# Global surveillance of potential antiviral drug resistance in SARS-CoV-2: proof of concept focussing on the RNA-dependent RNA polymerase

**DOI:** 10.1101/2020.12.28.20248663

**Authors:** Alfredo Mari, Tim Roloff, Madlen Stange, Kirstine K. Søgaard, Erblin Asllanaj, Gerardo Tauriello, Leila Tamara Alexander, Michael Schweitzer, Karoline Leuzinger, Alexander Gensch, Aurélien Martinez, Julia Bielicki, Hans Pargger, Martin Siegemund, Christian H. Nickel, Roland Bingisser, Michael Osthoff, Stefano Bassetti, Parham Sendi, Manuel Battegay, Catia Marzolini, Helena M.B. Seth-Smith, Torsten Schwede, Hans H. Hirsch, Adrian Egli

## Abstract

Antiviral treatments for COVID-19 have involved many repurposed drugs. Currently, SARS-CoV-2 RNA-dependent RNA polymerase (RdRp, encoded by *nsp12-nsp7-nsp8*) has been targeted by numerous inhibitors with debated clinical impact. Among these, remdesivir has been conditionally approved for the treatment of COVID-19 patients. Although the emergence of antiviral resistance, an indirect proxy for antiviral efficacy, poses a considerable healthcare threat, an evolutionary perspective on emerging resistant mutants is still lacking.

Here we show that SARS-CoV-2 RdRp is under purifying selection, that potential escape mutations are rare, and unlikely to lead to viral fitness loss.

In more than 56,000 viral genomes from 105 countries dating from December 2019 to July 2020 we found negative selective pressure affecting *nsp12* (Tajima’s D = −2.62), with potential antiviral escape mutations in only 0.3% of sequenced genomes. Those affected known key residues, such as Nsp12:Val473 and Nsp12:Arg555. Of the potential escape mutations found globally, *in silico* structural models show that this rarely implies loss of stability in RdRp. No potential escape mutation were found in our local cohort of remdesivir treated patients from the first wave (n=8). Our results indicate that RdRp is a suitable drug target, and that remdesivir does not seem to exert high selective pressure. Our study could be the starting point of a larger monitoring effort of drug resistance throughout the COVID-19 pandemic. We recommend the application of repetitive genome sequencing of SARS-CoV-2 from patients treated with antivirals to provide early insights into the evolution or antiviral resistance.

## Supplemental Table 1 for "Global surveillance of potential antiviral drug resistance in SARS-CoV-2: proof of concept focussing on the RNA-dependent RNA polymerase" (part 1 of 3)

### Sheet: SI_table1
ID	Country	Sex	Age	Pangolin	Date	Mpro	RdRP	Pocket_R_F480	Pocket_R_V557	Pocket_L_Lopi1	Pocket_L_Lopi2	Pocket_L_GC373	Pocket_LV_Ala285	Pocket_5FU_M615	chao2	Pocket_L_Lopi1YN	Pocket_L_Lopi2YN	Pocket_R_F480YN	Pocket_R_V557YN	Pocket_L_GC373YN
Algeria-G0638_2264-2020	Algeria	Female	28	B.1	2020-03-02	No	Yes	No	No	No	No	No	No	No	66	No	No	No	No	No
Algeria-G0640_2265-2020	Algeria	Male	87	B.1	2020-03-08	No	Yes	No	No	No	No	No	No	No	36	No	No	No	No	No
Algeria-G0860_2262-2020	Algeria	Male	41	B.1	2020-03-02	No	Yes	No	No	No	No	No	No	No	36	No	No	No	No	No
Andalusia-COV001884-2020	Spain	Male	67	A.2	2020-03-12	No	No	No	No	No	No	No	No	No	55	No	No	No	No	No
Anhui-SZ005-2020	China	Male	58	A	2020-01-24	No	Yes	No	No	No	No	No	No	No	28	No	No	No	No	No
Argentina-C1374-2020	Argentina	Male	47	B.1	2020-03-18	No	Yes	No	No	No	No	No	No	No	36	No	No	No	No	No
Argentina-C3013-2020	Argentina	Male	73	B.1	2020-03-22	No	Yes	No	No	No	No	No	No	No	28	No	No	No	No	No
Argentina-Heritas_HG001-2020	Argentina	Male	0	B.1.1.33	2020-04-22	Yes	Yes	No	No	No	No	No	No	No	91	No	No	No	No	No
Argentina-Heritas_HG006-2020	Argentina	Male	12	B.1.1.33	2020-05-07	No	Yes	No	No	No	No	No	No	No	66	No	No	No	No	No
Argentina-Heritas_HG007-2020	Argentina	Male	12	B.1.1.33	2020-05-09	No	Yes	No	No	No	No	No	No	No	66	No	No	No	No	No
Argentina-Heritas_HG009-2020	Argentina	Male	9	B.1.3	2020-05-14	No	Yes	No	No	No	No	No	No	No	66	No	No	No	No	No
Argentina-Heritas_HG015-2020	Argentina	Male	11	B.1.3	2020-05-18	No	Yes	No	No	No	No	No	No	No	78	No	No	No	No	No
Argentina-Heritas_HG018-2020	Argentina	Female	?	B.1.3	2020-05-19	No	Yes	No	No	No	No	No	No	No	55	No	No	No	No	No
Argentina-Heritas_HG019-2020	Argentina	Male	13	B.1.3	2020-05-22	No	Yes	No	No	No	No	No	No	No	91	No	No	No	No	No
Argentina-PAIS-A0002-2020	Argentina	Male	40	B.1.1	2020-03-24	No	Yes	No	No	No	No	No	No	No	66	No	No	No	No	No
Argentina-PAIS-A0003-2020	Argentina	Female	57	B.1	2020-03-26	No	Yes	No	No	No	No	No	No	No	28	No	No	No	No	No
Argentina-PAIS-A0004-2020	Argentina	Male	30	B.1.5	2020-03-27	No	Yes	No	No	No	No	No	No	No	36	No	No	No	No	No
Argentina-PAIS-A0005-2020	Mexico	Male	59	B.1.1	2020-03-27	No	Yes	No	No	No	No	No	No	No	45	No	No	No	No	No
Argentina-PAIS-A0006-2020	Argentina	Female	27	B.1.3	2020-03-28	No	Yes	No	No	No	No	No	No	No	45	No	No	No	No	No
Argentina-PAIS-A0008-2020	Argentina	Male	32	B.1.5	2020-03-30	No	Yes	No	No	No	No	No	No	No	15	No	No	No	No	No
Argentina-PAIS-A0013-2020	Spain	Male	34	B.1.5	2020-04-01	No	Yes	No	No	No	No	No	No	No	15	No	No	No	No	No
Argentina-PAIS-A0014-2020	Argentina	Female	22	B.1.1	2020-04-01	No	Yes	No	No	No	No	No	No	No	55	No	No	No	No	No
Argentina-PAIS-A0015-2020	Israel	Female	54	B.1	2020-04-01	No	Yes	No	No	No	No	No	No	No	28	No	No	No	No	No
Argentina-PAIS-A0016-2020	France	Female	69	B.1.1	2020-04-02	No	Yes	No	No	No	No	No	No	No	45	No	No	No	No	No
Argentina-PAIS-A0017-2020	Argentina	Male	34	B.1.1.1	2020-04-03	Yes	Yes	No	No	Pocket	No	No	No	No	91	Yes	No	No	No	No
Argentina-PAIS-A0018-2020	Argentina	Male	95	B.1.1.1	2020-04-04	Yes	Yes	No	No	Pocket	No	No	No	No	91	Yes	No	No	No	No
Argentina-PAIS-A0019-2020	Argentina	Male	50	B.1.3	2020-04-07	No	Yes	No	No	No	No	No	No	No	66	No	No	No	No	No
Argentina-PAIS-A0020-2020	United Kingdom	Female	29	B.1.1.1	2020-04-11	Yes	Yes	No	No	Pocket	No	No	No	No	78	Yes	No	No	No	No
Argentina-PAIS-A0021-2020	Argentina	Female	27	B.1.1.1	2020-04-11	Yes	Yes	No	No	Pocket	No	No	No	No	105	Yes	No	No	No	No
Argentina-PAIS-A0022-2020	Argentina	Male	29	B.1.1.1	2020-04-11	Yes	Yes	No	No	Pocket	No	No	No	No	66	Yes	No	No	No	No
Argentina-PAIS-A0023-2020	Argentina	Female	34	B.1.1.33	2020-04-17	No	Yes	No	No	No	No	No	No	No	55	No	No	No	No	No
Argentina-PAIS-A0024-2020	Argentina	Male	92	B.1.1.33	2020-04-18	No	Yes	No	No	No	No	No	No	No	66	No	No	No	No	No
Argentina-PAIS-A0025-2020	Argentina	Female	43	B.1.1	2020-04-18	No	Yes	No	No	No	No	No	No	No	91	No	No	No	No	No
Argentina-PAIS-A0026-2020	Argentina	Male	48	B.1.1.33	2020-04-18	No	Yes	No	No	No	No	No	No	No	66	No	No	No	No	No
Argentina-PAIS-A0027-2020	Argentina	Male	38	B.1.1	2020-04-19	No	Yes	No	No	No	No	No	No	No	91	No	No	No	No	No
Australia-NSW01-2020	China	Male	43	A	2020-01-24	No	No	No	No	No	No	No	No	No	3	No	No	No	No	No
Australia-NSW04-2020	Australia	Male	35	A	2020-01-24	No	No	No	No	No	No	No	No	No	15	No	No	No	No	No
Australia-NSW05-2020	Iran	Male	43	B.4	2020-02-28	No	No	No	No	No	No	No	No	No	21	No	No	No	No	No
Australia-NSW07-2020	Australia	Male	53	B.4	2020-02-29	No	No	No	No	No	No	No	No	No	15	No	No	No	No	No
Australia-NSW100-2020	Australia	?	?	A.1	2020-03-19	No	No	No	No	No	No	No	No	No	3	No	No	No	No	No
Australia-NSW101-2020	Australia	?	?	B	2020-03-16	No	No	No	No	No	No	No	No	No	21	No	No	No	No	No
Australia-NSW10-2020	Australia	Female	62	B	2020-02-28	No	No	No	No	No	No	No	No	No	10	No	No	No	No	No
Australia-NSW108-2020	Australia	?	?	B.1	2020-03-19	No	Yes	No	No	No	No	No	No	No	6	No	No	No	No	No
Australia-NSW109-2020	Australia	?	?	B.1.5	2020-03-25	No	Yes	No	No	No	No	No	No	No	10	No	No	No	No	No
Australia-NSW110-2020	Australia	?	?	B.1.5	2020-03-21	No	Yes	No	No	No	No	No	No	No	15	No	No	No	No	No
Australia-NSW11-2020	Iran	Male	38	B.4	2020-03-02	No	No	No	No	No	No	No	No	No	10	No	No	No	No	No
Australia-NSW113-2020	Australia	?	?	B.1.5	2020-03-17	No	Yes	No	No	No	No	No	No	No	15	No	No	No	No	No
Australia-NSW114-2020	Australia	?	?	B.1.5	2020-03-19	No	Yes	No	No	No	No	No	No	No	15	No	No	No	No	No
Australia-NSW115-2020	Australia	?	?	B.1	2020-03-21	No	Yes	No	No	No	No	No	No	No	15	No	No	No	No	No
Australia-NSW116-2020	Australia	?	?	B.1	2020-03-21	No	Yes	No	No	No	No	No	No	No	21	No	No	No	No	No
Australia-NSW117-2020	Australia	?	?	B.1	2020-03-24	No	Yes	No	No	No	No	No	No	No	21	No	No	No	No	No
Australia-NSW118-2020	Australia	?	?	B.1	2020-03-22	No	Yes	No	No	No	No	No	No	No	15	No	No	No	No	No
Australia-NSW12-2020	Iran	Male	31	B.4	2020-03-04	No	No	No	No	No	No	No	No	No	36	No	No	No	No	No
Australia-NSW127-2020	Australia	?	?	B.1	2020-03-26	Yes	Yes	No	No	No	No	No	No	No	21	No	No	No	No	No
Australia-NSW128-2020	Australia	?	?	B.1	2020-03-22	Yes	Yes	No	No	No	No	No	No	No	28	No	No	No	No	No
Australia-NSW129-2020	Australia	?	?	B.1	2020-03-23	Yes	Yes	No	No	No	No	No	No	No	28	No	No	No	No	No
Australia-NSW130-2020	Australia	?	?	B.1	2020-03-24	Yes	Yes	No	No	No	No	No	No	No	28	No	No	No	No	No
Australia-NSW131-2020	Australia	?	?	B.1	2020-03-23	Yes	Yes	No	No	No	No	No	No	No	28	No	No	No	No	No
Australia-NSW13-2020	Iran	Male	81	B.4	2020-03-04	No	No	No	No	No	No	No	No	No	28	No	No	No	No	No
Australia-NSW132-2020	Australia	?	?	B.1	2020-03-23	Yes	Yes	No	No	No	No	No	No	No	28	No	No	No	No	No
Australia-NSW133-2020	Australia	?	?	B.1	2020-03-26	Yes	Yes	No	No	No	No	No	No	No	28	No	No	No	No	No
Australia-NSW134-2020	Australia	?	?	B.1	2020-03-21	Yes	Yes	No	No	No	No	No	No	No	28	No	No	No	No	No
Australia-NSW135-2020	Australia	?	?	B.1	2020-03-22	No	Yes	No	No	No	No	No	No	No	21	No	No	No	No	No
Australia-NSW138-2020	Australia	?	?	B.1	2020-03-23	No	Yes	No	No	No	No	No	No	No	15	No	No	No	No	No
Australia-NSW140-2020	Australia	?	?	B.1	2020-03-25	No	Yes	No	No	No	No	No	No	No	15	No	No	No	No	No
Australia-NSW141-2020	Australia	?	?	B.1	2020-03-22	No	Yes	No	No	No	No	No	No	No	21	No	No	No	No	No
Australia-NSW14-2020	Australia	Female	41	B.4	2020-03-03	No	No	No	No	No	No	No	No	No	21	No	No	No	No	No
Australia-NSW142-2020	Australia	?	?	B.1	2020-03-24	No	Yes	No	No	No	No	No	No	No	28	No	No	No	No	No
Australia-NSW143-2020	Australia	?	?	B.1	2020-03-21	No	Yes	No	No	No	No	No	No	No	28	No	No	No	No	No
Australia-NSW144-2020	Australia	?	?	B.1	2020-03-21	No	Yes	No	No	No	No	No	No	No	21	No	No	No	No	No
Australia-NSW145-2020	Australia	?	?	B.1	2020-03-21	Yes	Yes	No	No	No	No	No	No	No	28	No	No	No	No	No
Australia-NSW147-2020	Australia	?	?	B.1.31	2020-03-25	Yes	Yes	No	No	No	No	No	No	No	36	No	No	No	No	No
Australia-NSW148-2020	Australia	?	?	B.1.31	2020-03-23	Yes	Yes	No	No	No	No	No	No	No	45	No	No	No	No	No
Australia-NSW149-2020	Australia	?	?	B.1.31	2020-03-26	Yes	Yes	No	No	No	No	No	No	No	45	No	No	No	No	No
Australia-NSW150-2020	Australia	?	?	B.1	2020-03-19	No	Yes	No	No	No	No	No	No	No	28	No	No	No	No	No
Australia-NSW151-2020	Australia	?	?	B.1	2020-03-18	No	Yes	No	No	No	No	No	No	No	21	No	No	No	No	No
Australia-NSW15-2020	Australia	Male	21	B.4	2020-03-03	No	No	No	No	No	No	No	No	No	45	No	No	No	No	No
Australia-NSW155-2020	Australia	?	?	B.1.1	2020-03-06	No	Yes	No	No	No	No	No	No	No	21	No	No	No	No	No
Australia-NSW156-2020	Australia	?	?	B.1.1	2020-03-18	No	Yes	No	No	No	No	No	No	No	21	No	No	No	No	No
Australia-NSW157-2020	Australia	?	?	B.1.1	2020-03-22	No	Yes	No	No	No	No	No	No	No	28	No	No	No	No	No
Australia-NSW158-2020	Australia	?	?	B.1.1	2020-03-16	No	Yes	No	No	No	No	No	No	No	28	No	No	No	No	No
Australia-NSW159-2020	Australia	?	?	B.1.1	2020-03-24	No	Yes	No	No	No	No	No	No	No	28	No	No	No	No	No
Australia-NSW161-2020	Australia	?	?	B.1.1	2020-03-24	No	Yes	No	No	No	No	No	No	No	28	No	No	No	No	No
Australia-NSW162-2020	Australia	?	?	B.1.1	2020-03-23	No	Yes	No	No	No	No	No	No	No	36	No	No	No	No	No
Australia-NSW163-2020	Australia	?	?	B.1.1	2020-03-20	No	Yes	No	No	No	No	No	No	No	28	No	No	No	No	No
Australia-NSW164-2020	Australia	?	?	B.1.1	2020-03-22	No	Yes	No	No	No	No	No	No	No	36	No	No	No	No	No
Australia-NSW165-2020	Australia	?	?	B.1.1	2020-03-17	No	Yes	No	No	No	No	No	No	No	36	No	No	No	No	No
Australia-NSW166-2020	Australia	?	?	B.1.1	2020-03-25	No	Yes	No	No	No	No	No	No	No	28	No	No	No	No	No
Australia-NSW167-2020	Australia	?	?	B.1.1	2020-03-22	No	Yes	No	No	No	No	No	No	No	45	No	No	No	No	No
Australia-NSW168-2020	Australia	?	?	B.1.1.1	2020-03-21	Yes	Yes	No	No	Pocket	No	No	No	No	66	Yes	No	No	No	No
Australia-NSW169-2020	Australia	?	?	B	2020-03-20	Yes	Yes	No	No	No	No	No	No	No	10	No	No	No	No	No
Australia-NSW170-2020	Australia	?	?	B.1.36	2020-03-22	No	Yes	No	No	No	No	No	No	No	36	No	No	No	No	No
Australia-NSW171-2020	Australia	?	?	B.1.1	2020-03-21	No	Yes	No	No	No	No	No	No	No	36	No	No	No	No	No
Australia-NSW175-2020	Australia	?	?	B.2.4	2020-03-18	No	Yes	No	No	No	No	No	No	No	45	No	No	No	No	No
Australia-NSW176-2020	Australia	?	?	B.2.1	2020-03-18	No	No	No	No	No	No	No	No	No	21	No	No	No	No	No
Australia-NSW179-2020	Australia	?	?	A.2	2020-03-23	No	No	No	No	No	No	No	No	No	45	No	No	No	No	No
Australia-NSW18-2020	Australia	Male	45	B.4	2020-03-05	No	No	No	No	No	No	No	No	No	28	No	No	No	No	No
Australia-NSW189-2020	Australia	?	?	A.2	2020-03-21	No	No	No	No	No	No	No	No	No	55	No	No	No	No	No
Australia-NSW19-2020	Australia	Female	36	B.4	2020-03-06	No	No	No	No	No	No	No	No	No	28	No	No	No	No	No
Australia-NSW192-2020	Australia	?	?	A.2	2020-03-25	No	No	No	No	No	No	No	No	No	55	No	No	No	No	No
Australia-NSW194-2020	Australia	?	?	A.2	2020-03-22	No	No	No	No	No	No	No	No	No	55	No	No	No	No	No
Australia-NSW195-2020	Australia	?	?	A.2	2020-03-21	No	No	No	No	No	No	No	No	No	55	No	No	No	No	No
Australia-NSW196-2020	Australia	?	?	A.2	2020-03-23	No	No	No	No	No	No	No	No	No	55	No	No	No	No	No
Australia-NSW197-2020	Australia	?	?	A.2	2020-03-23	No	No	No	No	No	No	No	No	No	55	No	No	No	No	No
Australia-NSW198-2020	Australia	?	?	A.2	2020-03-23	No	No	No	No	No	No	No	No	No	45	No	No	No	No	No
Australia-NSW199-2020	Australia	?	?	A.2	2020-03-23	No	No	No	No	No	No	No	No	No	45	No	No	No	No	No
Australia-NSW200-2020	Australia	?	?	A.2	2020-03-23	No	No	No	No	No	No	No	No	No	66	No	No	No	No	No
Australia-NSW201-2020	Australia	?	?	A.2	2020-03-21	No	No	No	No	No	No	No	No	No	66	No	No	No	No	No
Australia-NSW202-2020	Australia	?	?	A.2	2020-03-23	No	No	No	No	No	No	No	No	No	55	No	No	No	No	No
Australia-NSW203-2020	Australia	?	?	A.2	2020-03-22	No	No	No	No	No	No	No	No	No	55	No	No	No	No	No
Australia-NSW204-2020	Australia	?	?	A.2	2020-03-23	No	Yes	No	No	No	No	No	No	No	55	No	No	No	No	No
Australia-NSW205-2020	Australia	?	?	A.2	2020-03-22	No	No	No	No	No	No	No	No	No	55	No	No	No	No	No
Australia-NSW206-2020	Australia	?	?	A.2	2020-03-22	No	No	No	No	No	No	No	No	No	66	No	No	No	No	No
Australia-NSW207-2020	Australia	?	?	A.2	2020-03-21	No	No	No	No	No	No	No	No	No	66	No	No	No	No	No
Australia-NSW208-2020	Australia	?	?	A.2	2020-03-20	No	No	No	No	No	No	No	No	No	66	No	No	No	No	No
Australia-NSW209-2020	Australia	?	?	A.2	2020-03-20	No	No	No	No	No	No	No	No	No	66	No	No	No	No	No
Australia-NSW210-2020	Australia	?	?	A.2	2020-03-25	No	No	No	No	No	No	No	No	No	21	No	No	No	No	No
Australia-NSW211-2020	Australia	?	?	A.2	2020-03-21	No	No	No	No	No	No	No	No	No	55	No	No	No	No	No
Australia-NSW21-2020	Australia	?	?	B.4	2020-03-04	No	No	No	No	No	No	No	No	No	45	No	No	No	No	No
Australia-NSW212-2020	Australia	?	?	A.2	2020-03-21	No	No	No	No	No	No	No	No	No	66	No	No	No	No	No
Australia-NSW213-2020	Australia	?	?	A.3	2020-03-17	No	No	No	No	No	No	No	No	No	78	No	No	No	No	No
Australia-NSW215-2020	Australia	?	?	A.3	2020-03-17	No	No	No	No	No	No	No	No	No	66	No	No	No	No	No
Australia-NSW216-2020	Australia	?	?	A.3	2020-03-17	No	No	No	No	No	No	No	No	No	66	No	No	No	No	No
Australia-NSW217-2020	Australia	?	?	B.4	2020-03-02	No	No	No	No	No	No	No	No	No	15	No	No	No	No	No
Australia-NSW218-2020	Australia	?	?	B.3	2020-03-11	No	No	No	No	No	No	No	No	No	15	No	No	No	No	No
Australia-NSW219-2020	Australia	?	?	B	2020-02-28	No	No	No	No	No	No	No	No	No	3	No	No	No	No	No
Australia-NSW220-2020	Australia	?	?	B.2	2020-03-26	No	No	No	No	No	No	No	No	No	28	No	No	No	No	No
Australia-NSW22-2020	Australia	?	?	B.4	2020-03-03	No	No	No	No	No	No	No	No	No	28	No	No	No	No	No
Australia-NSW222-2020	Australia	?	?	B.6	2020-03-25	No	Yes	No	No	No	No	No	No	No	45	No	No	No	No	No
Australia-NSW223-2020	Australia	?	?	A.2	2020-03-26	No	No	No	No	No	No	No	No	No	55	No	No	No	No	No
Australia-NSW224-2020	Australia	?	?	B.1	2020-03-29	No	Yes	No	No	No	No	No	No	No	28	No	No	No	No	No
Australia-NSW225-2020	Australia	?	?	B.1.1.7	2020-03-28	No	Yes	No	No	No	No	No	No	No	55	No	No	No	No	No
Australia-NSW227-2020	Australia	?	?	B.1	2020-03-28	Yes	Yes	No	No	No	No	No	No	No	15	No	No	No	No	No
Australia-NSW228-2020	Australia	?	?	A.1	2020-03-29	No	No	No	No	No	No	No	No	No	21	No	No	No	No	No
Australia-NSW229-2020	Australia	?	?	B.4	2020-03-28	No	No	No	No	No	No	No	No	No	55	No	No	No	No	No
Australia-NSW23-2020	Australia	?	?	B.4	2020-03-04	No	No	No	No	No	No	No	No	No	21	No	No	No	No	No
Australia-NSW233-2020	Australia	?	?	B.1	2020-03-27	No	Yes	No	No	No	No	No	No	No	28	No	No	No	No	No
Australia-NSW236-2020	Australia	?	?	B.1	2020-03-26	No	Yes	No	No	No	No	No	No	No	21	No	No	No	No	No
Australia-NSW238-2020	Australia	?	?	B.2	2020-03-28	No	No	No	No	No	No	No	No	No	36	No	No	No	No	No
Australia-NSW239-2020	Australia	?	?	B.1.1	2020-03-25	No	Yes	No	No	No	No	No	No	No	45	No	No	No	No	No
Australia-NSW240-2020	Australia	?	?	A.2	2020-03-25	No	No	No	No	No	No	No	No	No	28	No	No	No	No	No
Australia-NSW241-2020	Australia	?	?	B.1	2020-03-25	No	Yes	No	No	No	No	No	No	No	66	No	No	No	No	No
Australia-NSW24-2020	Australia	Female	18	B.4	2020-03-06	No	No	No	No	No	No	No	No	No	28	No	No	No	No	No
Australia-NSW243-2020	Australia	?	?	B.3	2020-03-30	No	No	No	No	No	No	No	No	No	10	No	No	No	No	No
Australia-NSW245-2020	Australia	?	?	B.1	2020-03-30	Yes	Yes	No	No	No	No	No	No	No	28	No	No	No	No	No
Australia-NSW246-2020	Australia	?	?	B.6	2020-03-29	No	Yes	No	No	No	No	No	No	No	45	No	No	No	No	No
Australia-NSW250-2020	Australia	?	?	A.1	2020-03-29	No	No	No	No	No	No	No	No	No	28	No	No	No	No	No
Australia-NSW25-2020	Australia	Female	36	B.6	2020-03-05	No	Yes	No	No	No	No	No	No	No	36	No	No	No	No	No
Australia-NSW252-2020	Australia	?	?	B.4	2020-03-08	No	No	No	No	No	No	No	No	No	28	No	No	No	No	No
Australia-NSW254-2020	Australia	?	?	B.4	2020-03-12	No	No	No	No	No	No	No	No	No	55	No	No	No	No	No
Australia-NSW255-2020	Australia	?	?	A.2	2020-03-20	No	No	No	No	No	No	No	No	No	55	No	No	No	No	No
Australia-NSW256-2020	Australia	?	?	B.4	2020-03-14	No	No	No	No	No	No	No	No	No	28	No	No	No	No	No
Australia-NSW257-2020	Australia	?	?	A.1	2020-03-26	No	No	No	No	No	No	No	No	No	21	No	No	No	No	No
Australia-NSW26-2020	Australia	Female	22	B.4	2020-03-09	No	No	No	No	No	No	No	No	No	45	No	No	No	No	No
Australia-NSW262-2020	Australia	?	?	B.1.31	2020-03-27	Yes	Yes	No	No	No	No	No	No	No	45	No	No	No	No	No
Australia-NSW263-2020	Australia	?	?	B.1	2020-03-27	No	Yes	No	No	No	No	No	No	Pocket	15	No	No	No	No	No
Australia-NSW264-2020	Australia	?	?	B.2	2020-03-26	No	No	No	No	No	No	No	No	No	15	No	No	No	No	No
Australia-NSW266-2020	Australia	?	?	B.2.1	2020-03-28	No	No	No	No	No	No	No	No	No	28	No	No	No	No	No
Australia-NSW267-2020	Australia	?	?	A.2	2020-04-05	No	No	No	No	No	No	No	No	No	55	No	No	No	No	No
Australia-NSW268-2020	Australia	?	?	B.1	2020-03-30	No	Yes	No	No	No	No	No	No	No	21	No	No	No	No	No
Australia-NSW270-2020	Australia	?	?	B.3	2020-04-02	No	No	No	No	No	No	No	No	No	45	No	No	No	No	No
Australia-NSW271-2020	Australia	?	?	B.6	2020-03-27	No	Yes	No	No	No	No	No	No	No	15	No	No	No	No	No
Australia-NSW27-2020	Australia	Male	72	B.1.1	2020-03-08	No	Yes	No	No	No	No	No	No	No	36	No	No	No	No	No
Australia-NSW273-2020	Australia	?	?	B.1	2020-03-31	No	Yes	No	No	No	No	No	No	No	21	No	No	No	No	No
Australia-NSW275-2020	Australia	?	?	B.6	2020-04-05	No	Yes	No	No	No	No	No	No	No	45	No	No	No	No	No
Australia-NSW276-2020	Australia	?	?	B.1.1	2020-03-20	No	Yes	No	No	No	No	No	No	No	28	No	No	No	No	No
Australia-NSW28-2020	Australia	Female	37	B.4	2020-03-08	No	Yes	No	No	No	No	No	No	No	45	No	No	No	No	No
Australia-NSW283-2020	Australia	?	?	B.1.23	2020-04-01	No	Yes	No	No	No	No	No	No	No	36	No	No	No	No	No
Australia-NSW287-2020	Australia	?	?	B.1.1	2020-04-03	No	Yes	No	No	No	No	No	No	No	28	No	No	No	No	No
Australia-NSW289-2020	Australia	?	?	B.1	2020-03-31	No	Yes	No	No	No	No	No	No	No	15	No	No	No	No	No
Australia-NSW290-2020	Australia	?	?	B.1.5	2020-04-02	No	Yes	No	No	No	No	No	No	No	10	No	No	No	No	No
Australia-NSW291-2020	Australia	?	?	B.1.1	2020-04-03	No	Yes	No	No	No	No	No	No	No	28	No	No	No	No	No
Australia-NSW29-2020	Australia	?	?	B.2	2020-03-08	No	No	No	No	No	No	No	No	No	36	No	No	No	No	No
Australia-NSW293-2020	Australia	?	?	A	2020-03-31	No	No	No	No	No	No	No	No	No	21	No	No	No	No	No
Australia-NSW297-2020	Australia	?	?	B.2	2020-04-02	No	No	No	No	No	No	No	No	No	45	No	No	No	No	No
Australia-NSW298-2020	Australia	?	?	B.1	2020-04-04	No	Yes	No	No	No	No	No	No	No	28	No	No	No	No	No
Australia-NSW299-2020	Australia	?	?	B.1	2020-03-25	No	Yes	No	No	No	No	No	No	No	15	No	No	No	No	No
Australia-NSW301-2020	Australia	?	?	B.4	2020-04-03	No	No	No	No	No	No	No	No	No	45	No	No	No	No	No
Australia-NSW302-2020	Australia	?	?	B.1	2020-04-08	No	Yes	No	No	No	No	No	No	No	10	No	No	No	No	No
Australia-NSW305-2020	Australia	?	?	B.1	2020-03-27	No	Yes	No	No	No	No	No	No	No	21	No	No	No	No	No
Australia-NSW307-2020	Australia	?	?	A.2	2020-04-02	No	No	No	No	No	No	No	No	No	55	No	No	No	No	No
Australia-NSW31-2020	Australia	Female	37	B.4	2020-03-10	No	No	No	No	No	No	No	No	No	28	No	No	No	No	No
Australia-NSW312-2020	Australia	?	?	B.4	2020-03-27	No	No	No	No	No	No	No	No	No	28	No	No	No	No	No
Australia-NSW314-2020	Australia	?	?	B.1	2020-03-31	No	Yes	No	No	No	No	No	No	No	10	No	No	No	No	No
Australia-NSW315-2020	Australia	?	?	B.6	2020-03-27	No	Yes	No	No	No	No	No	No	No	28	No	No	No	No	No
Australia-NSW317-2020	Australia	?	?	A.2	2020-03-31	No	No	No	No	No	No	No	No	No	55	No	No	No	No	No
Australia-NSW318-2020	Australia	?	?	B.1.1	2020-04-01	No	Yes	No	No	No	No	No	No	No	28	No	No	No	No	No
Australia-NSW319-2020	Australia	?	?	B.1	2020-04-01	No	Yes	No	No	No	No	No	No	No	36	No	No	No	No	No
Australia-NSW321-2020	Australia	?	?	B.1	2020-04-06	No	Yes	No	No	No	No	No	No	No	28	No	No	No	No	No
Australia-NSW322-2020	Australia	?	?	B.1	2020-03-28	No	Yes	No	No	No	No	No	No	No	21	No	No	No	No	No
Australia-NSW323-2020	Australia	?	?	B.1.1	2020-03-27	No	Yes	No	No	No	No	No	No	No	45	No	No	No	No	No
Australia-NSW324-2020	Australia	?	?	B.1.1	2020-03-26	No	Yes	No	No	No	No	No	No	No	28	No	No	No	No	No
Australia-NSW329-2020	Australia	?	?	B.1.1	2020-03-31	No	Yes	No	No	No	No	No	No	No	28	No	No	No	No	No
Australia-NSW330-2020	Australia	?	?	A.2	2020-03-20	No	No	No	No	No	No	No	No	No	21	No	No	No	No	No
Australia-NSW331-2020	Australia	?	?	A.1	2020-03-25	No	No	No	No	No	No	No	No	No	55	No	No	No	No	No
Australia-NSW33-2020	Australia	?	?	B.4	2020-03-06	No	No	No	No	No	No	No	No	No	28	No	No	No	No	No
Australia-NSW333-2020	Australia	?	?	B.4	2020-03-23	No	No	No	No	No	No	No	No	No	45	No	No	No	No	No
Australia-NSW334-2020	Australia	?	?	B.2.6	2020-03-23	No	No	No	No	No	No	No	No	No	55	No	No	No	No	No
Australia-NSW336-2020	Australia	?	?	B.1.5	2020-03-28	No	Yes	No	No	No	No	No	No	No	10	No	No	No	No	No
Australia-NSW340-2020	Australia	?	?	B.1	2020-03-24	No	Yes	No	No	No	No	No	No	No	28	No	No	No	No	No
Australia-NSW341-2020	Australia	?	?	B.1.8	2020-04-01	No	Yes	No	No	No	No	No	No	No	15	No	No	No	No	No
Australia-NSW34-2020	Australia	?	?	B.4	2020-03-11	No	No	No	No	No	No	No	No	No	28	No	No	No	No	No
Australia-NSW342-2020	Australia	?	?	B.1	2020-03-29	No	Yes	No	No	No	No	No	No	No	21	No	No	No	No	No
Australia-NSW345-2020	Australia	?	?	B.1.23	2020-04-01	No	Yes	No	No	No	No	No	No	No	15	No	No	No	No	No
Australia-NSW347-2020	Australia	?	?	A	2020-03-27	No	Yes	No	No	No	No	No	No	No	15	No	No	No	No	No
Australia-NSW348-2020	Australia	?	?	B.1	2020-03-23	Yes	Yes	No	No	No	No	No	No	No	21	No	No	No	No	No
Australia-NSW349-2020	Australia	?	?	B.1.3	2020-04-02	No	Yes	No	No	No	No	No	No	No	36	No	No	No	No	No
Australia-NSW351-2020	Australia	?	?	B.1	2020-03-20	No	Yes	No	No	No	No	No	No	No	45	No	No	No	No	No
Australia-NSW35-2020	Australia	Female	37	B.4	2020-03-08	No	No	No	No	No	No	No	No	No	21	No	No	No	No	No
Australia-NSW354-2020	Australia	?	?	B.1	2020-04-17	No	Yes	No	No	No	No	No	No	No	15	No	No	No	No	No
Australia-NSW355-2020	Australia	?	?	B.1	2020-04-17	No	Yes	No	No	No	No	No	No	No	10	No	No	No	No	No
Australia-NSW36-2020	Australia	Female	35	B.2.1	2020-03-10	No	No	No	No	No	No	No	No	No	28	No	No	No	No	No
Australia-NSW362-2020	Australia	?	?	B.1	2020-04-15	No	Yes	No	No	No	No	No	No	No	10	No	No	No	No	No
Australia-NSW363-2020	Australia	?	?	B.1	2020-04-19	No	Yes	No	No	No	No	No	No	No	10	No	No	No	No	No
Australia-NSW367-2020	Australia	?	?	B.1	2020-04-14	No	Yes	No	No	No	No	No	No	No	10	No	No	No	No	No
Australia-NSW370-2020	Australia	?	?	B.4	2020-03-26	No	No	No	No	No	No	No	No	No	21	No	No	No	No	No
Australia-NSW37-2020	Australia	?	?	A.1	2020-03-10	No	No	No	No	No	No	No	No	No	21	No	No	No	No	No
Australia-NSW373-2020	Australia	?	?	B.1	2020-03-22	No	Yes	No	No	No	No	No	No	No	21	No	No	No	No	No
Australia-NSW374-2020	Australia	?	?	A.3	2020-03-21	No	No	No	No	No	No	No	No	No	66	No	No	No	No	No
Australia-NSW375-2020	Australia	?	?	B.4	2020-03-08	No	No	No	No	No	No	No	No	No	45	No	No	No	No	No
Australia-NSW376-2020	Australia	?	?	B.4	2020-03-10	No	No	No	No	No	No	No	No	No	28	No	No	No	No	No
Australia-NSW38-2020	Australia	Female	14	B.6	2020-03-10	No	Yes	No	No	No	No	No	No	No	21	No	No	No	No	No
Australia-NSW39-2020	Australia	Male	30	B.1	2020-03-11	No	Yes	No	No	No	No	No	No	No	6	No	No	No	No	No
Australia-NSW40-2020	Australia	Female	41	B.4	2020-03-11	No	No	No	No	No	No	No	No	No	36	No	No	No	No	No
Australia-NSW44-2020	Australia	Female	34	B.6	2020-03-10	No	Yes	No	No	No	No	No	No	No	21	No	No	No	No	No
Australia-NSW46-2020	Australia	?	?	B.3	2020-03-10	No	No	No	No	No	No	No	No	No	6	No	No	No	No	No
Australia-NSW47-2020	Australia	Female	42	B.1.5	2020-03-13	No	Yes	No	No	No	No	No	No	No	15	No	No	No	No	No
Australia-NSW48-2020	Australia	Female	55	B.6	2020-03-14	No	Yes	No	No	No	No	No	No	No	15	No	No	No	No	No
Australia-NSW491-2020	Australia	?	?	B.1	2020-04-23	No	Yes	No	No	No	No	No	No	No	21	No	No	No	No	No
Australia-NSW49-2020	Australia	?	?	B.6	2020-03-10	No	Yes	No	No	No	No	No	No	No	10	No	No	No	No	No
Australia-NSW494-2020	Australia	?	?	B.1	2020-04-11	No	Yes	No	No	No	No	No	No	No	10	No	No	No	No	No
Australia-NSW497-2020	Australia	?	?	B.1	2020-04-07	No	Yes	No	No	No	No	No	No	No	36	No	No	No	No	No
Australia-NSW501-2020	Australia	?	?	A.1	2020-03-23	No	No	No	No	No	No	No	No	No	21	No	No	No	No	No
Australia-NSW502-2020	Australia	?	?	A.2	2020-03-20	No	No	No	No	No	No	No	No	No	45	No	No	No	No	No
Australia-NSW505-2020	Australia	?	?	A.2	2020-03-27	No	No	No	No	No	No	No	No	No	55	No	No	No	No	No
Australia-NSW506-2020	Australia	?	?	B.1.23	2020-03-29	No	Yes	No	No	No	No	No	No	No	28	No	No	No	No	No
Australia-NSW507-2020	Australia	?	?	B.1.23	2020-04-06	Yes	Yes	No	No	No	No	Pocket	No	No	36	No	No	No	No	Yes
Australia-NSW508-2020	Australia	?	?	B.6	2020-03-24	No	Yes	No	No	No	No	No	No	No	36	No	No	No	No	No
Australia-NSW510-2020	Australia	?	?	B.4	2020-03-26	No	No	No	No	No	No	No	No	No	36	No	No	No	No	No
Australia-NSW520-2020	Australia	?	?	B.1	2020-05-04	No	Yes	No	No	No	No	No	No	No	10	No	No	No	No	No
Australia-NSW52-2020	Australia	Male	43	B.2	2020-03-11	No	No	No	No	No	No	No	No	No	10	No	No	No	No	No
Australia-NSW522-2020	Australia	?	?	B.2	2020-04-30	No	No	No	No	No	No	No	No	No	28	No	No	No	No	No
Australia-NSW528-2020	Australia	?	?	B.1.5	2020-03-19	No	Yes	No	No	No	No	No	No	No	21	No	No	No	No	No
Australia-NSW531-2020	Australia	?	?	B.1	2020-05-06	No	Yes	No	No	No	No	No	No	No	36	No	No	No	No	No
Australia-NSW53-2020	Australia	Male	30	B.4	2020-03-11	No	No	No	No	No	No	No	No	No	10	No	No	No	No	No
Australia-NSW532-2020	Australia	?	?	B.1	2020-05-08	No	Yes	No	No	No	No	No	No	No	21	No	No	No	No	No
Australia-NSW535-2020	Australia	?	?	B.1.1	2020-05-13	No	Yes	No	No	No	No	No	No	No	36	No	No	No	No	No
Australia-NSW536-2020	Australia	?	?	B.1	2020-03-25	No	Yes	No	No	No	No	No	No	No	28	No	No	No	No	No
Australia-NSW537-2020	Australia	?	?	B.2	2020-03-26	No	No	No	No	No	No	No	No	No	45	No	No	No	No	No
Australia-NSW538-2020	Australia	?	?	B.1	2020-03-28	No	Yes	No	No	No	No	No	No	No	21	No	No	No	No	No
Australia-NSW539-2020	Australia	?	?	A.2	2020-03-25	No	No	No	No	No	No	No	No	No	55	No	No	No	No	No
Australia-NSW542-2020	Australia	?	?	B.1	2020-03-31	No	Yes	No	No	No	No	No	No	No	21	No	No	No	No	No
Australia-NSW543-2020	Australia	?	?	A.1	2020-03-31	No	No	No	No	No	No	No	No	No	28	No	No	No	No	No
Australia-NSW544-2020	Australia	?	?	B.1.5	2020-04-06	No	Yes	No	No	No	No	No	No	No	21	No	No	No	No	No
Australia-NSW548-2020	Australia	?	?	B.1	2020-03-23	No	Yes	No	No	No	No	No	No	No	15	No	No	No	No	No
Australia-NSW549-2020	Australia	?	?	A.1	2020-03-21	No	No	No	No	No	No	No	No	No	45	No	No	No	No	No
Australia-NSW551-2020	Australia	?	?	B.1.36	2020-05-12	No	Yes	No	No	No	No	No	No	No	28	No	No	No	No	No
Australia-NSW552-2020	Australia	?	?	B.1	2020-05-13	No	Yes	No	No	No	No	No	No	No	36	No	No	No	No	No
Australia-NSW553-2020	Australia	?	?	B.1	2020-05-18	No	Yes	No	No	No	No	No	No	No	66	No	No	No	No	No
Australia-NSW554-2020	Australia	?	?	B.1	2020-05-20	No	Yes	No	No	No	No	No	No	No	66	No	No	No	No	No
Australia-NSW555-2020	Australia	?	?	B.1	2020-03-29	No	Yes	No	No	No	No	No	No	No	21	No	No	No	No	No
Australia-NSW558-2020	Australia	?	?	B.1	2020-04-17	Yes	Yes	No	No	No	Pocket	No	No	No	28	No	Yes	No	No	No
Australia-NSW559-2020	Australia	?	?	A.1	2020-03-22	No	Yes	No	No	No	No	No	No	No	28	No	No	No	No	No
Australia-NSW560-2020	Australia	?	?	A	2020-05-24	No	No	No	No	No	No	No	No	No	36	No	No	No	No	No
Australia-NSW561-2020	Australia	?	?	B.1.1	2020-03-31	No	Yes	No	No	No	No	No	No	No	15	No	No	No	No	No
Australia-NSW56-2020	Australia	Male	60	B.2.2	2020-03-17	No	No	No	No	No	No	No	No	No	28	No	No	No	No	No
Australia-NSW563-2020	Australia	?	?	B.1.1	2020-03-23	No	Yes	No	No	No	No	No	No	No	36	No	No	No	No	No
Australia-NSW567-2020	Australia	?	?	B.6	2020-03-25	No	Yes	No	No	No	No	No	No	No	15	No	No	No	No	No
Australia-NSW568-2020	Australia	?	?	A.1	2020-03-25	No	No	No	No	No	No	No	No	No	36	No	No	No	No	No
Australia-NSW569-2020	Australia	?	?	B.2.4	2020-03-26	No	Yes	No	No	No	No	No	No	No	78	No	No	No	No	No
Australia-NSW571-2020	Australia	?	?	A.1	2020-03-20	No	No	No	No	No	No	No	No	No	28	No	No	No	No	No
Australia-NSW57-2020	Australia	Male	55	B.2.1	2020-03-16	No	No	No	No	No	No	No	No	No	36	No	No	No	No	No
Australia-NSW572-2020	Australia	?	?	A.1	2020-03-20	No	Yes	No	No	No	No	No	No	No	36	No	No	No	No	No
Australia-NSW574-2020	Australia	?	?	A.1	2020-03-20	No	No	No	No	No	No	No	No	No	36	No	No	No	No	No
Australia-NSW579-2020	Australia	?	?	A.1	2020-03-22	No	No	No	No	No	No	No	No	No	21	No	No	No	No	No
Australia-NSW580-2020	Australia	?	?	A.1	2020-03-22	No	No	No	No	No	No	No	No	No	15	No	No	No	No	No
Australia-NSW581-2020	Australia	?	?	B.1	2020-03-30	No	Yes	No	No	No	No	No	No	No	28	No	No	No	No	No
Australia-NSW58-2020	Australia	Female	20	B.2.1	2020-03-16	No	No	No	No	No	No	No	No	No	21	No	No	No	No	No
Australia-NSW589-2020	Australia	?	?	B.1	2020-04-01	No	Yes	No	No	No	No	No	No	No	21	No	No	No	No	No
Australia-NSW59-2020	Australia	?	?	B.6	2020-03-16	No	Yes	No	No	No	No	No	No	No	15	No	No	No	No	No
Australia-NSW592-2020	Australia	?	?	B.1	2020-03-13	No	Yes	No	No	No	No	No	No	No	6	No	No	No	No	No
Australia-NSW593-2020	Australia	?	?	B.1	2020-04-20	No	Yes	No	No	No	No	No	No	No	36	No	No	No	No	No
Australia-NSW594-2020	Australia	?	?	B.1	2020-03-28	No	Yes	No	No	No	No	No	No	No	15	No	No	No	No	No
Australia-NSW595-2020	Australia	?	?	B.1.1	2020-04-08	No	Yes	No	No	No	No	No	No	No	28	No	No	No	No	No
Australia-NSW597-2020	Australia	?	?	B.4	2020-06-08	No	Yes	No	No	No	No	No	No	No	120	No	No	No	No	No
Australia-NSW598-2020	Australia	?	?	B.1	2020-06-08	No	Yes	No	No	No	No	No	No	No	28	No	No	No	No	No
Australia-NSW599-2020	Australia	?	?	B.1	2020-06-12	No	Yes	No	No	No	No	No	No	No	55	No	No	No	No	No
Australia-NSW601-2020	Australia	?	?	B.1	2020-04-13	No	Yes	No	No	No	No	No	No	No	36	No	No	No	No	No
Australia-NSW60-2020	Australia	?	?	B.2.2	2020-03-16	No	No	No	No	No	No	No	No	No	55	No	No	No	No	No
Australia-NSW605-2020	Australia	?	?	B.1	2020-06-19	No	Yes	No	No	No	No	No	No	No	45	No	No	No	No	No
Australia-NSW606-2020	Australia	?	?	B.1.1.33	2020-06-19	No	Yes	No	No	No	No	No	No	No	36	No	No	No	No	No
Australia-NSW609-2020	Australia	?	?	A.2	2020-04-01	No	No	No	No	No	No	No	No	No	45	No	No	No	No	No
Australia-NSW610-2020	Australia	?	?	B.1.1	2020-04-14	No	Yes	No	No	No	No	No	No	No	21	No	No	No	No	No
Australia-NSW61-2020	Australia	Female	39	B.1	2020-03-17	No	Yes	No	No	No	No	No	No	No	55	No	No	No	No	No
Australia-NSW612-2020	Australia	?	?	B.1.1.1	2020-06-10	Yes	Yes	No	No	Pocket	No	No	No	No	136	Yes	No	No	No	No
Australia-NSW613-2020	Australia	?	?	B.1.1	2020-06-07	No	Yes	No	No	No	No	No	No	No	66	No	No	No	No	No
Australia-NSW614-2020	Australia	?	?	B.1	2020-06-13	No	Yes	No	No	No	No	No	No	No	120	No	No	No	No	No
Australia-NSW615-2020	Australia	?	?	B.1.113	2020-05-27	No	Yes	No	No	No	No	No	No	No	55	No	No	No	No	No
Australia-NSW616-2020	Australia	?	?	B.1	2020-06-16	No	Yes	No	No	No	No	No	No	No	55	No	No	No	No	No
Australia-NSW617-2020	Australia	?	?	B.1.1.28	2020-06-12	No	Yes	No	No	No	No	No	No	No	91	No	No	No	No	No
Australia-NSW618-2020	Australia	?	?	B.1	2020-06-19	No	Yes	No	No	No	No	No	No	No	105	No	No	No	No	No
Australia-NSW619-2020	Australia	?	?	B.1.1.1	2020-06-19	Yes	Yes	No	No	Pocket	No	No	No	No	105	Yes	No	No	No	No
Australia-NSW620-2020	Australia	?	?	B.1	2020-06-19	No	Yes	No	No	No	No	No	No	No	6	No	No	No	No	No
Australia-NSW621-2020	Australia	?	?	B.1.1.1	2020-05-31	Yes	Yes	No	No	Pocket	No	No	No	No	91	Yes	No	No	No	No
Australia-NSW62-2020	Australia	Female	56	B.3	2020-03-17	No	No	No	No	No	No	No	No	No	120	No	No	No	No	No
Australia-NSW624-2020	Australia	?	?	B.1.1	2020-04-02	No	Yes	No	No	No	No	No	No	No	21	No	No	No	No	No
Australia-NSW625-2020	Australia	?	?	A.2	2020-03-25	No	No	No	No	No	No	No	No	No	45	No	No	No	No	No
Australia-NSW626-2020	Australia	?	?	A.1	2020-03-30	No	No	No	No	No	No	No	No	No	45	No	No	No	No	No
Australia-NSW627-2020	Australia	?	?	B.1	2020-06-24	No	Yes	No	No	No	No	No	No	No	10	No	No	No	No	No
Australia-NSW628-2020	Australia	?	?	B.1.1	2020-03-19	No	Yes	No	No	No	No	No	No	No	28	No	No	No	No	No
Australia-NSW629-2020	Australia	?	?	B.1.1.25	2020-07-07	No	Yes	No	No	No	No	No	No	No	78	No	No	No	No	No
Australia-NSW630-2020	Australia	?	?	B.1.1.25	2020-07-07	No	Yes	No	No	No	No	No	No	No	91	No	No	No	No	No
Australia-NSW631-2020	Australia	?	?	B.1.1	2020-06-09	No	Yes	No	No	No	No	No	No	No	78	No	No	No	No	No
Australia-NSW632-2020	Australia	?	?	B.1	2020-06-16	No	Yes	No	No	No	No	No	No	No	120	No	No	No	No	No
Australia-NSW633-2020	Australia	?	?	B.1.113	2020-07-01	No	Yes	No	No	No	No	No	No	No	105	No	No	No	No	No
Australia-NSW634-2020	Australia	?	?	B.1.1	2020-07-05	No	Yes	No	No	No	No	No	No	No	136	No	No	No	No	No
Australia-NSW636-2020	Australia	?	?	A	2020-07-05	No	No	No	No	No	No	No	No	No	28	No	No	No	No	No
Australia-NSW637-2020	Australia	?	?	B.1.1.25	2020-07-10	No	Yes	No	No	No	No	No	No	No	91	No	No	No	No	No
Australia-NSW64-2020	Australia	?	?	B.4	2020-03-20	No	No	No	No	No	No	No	No	No	28	No	No	No	No	No
Australia-NSW65-2020	Australia	?	?	B.4	2020-03-04	No	No	No	No	No	No	No	No	No	28	No	No	No	No	No
Australia-NSW66-2020	Australia	?	?	B.4	2020-03-05	No	No	No	No	No	No	No	No	No	28	No	No	No	No	No
Australia-NSW67-2020	Australia	?	?	B.6	2020-03-18	No	Yes	No	No	No	No	No	No	No	21	No	No	No	No	No
Australia-NSW68-2020	Australia	?	?	B.6	2020-03-24	No	Yes	No	No	No	No	No	No	No	21	No	No	No	No	No
Australia-NSW72-2020	Australia	?	?	B.6	2020-03-22	No	Yes	No	No	No	No	No	No	No	28	No	No	No	No	No
Australia-NSW73-2020	Australia	?	?	B.6	2020-03-24	No	Yes	No	No	No	No	No	No	No	28	No	No	No	No	No
Australia-NSW74-2020	Australia	?	?	B.6	2020-03-19	No	Yes	No	No	No	No	No	No	No	36	No	No	No	No	No
Australia-NSW79-2020	Australia	?	?	B.2.1	2020-03-23	No	No	No	No	No	No	No	No	No	15	No	No	No	No	No
Australia-NSW80-2020	Australia	?	?	B.2.1	2020-03-21	No	No	No	No	No	No	No	No	No	15	No	No	No	No	No
Australia-NSW81-2020	Australia	?	?	B.2.1	2020-03-19	No	No	No	No	No	No	No	No	No	21	No	No	No	No	No
Australia-NSW82-2020	Australia	?	?	B.2.1	2020-03-20	No	No	No	No	No	No	No	No	No	21	No	No	No	No	No
Australia-NSW83-2020	Australia	?	?	B.2.2	2020-03-20	No	No	No	No	No	No	No	No	No	21	No	No	No	No	No
Australia-NSW84-2020	Australia	?	?	B.2.2	2020-03-19	No	No	No	No	No	No	No	No	No	36	No	No	No	No	No
Australia-NSW85-2020	Australia	?	?	B.2	2020-03-21	No	No	No	No	No	No	No	No	No	15	No	No	No	No	No
Australia-NSW86-2020	Australia	?	?	B.2.2	2020-03-19	No	No	No	No	No	No	No	No	No	36	No	No	No	No	No
Australia-NSW87-2020	Australia	?	?	B.2	2020-03-24	No	No	No	No	No	No	No	No	No	21	No	No	No	No	No
Australia-NSW88-2020	Australia	?	?	B.2.1	2020-03-16	No	No	No	No	No	No	No	No	No	21	No	No	No	No	No
Australia-NSW89-2020	Australia	?	?	B.2.1	2020-03-23	No	No	No	No	No	No	No	No	No	28	No	No	No	No	No
Australia-NSW90-2020	Australia	?	?	B.2	2020-03-22	No	No	No	No	No	No	No	No	No	28	No	No	No	No	No
Australia-NSW91-2020	Australia	?	?	B.2	2020-03-21	No	No	No	No	No	No	No	No	No	36	No	No	No	No	No
Australia-NSW92-2020	Australia	?	?	A	2020-03-17	No	No	No	No	No	No	No	No	No	15	No	No	No	No	No
Australia-NSW93-2020	Australia	?	?	A	2020-03-19	No	No	No	No	No	No	No	No	No	21	No	No	No	No	No
Australia-NSW94-2020	Australia	?	?	A.1	2020-03-17	No	No	No	No	No	No	No	No	No	28	No	No	No	No	No
Australia-NSW97-2020	Australia	?	?	A.1	2020-03-22	No	No	No	No	No	No	No	No	No	21	No	No	No	No	No
Australia-NSW98-2020	Australia	?	?	A.1	2020-03-25	No	No	No	No	No	No	No	No	No	28	No	No	No	No	No
Australia-NSW99-2020	Australia	?	?	A.1	2020-03-25	No	No	No	No	No	No	No	No	No	36	No	No	No	No	No
Australia-NSWID930-2020	Australia	Male	51	B.1	2020-03-26	Yes	Yes	No	No	No	No	No	No	No	45	No	No	No	No	No
Australia-NT02-2020	Australia	?	?	B	2020	No	No	No	No	No	No	No	No	No	10	No	No	No	No	No
Australia-NT04-2020	Australia	?	?	B	2020	No	No	No	No	No	No	No	No	No	3	No	No	No	No	No
Australia-NT06-2020	Australia	?	?	B.1.25	2020	No	Yes	No	No	No	No	No	No	No	55	No	No	No	No	No
Australia-NT08-2020	Australia	?	?	A.2	2020	No	No	No	No	No	No	No	No	No	66	No	No	No	No	No
Australia-NT10-2020	Australia	?	?	B.1.110	2020	No	Yes	No	No	No	No	No	No	No	66	No	No	No	No	No
Australia-NT11-2020	Australia	?	?	B.1.1.33	2020	No	Yes	No	No	No	No	No	No	No	78	No	No	No	No	No
Australia-NT12-2020	Australia	?	?	B.1	2020	No	Yes	No	No	No	No	No	No	No	21	No	No	No	No	No
Australia-NT13-2020	Australia	?	?	B.1	2020	No	Yes	No	No	No	No	No	No	No	21	No	No	No	No	No
Australia-NT14-2020	Australia	?	?	B.2.1	2020	No	No	No	No	No	No	No	No	No	28	No	No	No	No	No
Australia-NT16-2020	Australia	?	?	B.1.8	2020	No	Yes	No	No	No	No	No	No	No	15	No	No	No	No	No
Australia-NT17-2020	Australia	?	?	B.1.8	2020	No	Yes	No	No	No	No	No	No	No	15	No	No	No	No	No
Australia-NT18-2020	Australia	?	?	A.3	2020	No	Yes	No	No	No	No	No	No	No	190	No	No	No	No	No
Australia-NT19-2020	Australia	?	?	B.1.5	2020	No	Yes	No	No	No	No	No	No	No	15	No	No	No	No	No
Australia-NT27-2020	Australia	?	?	B.2	2020	No	Yes	No	No	No	No	No	No	No	171	No	No	No	No	No
Australia-NT28-2020	Australia	?	?	B.1	2020	No	Yes	No	No	No	No	No	No	No	36	No	No	No	No	No
Australia-NT29-2020	Australia	?	?	B.1.110	2020	No	Yes	No	No	No	No	No	No	No	66	No	No	No	No	No
Australia-NT30-2020	Australia	?	?	B.1.110	2020	No	Yes	No	No	No	No	No	No	No	55	No	No	No	No	No
Australia-NT31-2020	Australia	?	?	B.1	2020	No	Yes	No	No	No	No	No	No	No	55	No	No	No	No	No
Australia-NT32-2020	Australia	?	?	B.1	2020	No	Yes	No	No	No	No	No	No	No	45	No	No	No	No	No
Australia-NT36-2020	Australia	?	?	B.1	2020	No	Yes	No	No	No	No	No	No	No	15	No	No	No	No	No
Australia-NT37-2020	Australia	?	?	B.6	2020	No	Yes	No	No	No	No	No	No	No	120	No	No	No	No	No
Australia-NT38-2020	Australia	?	?	B.2.4	2020	No	Yes	No	No	No	No	No	No	No	55	No	No	No	No	No
Australia-NT39-2020	Australia	?	?	A.1	2020	No	No	No	No	No	No	No	No	No	28	No	No	No	No	No
Australia-NT41-2020	Australia	?	?	B.1.1	2020	Yes	Yes	No	No	No	No	No	No	No	91	No	No	No	No	No
Australia-NT42-2020	Australia	?	?	B.1	2020	Yes	Yes	No	Pocket	No	Pocket	No	No	No	820	No	Yes	No	Yes	No
Australia-NT43-2020	Australia	?	?	B	2020	No	No	No	No	No	No	No	No	No	21	No	No	No	No	No
Australia-NT44-2020	Australia	?	?	B.1	2020	Yes	Yes	No	No	No	No	No	No	No	120	No	No	No	No	No
Australia-NT48-2020	Australia	?	?	B.1	2020	No	Yes	No	No	No	No	No	No	No	36	No	No	No	No	No
Australia-NT49-2020	Australia	?	?	B	2020	No	No	No	No	No	No	No	No	No	28	No	No	No	No	No
Australia-NT50-2020	Australia	?	?	B.1.5	2020	No	Yes	No	No	No	No	No	No	No	105	No	No	No	No	No
Australia-QLD01-2020	China	Male	44	A	2020-01-28	No	No	No	No	No	No	No	No	No	10	No	No	No	No	No
Australia-QLD02-2020	Australia	Female	42	A	2020-01-30	No	No	No	No	No	No	No	No	No	21	No	No	No	No	No
Australia-QLD03-2020	Australia	Male	8	A	2020-02-05	No	No	No	No	No	No	No	No	No	15	No	No	No	No	No
Australia-QLD04-2020	Australia	Male	37	A	2020-02-05	No	No	No	No	No	No	No	No	No	10	No	No	No	No	No
Australia-QLD09-2020	Australia	Female	63	B.4	2020-02-29	No	No	No	No	No	No	No	No	No	21	No	No	No	No	No
Australia-QLDID921-2020	Australia	Female	70	B.6	2020-03-11	No	Yes	No	No	No	No	No	No	No	15	No	No	No	No	No
Australia-QLDID922-2020	Australia	Male	20	B	2020-02-28	No	No	No	No	No	No	No	No	No	15	No	No	No	No	No
Australia-QLDID923-2020	Australia	Female	25	B.1	2020-03-14	No	Yes	No	No	No	No	No	No	No	15	No	No	No	No	No
Australia-QLDID924-2020	Australia	Female	24	B.1.1	2020-03-18	No	Yes	No	No	No	No	No	No	No	36	No	No	No	No	No
Australia-QLDID926-2020	Australia	Female	50	B.1.1	2020-03-18	No	Yes	No	No	No	No	No	No	No	45	No	No	No	No	No
Australia-QLDID928-2020	Australia	Male	46	B	2020-03-19	No	No	No	No	No	No	No	No	No	10	No	No	No	No	No
Australia-QLDID929-2020	Australia	Female	30	B.2.1	2020-03-24	No	No	No	No	No	No	No	No	No	15	No	No	No	No	No
Australia-QLDID931-2020	Australia	Male	45	A.1	2020-03-25	No	No	No	No	No	No	No	No	No	28	No	No	No	No	No
Australia-QLDID935-2020	Australia	Female	19	B.1.5	2020-03-25	No	Yes	No	No	No	No	No	No	No	28	No	No	No	No	No
Australia-QLDID938-2020	Australia	Female	51	B.1	2020-03-23	No	Yes	No	No	No	No	No	No	No	28	No	No	No	No	No
Australia-QLDID939-2020	Australia	Male	46	B.1.2	2020-03-24	No	Yes	No	No	No	No	No	No	No	36	No	No	No	No	No
Australia-QLDID940-2020	Australia	Male	32	B.1	2020-03-26	No	Yes	No	No	No	No	No	No	No	36	No	No	No	No	No
Australia-QLDID941-2020	Australia	Female	46	B.1.1	2020-03-24	No	Yes	No	No	No	No	No	No	No	36	No	No	No	No	No
Australia-QLDID942-2020	Australia	Female	56	B.1.1	2020-03-24	No	Yes	No	No	No	No	No	No	No	45	No	No	No	No	No
Australia-SA01-2020	Australia	?	60	B	2020-01-30	No	No	No	No	No	No	No	No	No	10	No	No	No	No	No
Australia-SA04-2020	Australia	?	60	B	2020-01-30	No	No	No	No	No	No	No	No	No	21	No	No	No	No	No
Australia-SAP012-2020	Australia	?	?	B.1	2020-03-31	No	Yes	No	No	No	No	No	No	No	55	No	No	No	No	No
Australia-SAP014-2020	Australia	?	?	B.1	2020-04-02	No	Yes	No	No	No	No	No	No	No	21	No	No	No	No	No
Australia-SAP015-2020	Australia	?	?	B.1	2020-04-02	No	Yes	No	No	No	No	No	No	No	21	No	No	No	No	No
Australia-SAP017-2020	Australia	?	?	B.1	2020-04-02	No	Yes	No	No	No	No	No	No	No	28	No	No	No	No	No
Australia-SAP018-2020	Australia	?	?	B.1	2020-04-02	No	Yes	No	No	No	No	No	No	No	36	No	No	No	No	No
Australia-SAP022-2020	Australia	?	?	A.2	2020-04-03	No	No	No	No	No	No	No	No	No	45	No	No	No	No	No
Australia-SAP027-2020	Australia	?	?	B.1	2020-04-06	No	Yes	No	No	No	No	No	No	No	21	No	No	No	No	No
Australia-SAP029-2020	Australia	?	?	B.1	2020-03-16	No	Yes	No	No	No	No	No	No	No	28	No	No	No	No	No
Australia-SAP032-2020	Australia	?	?	B.1	2020-03-18	No	Yes	No	No	No	No	No	No	No	28	No	No	No	No	No
Australia-SAP033-2020	Australia	?	?	B.1	2020-03-19	No	Yes	No	No	No	No	No	No	No	36	No	No	No	No	No
Australia-SAP034-2020	Australia	?	?	B.1	2020-03-19	No	Yes	No	No	No	No	No	No	No	28	No	No	No	No	No
Australia-SAP037-2020	Australia	?	?	A.2	2020-03-20	No	No	No	No	No	No	No	No	No	45	No	No	No	No	No
Australia-SAP039-2020	Australia	?	?	B.1	2020-03-21	No	Yes	No	No	No	No	No	No	No	15	No	No	No	No	No
Australia-SAP046-2020	Australia	?	?	B.1	2020-03-22	No	Yes	No	No	No	No	No	No	No	28	No	No	No	No	No
Australia-SAP047-2020	Australia	?	?	A.2	2020-03-24	No	No	No	No	No	No	No	No	No	66	No	No	No	No	No
Australia-SAP049-2020	Australia	?	?	B.1.23	2020-03-24	No	Yes	No	No	No	No	No	No	No	21	No	No	No	No	No
Australia-SAP050-2020	Australia	?	?	B.1	2020-03-26	No	Yes	No	No	No	No	No	No	No	45	No	No	No	No	No
Australia-SAP051-2020	Australia	?	?	B.1	2020-03-26	No	Yes	No	No	No	No	No	No	No	36	No	No	No	No	No
Australia-SAP052-2020	Australia	?	?	B.1	2020-03-26	No	Yes	No	No	No	No	No	No	No	28	No	No	No	No	No
Australia-SAP053-2020	Australia	?	?	B.1	2020-03-26	No	Yes	No	No	No	No	No	No	No	21	No	No	No	No	No
Australia-SAP054-2020	Australia	?	?	B.1	2020-03-26	No	Yes	No	No	No	No	No	No	No	28	No	No	No	No	No
Australia-SAP055-2020	Australia	?	?	B.1	2020-03-26	No	Yes	No	No	No	No	No	No	No	28	No	No	No	No	No
Australia-SAP057-2020	Australia	?	?	A.2	2020-03-27	No	No	No	No	No	No	No	No	No	55	No	No	No	No	No
Australia-SAP060-2020	Australia	?	?	B.1	2020-03-27	Yes	Yes	No	No	No	No	No	No	No	28	No	No	No	No	No
Australia-SAP061-2020	Australia	?	?	B.1	2020-03-28	No	Yes	No	No	No	No	No	No	No	28	No	No	No	No	No
Australia-SAP062-2020	Australia	?	?	B.1	2020-03-28	No	Yes	No	No	No	No	No	No	No	28	No	No	No	No	No
Australia-SAP063-2020	Australia	?	?	B.1	2020-03-28	No	Yes	No	No	No	No	No	No	No	28	No	No	No	No	No
Australia-SAP067-2020	Australia	?	?	B.1	2020-03-29	No	Yes	No	No	No	No	No	No	No	28	No	No	No	No	No
Australia-SAP068-2020	Australia	?	?	B.1	2020-03-30	No	Yes	No	No	No	No	No	No	No	55	No	No	No	No	No
Australia-SAP069-2020	Australia	?	?	B.1	2020-03-28	No	Yes	No	No	No	No	No	No	No	45	No	No	No	No	No
Australia-SAP070-2020	Australia	?	?	B.1	2020-03-30	No	Yes	No	No	No	No	No	No	No	28	No	No	No	No	No
Australia-SAP074-2020	Australia	?	?	B.1	2020-03-31	No	Yes	No	No	No	No	No	No	No	21	No	No	No	No	No
Australia-SAP079-2020	Australia	?	?	B.1.23	2020-03-31	No	Yes	No	No	No	No	No	No	No	21	No	No	No	No	No
Australia-SAP082-2020	Australia	?	?	B.1	2020-03-31	No	Yes	No	No	No	No	No	No	No	21	No	No	No	No	No
Australia-SAP083-2020	Australia	?	?	B.1	2020-03-31	No	Yes	No	No	No	No	No	No	No	28	No	No	No	No	No
Australia-SAP084-2020	Australia	?	?	B.1	2020-03-31	No	Yes	No	No	No	No	No	No	No	21	No	No	No	No	No
Australia-SAP085-2020	Australia	?	?	B.1	2020-03-31	No	Yes	No	No	No	No	No	No	No	28	No	No	No	No	No
Australia-SAP087-2020	Australia	?	?	B.1	2020-03-31	No	Yes	No	No	No	No	No	No	No	55	No	No	No	No	No
Australia-SAP088-2020	Australia	?	?	B.1	2020-04-01	No	Yes	No	No	No	No	No	No	No	28	No	No	No	No	No
Australia-SAP089-2020	Australia	?	?	B.1	2020-04-01	No	Yes	No	No	No	No	No	No	No	21	No	No	No	No	No
Australia-SAP090-2020	Australia	?	?	B.1	2020-04-01	No	Yes	No	No	No	No	No	No	No	66	No	No	No	No	No
Australia-SAP091-2020	Australia	?	?	B.1	2020-04-01	Yes	Yes	No	No	No	No	Pocket	No	No	28	No	No	No	No	Yes
Australia-SAP092-2020	Australia	?	?	B.1	2020-04-01	No	Yes	No	No	No	No	No	No	No	55	No	No	No	No	No
Australia-SAP093-2020	Australia	?	?	B.1	2020-04-02	No	Yes	No	No	No	No	No	No	No	28	No	No	No	No	No
Australia-SAP095-2020	Australia	?	?	B.1	2020-04-09	No	Yes	No	No	No	No	No	No	No	55	No	No	No	No	No
Australia-SAP098-2020	Australia	?	?	B.4	2020-03-03	No	No	No	No	No	No	No	No	No	28	No	No	No	No	No
Australia-SAP099-2020	Australia	?	?	B.4	2020-03-04	No	No	No	No	No	No	No	No	No	36	No	No	No	No	No
Australia-SAP110-2020	Australia	?	?	B.1	2020-03-16	No	Yes	No	No	No	No	No	No	No	36	No	No	No	No	No
Australia-SAP113-2020	Australia	?	?	B.4	2020-03-13	No	No	No	No	No	No	No	No	No	45	No	No	No	No	No
Australia-SAP115-2020	Australia	?	?	B.4	2020-03-17	No	No	No	No	No	No	No	No	No	55	No	No	No	No	No
Australia-SAP121-2020	Australia	?	?	B.1.1	2020-03-19	No	Yes	No	No	No	No	No	No	No	36	No	No	No	No	No
Australia-SAP122-2020	Australia	?	?	B.1	2020-03-20	No	Yes	No	No	No	No	No	No	No	36	No	No	No	No	No
Australia-SAP123-2020	Australia	?	?	B.2	2020-03-21	No	No	No	No	No	No	No	No	No	28	No	No	No	No	No
Australia-SAP124-2020	Australia	?	?	B.1	2020-03-21	No	Yes	No	No	No	No	No	No	No	28	No	No	No	No	No
Australia-SAP125-2020	Australia	?	?	A.1	2020-03-21	No	No	No	No	No	No	No	No	No	28	No	No	No	No	No
Australia-SAP126-2020	Australia	?	?	B.1.31	2020-03-21	Yes	Yes	No	No	No	No	No	No	No	45	No	No	No	No	No
Australia-SAP127-2020	Australia	?	?	B.1	2020-03-22	No	Yes	No	No	No	No	No	No	No	28	No	No	No	No	No
Australia-SAP130-2020	Australia	?	?	A.1	2020-03-24	No	No	No	No	No	No	No	No	No	21	No	No	No	No	No
Australia-SAP133-2020	Australia	?	?	B.2	2020-03-25	No	No	No	No	No	No	No	No	No	28	No	No	No	No	No
Australia-SAP134-2020	Australia	?	?	B.1.1	2020-03-25	No	Yes	No	No	No	No	No	No	No	28	No	No	No	No	No
Australia-SAP136-2020	Australia	?	?	A.2	2020-03-24	No	No	No	No	No	No	No	No	No	55	No	No	No	No	No
Australia-SAP137-2020	Australia	?	?	A.1	2020-03-26	No	No	No	No	No	No	No	No	No	21	No	No	No	No	No
Australia-SAP141-2020	Australia	?	?	B.3	2020-03-30	No	No	No	No	No	No	No	No	No	10	No	No	No	No	No
Australia-SAP142-2020	Australia	?	?	B	2020-03-31	No	No	No	No	No	No	No	No	No	6	No	No	No	No	No
Australia-SAP145-2020	Australia	?	?	B.1	2020-04-03	No	Yes	No	No	No	No	No	No	No	28	No	No	No	No	No
Australia-SAP146-2020	Australia	?	?	B.1.11	2020-04-10	No	Yes	No	No	No	No	No	No	No	28	No	No	No	No	No
Australia-SAP147-2020	Australia	?	?	B.1.11	2020-04-11	No	Yes	No	No	No	No	No	No	No	28	No	No	No	No	No
Australia-SAP151-2020	Australia	?	?	B.1.11	2020-04-19	No	Yes	No	No	No	No	No	No	No	28	No	No	No	No	No
Australia-SAP152-2020	Australia	?	?	B.1.1	2020-03-10	No	Yes	No	No	No	No	No	No	No	45	No	No	No	No	No
Australia-SAP153-2020	Australia	?	?	B.6	2020-03-16	No	Yes	No	No	No	No	No	No	No	36	No	No	No	No	No
Australia-SAP154-2020	Australia	?	?	A.3	2020-03-23	No	No	No	No	No	No	No	No	No	78	No	No	No	No	No
Australia-SAP157-2020	Australia	?	?	B.1.1	2020-03-18	No	Yes	No	No	No	No	No	No	No	55	No	No	No	No	No
Australia-SAP158-2020	Australia	?	?	B.1.1	2020-03-18	No	Yes	No	No	No	No	No	No	No	55	No	No	No	No	No
Australia-SAP159-2020	Australia	?	?	B.1.1	2020-03-18	No	Yes	No	No	No	No	No	No	No	55	No	No	No	No	No
Australia-SAP161-2020	Australia	?	?	B.1.1	2020-03-21	No	Yes	No	No	No	No	No	No	No	55	No	No	No	No	No
Australia-SAP168-2020	Australia	?	?	A.3	2020-03-19	No	No	No	No	No	No	No	No	No	55	No	No	No	No	No
Australia-SAP169-2020	Australia	?	?	A.3	2020-03-19	No	No	No	No	No	No	No	No	No	55	No	No	No	No	No
Australia-SAP170-2020	Australia	?	?	A.3	2020-03-13	No	No	No	No	No	No	No	No	No	66	No	No	No	No	No
Australia-SAP180-2020	Australia	?	?	B.1	2020-03-18	No	Yes	No	No	No	No	No	No	No	55	No	No	No	No	No
Australia-SAP181-2020	Australia	?	?	B.1	2020-03-18	No	Yes	No	No	No	No	No	No	No	28	No	No	No	No	No
Australia-SAP183-2020	Australia	?	?	B.1	2020-03-19	No	Yes	No	No	No	No	No	No	No	36	No	No	No	No	No
Australia-SAP185-2020	Australia	?	?	B.1	2020-03-19	No	Yes	No	No	No	No	No	No	No	28	No	No	No	No	No
Australia-SAP186-2020	Australia	?	?	B.1	2020-03-19	No	Yes	No	No	No	No	No	No	No	36	No	No	No	No	No
Australia-SAP187-2020	Australia	?	?	B.1	2020-03-19	No	Yes	No	No	No	No	No	No	No	28	No	No	No	No	No
Australia-SAP190-2020	Australia	?	?	B.1	2020-03-21	No	Yes	No	No	No	No	No	No	No	36	No	No	No	No	No
Australia-SAP191-2020	Australia	?	?	B.1	2020-03-21	No	Yes	No	No	No	No	No	No	No	36	No	No	No	No	No
Australia-SAP194-2020	Australia	?	?	B.2	2020-03-30	No	No	No	No	No	No	No	No	No	28	No	No	No	No	No
Australia-SAP195-2020	Australia	?	?	B.2	2020-03-24	No	No	No	No	No	No	No	No	No	28	No	No	No	No	No
Australia-SAP197-2020	Australia	?	?	B.1.110	2020-03-30	No	Yes	No	No	No	No	No	No	No	55	No	No	No	No	No
Australia-SAP198-2020	Australia	?	?	B.1.110	2020-03-30	No	Yes	No	No	No	No	No	No	No	45	No	No	No	No	No
Australia-SAP200-2020	Australia	?	?	B.1	2020-03-22	No	Yes	No	No	No	No	No	No	No	28	No	No	No	No	No
Australia-SAP201-2020	Australia	?	?	B.1.110	2020-03-26	No	Yes	No	No	No	No	No	No	No	36	No	No	No	No	No
Australia-SAP202-2020	Australia	?	?	B.1.110	2020-03-26	No	Yes	No	No	No	No	No	No	No	36	No	No	No	No	No
Australia-SAP203-2020	Australia	?	?	B.1.11	2020-03-30	No	Yes	No	No	No	No	No	No	No	36	No	No	No	No	No
Australia-SAP204-2020	Australia	?	?	B.1.1	2020-03-29	No	Yes	No	No	No	No	No	No	No	28	No	No	No	No	No
Australia-SAP205-2020	Australia	?	?	B.1.11	2020-03-31	No	Yes	No	No	No	No	No	No	No	66	No	No	No	No	No
Australia-SAP206-2020	Australia	?	?	B.1.75	2020-03-30	No	Yes	No	No	No	No	No	No	No	21	No	No	No	No	No
Australia-SAP207-2020	Australia	?	?	B.1.110	2020-04-02	No	Yes	No	No	No	No	No	No	No	55	No	No	No	No	No
Australia-SAP208-2020	Australia	?	?	B.1.120	2020-04-20	No	Yes	No	No	No	No	No	No	No	66	No	No	No	No	No
Australia-SAP212-2020	Australia	?	?	B.1	2020-05-05	No	Yes	No	No	No	No	No	No	No	10	No	No	No	No	No
Australia-SAP214-2020	Australia	?	?	B	2020-01-30	No	No	No	No	No	No	No	No	No	10	No	No	No	No	No
Australia-SAP215-2020	Australia	?	?	B.1.1	2020-03-14	No	Yes	No	No	No	No	No	No	No	28	No	No	No	No	No
Australia-SAP216-2020	Australia	?	?	A.3	2020-03-15	No	No	No	No	No	No	No	No	No	66	No	No	No	No	No
Australia-SAP217-2020	Australia	?	?	B	2020-03-03	No	No	No	No	No	No	No	No	No	10	No	No	No	No	No
Australia-SAP220-2020	Australia	?	?	B.1	2020-03-15	No	Yes	No	No	No	No	No	No	No	21	No	No	No	No	No
Australia-SAP221-2020	Australia	?	?	B.1.1	2020-03-26	No	Yes	No	No	No	No	No	No	No	45	No	No	No	No	No
Australia-SAP225-2020	Australia	?	?	B.1	2020-04-10	No	Yes	No	No	No	No	No	No	No	55	No	No	No	No	No
Australia-SAP229-2020	Australia	?	?	A.2	2020-03-30	No	No	No	No	No	No	No	No	No	45	No	No	No	No	No
Australia-SAP231-2020	Australia	?	?	A.1	2020-03-16	No	No	No	No	No	No	No	No	No	15	No	No	No	No	No
Australia-SAP234-2020	Australia	?	?	B.1.23	2020-03-24	No	Yes	No	No	No	No	No	No	No	28	No	No	No	No	No
Australia-SAP236-2020	Australia	?	?	B.1	2020-03-31	No	Yes	No	No	No	No	No	No	No	21	No	No	No	No	No
Australia-SAP237-2020	Australia	?	?	A.2	2020-03-25	No	Yes	No	No	No	No	No	No	No	66	No	No	No	No	No
Australia-SAP238-2020	Australia	?	?	A.2	2020-03-30	No	No	No	No	No	No	No	No	No	45	No	No	No	No	No
Australia-SAP240-2020	Australia	?	?	B.3	2020-03-30	No	No	No	No	No	No	No	No	No	10	No	No	No	No	No
Australia-SAP242-2020	Australia	?	?	B.1	2020-03-25	Yes	Yes	No	No	No	No	No	No	No	28	No	No	No	No	No
Australia-SAP243-2020	Australia	?	?	A.1	2020-03-25	No	No	No	No	No	No	No	No	No	28	No	No	No	No	No
Australia-SAP244-2020	Australia	?	?	B.1.1.1	2020-03-24	Yes	Yes	No	No	Pocket	No	No	No	No	78	Yes	No	No	No	No
Australia-SAP245-2020	Australia	?	?	B.1.1	2020-03-31	No	Yes	No	No	No	No	No	No	No	55	No	No	No	No	No
Australia-SAP246-2020	Australia	?	?	B.1	2020-03-26	No	Yes	No	No	No	No	No	No	No	21	No	No	No	No	No
Australia-SAP247-2020	Australia	?	?	B.1	2020-04-03	No	Yes	No	No	No	No	No	No	No	36	No	No	No	No	No
Australia-SAP248-2020	Australia	?	?	A.1	2020-03-20	No	No	No	No	No	No	No	No	No	28	No	No	No	No	No
Australia-SAP254-2020	Australia	?	?	A.2	2020-03-26	No	No	No	No	No	No	No	No	No	55	No	No	No	No	No
Australia-SAP255-2020	Australia	?	?	B.1.1	2020-03-31	No	Yes	No	No	No	No	No	No	No	36	No	No	No	No	No
Australia-SAP257-2020	Australia	?	?	B.2	2020-04-01	No	No	No	No	No	No	No	No	No	28	No	No	No	No	No
Australia-SAP263-2020	Australia	?	?	A	2020-03-25	No	No	No	No	No	No	No	No	No	28	No	No	No	No	No
Australia-SAP268-2020	Australia	?	?	B.3	2020-03-31	No	No	No	No	No	No	No	No	No	6	No	No	No	No	No
Australia-SAP269-2020	Australia	?	?	A.2	2020-03-25	No	No	No	No	No	No	No	No	No	55	No	No	No	No	No
Australia-SAP271-2020	Australia	?	?	B.1	2020-04-01	No	Yes	No	No	No	No	No	No	No	28	No	No	No	No	No
Australia-SAP272-2020	Australia	?	?	B.2.1	2020-03-25	No	No	No	No	No	No	No	No	No	45	No	No	No	No	No
Australia-SAP276-2020	Australia	?	?	B.1	2020-04-04	Yes	Yes	No	No	No	No	No	No	No	45	No	No	No	No	No
Australia-SAP277-2020	Australia	?	?	B.1	2020-03-23	Yes	Yes	No	No	No	No	No	No	No	55	No	No	No	No	No
Australia-SAP278-2020	Australia	?	?	A.1	2020-03-28	No	No	No	No	No	No	No	No	No	45	No	No	No	No	No
Australia-SAP282-2020	Australia	?	?	B.1	2020-03-25	No	Yes	No	No	No	No	No	No	No	21	No	No	No	No	No
Australia-SAP284-2020	Australia	?	?	B.1.5	2020-03-28	No	Yes	No	No	No	No	No	No	No	21	No	No	No	No	No
Australia-SAP285-2020	Australia	?	?	B.1.1	2020-03-31	No	Yes	No	No	No	No	No	No	No	45	No	No	No	No	No
Australia-SAP286-2020	Australia	?	?	A.2	2020-04-06	No	No	No	No	No	No	No	No	No	55	No	No	No	No	No
Australia-SAP288-2020	Australia	?	?	B.1.5	2020-03-25	No	Yes	No	No	No	No	No	No	No	21	No	No	No	No	No
Australia-SAP290-2020	Australia	?	?	B.1.1	2020-03-22	No	Yes	No	No	No	No	No	No	No	28	No	No	No	No	No
Australia-SAP294-2020	Australia	?	?	A.2	2020-03-25	No	No	No	No	No	No	No	No	No	66	No	No	No	No	No
Australia-SAP296-2020	Australia	?	?	B.1.1.10	2020-03-23	No	Yes	No	No	No	No	No	No	No	55	No	No	No	No	No
Australia-SAP297-2020	Australia	?	?	B.1	2020-04-07	No	Yes	No	No	No	No	No	No	No	28	No	No	No	No	No
Australia-SAP298-2020	Australia	?	?	B.1	2020-04-07	No	Yes	No	No	No	No	No	No	No	28	No	No	No	No	No
Australia-SAP301-2020	Australia	?	?	B.3	2020-04-07	No	No	No	No	No	No	No	No	No	66	No	No	No	No	No
Australia-SAP302-2020	Australia	?	?	A.2	2020-03-31	No	No	No	No	No	No	No	No	No	66	No	No	No	No	No
Australia-SAP303-2020	Australia	?	?	A.2	2020-03-22	No	No	No	No	No	No	No	No	No	55	No	No	No	No	No
Australia-SAP306-2020	Australia	?	?	A.2	2020-03-31	No	No	No	No	No	No	No	No	No	45	No	No	No	No	No
Australia-SAP309-2020	Australia	?	?	B.2	2020-03-27	No	No	No	No	No	No	No	No	No	21	No	No	No	No	No
Australia-SAP310-2020	Australia	?	?	B.2	2020-03-27	No	No	No	No	No	No	No	No	No	15	No	No	No	No	No
Australia-SAP312-2020	Australia	?	?	A.2	2020-03-24	No	No	No	No	No	No	No	No	No	55	No	No	No	No	No
Australia-SAP317-2020	Australia	?	?	B.1.1.1	2020-03-26	Yes	Yes	No	No	Pocket	No	No	No	No	66	Yes	No	No	No	No
Australia-SAP318-2020	Australia	?	?	B.1.5	2020-03-26	Yes	Yes	No	No	No	No	No	No	No	78	No	No	No	No	No
Australia-SAP319-2020	Australia	?	?	B.1.1	2020-03-26	No	Yes	No	No	No	No	No	No	No	66	No	No	No	No	No
Australia-SAP320-2020	Australia	?	?	A.2	2020-03-27	No	No	No	No	No	No	No	No	No	55	No	No	No	No	No
Australia-SAP322-2020	Australia	?	?	B.1.1.33	2020-03-27	No	Yes	No	No	No	No	No	No	No	78	No	No	No	No	No
Australia-SAP325-2020	Australia	?	?	A.1	2020-03-27	No	No	No	No	No	No	No	No	No	28	No	No	No	No	No
Australia-SAP326-2020	Australia	?	?	B.1.1	2020-03-27	No	Yes	No	No	No	No	No	No	No	55	No	No	No	No	No
Australia-SAP327-2020	Australia	?	?	B.1	2020-03-27	No	Yes	No	No	No	No	No	No	No	55	No	No	No	No	No
Australia-SAP329-2020	Australia	?	?	A.2	2020-03-29	No	No	No	No	No	No	No	No	No	36	No	No	No	No	No
Australia-SAP331-2020	Australia	?	?	B.1.2	2020-03-27	No	Yes	No	No	No	No	No	No	No	55	No	No	No	No	No
Australia-SAP333-2020	Australia	?	?	A.1	2020-03-27	No	No	No	No	No	No	No	No	No	55	No	No	No	No	No
Australia-SAP334-2020	Australia	?	?	B.1.5	2020-03-28	No	Yes	No	No	No	No	No	No	No	28	No	No	No	No	No
Australia-SAP336-2020	Australia	?	?	B.1	2020-03-23	No	Yes	No	No	No	No	No	No	No	15	No	No	No	No	No
Australia-SAP339-2020	Australia	?	?	A.2	2020-03-23	No	No	No	No	No	No	No	No	No	55	No	No	No	No	No
Australia-SAP341-2020	Australia	?	?	A.2	2020-03-24	No	No	No	No	No	No	No	No	No	78	No	No	No	No	No
Australia-SAP342-2020	Australia	?	?	B.1	2020-03-23	No	Yes	No	No	No	No	No	No	No	21	No	No	No	No	No
Australia-SAP350-2020	Australia	?	?	B.1.1.7	2020-03-23	No	Yes	No	No	No	No	No	No	No	55	No	No	No	No	No
Australia-SAP352-2020	Australia	?	?	B.3	2020-03-23	No	No	No	No	No	No	No	No	No	6	No	No	No	No	No
Australia-SAP354-2020	Australia	?	?	A.2	2020-03-21	No	No	No	No	No	No	No	No	No	55	No	No	No	No	No
Australia-SAP355-2020	Australia	?	?	B.1.1	2020-03-20	No	Yes	No	No	No	No	No	No	No	45	No	No	No	No	No
Australia-SAP358-2020	Australia	?	?	A.2	2020-03-23	No	No	No	No	No	No	No	No	No	45	No	No	No	No	No
Australia-SAP359-2020	Australia	?	?	B.1.1.1	2020-03-23	Yes	Yes	No	No	Pocket	No	No	No	No	91	Yes	No	No	No	No
Australia-SAP360-2020	Australia	?	?	A	2020-03-23	No	No	No	No	No	No	No	No	No	28	No	No	No	No	No
Australia-SAP362-2020	Australia	?	?	A.2	2020-03-22	No	No	No	No	No	No	No	No	No	36	No	No	No	No	No
Australia-SAP363-2020	Australia	?	?	B.1.5	2020-03-23	No	Yes	No	No	No	No	No	No	No	21	No	No	No	No	No
Australia-SAP364-2020	Australia	?	?	A.2	2020-03-22	No	No	No	No	No	No	No	No	No	66	No	No	No	No	No
Australia-SAP365-2020	Australia	?	?	B.1.1	2020-03-28	No	Yes	No	No	No	No	No	No	No	78	No	No	No	No	No
Australia-SAP367-2020	Australia	?	?	A.2	2020-03-29	No	No	No	No	No	No	No	No	No	66	No	No	No	No	No
Australia-SAP368-2020	Australia	?	?	B.1.1	2020-03-19	No	Yes	No	No	No	No	No	No	No	36	No	No	No	No	No
Australia-SAP369-2020	Australia	?	?	A.2	2020-03-21	No	No	No	No	No	No	No	No	No	45	No	No	No	No	No
Australia-SAP370-2020	Australia	?	?	B.1.5	2020-03-21	No	Yes	No	No	No	No	No	No	No	28	No	No	No	No	No
Australia-SAP371-2020	Australia	?	?	A.2	2020-03-22	No	No	No	No	No	No	No	No	No	55	No	No	No	No	No
Australia-SAP372-2020	Australia	?	?	B.1	2020-03-19	No	Yes	No	No	No	No	No	No	No	28	No	No	No	No	No
Australia-SAP374-2020	Australia	?	?	B.1	2020-03-20	No	Yes	No	No	No	No	No	No	No	45	No	No	No	No	No
Australia-SAP377-2020	Australia	?	?	B.3	2020-03-22	No	No	No	No	No	No	No	No	No	15	No	No	No	No	No
Australia-SAP379-2020	Australia	?	?	A.2	2020-03-22	No	No	No	No	No	No	No	No	No	55	No	No	No	No	No
Australia-SAP380-2020	Australia	?	?	B.6	2020-03-20	No	Yes	No	No	No	No	No	No	No	21	No	No	No	No	No
Australia-SAP381-2020	Australia	?	?	B.1.31	2020-03-21	Yes	Yes	No	No	No	No	No	No	No	45	No	No	No	No	No
Australia-SAP383-2020	Australia	?	?	B.1.5	2020-03-22	No	Yes	No	No	No	No	No	No	No	21	No	No	No	No	No
Australia-SAP384-2020	Australia	?	?	A.2	2020-03-30	No	No	No	No	No	No	No	No	No	55	No	No	No	No	No
Australia-SAP385-2020	Australia	?	?	A.2	2020-03-21	No	No	No	No	No	No	No	No	No	66	No	No	No	No	No
Australia-SAP386-2020	Australia	?	?	B.1.1	2020-03-20	No	Yes	No	No	No	No	No	No	No	36	No	No	No	No	No
Australia-SAP387-2020	Australia	?	?	A.1	2020-04-01	No	No	No	No	No	No	No	No	No	28	No	No	No	No	No
Australia-SAP388-2020	Australia	?	?	B.2.1	2020-03-21	No	No	No	No	No	No	No	No	No	21	No	No	No	No	No
Australia-SAP389-2020	Australia	?	?	B.1.1	2020-03-22	No	Yes	No	No	No	No	No	No	No	45	No	No	No	No	No
Australia-SAP390-2020	Australia	?	?	B.1.1	2020-03-19	No	Yes	No	No	No	No	No	No	No	45	No	No	No	No	No
Australia-SAP393-2020	Australia	?	?	A.1	2020-03-21	No	No	No	No	No	No	No	No	No	21	No	No	No	No	No
Australia-SAP394-2020	Australia	?	?	A.2	2020-03-21	No	No	No	No	No	No	No	No	No	55	No	No	No	No	No
Australia-SAP395-2020	Australia	?	?	B.1.1	2020-03-19	No	Yes	No	No	No	No	No	No	No	45	No	No	No	No	No
Australia-SAP396-2020	Australia	?	?	B.3	2020-03-19	No	No	No	No	No	No	No	No	No	10	No	No	No	No	No
Australia-SAP397-2020	Australia	?	?	B.1.5	2020-03-20	No	Yes	No	No	No	No	No	No	No	21	No	No	No	No	No
Australia-SAP398-2020	Australia	?	?	A.2	2020-03-22	No	No	No	No	No	No	No	No	No	55	No	No	No	No	No
Australia-SAP400-2020	Australia	?	?	A.2	2020-03-20	No	No	No	No	No	No	No	No	No	66	No	No	No	No	No
Australia-SAP401-2020	Australia	?	?	A.2	2020-03-31	No	No	No	No	No	No	No	No	No	55	No	No	No	No	No
Australia-SAP402-2020	Australia	?	?	B.2	2020-03-21	No	No	No	No	No	No	No	No	No	15	No	No	No	No	No
Australia-SAP403-2020	Australia	?	?	B.1	2020-03-21	No	Yes	No	No	No	No	No	No	No	21	No	No	No	No	No
Australia-SAP404-2020	Australia	?	?	A.2	2020-03-21	No	No	No	No	No	No	No	No	No	66	No	No	No	No	No
Australia-SAP405-2020	Australia	?	?	B.3	2020-03-21	No	No	No	No	No	No	No	No	No	6	No	No	No	No	No
Australia-SAP406-2020	Australia	?	?	B.1	2020-03-21	Yes	Yes	No	No	No	No	No	No	No	55	No	No	No	No	No
Australia-SAP407-2020	Australia	?	?	A.1	2020-03-16	No	No	No	No	No	No	No	No	No	21	No	No	No	No	No
Australia-SAP408-2020	Australia	?	?	B.1	2020-03-20	No	Yes	No	No	No	No	No	No	No	28	No	No	No	No	No
Australia-SAP409-2020	Australia	?	?	B.1	2020-03-14	No	Yes	No	No	No	No	No	No	No	55	No	No	No	No	No
Australia-SAP410-2020	Australia	?	?	B.6	2020-03-15	No	Yes	No	No	No	No	No	No	No	36	No	No	No	No	No
Australia-SAP411-2020	Australia	?	?	B.6	2020-03-17	No	Yes	No	No	No	No	No	No	No	21	No	No	No	No	No
Australia-VIC01-2020	China	Male	50	B.2	2020-01-25	No	No	No	No	No	No	No	No	No	36	No	No	No	No	No
Australia-VIC02-2020	Australia	Male	58	B.2	2020-01-24	No	No	No	No	No	No	No	No	No	55	No	No	No	No	No
Australia-VIC04-2020	Australia	Male	32	B.4	2020-03-02	No	No	No	No	No	No	No	No	No	66	No	No	No	No	No
Australia-VIC05-2020	Australia	Male	73	A.1	2020-03-05	No	No	No	No	No	No	No	No	No	55	No	No	No	No	No
Australia-VIC06-2020	Australia	Female	31	B.4	2020-03-06	No	No	No	No	No	No	No	No	No	6	No	No	No	No	No
Australia-VIC07-2020	Australia	Female	25	A	2020-02-08	No	No	No	No	No	No	No	No	No	3	No	No	No	No	No
Australia-VIC08-2020	Australia	Female	23	A.1	2020-03-15	No	No	No	No	No	No	No	No	No	45	No	No	No	No	No
Australia-VIC09-2020	Australia	Female	44	B.2	2020-03-15	No	No	No	No	No	No	No	No	No	21	No	No	No	No	No
Australia-VIC1000-2020	Australia	Female	70	B.1.23	2020-03-31	No	Yes	No	No	No	No	No	No	No	55	No	No	No	No	No
Australia-VIC1001-2020	Australia	?	60	B.1	2020-03-31	No	Yes	No	No	No	No	No	No	No	15	No	No	No	No	No
Australia-VIC100-2020	Australia	Female	53	A.3	2020-03-16	No	No	No	No	No	No	No	No	No	21	No	No	No	No	No
Australia-VIC1002-2020	Australia	Male	60	B.1.23	2020-03-31	No	Yes	No	No	No	No	No	No	No	15	No	No	No	No	No
Australia-VIC1003-2020	Australia	Female	68	B.1.23	2020-03-31	No	Yes	No	No	No	No	No	No	No	15	No	No	No	No	No
Australia-VIC1004-2020	Australia	Female	54	B.1.23	2020-03-31	No	Yes	No	No	No	No	No	No	No	66	No	No	No	No	No
Australia-VIC1005-2020	Australia	Female	82	B.1	2020-03-31	No	Yes	No	No	No	No	No	No	No	55	No	No	No	No	No
Australia-VIC1008-2020	Australia	Female	84	B.1	2020-03-31	No	Yes	No	No	No	No	No	No	No	21	No	No	No	No	No
Australia-VIC1010-2020	Australia	Female	33	B.1	2020-04-01	No	Yes	No	No	No	No	No	No	No	36	No	No	No	No	No
Australia-VIC1011-2020	Australia	Male	74	B.1.5	2020-04-01	No	Yes	No	No	No	No	No	No	No	78	No	No	No	No	No
Australia-VIC101-2020	Australia	Male	67	B.3	2020-03-16	No	No	No	No	No	No	No	No	No	78	No	No	No	No	No
Australia-VIC1012-2020	Australia	Male	18	B.1.1	2020-04-01	No	Yes	No	No	No	No	No	No	No	66	No	No	No	No	No
Australia-VIC1013-2020	Australia	Female	32	B.1.5	2020-04-01	No	Yes	No	No	No	No	No	No	No	21	No	No	No	No	No
Australia-VIC1014-2020	Australia	Male	70	B.1.5	2020-04-01	No	Yes	No	No	No	No	No	No	Pocket	21	No	No	No	No	No
Australia-VIC1015-2020	Australia	Male	64	B.1.2	2020-04-01	No	Yes	No	No	No	No	No	No	No	36	No	No	No	No	No
Australia-VIC1016-2020	Australia	Female	59	B.6	2020-04-01	No	Yes	No	No	No	No	No	No	No	45	No	No	No	No	No
Australia-VIC1017-2020	Australia	Female	20	B.1.23	2020-04-01	No	Yes	No	No	No	No	No	No	No	36	No	No	No	No	No
Australia-VIC1018-2020	Australia	Male	40	B.1	2020-04-01	No	Yes	No	No	No	No	No	No	No	28	No	No	No	No	No
Australia-VIC1020-2020	Australia	Male	20	B.1.1.1	2020-04-01	Yes	No	No	No	Pocket	No	No	No	No	36	Yes	No	No	No	No
Australia-VIC10-2020	Australia	Male	69	B.2	2020-03-16	No	No	No	No	No	No	No	No	No	45	No	No	No	No	No
Australia-VIC1021-2020	Australia	Male	38	B.1	2020-04-01	No	Yes	No	No	No	No	No	No	No	36	No	No	No	No	No
Australia-VIC1023-2020	Australia	Female	20	A.3	2020-04-02	No	No	No	No	No	No	No	No	No	36	No	No	No	No	No
Australia-VIC1024-2020	Australia	Female	83	B.1	2020-04-02	No	Yes	No	No	No	No	No	No	No	36	No	No	No	No	No
Australia-VIC1025-2020	Australia	Male	51	B.1	2020-04-02	No	Yes	No	No	No	No	No	No	No	210	No	No	No	No	No
Australia-VIC1030-2020	Australia	Male	55	B.1.23	2020-04-02	No	Yes	No	No	No	No	No	No	No	276	No	No	No	No	No
Australia-VIC103-2020	Australia	Female	65	A.3	2020-03-17	No	No	No	No	No	No	No	No	No	91	No	No	No	No	No
Australia-VIC1032-2020	Australia	Male	44	B.1.23	2020-04-02	No	Yes	No	No	No	No	No	No	No	36	No	No	No	No	No
Australia-VIC1033-2020	Australia	Female	23	B.1.5	2020-04-03	No	Yes	No	No	No	No	No	No	No	10	No	No	No	No	No
Australia-VIC1037-2020	Australia	Male	27	B.1.1	2020-04-03	No	Yes	No	No	No	No	No	No	No	78	No	No	No	No	No
Australia-VIC1038-2020	Australia	Male	47	B.1.1	2020-04-03	No	Yes	No	No	No	No	No	No	No	55	No	No	No	No	No
Australia-VIC1039-2020	Australia	Female	56	B.1.1	2020-04-03	No	Yes	No	No	No	No	No	No	No	55	No	No	No	No	No
Australia-VIC1041-2020	Australia	Female	42	B.1	2020-04-03	No	Yes	No	No	No	No	No	No	No	55	No	No	No	No	No
Australia-VIC104-2020	Australia	Male	56	B.1.43	2020-03-17	No	Yes	No	No	No	No	No	No	No	55	No	No	No	No	No
Australia-VIC1042-2020	Australia	Male	24	B.4	2020-04-03	No	No	No	No	No	No	No	No	No	55	No	No	No	No	No
Australia-VIC1043-2020	Australia	Female	49	B.4	2020-04-03	No	No	No	No	No	No	No	No	No	55	No	No	No	No	No
Australia-VIC1044-2020	Australia	Male	53	B.3	2020-04-03	No	No	No	No	No	No	No	No	No	55	No	No	No	No	No
Australia-VIC1045-2020	Australia	Female	35	B.1	2020-04-03	No	Yes	No	No	No	No	No	No	No	28	No	No	No	No	No
Australia-VIC1046-2020	Australia	Female	30	B.1	2020-04-03	No	Yes	No	No	No	No	No	No	No	36	No	No	No	No	No
Australia-VIC1047-2020	Australia	Female	53	B.1.23	2020-04-03	No	Yes	No	No	No	No	No	No	No	28	No	No	No	No	No
Australia-VIC1048-2020	Australia	?	?	B.1.23	2020-04-03	No	Yes	No	No	No	No	No	No	No	10	No	No	No	No	No
Australia-VIC1049-2020	Australia	Male	44	B.1.23	2020-04-03	No	Yes	No	No	No	No	No	No	No	78	No	No	No	No	No
Australia-VIC1050-2020	Australia	Male	47	B.1.23	2020-04-03	No	Yes	No	Pocket	No	No	No	No	No	28	No	No	No	Yes	No
Australia-VIC105-2020	Australia	Female	40	B.1	2020-03-17	No	Yes	No	No	No	No	No	No	No	91	No	No	No	No	No
Australia-VIC1054-2020	Australia	Male	31	B.1.23	2020-04-03	No	Yes	No	No	No	No	No	No	No	78	No	No	No	No	No
Australia-VIC1055-2020	Australia	Female	66	B.1	2020-04-03	No	Yes	No	No	No	No	No	No	No	66	No	No	No	No	No
Australia-VIC1056-2020	Australia	Female	34	B.1.23	2020-04-03	No	Yes	No	No	No	No	No	No	No	28	No	No	No	No	No
Australia-VIC1057-2020	Australia	Male	64	A.1	2020-04-03	No	No	No	No	No	No	No	No	No	1711	No	No	No	No	No
Australia-VIC1059-2020	Australia	Female	33	B.2	2020-04-04	Yes	No	No	No	No	No	No	No	No	78	No	No	No	No	No
Australia-VIC1061-2020	Australia	Female	36	A.2	2020-04-04	No	No	No	No	No	No	No	No	No	36	No	No	No	No	No
Australia-VIC106-2020	Australia	Male	43	B.1	2020-03-17	No	Yes	No	No	No	No	No	No	No	36	No	No	No	No	No
Australia-VIC1062-2020	Australia	Male	89	B.1.5	2020-04-04	No	Yes	No	No	No	No	No	No	No	36	No	No	No	No	No
Australia-VIC1064-2020	Australia	Female	60	B.1.23	2020-04-04	No	Yes	No	No	No	No	No	No	No	190	No	No	No	No	No
Australia-VIC1068-2020	Australia	Female	62	B.1.23	2020-04-04	No	Yes	No	No	No	No	No	No	No	28	No	No	No	No	No
Australia-VIC1071-2020	Australia	Female	27	B.1	2020-04-05	No	Yes	No	No	No	No	No	No	No	55	No	No	No	No	No
Australia-VIC107-2020	Australia	Male	66	B.1	2020-03-19	No	Yes	No	No	No	No	No	No	No	36	No	No	No	No	No
Australia-VIC1076-2020	Australia	Female	27	B.4	2020-04-06	No	No	No	No	No	No	No	No	No	45	No	No	No	No	No
Australia-VIC1078-2020	Australia	Female	46	B.1	2020-04-06	No	Yes	No	No	No	No	No	No	No	78	No	No	No	No	No
Australia-VIC1079-2020	Australia	Female	48	A.3	2020-04-06	No	Yes	No	No	No	No	No	No	No	28	No	No	No	No	No
Australia-VIC1080-2020	Australia	Male	38	B.1	2020-04-06	No	Yes	No	No	No	No	No	No	No	15	No	No	No	No	No
Australia-VIC1081-2020	Australia	Female	94	B.1.23	2020-04-06	No	Yes	No	No	No	No	No	No	No	528	No	No	No	No	No
Australia-VIC108-2020	Australia	Female	21	A.3	2020-03-18	No	No	No	No	No	No	No	No	No	45	No	No	No	No	No
Australia-VIC1085-2020	Australia	Female	67	B.2	2020-04-06	No	Yes	No	No	No	No	No	No	No	136	No	No	No	No	No
Australia-VIC1086-2020	Australia	Female	61	B.1.23	2020-04-06	No	Yes	No	No	No	No	No	No	No	78	No	No	No	No	No
Australia-VIC1087-2020	Australia	Male	64	A.1	2020-04-06	No	No	No	No	No	No	No	No	No	45	No	No	No	No	No
Australia-VIC1089-2020	Australia	Female	70	B.1.1	2020-04-06	No	Yes	No	No	No	No	No	No	No	45	No	No	No	No	No
Australia-VIC1091-2020	Australia	Male	27	A.5	2020-04-07	Yes	Yes	No	No	No	Pocket	No	No	No	91	No	Yes	No	No	No
Australia-VIC1092-2020	Australia	Male	44	B.1	2020-04-07	No	Yes	No	No	No	No	No	No	No	21	No	No	No	No	No
Australia-VIC1094-2020	Australia	Male	68	B.1	2020-04-07	No	Yes	No	No	No	No	No	No	No	36	No	No	No	No	No
Australia-VIC1098-2020	Australia	Male	50	B.2	2020-04-07	No	Yes	No	No	No	No	No	No	No	36	No	No	No	No	No
Australia-VIC1103-2020	Australia	Male	62	A.2	2020-04-07	No	No	No	No	No	No	No	No	No	2346	No	No	No	No	No
Australia-VIC1104-2020	Australia	Male	65	A.2	2020-04-07	No	No	No	No	No	No	No	No	No	528	No	No	No	No	No
Australia-VIC1105-2020	Australia	Female	61	B.1.1	2020-04-07	No	Yes	No	No	No	No	No	No	No	28	No	No	No	No	No
Australia-VIC1106-2020	Australia	Female	57	B.1.2	2020-04-07	No	Yes	No	No	No	No	No	No	No	351	No	No	No	No	No
Australia-VIC1107-2020	Australia	?	?	B.1.23	2020-04-07	No	Yes	No	No	No	No	No	No	No	36	No	No	No	No	No
Australia-VIC1108-2020	Australia	Female	25	B.1.23	2020-04-07	No	Yes	No	No	No	No	No	No	No	55	No	No	No	No	No
Australia-VIC1109-2020	Australia	Male	38	B.1	2020-04-07	No	Yes	No	No	No	No	No	No	No	55	No	No	No	No	No
Australia-VIC1110-2020	Australia	Female	20	B.1.1	2020-04-07	No	Yes	No	No	No	No	No	No	No	66	No	No	No	No	No
Australia-VIC1111-2020	Australia	Female	19	B.1	2020-04-07	Yes	Yes	No	No	No	No	No	No	No	105	No	No	No	No	No
Australia-VIC1113-2020	Australia	Male	38	B.1	2020-04-07	No	Yes	No	No	No	No	No	No	No	36	No	No	No	No	No
Australia-VIC1114-2020	Australia	Male	43	B.4	2020-04-07	Yes	No	No	No	No	No	No	No	No	28	No	No	No	No	No
Australia-VIC1115-2020	Australia	Male	68	B.4	2020-04-07	No	No	No	No	No	No	No	No	No	45	No	No	No	No	No
Australia-VIC1116-2020	Australia	Female	70	B.1	2020-04-07	No	Yes	No	No	No	No	No	No	No	78	No	No	No	No	No
Australia-VIC1117-2020	Australia	Male	65	B.1	2020-04-07	No	Yes	No	No	No	No	No	No	No	496	No	No	No	No	No
Australia-VIC1119-2020	Australia	Female	42	B.1	2020-04-08	No	Yes	No	No	No	No	No	No	No	66	No	No	No	No	No
Australia-VIC1120-2020	Australia	Male	56	B.1	2020-04-08	No	Yes	No	No	No	No	No	No	No	45	No	No	No	No	No
Australia-VIC11-2020	Australia	Female	27	B.1.13	2020-03-16	No	Yes	No	No	No	No	No	No	No	55	No	No	No	No	No
Australia-VIC1121-2020	Australia	Male	56	B.1	2020-04-08	Yes	Yes	No	No	No	No	No	No	No	325	No	No	No	No	No
Australia-VIC112-2020	Australia	Female	57	A.3	2020-03-18	No	No	No	No	No	No	No	No	No	465	No	No	No	No	No
Australia-VIC1127-2020	Australia	Female	36	B.1.1	2020-04-08	Yes	Yes	No	No	No	No	No	No	No	36	No	No	No	No	No
Australia-VIC1131-2020	Australia	Male	64	B.1.23	2020-04-08	No	Yes	No	No	No	No	No	No	No	66	No	No	No	No	No
Australia-VIC113-2020	Australia	Male	67	B.1	2020-03-18	No	Yes	No	No	No	No	No	No	No	190	No	No	No	No	No
Australia-VIC1132-2020	Australia	?	47	B.1	2020-04-08	No	Yes	No	No	No	No	No	No	No	666	No	No	No	No	No
Australia-VIC1133-2020	Australia	Female	55	B.2	2020-04-08	No	No	No	No	No	No	No	No	No	3828	No	No	No	No	No
Australia-VIC1134-2020	Australia	Female	55	B.1	2020-04-08	No	Yes	No	No	No	No	No	No	No	36	No	No	No	No	No
Australia-VIC1135-2020	Australia	Male	34	B.1.2	2020-04-08	No	Yes	No	No	No	No	No	No	No	55	No	No	No	No	No
Australia-VIC1136-2020	Australia	Female	60	B.2	2020-04-08	No	Yes	No	No	No	No	No	No	No	55	No	No	No	No	No
Australia-VIC1137-2020	Australia	Female	77	B.1	2020-04-08	No	Yes	No	No	No	No	No	No	No	45	No	No	No	No	No
Australia-VIC1138-2020	Australia	Male	37	B.1.1	2020-04-08	No	Yes	No	No	No	No	No	No	No	28	No	No	No	No	No
Australia-VIC1139-2020	Australia	?	?	B.1	2020-04-08	No	Yes	No	No	No	No	No	No	No	55	No	No	No	No	No
Australia-VIC1140-2020	Australia	Male	39	B.1	2020-04-08	No	Yes	No	No	No	No	No	No	No	136	No	No	No	No	No
Australia-VIC1141-2020	Australia	Female	35	B.1.23	2020-04-08	Yes	Yes	No	No	No	No	No	No	No	55	No	No	No	No	No
Australia-VIC1142-2020	Australia	Female	66	B.1.23	2020-04-10	No	Yes	No	No	No	No	No	No	No	36	No	No	No	No	No
Australia-VIC1143-2020	Australia	Male	80	B.1.1	2020-04-08	No	Yes	No	No	No	No	No	No	No	55	No	No	No	No	No
Australia-VIC1144-2020	Australia	Male	43	B.4	2020-04-08	No	No	No	No	No	No	No	No	No	120	No	No	No	No	No
Australia-VIC1145-2020	Australia	Male	68	B.4	2020-04-08	No	No	No	No	No	No	No	No	No	190	No	No	No	No	No
Australia-VIC1151-2020	Australia	Female	64	B.1.1	2020-04-09	Yes	Yes	No	No	No	No	No	No	No	28	No	No	No	No	No
Australia-VIC115-2020	Australia	Male	33	A.1	2020-03-18	No	No	No	No	No	No	No	No	No	36	No	No	No	No	No
Australia-VIC1156-2020	Australia	Male	56	B.1	2020-04-09	No	Yes	No	No	No	No	No	No	No	28	No	No	No	No	No
Australia-VIC1157-2020	Australia	Female	52	B.1.23	2020-04-09	No	Yes	No	No	No	No	No	No	No	45	No	No	No	No	No
Australia-VIC1158-2020	Australia	Male	71	B.1.1.21	2020-04-09	No	Yes	No	No	No	No	No	No	No	21	No	No	No	No	No
Australia-VIC1159-2020	Australia	Male	67	B.1.2	2020-04-09	No	Yes	No	No	No	No	No	No	No	3403	No	No	No	No	No
Australia-VIC1160-2020	Australia	Female	65	B.1.2	2020-04-09	No	Yes	No	No	No	No	No	No	No	231	No	No	No	No	No
Australia-VIC1161-2020	Australia	Male	34	B.1.121	2020-04-09	No	Yes	No	No	No	No	No	No	No	28	No	No	No	No	No
Australia-VIC116-2020	Australia	?	?	B.2.1	2020-03-19	No	No	No	No	No	No	No	No	No	36	No	No	No	No	No
Australia-VIC1162-2020	Australia	Male	51	B.1	2020-04-09	No	Yes	No	No	No	No	No	No	No	36	No	No	No	No	No
Australia-VIC1163-2020	Australia	Male	28	B.4	2020-04-09	No	Yes	No	No	No	No	No	No	No	78	No	No	No	No	No
Australia-VIC1164-2020	Australia	Female	73	B.1.22	2020-04-09	No	Yes	No	No	No	No	No	No	No	45	No	No	No	No	No
Australia-VIC117-2020	Australia	Female	64	A.3	2020-03-19	No	Yes	No	No	No	No	No	No	No	45	No	No	No	No	No
Australia-VIC1173-2020	Australia	Male	24	B.4	2020-04-10	Yes	No	No	No	Pocket	No	No	No	No	21	Yes	No	No	No	No
Australia-VIC1174-2020	Australia	Male	72	B.1.2	2020-04-10	No	Yes	No	No	No	No	No	No	No	2556	No	No	No	No	No
Australia-VIC1175-2020	Australia	Female	73	B.1.22	2020-04-10	No	Yes	No	No	No	No	No	No	No	45	No	No	No	No	No
Australia-VIC1176-2020	Australia	Female	64	B.1	2020-04-10	Yes	Yes	No	No	No	No	No	No	No	78	No	No	No	No	No
Australia-VIC1178-2020	Australia	Female	56	B.1.1	2020-04-10	No	Yes	No	No	No	No	No	No	No	1485	No	No	No	No	No
Australia-VIC1180-2020	Australia	Male	38	B.1.1	2020-04-11	Yes	Yes	No	No	No	No	No	No	No	55	No	No	No	No	No
Australia-VIC1181-2020	Australia	Male	76	B.1.1.21	2020-04-11	No	Yes	No	No	No	No	No	No	No	55	No	No	No	No	No
Australia-VIC118-2020	Australia	Male	58	A.1	2020-03-17	No	No	No	No	No	No	No	No	No	78	No	No	No	No	No
Australia-VIC1183-2020	Australia	Female	73	B.1.1	2020-04-11	Yes	Yes	No	No	Pocket	No	No	No	No	105	Yes	No	No	No	No
Australia-VIC1186-2020	Australia	Male	66	B.1	2020-04-11	No	Yes	No	No	No	No	No	No	No	21	No	No	No	No	No
Australia-VIC1187-2020	Australia	Male	69	B.1	2020-04-11	Yes	Yes	No	No	No	No	No	No	No	990	No	No	No	No	No
Australia-VIC1189-2020	Australia	Male	32	B.6	2020-03-23	No	Yes	No	No	No	No	No	No	No	595	No	No	No	No	No
Australia-VIC119-2020	Australia	Male	49	B.1	2020-03-20	No	Yes	No	No	No	No	No	No	No	406	No	No	No	No	No
Australia-VIC1192-2020	Australia	Male	66	B.1	2020-03-30	No	Yes	No	No	No	No	No	No	No	36	No	No	No	No	No
Australia-VIC1196-2020	Australia	Female	49	B.2.1	2020-03-31	Yes	Yes	No	No	No	Pocket	No	No	No	66	No	Yes	No	No	No
Australia-VIC1197-2020	Australia	Male	40	B.1	2020-03-31	No	Yes	No	No	No	No	No	No	No	36	No	No	No	No	No
Australia-VIC1198-2020	Australia	Female	56	B.1.22	2020-03-31	No	Yes	No	No	No	No	No	No	No	10	No	No	No	No	No
Australia-VIC1199-2020	Australia	Male	56	B.1	2020-03-31	No	Yes	No	No	No	No	No	No	No	36	No	No	No	No	No
Australia-VIC1200-2020	Australia	Male	23	A.1	2020-03-31	No	No	No	No	No	No	No	No	No	5671	No	No	No	No	No
Australia-VIC120-2020	Australia	Male	32	B.2.2	2020-03-19	No	No	No	No	No	No	No	No	No	21	No	No	No	No	No
Australia-VIC1203-2020	Australia	Male	34	B.4	2020-04-01	Yes	Yes	No	No	Pocket	No	No	No	No	78	Yes	No	No	No	No
Australia-VIC1208-2020	Australia	Male	50	B.1	2020-04-01	No	Yes	No	No	No	No	No	No	No	45	No	No	No	No	No
Australia-VIC1209-2020	Australia	Male	40	B.1.1	2020-04-01	No	Yes	No	No	No	No	No	No	No	91	No	No	No	No	No
Australia-VIC1210-2020	Australia	Female	24	B.4	2020-04-01	No	No	No	No	No	No	No	No	No	21	No	No	No	No	No
Australia-VIC1211-2020	Australia	Female	43	B.1	2020-04-01	No	Yes	No	No	No	No	No	No	No	55	No	No	No	No	No
Australia-VIC121-2020	Australia	Female	33	B.2.2	2020-03-19	No	No	No	No	No	No	No	No	No	5565	No	No	No	No	No
Australia-VIC1212-2020	Australia	Female	83	B.1.13	2020-04-01	No	Yes	No	No	No	No	No	No	No	78	No	No	No	No	No
Australia-VIC1213-2020	Australia	Male	50	B.1.13	2020-04-01	No	Yes	No	No	No	No	No	No	No	78	No	No	No	No	No
Australia-VIC1215-2020	Australia	Male	29	B.1	2020-04-01	No	Yes	No	No	No	No	No	No	No	28	No	No	No	No	No
Australia-VIC1216-2020	Australia	Female	41	B.1	2020-04-01	No	Yes	No	No	No	No	No	No	No	21	No	No	No	No	No
Australia-VIC1217-2020	Australia	Male	64	A.2	2020-04-01	Yes	No	No	No	No	No	No	No	No	36	No	No	No	No	No
Australia-VIC1218-2020	Australia	Male	28	B.1	2020-04-01	No	Yes	No	No	No	No	No	No	No	325	No	No	No	No	No
Australia-VIC1219-2020	Australia	?	?	B.1.22	2020-04-01	No	Yes	No	No	No	No	No	No	No	190	No	No	No	No	No
Australia-VIC1220-2020	Australia	Male	28	A.1.3	2020-04-01	No	No	No	No	No	No	No	No	No	45	No	No	No	No	No
Australia-VIC12-2020	Australia	?	?	B.2.1	2020-03-16	No	No	No	No	No	No	No	No	No	28	No	No	No	No	No
Australia-VIC1221-2020	Australia	Female	25	A.1.3	2020-04-01	No	Yes	No	No	No	No	No	No	No	45	No	No	No	No	No
Australia-VIC122-2020	Australia	Male	40	B.1	2020-03-18	No	Yes	No	No	No	No	No	No	No	10	No	No	No	No	No
Australia-VIC1222-2020	Australia	Male	63	B.1	2020-04-01	No	Yes	No	No	No	No	No	No	No	55	No	No	No	No	No
Australia-VIC1224-2020	Australia	Male	51	B.1	2020-04-01	No	Yes	No	No	No	No	No	No	No	21	No	No	No	No	No
Australia-VIC1228-2020	Australia	Female	23	B.1	2020-04-02	No	Yes	No	No	No	No	No	No	No	28	No	No	No	No	No
Australia-VIC1230-2020	Australia	Female	20	A.3	2020-04-02	No	No	No	No	No	No	No	No	No	78	No	No	No	No	No
Australia-VIC123-2020	Australia	Male	69	B.1.1	2020-03-20	No	Yes	No	No	No	No	No	No	No	10	No	No	No	No	No
Australia-VIC1233-2020	Australia	Male	58	B.4	2020-04-02	No	Yes	No	No	No	No	No	No	No	10	No	No	No	No	No
Australia-VIC1234-2020	Australia	Female	25	B.1.1	2020-04-02	No	Yes	No	No	No	No	No	No	No	231	No	No	No	No	No
Australia-VIC1235-2020	Australia	Female	67	A.1.3	2020-04-02	No	No	No	No	No	No	No	No	No	36	No	No	No	No	No
Australia-VIC1236-2020	Australia	Female	47	B.1.23	2020-04-02	No	Yes	No	No	No	No	No	No	No	91	No	No	No	No	No
Australia-VIC1237-2020	Australia	Male	26	A.1	2020-04-02	No	No	No	No	No	No	No	No	No	45	No	No	No	No	No
Australia-VIC1239-2020	Australia	Male	73	B.1	2020-04-02	No	Yes	No	No	No	No	No	No	No	45	No	No	No	No	No
Australia-VIC1244-2020	Australia	Female	66	B.1.1	2020-04-07	No	Yes	No	No	No	No	No	No	No	28	No	No	No	No	No
Australia-VIC1245-2020	Australia	Female	42	B.1	2020-04-09	No	Yes	No	No	No	No	No	No	No	231	No	No	No	No	No
Australia-VIC1247-2020	Australia	Female	53	B.1.1	2020-04-09	No	Yes	No	No	No	No	No	No	No	55	No	No	No	No	No
Australia-VIC1248-2020	Australia	Female	43	B.1	2020-04-09	No	Yes	No	No	No	No	No	No	No	136	No	No	No	No	No
Australia-VIC1250-2020	Australia	?	?	B.1.1	2020-04-10	No	Yes	No	No	No	No	No	No	No	561	No	No	No	No	No
Australia-VIC1251-2020	Australia	Male	81	A.2	2020-04-10	Yes	No	No	No	No	No	No	No	No	28	No	No	No	No	No
Australia-VIC1252-2020	Australia	Female	20	A.3	2020-04-10	No	Yes	No	No	No	No	No	No	No	36	No	No	No	No	No
Australia-VIC1253-2020	Australia	Female	72	B.1	2020-04-11	Yes	Yes	No	No	No	No	No	No	No	15	No	No	No	No	No
Australia-VIC1255-2020	Australia	Male	27	B.4	2020-04-11	No	No	No	No	No	No	No	No	No	55	No	No	No	No	No
Australia-VIC1257-2020	Australia	Male	43	B.4	2020-04-11	No	Yes	No	No	No	No	No	No	No	561	No	No	No	No	No
Australia-VIC1258-2020	Australia	Female	51	B.1	2020-04-11	No	Yes	No	No	No	No	No	No	No	253	No	No	No	No	No
Australia-VIC1260-2020	Australia	Male	48	B.4	2020-04-11	No	No	No	No	No	No	No	No	No	3741	No	No	No	No	No
Australia-VIC126-2020	Australia	Female	68	A.2	2020-03-20	No	No	No	No	No	No	No	No	No	45	No	No	No	No	No
Australia-VIC1262-2020	Australia	Male	71	B.1.1	2020-04-12	No	Yes	No	No	No	No	No	No	No	78	No	No	No	No	No
Australia-VIC1265-2020	Australia	Male	65	A.2	2020-04-12	No	Yes	No	No	No	No	No	No	No	55	No	No	No	No	No
Australia-VIC1266-2020	Australia	Female	84	B.1.23	2020-04-12	No	Yes	No	No	No	No	No	No	No	45	No	No	No	No	No
Australia-VIC1267-2020	Australia	Male	87	B.1.2	2020-04-12	No	Yes	No	No	No	No	No	No	No	91	No	No	No	No	No
Australia-VIC1269-2020	Australia	Male	25	A.5	2020-04-13	No	Yes	No	No	No	No	No	No	No	496	No	No	No	No	No
Australia-VIC1270-2020	Australia	Female	58	B.1	2020-04-13	No	Yes	No	No	No	No	No	No	Pocket	190	No	No	No	No	No
Australia-VIC1271-2020	Australia	Male	65	A.2	2020-04-13	No	No	No	No	No	No	No	No	No	55	No	No	No	No	No
Australia-VIC127-2020	Australia	Female	48	B.2.1	2020-03-20	No	No	No	No	No	No	No	No	No	55	No	No	No	No	No
Australia-VIC1272-2020	Australia	Female	25	B.1.1	2020-04-13	Yes	Yes	No	No	No	No	No	No	No	253	No	No	No	No	No
Australia-VIC1273-2020	Australia	Male	32	B.1	2020-04-14	No	Yes	No	No	No	No	No	No	No	45	No	No	No	No	No
Australia-VIC1274-2020	Australia	Male	81	B.1.2	2020-04-14	No	Yes	No	No	No	No	No	No	No	190	No	No	No	No	No
Australia-VIC1275-2020	Australia	Female	64	B.1	2020-03-25	No	Yes	No	No	No	No	No	No	No	45	No	No	No	No	No
Australia-VIC1276-2020	Australia	Female	41	B.1.1.10	2020-04-04	No	Yes	No	No	No	No	No	No	No	378	No	No	No	No	No
Australia-VIC1279-2020	Australia	Female	?	B.1.1.21	2020-04-07	No	Yes	No	No	No	No	No	No	No	55	No	No	No	No	No
Australia-VIC1280-2020	Australia	Female	66	B.1.1.21	2020-04-07	No	Yes	No	No	No	No	No	No	No	66	No	No	No	No	No
Australia-VIC1281-2020	Australia	Female	?	B.1.1.21	2020-04-08	No	Yes	No	No	No	No	No	No	No	45	No	No	No	No	No
Australia-VIC128-2020	Australia	Male	27	B.1.1	2020-03-20	No	Yes	No	No	No	No	No	No	No	528	No	No	No	No	No
Australia-VIC1283-2020	Australia	Female	54	B	2020-04-08	Yes	Yes	No	No	Pocket	Pocket	No	No	No	36	Yes	Yes	No	No	No
Australia-VIC1284-2020	Australia	Female	43	B.1	2020-04-09	No	Yes	No	No	No	No	No	No	No	45	No	No	No	No	No
Australia-VIC1285-2020	Australia	Female	42	B.1	2020-04-09	No	Yes	No	No	No	No	No	No	No	435	No	No	No	No	No
Australia-VIC1292-2020	Australia	Female	59	A.1	2020-04-09	No	No	No	No	No	No	No	No	No	45	No	No	No	No	No
Australia-VIC1295-2020	Australia	Female	48	A.3	2020-04-09	Yes	Yes	No	No	No	No	No	No	No	2485	No	No	No	No	No
Australia-VIC1297-2020	Australia	Female	49	B.2.1	2020-04-09	No	Yes	No	No	No	No	No	No	No	21	No	No	No	No	No
Australia-VIC1300-2020	Australia	Female	?	B.1.1.21	2020-04-10	No	Yes	No	No	No	No	No	No	No	28	No	No	No	No	No
Australia-VIC1301-2020	Australia	Male	68	B.2	2020-04-10	No	No	No	No	No	No	No	No	No	91	No	No	No	No	No
Australia-VIC130-2020	Australia	Male	74	A.1	2020-03-21	No	No	No	No	No	No	No	No	No	1225	No	No	No	No	No
Australia-VIC1302-2020	Australia	Male	71	B.4	2020-04-10	No	No	No	No	No	No	No	No	No	231	No	No	No	No	No
Australia-VIC1303-2020	Australia	?	?	B.1.1	2020-04-10	No	Yes	No	No	No	No	No	No	No	10	No	No	No	No	No
Australia-VIC1304-2020	Australia	Male	81	A.2	2020-04-10	No	Yes	No	No	No	No	No	No	No	45	No	No	No	No	No
Australia-VIC1305-2020	Australia	Female	20	A.3	2020-04-10	No	No	No	No	No	No	No	No	No	45	No	No	No	No	No
Australia-VIC131-2020	Australia	Male	56	B.1	2020-03-21	Yes	Yes	No	No	No	No	No	No	No	55	No	No	No	No	No
Australia-VIC1313-2020	Australia	Female	72	B.1	2020-04-10	Yes	Yes	No	No	No	No	No	No	No	55	No	No	No	No	No
Australia-VIC1314-2020	Australia	Male	71	B.4	2020-04-11	No	No	No	No	No	No	No	No	No	66	No	No	No	No	No
Australia-VIC1315-2020	Australia	Male	27	B.4	2020-04-11	No	No	No	No	No	No	No	No	No	276	No	No	No	No	No
Australia-VIC1316-2020	Australia	Male	74	B.1.2	2020-04-11	No	Yes	No	No	No	No	No	No	No	231	No	No	No	No	No
Australia-VIC1317-2020	Australia	Female	72	B.1.1.21	2020-04-11	No	Yes	No	No	No	No	No	No	No	28	No	No	No	No	No
Australia-VIC1318-2020	Australia	Male	43	B.4	2020-04-11	No	Yes	No	No	No	No	No	No	No	55	No	No	No	No	No
Australia-VIC1319-2020	Australia	Female	51	B.1	2020-04-11	No	Yes	No	No	No	No	No	No	No	55	No	No	No	No	No
Australia-VIC13-2020	Australia	Female	47	A	2020-01-31	No	No	No	No	No	No	No	No	No	36	No	No	No	No	No
Australia-VIC1321-2020	Australia	Male	48	B.4	2020-04-11	No	No	No	No	No	No	No	No	No	45	No	No	No	No	No
Australia-VIC1325-2020	Australia	Male	65	A.2	2020-04-12	Yes	Yes	No	No	No	No	No	No	No	3081	No	No	No	No	No
Australia-VIC1328-2020	Australia	Female	84	B.1.23	2020-04-12	No	Yes	No	No	No	No	No	No	No	66	No	No	No	No	No
Australia-VIC1329-2020	Australia	Male	87	B.1.2	2020-04-12	No	Yes	No	No	No	No	No	No	No	28	No	No	No	No	No
Australia-VIC1334-2020	Australia	Male	72	B.4	2020-04-13	No	No	No	No	No	No	No	No	No	105	No	No	No	No	No
Australia-VIC1335-2020	Australia	Male	65	A.2	2020-04-13	No	Yes	No	No	No	No	No	No	No	406	No	No	No	No	No
Australia-VIC1336-2020	Australia	Female	25	B.1.1	2020-04-13	No	Yes	No	No	No	No	No	No	No	45	No	No	No	No	No
Australia-VIC1337-2020	Australia	Female	53	B.1.1	2020-04-13	No	Yes	No	No	No	No	No	No	No	55	No	No	No	No	No
Australia-VIC1338-2020	Australia	Male	25	A.5	2020-04-13	No	No	No	No	No	No	No	No	No	45	No	No	No	No	No
Australia-VIC1339-2020	Australia	Female	58	B.1.2	2020-04-13	No	Yes	No	No	No	No	No	No	No	136	No	No	No	No	No
Australia-VIC1340-2020	Australia	Female	64	B.1	2020-04-13	Yes	Yes	No	No	No	Pocket	No	No	No	351	No	Yes	No	No	No
Australia-VIC134-2020	Australia	Female	21	B.1.1	2020-03-22	No	Yes	No	No	No	No	No	No	No	153	No	No	No	No	No
Australia-VIC1342-2020	Australia	Male	72	B.4	2020-04-14	No	No	No	No	No	No	No	No	No	378	No	No	No	No	No
Australia-VIC1343-2020	Australia	Male	72	B.4	2020-04-14	No	No	No	No	No	No	No	No	No	153	No	No	No	No	No
Australia-VIC1344-2020	Australia	Male	32	B.1	2020-04-14	No	Yes	No	No	No	No	No	No	No	45	No	No	No	No	No
Australia-VIC1345-2020	Australia	Male	81	B.1.2	2020-04-14	No	Yes	No	No	No	No	No	No	No	78	No	No	No	No	No
Australia-VIC1349-2020	Australia	Female	47	B.1.23	2020-04-17	Yes	Yes	No	No	Pocket	Pocket	No	No	No	55	Yes	Yes	No	No	No
Australia-VIC135-2020	Australia	Male	25	B.1.1	2020-03-22	No	Yes	No	No	No	No	No	No	No	45	No	No	No	No	No
Australia-VIC1353-2020	Australia	Female	?	B.1.1.21	2020-04-12	No	Yes	No	No	No	No	No	No	No	45	No	No	No	No	No
Australia-VIC1354-2020	Australia	Male	72	B.4	2020-04-12	No	No	No	No	No	No	No	No	No	55	No	No	No	No	No
Australia-VIC1355-2020	Australia	Female	53	B.1.1	2020-04-09	No	Yes	No	No	No	No	No	No	No	820	No	No	No	No	No
Australia-VIC1358-2020	Australia	?	?	A.1	2020-03-22	Yes	Yes	No	No	Pocket	No	No	No	No	36	Yes	No	No	No	No
Australia-VIC1359-2020	Australia	?	27	B.4	2020-03-26	No	No	No	No	No	No	No	No	No	36	No	No	No	No	No
Australia-VIC1360-2020	Australia	Male	50	A.2	2020-04-07	No	No	No	No	No	No	No	No	No	45	No	No	No	No	No
Australia-VIC1364-2020	Australia	Female	63	B.2	2020-04-11	No	Yes	No	No	No	No	No	No	No	28	No	No	No	No	No
Australia-VIC1365-2020	Australia	Male	49	A.1	2020-04-13	Yes	Yes	No	No	No	No	No	No	No	703	No	No	No	No	No
Australia-VIC1371-2020	Australia	Female	68	B.1.1	2020-04-14	No	Yes	Pocket	No	No	No	No	No	No	105	No	No	Yes	No	No
Australia-VIC137-2020	Australia	Female	63	B.1	2020-03-22	No	Yes	No	No	No	No	No	No	No	78	No	No	No	No	No
Australia-VIC1372-2020	Australia	Female	43	B.1.1.21	2020-04-14	No	Yes	No	No	No	No	No	No	No	1081	No	No	No	No	No
Australia-VIC1373-2020	Australia	Male	74	B.1.1.21	2020-04-14	No	Yes	No	No	No	No	No	No	No	36	No	No	No	No	No
Australia-VIC1375-2020	Australia	Male	21	B.1.23	2020-04-14	No	Yes	No	No	No	No	No	No	No	28	No	No	No	No	No
Australia-VIC1378-2020	Australia	?	63	B.1.23	2020-04-14	No	Yes	No	No	No	No	No	No	No	300	No	No	No	No	No
Australia-VIC1380-2020	Australia	Male	28	B.1	2020-04-14	No	Yes	No	Pocket	No	No	No	No	No	91	No	No	No	Yes	No
Australia-VIC138-2020	Australia	?	79	A.5	2020-03-23	No	No	No	No	No	No	No	No	No	406	No	No	No	No	No
Australia-VIC1382-2020	Australia	Female	64	B.1.1.1	2020-04-14	Yes	Yes	No	No	Pocket	No	No	No	No	91	Yes	No	No	No	No
Australia-VIC1383-2020	Australia	Female	60	B.1.1.1	2020-04-14	Yes	Yes	No	No	Pocket	No	No	No	No	21	Yes	No	No	No	No
Australia-VIC139-2020	Australia	Male	69	A.1	2020-03-15	No	No	No	No	No	No	No	No	No	6	No	No	No	No	No
Australia-VIC1392-2020	Australia	Female	57	A.2	2020-04-15	No	Yes	No	No	No	No	No	No	No	171	No	No	No	No	No
Australia-VIC1396-2020	Australia	?	?	B.1.1.1	2020-04-15	Yes	Yes	No	No	Pocket	No	No	No	Pocket	120	Yes	No	No	No	No
Australia-VIC1399-2020	Australia	Male	87	B.1.2	2020-04-15	No	Yes	No	No	No	No	No	No	No	120	No	No	No	No	No
Australia-VIC1400-2020	Australia	Male	87	B.1.2	2020-04-15	No	Yes	No	No	No	No	No	No	No	21	No	No	No	No	No
Australia-VIC140-2020	Australia	?	43	A.1	2020-03-16	No	No	No	No	No	No	No	No	No	153	No	No	No	No	No
Australia-VIC1404-2020	Australia	Female	73	B.1.1.1	2020-04-16	Yes	Yes	No	No	Pocket	No	No	No	No	171	Yes	No	No	No	No
Australia-VIC1406-2020	Australia	Female	79	A.2	2020-04-16	No	No	No	No	No	No	No	No	No	55	No	No	No	No	No
Australia-VIC1407-2020	Australia	?	?	B.1.1.1	2020-04-16	Yes	Yes	No	No	Pocket	No	No	No	No	21	Yes	No	No	No	No
Australia-VIC1408-2020	Australia	Male	81	B.1.1.1	2020-04-16	Yes	Yes	No	No	Pocket	No	No	No	No	45	Yes	No	No	No	No
Australia-VIC1409-2020	Australia	Female	35	B.1.1	2020-04-16	Yes	Yes	No	No	No	No	No	No	No	153	No	No	No	No	No
Australia-VIC1410-2020	Australia	Female	32	B.1	2020-04-16	No	Yes	No	No	No	No	No	No	No	78	No	No	No	No	No
Australia-VIC1412-2020	Australia	Female	42	B.1.1	2020-04-16	No	Yes	No	No	No	No	No	No	No	465	No	No	No	No	No
Australia-VIC1413-2020	Australia	Female	28	B.4	2020-04-16	No	No	No	No	No	No	No	No	No	91	No	No	No	No	No
Australia-VIC1417-2020	Australia	Male	20	B.1.1	2020-04-16	No	Yes	No	No	No	No	No	No	No	435	No	No	No	No	No
Australia-VIC142-2020	Australia	Female	18	B.1	2020-03-16	No	Yes	No	No	No	No	No	No	No	21	No	No	No	No	No
Australia-VIC1428-2020	Australia	Male	93	B.1.23	2020-04-17	No	Yes	No	No	No	No	No	No	No	21	No	No	No	No	No
Australia-VIC1431-2020	Australia	Female	73	B.1.1.21	2020-04-17	Yes	Yes	No	No	No	No	No	No	No	28	No	No	No	No	No
Australia-VIC143-2020	Australia	Male	54	B.1.1	2020-03-16	No	Yes	No	No	No	No	No	No	No	351	No	No	No	No	No
Australia-VIC1433-2020	Australia	Male	?	B.1	2020-04-17	No	Yes	No	No	No	No	No	No	No	28	No	No	No	No	No
Australia-VIC1436-2020	Australia	Male	71	B.1	2020-04-17	No	Yes	No	No	No	No	No	No	No	55	No	No	No	No	No
Australia-VIC1437-2020	Australia	?	?	B.1.1.1	2020-04-18	Yes	Yes	Pocket	No	Pocket	No	No	No	Pocket	45	Yes	No	Yes	No	No
Australia-VIC1438-2020	Australia	Male	24	B.1.1	2020-04-18	No	Yes	No	No	No	No	No	No	No	595	No	No	No	No	No
Australia-VIC144-2020	Australia	Female	27	B.1.1	2020-03-17	No	Yes	No	No	No	No	No	No	No	36	No	No	No	No	No
Australia-VIC145-2020	Australia	Male	35	B.2	2020-03-17	No	No	No	No	No	No	No	No	No	55	No	No	No	No	No
Australia-VIC1458-2020	Australia	Female	52	B.1.121	2020-04-20	No	Yes	No	No	No	No	No	No	No	2775	No	No	No	No	No
Australia-VIC1459-2020	Australia	Female	45	B.1	2020-04-21	No	Yes	No	No	No	No	No	No	No	28	No	No	No	No	No
Australia-VIC1463-2020	Australia	Male	58	B.4	2020-04-21	No	No	No	No	No	No	No	No	No	36	No	No	No	No	No
Australia-VIC1465-2020	Australia	Female	22	B.1	2020-04-22	No	Yes	No	No	No	No	No	No	No	36	No	No	No	No	No
Australia-VIC1466-2020	Australia	Female	55	B.2.4	2020-04-22	No	Yes	No	No	No	No	No	No	No	66	No	No	No	No	No
Australia-VIC1467-2020	Australia	Male	68	B.4	2020-04-22	Yes	No	No	No	No	No	No	No	No	28	No	No	No	No	No
Australia-VIC1471-2020	Australia	Female	84	B.1.23	2020-04-22	No	Yes	No	Pocket	No	No	No	No	No	36	No	No	No	Yes	No
Australia-VIC147-2020	Australia	Male	25	B.1	2020-03-17	No	Yes	No	No	No	No	No	No	No	36	No	No	No	No	No
Australia-VIC1473-2020	Australia	Male	45	B.4	2020-04-23	No	No	No	No	No	No	No	No	No	78	No	No	No	No	No
Australia-VIC1477-2020	Australia	Male	46	B.1.1	2020-04-23	Yes	Yes	No	No	No	No	No	No	No	66	No	No	No	No	No
Australia-VIC1478-2020	Australia	Male	49	B.1	2020-04-23	Yes	Yes	No	No	No	No	No	No	No	45	No	No	No	No	No
Australia-VIC1486-2020	Australia	Female	94	B.1.23	2020-04-25	No	Yes	No	No	No	No	No	No	No	465	No	No	No	No	No
Australia-VIC1489-2020	Australia	Male	59	B.1	2020-04-27	No	Yes	No	No	No	No	No	No	No	120	No	No	No	No	No
Australia-VIC1490-2020	Australia	Male	31	B.4	2020-04-27	No	No	No	No	No	No	No	No	No	325	No	No	No	No	No
Australia-VIC1491-2020	Australia	?	52	B.1.121	2020-04-27	No	Yes	No	No	No	No	No	No	No	1431	No	No	No	No	No
Australia-VIC149-2020	Australia	Male	46	B.1	2020-03-17	No	Yes	No	No	No	No	No	No	No	91	No	No	No	No	No
Australia-VIC1493-2020	Australia	Male	24	B.1.121	2020-04-28	No	Yes	No	No	No	No	No	No	No	91	No	No	No	No	No
Australia-VIC1495-2020	Australia	Female	95	B.1.23	2020-04-29	No	Yes	No	No	No	No	No	No	No	36	No	No	No	No	No
Australia-VIC1496-2020	Australia	Female	49	B.4	2020-04-29	No	Yes	No	No	No	No	No	No	No	120	No	No	No	No	No
Australia-VIC1497-2020	Australia	?	25	B.1	2020-04-29	No	Yes	No	No	No	No	No	No	No	91	No	No	No	No	No
Australia-VIC1498-2020	Australia	Male	63	B.1.121	2020-04-29	No	Yes	No	No	No	No	No	No	No	91	No	No	No	No	No
Australia-VIC1499-2020	Australia	Male	23	B.1.121	2020-04-29	No	Yes	No	No	No	No	No	No	No	55	No	No	No	No	No
Australia-VIC1501-2020	Australia	Female	40	B.1	2020-04-27	No	Yes	No	No	No	No	No	No	No	36	No	No	No	No	No
Australia-VIC150-2020	Australia	Male	54	A.3	2020-03-17	No	No	No	No	No	No	No	No	No	78	No	No	No	No	No
Australia-VIC1502-2020	Australia	Female	32	B.6	2020-04-29	No	Yes	No	No	No	No	No	No	No	66	No	No	No	No	No
Australia-VIC1503-2020	Australia	Male	68	B.4	2020-04-29	No	No	No	No	No	No	No	No	No	78	No	No	No	No	No
Australia-VIC1504-2020	Australia	Female	?	B.4	2020-04-30	No	Yes	No	No	No	No	No	No	No	36	No	No	No	No	No
Australia-VIC1505-2020	Australia	Male	?	B.4	2020-04-30	No	Yes	No	No	No	No	No	No	No	105	No	No	No	No	No
Australia-VIC1506-2020	Australia	Male	54	B.1	2020-04-30	No	Yes	No	No	No	No	No	No	No	66	No	No	No	No	No
Australia-VIC1507-2020	Australia	Female	26	B.1.23	2020-04-30	No	Yes	No	No	No	No	No	No	No	120	No	No	No	No	No
Australia-VIC1509-2020	Australia	Male	66	B.1	2020-05-01	No	Yes	No	No	No	No	No	No	No	91	No	No	No	No	No
Australia-VIC1510-2020	Australia	Male	?	B.1	2020-05-01	Yes	Yes	No	No	No	No	No	No	No	120	No	No	No	No	No
Australia-VIC1511-2020	Australia	Female	38	B.1	2020-05-01	No	Yes	No	No	No	No	No	No	No	91	No	No	No	No	No
Australia-VIC151-2020	Australia	Male	23	B.2	2020-03-17	No	No	No	No	No	No	No	No	No	45	No	No	No	No	No
Australia-VIC1513-2020	Australia	Male	36	B.1.1	2020-05-02	No	Yes	No	No	No	No	No	No	No	253	No	No	No	No	No
Australia-VIC1519-2020	Australia	Female	25	B.4	2020-04-28	No	Yes	No	No	No	No	No	No	No	231	No	No	No	No	No
Australia-VIC15-2020	Australia	Female	25	B	2020-02-24	No	No	No	No	No	No	No	No	No	28	No	No	No	No	No
Australia-VIC152-2020	Australia	Male	23	B.2	2020-03-17	No	No	No	No	No	No	No	No	No	1770	No	No	No	No	No
Australia-VIC153-2020	Australia	Female	45	B.1.1	2020-03-17	No	Yes	No	No	No	No	No	No	No	45	No	No	No	No	No
Australia-VIC1533-2020	Australia	Male	27	B.1.121	2020-05-06	No	Yes	No	No	No	No	No	No	No	66	No	No	No	No	No
Australia-VIC154-2020	Australia	Male	39	B.1.5	2020-03-17	No	Yes	No	No	No	No	No	No	No	45	No	No	No	No	No
Australia-VIC155-2020	Australia	Female	50	B.1	2020-03-17	No	Yes	No	No	No	No	No	No	No	10	No	No	No	No	No
Australia-VIC1555-2020	Australia	Female	51	B.1.121	2020-05-10	No	Yes	No	No	No	No	No	No	No	45	No	No	No	No	No
Australia-VIC1557-2020	Australia	Female	63	B.1.121	2020-05-02	No	Yes	No	No	No	No	No	No	No	91	No	No	No	No	No
Australia-VIC1558-2020	Australia	Male	39	B.1.36	2020-05-03	No	Yes	No	Pocket	No	No	No	No	No	21	No	No	No	Yes	No
Australia-VIC1559-2020	Australia	Male	?	B.1.121	2020-05-03	No	Yes	No	No	No	No	No	No	No	28	No	No	No	No	No
Australia-VIC1560-2020	Australia	Male	29	B.1	2020-05-03	No	Yes	No	No	No	No	No	No	No	120	No	No	No	No	No
Australia-VIC1561-2020	Australia	Female	36	B.1.121	2020-05-04	No	Yes	No	No	No	No	No	No	No	66	No	No	No	No	No
Australia-VIC1562-2020	Australia	Male	28	B.1.121	2020-05-04	No	Yes	No	No	No	No	No	No	No	91	No	No	No	No	No
Australia-VIC1564-2020	Australia	Male	55	B.1.121	2020-05-05	No	Yes	No	No	No	No	No	No	No	105	No	No	No	No	No
Australia-VIC1565-2020	Australia	Male	48	B.1.121	2020-05-05	No	Yes	No	No	No	No	No	No	No	78	No	No	No	No	No
Australia-VIC1566-2020	Australia	Female	39	B.1.36	2020-05-06	No	Yes	No	No	No	No	No	No	No	78	No	No	No	No	No
Australia-VIC1567-2020	Australia	Male	51	B.4	2020-05-06	No	Yes	No	No	No	No	No	No	No	91	No	No	No	No	No
Australia-VIC1568-2020	Australia	Male	58	B.4	2020-05-06	No	No	No	No	No	No	No	No	No	66	No	No	No	No	No
Australia-VIC1571-2020	Australia	Male	51	B.4	2020-05-07	No	No	No	No	No	No	No	No	No	78	No	No	No	No	No
Australia-VIC157-2020	Australia	Female	40	B.1	2020-03-17	No	Yes	No	No	No	No	No	No	No	28	No	No	No	No	No
Australia-VIC1572-2020	Australia	Female	34	B.1	2020-05-07	No	Yes	No	No	No	No	No	No	No	136	No	No	No	No	No
Australia-VIC1573-2020	Australia	Male	51	B.4	2020-05-07	No	Yes	No	Pocket	No	No	No	No	No	120	No	No	No	Yes	No
Australia-VIC1574-2020	Australia	Male	45	B.1	2020	No	Yes	No	No	No	No	No	No	No	28	No	No	No	No	No
Australia-VIC1575-2020	Australia	Male	52	B.1.121	2020	No	Yes	No	No	No	No	No	No	No	171	No	No	No	No	No
Australia-VIC1576-2020	Australia	Male	?	B.1.36	2020	No	Yes	No	No	No	No	No	No	No	78	No	No	No	No	No
Australia-VIC1579-2020	Australia	Female	?	B.1	2020	No	Yes	No	No	No	No	No	No	No	595	No	No	No	No	No
Australia-VIC1581-2020	Australia	Female	56	B.1.121	2020-05-05	No	Yes	No	No	No	No	No	No	No	45	No	No	No	No	No
Australia-VIC158-2020	Australia	?	60	B.1	2020-03-18	No	Yes	No	No	No	No	No	No	No	91	No	No	No	No	No
Australia-VIC1582-2020	Australia	?	?	B.1	2020	No	Yes	No	No	No	No	No	No	No	55	No	No	No	No	No
Australia-VIC1583-2020	Australia	Male	32	B.6	2020-05-06	No	Yes	No	No	No	No	No	No	No	153	No	No	No	No	No
Australia-VIC1584-2020	Australia	Male	54	B.1	2020-05-06	No	Yes	No	No	No	No	No	No	No	55	No	No	No	No	No
Australia-VIC1585-2020	Australia	Male	?	B.1	2020-05-06	No	Yes	No	No	No	No	No	No	No	78	No	No	No	No	No
Australia-VIC1586-2020	Australia	?	?	B.1.121	2020	No	Yes	No	No	No	No	No	No	No	28	No	No	No	No	No
Australia-VIC1587-2020	Australia	?	?	B.1.121	2020	No	Yes	No	No	No	No	No	No	No	45	No	No	No	No	No
Australia-VIC1588-2020	Australia	Male	?	B.1.121	2020-05-05	No	Yes	No	No	No	No	No	No	No	36	No	No	No	No	No
Australia-VIC1589-2020	Australia	Female	24	B.1.121	2020-05-07	No	Yes	No	No	No	No	No	No	No	45	No	No	No	No	No
Australia-VIC1590-2020	Australia	Male	24	B.1.121	2020-05-07	No	Yes	No	No	No	No	No	No	No	91	No	No	No	No	No
Australia-VIC1591-2020	Australia	Male	36	B.1.1	2020-05-11	No	Yes	No	No	No	No	No	No	No	91	No	No	No	No	No
Australia-VIC159-2020	Australia	Male	57	A.1	2020-03-18	No	No	No	No	No	No	No	No	No	78	No	No	No	No	No
Australia-VIC1592-2020	Australia	Male	?	B.1.36	2020-05-11	No	Yes	No	No	No	No	No	No	No	91	No	No	No	No	No
Australia-VIC1593-2020	Australia	Male	?	B.1.36	2020-05-11	No	Yes	No	No	No	No	No	No	No	28	No	No	No	No	No
Australia-VIC1596-2020	Australia	Male	64	B.1	2020-05-05	No	Yes	No	No	No	No	No	No	No	66	No	No	No	No	No
Australia-VIC1599-2020	Australia	Male	?	B.1.36	2020-05-10	No	Yes	No	No	No	No	No	No	No	91	No	No	No	No	No
Australia-VIC1601-2020	Australia	Male	56	B.1.121	2020-05-16	No	Yes	No	No	No	No	No	No	No	36	No	No	No	No	No
Australia-VIC1603-2020	Australia	Male	51	B.4	2020-05-11	No	Yes	No	No	No	No	No	No	No	45	No	No	No	No	No
Australia-VIC1604-2020	Australia	Male	58	B.4	2020-05-10	No	No	No	No	No	No	No	No	No	105	No	No	No	No	No
Australia-VIC1606-2020	Australia	?	54	B.1.1.25	2020-05-12	Yes	Yes	No	No	No	No	Pocket	No	No	78	No	No	No	No	Yes
Australia-VIC1607-2020	Australia	?	?	B.1	2020	No	Yes	No	No	No	No	No	No	No	210	No	No	No	No	No
Australia-VIC1608-2020	Australia	?	48	B.1.1.25	2020-05-12	No	Yes	No	No	No	No	No	No	No	210	No	No	No	No	No
Australia-VIC1609-2020	Australia	Male	54	B.1.1.23	2020-05-12	No	Yes	No	No	No	No	No	No	No	45	No	No	No	No	No
Australia-VIC1611-2020	Australia	?	52	B.1.121	2020-05-09	No	Yes	No	No	No	No	No	No	No	171	No	No	No	No	No
Australia-VIC161-2020	Australia	Male	39	B.1.1	2020-03-18	No	Yes	No	No	No	No	No	No	No	66	No	No	No	No	No
Australia-VIC1612-2020	Australia	Female	39	B.1.36	2020-05-13	No	Yes	No	No	No	No	No	No	No	190	No	No	No	No	No
Australia-VIC1614-2020	Australia	Female	28	B.1.121	2020-05-07	No	Yes	No	No	No	No	No	No	No	66	No	No	No	No	No
Australia-VIC1615-2020	Australia	?	33	B.1.121	2020-05-07	No	Yes	No	No	No	No	No	No	No	55	No	No	No	No	No
Australia-VIC1617-2020	Australia	Male	29	B.1	2020-05-06	No	Yes	No	No	No	No	No	No	No	78	No	No	No	No	No
Australia-VIC1619-2020	Australia	Female	37	B.1.121	2020-05-08	No	Yes	No	No	No	No	No	No	No	105	No	No	No	No	No
Australia-VIC1621-2020	Australia	?	51	B.1	2020-05-06	No	Yes	No	No	No	No	No	No	No	120	No	No	No	No	No
Australia-VIC162-2020	Australia	Male	59	A.1	2020-03-18	No	No	No	No	No	No	No	No	No	78	No	No	No	No	No
Australia-VIC1623-2020	Australia	Male	?	B.1.1.25	2020-05-13	No	Yes	No	No	No	No	No	No	No	36	No	No	No	No	No
Australia-VIC1624-2020	Australia	Male	24	B.1.121	2020-05-10	No	Yes	No	No	No	No	No	No	No	91	No	No	No	No	No
Australia-VIC1625-2020	Australia	Male	58	B.4	2020-05-13	No	No	No	No	No	No	No	No	No	21	No	No	No	No	No
Australia-VIC1628-2020	Australia	Male	57	B.1.121	2020-05-14	No	Yes	No	No	No	No	No	No	No	55	No	No	No	No	No
Australia-VIC1629-2020	Australia	Female	?	B.6	2020-05-14	No	Yes	No	No	No	No	No	No	Codon	91	No	No	No	No	No
Australia-VIC1630-2020	Australia	Female	52	B.6	2020-05-14	No	Yes	No	No	No	No	No	No	No	66	No	No	No	No	No
Australia-VIC1631-2020	Australia	Female	20	B.6	2020-05-14	No	Yes	No	No	No	No	No	No	No	55	No	No	No	No	No
Australia-VIC163-2020	Australia	Male	26	B.1.1	2020-03-18	No	Yes	No	No	No	No	No	No	No	78	No	No	No	No	No
Australia-VIC1632-2020	Australia	Male	?	B.1.121	2020-05-05	No	Yes	No	No	No	No	No	No	No	1326	No	No	No	No	No
Australia-VIC1633-2020	Australia	Male	58	B.1.121	2020-05-04	No	Yes	No	No	No	No	No	No	No	45	No	No	No	No	No
Australia-VIC1634-2020	Australia	Male	27	B.1.121	2020-05-03	No	Yes	No	No	No	No	No	No	No	253	No	No	No	No	No
Australia-VIC1637-2020	Australia	Female	20	B.1.121	2020-05-02	No	Yes	No	No	No	No	No	No	No	55	No	No	No	No	No
Australia-VIC1638-2020	Australia	Male	36	B.1.121	2020-05-02	No	Yes	No	No	No	No	No	No	No	78	No	No	No	No	No
Australia-VIC1639-2020	Australia	Male	45	B.1.121	2020-05-02	No	Yes	No	No	No	No	No	No	No	78	No	No	No	No	No
Australia-VIC1640-2020	Australia	Male	22	B.1.121	2020-05-09	No	Yes	No	No	No	No	No	No	No	78	No	No	No	No	No
Australia-VIC1641-2020	Australia	Female	21	B.1.121	2020-05-02	No	Yes	No	No	No	No	No	No	No	78	No	No	No	No	No
Australia-VIC164-2020	Australia	?	37	B.1.5.3	2020-03-18	No	Yes	No	No	No	No	No	No	No	78	No	No	No	No	No
Australia-VIC1642-2020	Australia	Male	34	B.1.121	2020-05-09	No	Yes	No	No	No	No	No	No	No	66	No	No	No	No	No
Australia-VIC1643-2020	Australia	Male	20	B.1	2020-05-02	Yes	Yes	No	No	No	No	No	No	No	28	No	No	No	No	No
Australia-VIC1646-2020	Australia	Female	44	B.1.121	2020-05-09	No	Yes	No	No	No	No	No	No	No	78	No	No	No	No	No
Australia-VIC1648-2020	Australia	Male	57	B.1.121	2020-05-09	No	Yes	No	No	No	No	No	No	No	66	No	No	No	No	No
Australia-VIC1649-2020	Australia	Female	36	B.1.36	2020-05-14	No	Yes	No	No	No	No	No	No	No	300	No	No	No	No	No
Australia-VIC1650-2020	Australia	Male	?	B.6	2020-05-14	No	Yes	No	No	No	No	No	No	No	5565	No	No	No	No	No
Australia-VIC1651-2020	Australia	Male	?	B.6	2020-05-14	No	Yes	No	No	No	No	No	No	No	91	No	No	No	No	No
Australia-VIC165-2020	Australia	Male	60	A.1	2020-03-18	No	No	No	No	No	No	No	No	No	91	No	No	No	No	No
Australia-VIC1652-2020	Australia	Male	49	B.1.36	2020-05-14	No	Yes	No	No	No	No	No	No	No	190	No	No	No	No	No
Australia-VIC1653-2020	Australia	Male	28	B.6	2020-05-14	No	Yes	No	No	No	No	No	No	No	21	No	No	No	No	No
Australia-VIC1654-2020	Australia	Female	18	B.1	2020-05-08	Yes	Yes	No	No	No	No	No	No	No	120	No	No	No	No	No
Australia-VIC1655-2020	Australia	Male	37	B.1.121	2020-05-02	No	Yes	No	No	No	No	No	No	No	28	No	No	No	No	No
Australia-VIC1657-2020	Australia	Female	64	B.1.121	2020-05-12	No	Yes	No	No	No	No	No	No	No	253	No	No	No	No	No
Australia-VIC1658-2020	Australia	Female	26	B.1.121	2020-05-12	No	Yes	No	No	No	No	No	No	No	78	No	No	No	No	No
Australia-VIC1659-2020	Australia	Male	31	B.1.121	2020-05-12	No	Yes	No	No	No	No	No	No	No	3403	No	No	No	No	No
Australia-VIC1660-2020	Australia	Male	30	B.1.121	2020-05-12	No	Yes	No	No	No	No	No	No	No	78	No	No	No	No	No
Australia-VIC1661-2020	Australia	Male	34	B.1.121	2020-05-12	No	Yes	No	No	No	No	No	No	No	91	No	No	No	No	No
Australia-VIC166-2020	Australia	Female	21	B.1	2020-03-18	No	Yes	No	No	No	No	No	No	No	78	No	No	No	No	No
Australia-VIC1662-2020	Australia	Female	19	B.1.121	2020-05-12	No	Yes	No	No	No	No	No	No	No	91	No	No	No	No	No
Australia-VIC1663-2020	Australia	Female	31	B.1.36	2020-05-11	No	Yes	No	No	No	No	No	No	No	36	No	No	No	No	No
Australia-VIC1664-2020	Australia	Male	31	B.1	2020-05-10	No	Yes	No	No	No	No	No	No	No	91	No	No	No	No	No
Australia-VIC1665-2020	Australia	Female	39	B.1.36	2020-05-09	No	Yes	No	No	No	No	No	No	No	105	No	No	No	No	No
Australia-VIC1667-2020	Australia	Male	59	B.1.121	2020-05-10	No	Yes	No	No	No	No	No	No	No	78	No	No	No	No	No
Australia-VIC1668-2020	Australia	Male	35	B.1.36	2020-05-10	No	Yes	No	Pocket	No	No	No	No	No	36	No	No	No	Yes	No
Australia-VIC1669-2020	Australia	Male	29	B.1	2020-05-10	Yes	Yes	No	No	No	No	Pocket	No	No	45	No	No	No	No	Yes
Australia-VIC1670-2020	Australia	Male	64	B.4	2020-05-10	No	Yes	No	No	No	No	No	No	No	55	No	No	No	No	No
Australia-VIC167-2020	Australia	Male	28	B.1	2020-03-18	No	Yes	No	No	No	No	No	No	No	136	No	No	No	No	No
Australia-VIC1673-2020	Australia	Female	49	B.1.121	2020-05-12	Yes	Yes	No	No	No	Pocket	No	No	No	5253	No	Yes	No	No	No
Australia-VIC1674-2020	Australia	Male	24	B.1.121	2020-05-12	No	Yes	No	No	No	No	No	No	No	3403	No	No	No	No	No
Australia-VIC1675-2020	Australia	Female	42	B.1.121	2020-05-09	No	Yes	No	No	No	No	No	No	No	55	No	No	No	No	No
Australia-VIC1676-2020	Australia	?	52	B.1.121	2020-05-17	No	Yes	No	No	No	No	No	No	No	666	No	No	No	No	No
Australia-VIC1677-2020	Australia	Female	?	B.1.1	2020-05-16	No	Yes	No	No	No	No	No	No	No	3240	No	No	No	No	No
Australia-VIC1678-2020	Australia	Female	29	B.1.1.25	2020-05-16	No	Yes	No	No	No	No	No	No	No	91	No	No	No	No	No
Australia-VIC1679-2020	Australia	Female	40	B.1	2020-05-16	No	Yes	No	No	No	No	No	No	No	105	No	No	No	No	No
Australia-VIC1680-2020	Australia	Female	19	B.1.121	2020-05-12	No	Yes	No	No	No	No	No	No	No	1081	No	No	No	No	No
Australia-VIC168-2020	Australia	Male	22	B.1	2020-03-18	No	Yes	No	No	No	No	No	No	No	190	No	No	No	No	No
Australia-VIC1683-2020	Australia	Female	54	B.1.121	2020-05-14	No	Yes	No	No	No	No	No	No	No	120	No	No	No	No	No
Australia-VIC1688-2020	Australia	Male	42	B.1	2020-05-20	No	Yes	No	No	No	No	No	No	No	55	No	No	No	No	No
Australia-VIC1689-2020	Australia	Male	36	B.1	2020-05-19	No	Yes	No	No	No	No	No	No	No	28	No	No	No	No	No
Australia-VIC1690-2020	Australia	Female	40	B.1	2020-05-20	No	Yes	No	No	No	No	No	No	Pocket	91	No	No	No	No	No
Australia-VIC1693-2020	Australia	Male	52	B.1.121	2020-05-17	Yes	Yes	No	No	No	No	No	No	No	171	No	No	No	No	No
Australia-VIC1696-2020	Australia	Male	50	B.1.121	2020-05-17	Yes	Yes	No	No	No	Pocket	Pocket	No	No	91	No	Yes	No	No	Yes
Australia-VIC1697-2020	Australia	Male	22	B.1.121	2020-05-17	No	Yes	No	No	No	No	No	No	No	153	No	No	No	No	No
Australia-VIC1698-2020	Australia	Male	45	B.1	2020-05-17	No	Yes	No	No	No	No	No	No	No	780	No	No	No	No	No
Australia-VIC1700-2020	Australia	Female	45	B.1.121	2020-05-17	No	Yes	No	No	No	No	No	No	No	666	No	No	No	No	No
Australia-VIC170-2020	Australia	Male	55	B.1	2020-03-18	No	Yes	No	No	No	No	No	No	No	1653	No	No	No	No	No
Australia-VIC1703-2020	Australia	Female	65	B.4	2020-03-09	No	No	No	No	No	No	No	No	No	91	No	No	No	No	No
Australia-VIC1704-2020	Australia	Male	51	B.4	2020-03-11	No	No	No	No	No	No	No	No	No	45	No	No	No	No	No
Australia-VIC1705-2020	Australia	Male	20	B.1.121	2020-05-15	No	Yes	No	No	No	No	No	No	No	28	No	No	No	No	No
Australia-VIC1708-2020	Australia	Male	63	B.1.121	2020-05-18	No	Yes	No	No	No	No	No	No	No	105	No	No	No	No	No
Australia-VIC1710-2020	Australia	Male	31	B.1	2020-05-19	No	Yes	No	No	No	No	No	No	No	15	No	No	No	No	No
Australia-VIC1711-2020	Australia	Male	?	B.1.1.25	2020-05-19	No	Yes	No	No	No	No	No	No	No	21	No	No	No	No	No
Australia-VIC171-2020	Australia	Male	63	B.2.1	2020-03-18	No	No	No	No	No	No	No	No	No	78	No	No	No	No	No
Australia-VIC1712-2020	Australia	Female	?	B.1.1.25	2020-05-19	No	Yes	No	No	No	No	No	No	No	136	No	No	No	No	No
Australia-VIC1716-2020	Australia	Female	45	B.1.121	2020-05-19	No	Yes	No	No	No	No	No	No	No	45	No	No	No	No	No
Australia-VIC1718-2020	Australia	Female	?	B.1.1.25	2020-05-19	No	Yes	No	No	No	No	No	No	No	136	No	No	No	No	No
Australia-VIC1719-2020	Australia	Female	29	B.1.1.25	2020-05-19	No	Yes	No	No	No	No	No	No	No	105	No	No	No	No	No
Australia-VIC1720-2020	Australia	Female	27	B.1.121	2020-05-18	No	Yes	No	No	No	No	No	No	No	91	No	No	No	No	No
Australia-VIC1721-2020	Australia	Female	56	B.1.121	2020-05-17	No	Yes	No	No	No	No	No	No	No	136	No	No	No	No	No
Australia-VIC172-2020	Australia	Female	49	B.2.1	2020-03-18	No	No	No	No	No	No	No	No	No	153	No	No	No	No	No
Australia-VIC1722-2020	Australia	Female	40	B.1	2020	No	Yes	No	No	No	No	No	No	No	120	No	No	No	No	No
Australia-VIC1725-2020	Australia	Male	49	B.1.121	2020-05-23	No	Yes	No	No	No	No	No	No	No	28	No	No	No	No	No
Australia-VIC1726-2020	Australia	Male	39	B.1.80	2020-05-23	No	Yes	No	No	No	No	No	No	No	120	No	No	No	No	No
Australia-VIC1728-2020	Australia	Male	51	B.1.1.25	2020-05-25	No	Yes	No	No	No	No	No	No	No	78	No	No	No	No	No
Australia-VIC1730-2020	Australia	Male	58	B.4	2020-05-01	No	No	No	No	No	No	No	No	No	91	No	No	No	No	No
Australia-VIC1731-2020	Australia	Male	58	B.4	2020-04-29	No	No	No	No	No	No	No	No	No	136	No	No	No	No	No
Australia-VIC173-2020	Australia	Female	57	A.1	2020-03-18	No	No	No	No	No	No	No	No	No	45	No	No	No	No	No
Australia-VIC1733-2020	Australia	Male	31	B.4	2020-05-05	No	No	No	No	No	No	No	No	No	91	No	No	No	No	No
Australia-VIC1734-2020	Australia	Male	25	B.1.121	2020-05-01	No	Yes	No	No	No	No	No	No	No	21	No	No	No	No	No
Australia-VIC1736-2020	Australia	?	64	B.4	2020-05-02	No	Yes	No	No	No	No	No	No	No	210	No	No	No	No	No
Australia-VIC1737-2020	Australia	Male	37	B.1.36	2020-05-02	No	Yes	No	No	No	No	No	No	No	91	No	No	No	No	No
Australia-VIC1738-2020	Australia	Male	74	B.4	2020-05-02	No	Yes	No	No	No	No	No	No	No	55	No	No	No	No	No
Australia-VIC1739-2020	Australia	Male	33	B.1.121	2020-05-02	Yes	Yes	No	No	No	No	No	No	No	66	No	No	No	No	No
Australia-VIC1741-2020	Australia	Male	41	B	2020-05-23	No	Yes	No	No	No	No	No	No	No	120	No	No	No	No	No
Australia-VIC1743-2020	Australia	Male	44	B.1	2020-05-24	No	Yes	No	No	No	No	No	No	No	36	No	No	No	No	No
Australia-VIC1749-2020	Australia	Male	?	B.1.80	2020-05-25	No	Yes	No	No	No	No	No	No	No	91	No	No	No	No	No
Australia-VIC175-2020	Australia	?	19	B.1	2020-03-18	No	Yes	No	No	No	No	No	No	No	351	No	No	No	No	No
Australia-VIC176-2020	Australia	Male	62	B.2.4	2020-03-18	No	Yes	No	No	No	No	No	No	No	45	No	No	No	No	No
Australia-VIC1769-2020	Australia	Female	28	B.1.113	2020-05-20	No	Yes	No	No	No	No	No	No	No	105	No	No	No	No	No
Australia-VIC177-2020	Australia	Male	66	A.1	2020-03-18	No	No	No	No	No	No	No	No	No	91	No	No	No	No	No
Australia-VIC1775-2020	Australia	Male	35	B.1.1	2020-05-21	No	Yes	No	No	No	No	No	No	No	45	No	No	No	No	No
Australia-VIC178-2020	Australia	Female	68	B.1.1	2020-03-18	No	Yes	No	No	No	No	No	No	No	21	No	No	No	No	No
Australia-VIC1782-2020	Australia	Female	42	B.1.121	2020-05-11	No	Yes	No	No	No	No	No	No	No	136	No	No	No	No	No
Australia-VIC1783-2020	Australia	Male	54	B.1	2020-05-26	No	Yes	No	No	No	No	No	No	No	36	No	No	No	No	No
Australia-VIC1784-2020	Australia	Male	23	B.1.1.25	2020-05-26	No	Yes	No	No	No	No	No	No	No	78	No	No	No	No	No
Australia-VIC1786-2020	Australia	?	49	B.1.1	2020-05-27	No	Yes	No	No	No	No	No	No	No	45	No	No	No	No	No
Australia-VIC1787-2020	Australia	Female	37	A	2020-05-27	No	No	No	No	No	No	No	No	No	66	No	No	No	No	No
Australia-VIC1789-2020	Australia	Male	34	B.1.121	2020-05-24	No	Yes	No	No	No	No	No	No	No	45	No	No	No	No	No
Australia-VIC1791-2020	Australia	Female	?	B.1.121	2020-05-26	No	Yes	No	No	No	No	No	No	No	91	No	No	No	No	No
Australia-VIC179-2020	Australia	Male	41	B.2	2020-03-19	No	No	No	No	No	No	No	No	No	153	No	No	No	No	No
Australia-VIC1792-2020	Australia	Female	45	B.1.121	2020-05-26	No	Yes	No	No	No	No	No	No	No	45	No	No	No	No	No
Australia-VIC1793-2020	Australia	Male	40	B.1.121	2020-05-26	No	Yes	No	No	No	No	No	No	No	91	No	No	No	No	No
Australia-VIC1794-2020	Australia	Male	18	B.1.121	2020-05-26	No	Yes	No	No	No	No	No	No	No	15	No	No	No	No	No
Australia-VIC1795-2020	Australia	Male	?	B.1.121	2020-05-26	No	Yes	No	No	No	No	No	No	No	78	No	No	No	No	No
Australia-VIC1796-2020	Australia	Female	28	B.1.121	2020-05-02	No	Yes	No	No	No	No	No	No	No	78	No	No	No	No	No
Australia-VIC1797-2020	Australia	Male	23	B.6	2020-05-23	No	Yes	No	No	No	No	No	No	No	91	No	No	No	No	No
Australia-VIC1798-2020	Australia	Female	67	B.1.80	2020-05-23	No	Yes	No	No	No	No	No	No	No	91	No	No	No	No	No
Australia-VIC1799-2020	Australia	Male	63	B.1.121	2020-05-24	No	Yes	No	No	No	No	No	No	No	91	No	No	No	No	No
Australia-VIC1800-2020	Australia	Male	25	B.1	2020-05-05	No	Yes	No	No	No	No	No	No	No	78	No	No	No	No	No
Australia-VIC1802-2020	Australia	?	?	B.1	2020-05-28	No	Yes	No	No	No	No	No	No	No	78	No	No	No	No	No
Australia-VIC1803-2020	Australia	Male	37	B.6	2020-05-29	No	Yes	No	No	No	No	No	No	No	36	No	No	No	No	No
Australia-VIC1804-2020	Australia	Female	37	B.1	2020-05-28	No	Yes	No	No	No	No	No	No	No	78	No	No	No	No	No
Australia-VIC1806-2020	Australia	Male	19	B.1.1.25	2020-05-28	No	Yes	No	No	No	No	No	No	No	66	No	No	No	No	No
Australia-VIC1807-2020	Australia	Male	20	B.1.121	2020-05-27	No	Yes	No	No	No	No	No	No	No	36	No	No	No	No	No
Australia-VIC1809-2020	Australia	?	?	B.1.121	2020-05-29	No	Yes	No	No	No	No	No	No	No	561	No	No	No	No	No
Australia-VIC1811-2020	Australia	Male	49	B.1.121	2020-05-28	No	Yes	No	No	No	No	No	No	No	66	No	No	No	No	No
Australia-VIC181-2020	Australia	Male	29	B.6	2020-03-19	No	Yes	No	No	No	No	No	No	No	91	No	No	No	No	No
Australia-VIC1812-2020	Australia	Male	27	B.1.121	2020-05-27	No	Yes	No	No	No	No	No	No	No	91	No	No	No	No	No
Australia-VIC1813-2020	Australia	Female	28	B.1.121	2020-05-28	No	Yes	No	No	No	No	No	No	No	105	No	No	No	No	No
Australia-VIC1814-2020	Australia	?	?	B.1.121	2020-05-28	No	Yes	No	No	No	No	No	No	No	78	No	No	No	No	No
Australia-VIC1815-2020	Australia	Female	56	B.1.121	2020-05-28	No	Yes	No	No	No	No	No	No	No	15	No	No	No	No	No
Australia-VIC1816-2020	Australia	Female	?	B.1.1	2020-05-30	Yes	Yes	No	No	No	Pocket	No	No	No	465	No	Yes	No	No	No
Australia-VIC18-2020	Australia	Male	55	B.2.1	2020-03-07	No	No	No	No	No	No	No	No	No	91	No	No	No	No	No
Australia-VIC1821-2020	Australia	?	?	B.1.36	2020-05-28	No	Yes	No	No	No	No	No	No	No	120	No	No	No	No	No
Australia-VIC182-2020	Australia	?	?	A.3	2020-03-19	No	No	No	No	No	No	No	No	No	136	No	No	No	No	No
Australia-VIC183-2020	Australia	Male	31	B.1.1	2020-03-19	No	Yes	No	No	No	No	No	No	No	66	No	No	No	No	No
Australia-VIC184-2020	Australia	Female	64	B.1	2020-03-19	No	Yes	No	No	No	No	No	No	No	55	No	No	No	No	No
Australia-VIC1847-2020	Australia	Male	30	B.1.25	2020-03-23	Yes	Yes	No	No	Pocket	No	No	No	No	78	Yes	No	No	No	No
Australia-VIC1848-2020	Australia	Female	30	B.2.1	2020-03-24	No	Yes	No	No	No	No	No	No	No	153	No	No	No	No	No
Australia-VIC1849-2020	Australia	Female	31	B.2.2	2020-03-24	No	Yes	No	No	No	No	No	No	No	36	No	No	No	No	No
Australia-VIC1851-2020	Australia	Male	70	B.1	2020-03-24	No	Yes	No	No	No	No	No	No	No	28	No	No	No	No	No
Australia-VIC185-2020	Australia	Male	34	B.1	2020-03-19	No	Yes	No	No	No	No	No	No	No	666	No	No	No	No	No
Australia-VIC1852-2020	Australia	Male	25	A.1	2020-03-24	No	No	No	No	No	No	No	No	No	21	No	No	No	No	No
Australia-VIC1854-2020	Australia	Male	69	B.2	2020-03-24	No	No	No	No	No	No	No	No	No	55	No	No	No	No	No
Australia-VIC1858-2020	Australia	Female	32	B.1.25	2020-03-25	Yes	Yes	No	Pocket	No	No	No	No	No	36	No	No	No	Yes	No
Australia-VIC186-2020	Australia	Male	21	B.2.1	2020-03-19	No	No	No	No	No	No	No	No	No	45	No	No	No	No	No
Australia-VIC1865-2020	Australia	Female	24	B.1	2020-03-27	No	Yes	No	No	No	No	No	No	No	36	No	No	No	No	No
Australia-VIC1866-2020	Australia	Male	30	B.2	2020-03-27	No	No	No	No	No	No	No	No	No	10	No	No	No	No	No
Australia-VIC187-2020	Australia	Female	22	B.2.1	2020-03-19	No	No	No	No	No	No	No	No	No	4560	No	No	No	No	No
Australia-VIC1877-2020	Australia	Male	76	B.1.1	2020-03-29	No	Yes	No	No	No	No	No	No	No	21	No	No	No	No	No
Australia-VIC1878-2020	Australia	Female	31	B.4	2020-03-29	No	No	No	No	No	No	No	No	No	28	No	No	No	No	No
Australia-VIC1881-2020	Australia	Female	72	B.1.1	2020-04-02	No	Yes	No	No	No	No	No	No	No	45	No	No	No	No	No
Australia-VIC188-2020	Australia	Male	28	B.6	2020-03-19	No	Yes	No	No	No	No	No	No	No	21	No	No	No	No	No
Australia-VIC1882-2020	Australia	Male	37	B.1	2020-04-16	No	Yes	No	No	No	No	No	No	No	36	No	No	No	No	No
Australia-VIC1883-2020	Australia	Male	31	B.1.121	2020-05-02	No	Yes	No	No	No	No	No	No	No	21	No	No	No	No	No
Australia-VIC1886-2020	Australia	Female	35	B.1.1	2020-05-29	No	Yes	No	No	No	No	No	No	No	28	No	No	No	No	No
Australia-VIC1887-2020	Australia	Female	34	B.1.36	2020-05-30	No	Yes	No	No	No	No	No	No	No	171	No	No	No	No	No
Australia-VIC1889-2020	Australia	Male	23	B.1.1.25	2020-05-30	No	Yes	No	No	No	No	No	No	No	45	No	No	No	No	No
Australia-VIC1890-2020	Australia	Male	19	B.1.1.25	2020-05-30	No	Yes	No	No	No	No	No	No	No	78	No	No	No	No	No
Australia-VIC189-2020	Australia	Male	37	A.1	2020-03-19	No	No	No	No	No	No	No	No	No	231	No	No	No	No	No
Australia-VIC1892-2020	Australia	Male	23	B.6	2020-05-31	No	Yes	No	No	No	No	No	No	No	78	No	No	No	No	No
Australia-VIC1894-2020	Australia	Female	28	B.1.1	2020-05-31	Yes	Yes	No	No	No	Pocket	No	No	No	91	No	Yes	No	No	No
Australia-VIC1895-2020	Australia	Male	43	B.1.1.1	2020-05-31	Yes	Yes	No	No	Pocket	No	No	No	No	36	Yes	No	No	No	No
Australia-VIC1896-2020	Australia	?	?	B.1.1	2020-05-31	No	Yes	No	No	No	No	No	No	No	91	No	No	No	No	No
Australia-VIC1897-2020	Australia	Male	38	B.1.1	2020-05-31	No	Yes	No	No	No	No	No	No	No	45	No	No	No	No	No
Australia-VIC1898-2020	Australia	Female	22	B.1.1.25	2020-06-01	No	Yes	No	No	No	No	No	No	No	55	No	No	No	No	No
Australia-VIC1899-2020	Australia	Male	40	B.1.36	2020-06-01	No	Yes	No	No	No	No	No	No	No	325	No	No	No	No	No
Australia-VIC191-2020	Australia	Male	41	B.1.1	2020-03-19	No	Yes	No	No	No	No	No	No	No	66	No	No	No	No	No
Australia-VIC19-2020	Australia	Male	74	B.2.2	2020-03-08	No	No	No	No	No	No	No	No	No	153	No	No	No	No	No
Australia-VIC193-2020	Australia	Male	32	B.3	2020-03-19	No	No	No	No	No	No	No	No	No	91	No	No	No	No	No
Australia-VIC194-2020	Australia	Male	31	B.2	2020-03-19	No	No	No	No	No	No	No	No	No	45	No	No	No	No	No
Australia-VIC1944-2020	Australia	Female	29	B.1.1.1	2020-06-07	Yes	Yes	No	No	Pocket	No	No	No	No	36	Yes	No	No	No	No
Australia-VIC1945-2020	Australia	Female	27	B.1.1.1	2020-06-09	Yes	Yes	No	No	Pocket	No	No	No	No	45	Yes	No	No	No	No
Australia-VIC1946-2020	Australia	Male	23	B.1	2020-06-09	No	Yes	No	No	No	No	No	No	No	6	No	No	No	No	No
Australia-VIC1948-2020	Australia	Female	28	B.1.1	2020-06-09	No	Yes	No	No	No	No	No	No	No	36	No	No	No	No	No
Australia-VIC1949-2020	Australia	Female	31	B.1	2020-06-09	No	Yes	No	No	No	No	No	No	No	105	No	No	No	No	No
Australia-VIC1950-2020	Australia	Male	35	B.1	2020-06-09	No	Yes	No	No	No	No	No	No	No	1431	No	No	No	No	No
Australia-VIC1951-2020	Australia	Female	50	B.1.36	2020-06-10	No	Yes	No	No	No	No	No	No	No	496	No	No	No	No	No
Australia-VIC195-2020	Australia	Female	24	B.1	2020-03-19	No	Yes	No	No	No	No	No	No	No	66	No	No	No	No	No
Australia-VIC1952-2020	Australia	Male	23	B.1.1.25	2020-06-09	No	Yes	No	No	No	No	No	No	No	210	No	No	No	No	No
Australia-VIC1953-2020	Australia	Male	53	B.1.36	2020-06-09	No	Yes	No	No	No	No	No	No	No	45	No	No	No	No	No
Australia-VIC1954-2020	Australia	?	?	B.1.36	2020-06-10	No	Yes	No	No	No	No	No	No	No	78	No	No	No	No	No
Australia-VIC1955-2020	Australia	Male	30	B.1.1.1	2020-06-11	Yes	Yes	No	No	Pocket	No	No	No	No	66	Yes	No	No	No	No
Australia-VIC1956-2020	Australia	?	?	B.1.1.1	2020-06-11	Yes	Yes	No	No	Pocket	No	No	No	No	91	Yes	No	No	No	No
Australia-VIC1957-2020	Australia	Male	18	B.1	2020-06-11	No	Yes	No	No	No	No	No	No	No	45	No	No	No	No	No
Australia-VIC1958-2020	Australia	?	?	B.1.1	2020-06-11	No	Yes	No	No	No	No	No	No	No	91	No	No	No	No	No
Australia-VIC1960-2020	Australia	Male	49	B.1.121	2020-06-10	No	Yes	No	No	No	No	No	No	No	136	No	No	No	No	No
Australia-VIC1961-2020	Australia	Female	37	B.2	2020-06-11	No	Yes	No	No	No	No	No	No	No	91	No	No	No	No	No
Australia-VIC196-2020	Australia	Male	25	B.1.13	2020-03-19	No	Yes	No	No	No	No	No	No	No	78	No	No	No	No	No
Australia-VIC1965-2020	Australia	Female	29	B.1.1.1	2020-06-12	Yes	Yes	No	No	Pocket	No	No	No	No	55	Yes	No	No	No	No
Australia-VIC197-2020	Australia	Female	27	B.1.1	2020-03-19	Yes	Yes	No	No	No	No	No	No	No	28	No	No	No	No	No
Australia-VIC1983-2020	Australia	Female	79	B.1.1	2020-06-11	No	Yes	No	No	No	No	No	No	No	105	No	No	No	No	No
Australia-VIC199-2020	Australia	Female	67	B.1.1	2020-03-19	No	Yes	No	No	No	No	No	No	No	595	No	No	No	No	No
Australia-VIC2000-2020	Australia	?	79	B.6	2020-04-01	No	No	No	No	No	No	No	No	No	136	No	No	No	No	No
Australia-VIC2011-2020	Australia	Male	23	B.1.36	2020-06-01	No	Yes	No	No	No	No	No	No	No	55	No	No	No	No	No
Australia-VIC201-2020	Australia	Male	27	B.1	2020-03-19	No	Yes	No	No	No	No	No	No	No	496	No	No	No	No	No
Australia-VIC2012-2020	Australia	Male	33	B.1.1.1	2020-06-01	Yes	Yes	No	No	Pocket	No	No	No	No	45	Yes	No	No	No	No
Australia-VIC2013-2020	Australia	Female	27	B.1.1.1	2020-06-01	Yes	Yes	No	No	Pocket	No	No	No	No	21	Yes	No	No	No	No
Australia-VIC2016-2020	Australia	Male	20	B.1	2020-05-15	No	Yes	No	No	No	No	No	No	No	190	No	No	No	No	No
Australia-VIC2018-2020	Australia	Male	20	B.1.121	2020-05-15	No	Yes	No	No	No	No	No	No	No	28	No	No	No	No	No
Australia-VIC2019-2020	Australia	Male	20	B.1.121	2020-05-15	No	Yes	No	No	No	No	No	No	No	55	No	No	No	No	No
Australia-VIC2020-2020	Australia	Male	29	B.1.1	2020-06-03	No	Yes	No	No	No	No	No	No	No	153	No	No	No	No	No
Australia-VIC20-2020	Australia	Female	20	A.1	2020-03-08	No	No	No	No	No	No	No	No	No	136	No	No	No	No	No
Australia-VIC2021-2020	Australia	Male	58	B.1	2020-06-03	No	Yes	No	No	No	No	No	No	No	210	No	No	No	No	No
Australia-VIC202-2020	Australia	Male	50	B.1.13	2020-03-19	No	Yes	No	No	No	No	No	No	No	78	No	No	No	No	No
Australia-VIC2023-2020	Australia	Female	56	B.1	2020-06-03	No	Yes	No	No	No	No	No	No	No	78	No	No	No	No	No
Australia-VIC2025-2020	Australia	Female	29	B.1.1.1	2020-06-05	Yes	Yes	No	No	Pocket	No	No	No	No	28	Yes	No	No	No	No
Australia-VIC2026-2020	Australia	Male	34	B.1.36	2020-06-06	No	Yes	No	No	No	No	No	No	No	55	No	No	No	No	No
Australia-VIC2027-2020	Australia	Male	28	B.1.36	2020-06-06	No	Yes	No	No	No	No	No	No	No	153	No	No	No	No	No
Australia-VIC2029-2020	Australia	?	26	B.1.1.25	2020-05-27	No	Yes	No	No	No	No	No	No	No	153	No	No	No	No	No
Australia-VIC203-2020	Australia	Female	25	B.2.1	2020-03-19	No	No	No	No	No	No	No	No	No	91	No	No	No	No	No
Australia-VIC2034-2020	Australia	Male	48	B.1.1.25	2020-06-05	No	Yes	No	No	No	No	No	No	No	45	No	No	No	No	No
Australia-VIC2037-2020	Australia	Male	84	B.1.1.25	2020-06-11	No	Yes	No	No	No	No	No	No	No	120	No	No	No	No	No
Australia-VIC2038-2020	Australia	Female	29	B.6	2020-06-12	No	Yes	No	No	No	No	No	No	No	91	No	No	No	No	No
Australia-VIC2040-2020	Australia	Female	29	B.1.1.25	2020-06-12	No	Yes	No	No	No	No	No	No	No	55	No	No	No	No	No
Australia-VIC204-2020	Australia	Male	69	A.1	2020-03-19	No	No	No	No	No	No	No	No	No	120	No	No	No	No	No
Australia-VIC2043-2020	Australia	Male	25	B.1.1.25	2020-06-08	No	Yes	No	No	No	No	No	No	No	153	No	No	No	No	No
Australia-VIC2044-2020	Australia	Male	27	B.1.1.25	2020-06-09	No	Yes	No	No	No	No	No	No	No	210	No	No	No	No	No
Australia-VIC2048-2020	Australia	Male	39	B.1.1.25	2020-06-13	No	Yes	No	No	No	No	No	No	No	28	No	No	No	No	No
Australia-VIC2050-2020	Australia	?	?	B.1.1.25	2020-06-13	No	Yes	No	No	No	No	No	No	No	105	No	No	No	No	No
Australia-VIC205-2020	Australia	Female	49	A.1	2020-03-19	No	No	No	No	No	No	No	No	No	120	No	No	No	No	No
Australia-VIC2053-2020	Australia	Female	33	B.1.1.25	2020-06-10	No	Yes	No	No	No	No	No	No	No	120	No	No	No	No	No
Australia-VIC2054-2020	Australia	Female	63	B.1.1.25	2020-06-12	No	Yes	No	No	No	No	No	No	No	120	No	No	No	No	No
Australia-VIC2055-2020	Australia	?	?	B.1.1.25	2020-06-13	No	Yes	No	No	No	No	No	No	No	21	No	No	No	No	No
Australia-VIC2056-2020	Australia	?	?	B.1.1.25	2020-06-13	No	Yes	No	No	No	No	No	No	No	105	No	No	No	No	No
Australia-VIC2060-2020	Australia	Male	56	B.1.121	2020-05-10	No	Yes	No	No	No	No	No	No	No	120	No	No	No	No	No
Australia-VIC206-2020	Australia	Female	41	B.1	2020-03-19	No	Yes	No	No	No	No	No	No	No	120	No	No	No	No	No
Australia-VIC2065-2020	Australia	Male	32	B.1.1	2020-06-15	No	Yes	No	No	No	No	No	No	No	153	No	No	No	No	No
Australia-VIC2066-2020	Australia	Female	56	B.1.1	2020-06-12	No	Yes	No	No	No	No	No	No	No	120	No	No	No	No	No
Australia-VIC2067-2020	Australia	Female	31	B.1.1	2020-06-12	No	Yes	No	No	No	No	No	No	No	21	No	No	No	No	No
Australia-VIC2068-2020	Australia	?	18	B.1.1.25	2020-06-13	No	Yes	No	No	No	No	No	No	No	120	No	No	No	No	No
Australia-VIC2069-2020	Australia	Female	23	B.1.1.25	2020-06-14	No	Yes	No	No	No	No	No	No	No	66	No	No	No	No	No
Australia-VIC2076-2020	Australia	Male	56	B.1.23	2020-04-02	No	Yes	No	No	No	No	No	No	No	66	No	No	No	No	No
Australia-VIC2077-2020	Australia	Female	47	B.1.23	2020-04-16	No	Yes	No	No	No	No	No	No	No	55	No	No	No	No	No
Australia-VIC208-2020	Australia	Female	56	B.2.6	2020-03-20	No	No	No	No	No	No	No	No	No	105	No	No	No	No	No
Australia-VIC2087-2020	Australia	Female	41	B.1.1.25	2020-06-12	No	Yes	No	No	No	No	No	No	No	136	No	No	No	No	No
Australia-VIC2088-2020	Australia	Female	46	B.1.1	2020-06-13	Yes	Yes	No	No	No	No	No	No	No	630	No	No	No	No	No
Australia-VIC2089-2020	Australia	?	?	B.1.1	2020-06-12	No	Yes	No	No	No	No	No	No	No	1378	No	No	No	No	No
Australia-VIC2091-2020	Australia	Male	40	B.1.36	2020-06-14	Yes	Yes	No	No	No	No	No	No	No	36	No	No	No	No	No
Australia-VIC209-2020	Australia	Female	27	A.3	2020-03-20	No	No	No	No	No	No	No	No	No	120	No	No	No	No	No
Australia-VIC2093-2020	Australia	Male	30	B.6	2020-06-15	No	Yes	Pocket	No	No	No	No	No	No	105	No	No	Yes	No	No
Australia-VIC2095-2020	Australia	Female	19	B.1.1.1	2020-06-15	Yes	Yes	No	No	Pocket	No	No	No	No	55	Yes	No	No	No	No
Australia-VIC2097-2020	Australia	Male	26	B.1.1	2020-06-15	No	Yes	No	No	No	No	No	No	No	120	No	No	No	No	No
Australia-VIC2098-2020	Australia	Female	50	B.1	2020-06-15	No	Yes	No	No	No	No	No	No	No	1128	No	No	No	No	No
Australia-VIC2099-2020	Australia	Male	34	B.1.36	2020-06-15	No	Yes	No	No	No	No	No	No	No	66	No	No	No	No	No
Australia-VIC2101-2020	Australia	Male	48	B.1.1.25	2020-06-15	No	Yes	No	No	No	No	No	No	No	7381	No	No	No	No	No
Australia-VIC210-2020	Australia	Female	28	B.1	2020-03-20	No	Yes	No	No	No	No	No	No	No	153	No	No	No	No	No
Australia-VIC2106-2020	Australia	Male	84	B.1.1.25	2020-06-15	No	Yes	No	No	No	No	No	No	No	78	No	No	No	No	No
Australia-VIC2108-2020	Australia	Female	29	B.1.1.1	2020-06-16	Yes	Yes	No	No	Pocket	No	No	No	No	45	Yes	No	No	No	No
Australia-VIC2110-2020	Australia	Female	61	B.1	2020-06-16	Yes	Yes	No	No	Pocket	No	No	No	No	55	Yes	No	No	No	No
Australia-VIC2111-2020	Australia	?	34	B.1.36	2020-06-16	No	Yes	No	No	No	No	No	No	No	28	No	No	No	No	No
Australia-VIC211-2020	Australia	?	26	B.1	2020-03-20	No	Yes	No	No	No	No	No	No	No	105	No	No	No	No	No
Australia-VIC2113-2020	Australia	Male	32	B.1.1	2020-06-17	No	Yes	No	No	No	No	No	No	No	120	No	No	No	No	No
Australia-VIC2116-2020	Australia	Male	84	B.1.1.25	2020-06-15	No	Yes	No	No	No	No	No	No	No	91	No	No	No	No	No
Australia-VIC2117-2020	Australia	?	?	B.1.1.1	2020-06-17	Yes	Yes	No	No	Pocket	No	No	No	No	28	Yes	No	No	No	No
Australia-VIC2118-2020	Australia	?	27	B.1.1.25	2020-06-17	No	Yes	No	No	No	No	No	No	No	45	No	No	No	No	No
Australia-VIC2119-2020	Australia	?	?	B.1.113	2020-06-17	No	Yes	No	No	No	No	No	No	No	105	No	No	No	No	No
Australia-VIC21-2020	Australia	Female	51	B.2.1	2020-03-09	No	No	No	No	No	No	No	No	No	66	No	No	No	No	No
Australia-VIC2121-2020	Australia	Female	44	B.1.1.25	2020-06-18	No	Yes	No	No	No	No	No	No	No	105	No	No	No	No	No
Australia-VIC212-2020	Australia	Female	27	B.1.1	2020-03-20	No	Yes	No	No	No	No	No	No	No	153	No	No	No	No	No
Australia-VIC2123-2020	Australia	Male	21	B.1.1	2020-06-18	No	Yes	No	No	No	No	No	No	No	120	No	No	No	No	No
Australia-VIC2124-2020	Australia	Male	32	B.1.1.25	2020-06-18	No	Yes	No	No	No	No	No	No	No	66	No	No	No	No	No
Australia-VIC2126-2020	Australia	Male	33	B.1.1	2020-06-18	No	Yes	No	No	No	No	No	No	No	28	No	No	No	No	No
Australia-VIC2127-2020	Australia	Female	62	B.1.1.25	2020-06-19	No	Yes	No	No	No	No	No	No	No	120	No	No	No	No	No
Australia-VIC2129-2020	Australia	?	71	B.4	2020-06-19	No	No	No	No	No	No	No	No	No	66	No	No	No	No	No
Australia-VIC2130-2020	Australia	Male	24	B.1.1	2020-06-19	No	Yes	No	No	No	No	No	No	No	78	No	No	No	No	No
Australia-VIC2133-2020	Australia	Female	20	B.1.1.25	2020-06-19	No	Yes	No	No	No	No	No	No	No	78	No	No	No	No	No
Australia-VIC2134-2020	Australia	?	?	B.1.1.25	2020-06-19	No	Yes	No	No	No	No	No	No	No	120	No	No	No	No	No
Australia-VIC2135-2020	Australia	Female	23	B.1.1.25	2020-06-19	No	Yes	No	No	No	No	No	No	No	91	No	No	No	No	No
Australia-VIC2136-2020	Australia	Male	38	B.1.1.25	2020-06-20	No	Yes	No	No	No	No	No	No	No	55	No	No	No	No	No
Australia-VIC2137-2020	Australia	?	28	B.1	2020-06-20	No	Yes	No	No	No	No	No	No	No	120	No	No	No	No	No
Australia-VIC2138-2020	Australia	?	?	B.1.1.1	2020-06-20	Yes	Yes	No	No	Pocket	No	No	No	No	105	Yes	No	No	No	No
Australia-VIC2139-2020	Australia	Female	30	B.1.1.1	2020-06-20	Yes	Yes	No	No	Pocket	No	No	No	No	153	Yes	No	No	No	No
Australia-VIC2140-2020	Australia	Female	35	B.1.113	2020-06-20	No	Yes	No	No	No	No	No	No	No	136	No	No	No	No	No
Australia-VIC2141-2020	Australia	Female	29	B.1.113	2020-06-20	No	Yes	No	No	No	No	No	No	No	36	No	No	No	No	No
Australia-VIC214-2020	Australia	Male	45	B.1	2020-03-20	No	Yes	No	No	No	No	No	No	No	153	No	No	No	No	No
Australia-VIC2142-2020	Australia	Female	34	B.1.36	2020-06-19	No	Yes	No	No	No	No	No	No	No	120	No	No	No	No	No
Australia-VIC2143-2020	Australia	Male	26	B.1.1	2020-06-20	No	Yes	No	No	No	No	No	No	No	28	No	No	No	No	No
Australia-VIC2149-2020	Australia	Female	56	B.1.1	2020-06-17	No	Yes	No	No	No	No	No	No	No	78	No	No	No	No	No
Australia-VIC2150-2020	Australia	Female	59	B.1.1	2020-06-17	No	Yes	No	No	No	No	No	No	No	78	No	No	No	No	No
Australia-VIC2151-2020	Australia	Male	35	B.1.1	2020-06-18	No	Yes	No	No	No	No	No	No	No	105	No	No	No	No	No
Australia-VIC215-2020	Australia	?	48	A.3	2020-03-20	No	No	No	No	No	No	No	No	No	171	No	No	No	No	No
Australia-VIC2152-2020	Australia	Male	27	B.1.1.25	2020-06-17	No	Yes	No	No	No	No	No	No	No	66	No	No	No	No	No
Australia-VIC2154-2020	Australia	Male	59	B.1.1.25	2020-06-15	No	Yes	No	No	No	No	No	No	No	66	No	No	No	No	No
Australia-VIC2155-2020	Australia	Male	19	B.1.1.25	2020-06-16	No	Yes	No	No	No	No	No	No	No	66	No	No	No	No	No
Australia-VIC2156-2020	Australia	Male	18	B.1.1.25	2020-06-16	No	Yes	No	No	No	No	No	No	No	66	No	No	No	No	No
Australia-VIC2157-2020	Australia	Female	35	B.1.1.25	2020-06-15	No	Yes	No	No	No	No	No	No	No	91	No	No	No	No	No
Australia-VIC2158-2020	Australia	Male	22	B.1.1.25	2020-06-14	No	Yes	No	No	No	No	No	No	No	105	No	No	No	No	No
Australia-VIC2159-2020	Australia	Male	22	B.1.1.25	2020-06-15	No	Yes	No	No	No	No	No	No	No	105	No	No	No	No	No
Australia-VIC2160-2020	Australia	Male	28	B.1.1	2020-06-16	No	Yes	No	No	No	No	No	No	No	91	No	No	No	No	No
Australia-VIC2161-2020	Australia	Male	18	B.1.1.25	2020-06-17	Yes	Yes	No	No	No	No	No	No	No	105	No	No	No	No	No
Australia-VIC2162-2020	Australia	Female	22	B.1.1.25	2020-06-18	No	Yes	No	No	No	No	No	No	No	91	No	No	No	No	No
Australia-VIC2163-2020	Australia	Female	62	B.1.1.25	2020	No	Yes	No	No	No	No	No	No	No	91	No	No	No	No	No
Australia-VIC2164-2020	Australia	Female	22	B.1.1.25	2020-06-19	No	Yes	No	No	No	No	No	No	No	66	No	No	No	No	No
Australia-VIC2165-2020	Australia	Male	25	B.1.1.25	2020-03-19	No	Yes	No	No	No	No	No	No	No	120	No	No	No	No	No
Australia-VIC2166-2020	Australia	Female	24	B.1.1.25	2020-06-19	No	Yes	No	No	No	No	No	No	No	105	No	No	No	No	No
Australia-VIC2167-2020	Australia	Male	32	B.1.1.25	2020-06-19	No	Yes	No	No	No	No	No	No	No	91	No	No	No	No	No
Australia-VIC217-2020	Australia	?	65	B.1	2020-03-20	No	Yes	No	No	No	No	No	No	No	120	No	No	No	No	No
Australia-VIC218-2020	Australia	Female	28	B.2.1	2020-03-20	No	Yes	No	No	No	No	No	No	No	105	No	No	No	No	No
Australia-VIC220-2020	Australia	Female	57	B.1	2020-03-20	No	Yes	No	No	No	No	No	No	No	105	No	No	No	No	No
Australia-VIC221-2020	Australia	Male	40	B.1	2020-03-20	No	Yes	No	No	No	No	No	No	No	78	No	No	No	No	No
Australia-VIC22-2020	Australia	Male	54	B.1	2020-03-09	No	Yes	No	No	No	No	No	No	No	21	No	No	No	No	No
Australia-VIC222-2020	Australia	Male	74	A.1	2020-03-20	No	No	No	No	No	No	No	No	No	55	No	No	No	No	No
Australia-VIC223-2020	Australia	Male	59	B.2.4	2020-03-20	No	Yes	No	No	No	No	No	No	No	36	No	No	No	No	No
Australia-VIC224-2020	Australia	Male	22	B.1	2020-03-20	No	Yes	No	No	No	No	No	No	No	66	No	No	No	No	No
Australia-VIC225-2020	Australia	Male	63	A.1	2020-03-20	No	No	No	No	No	No	No	No	No	36	No	No	No	No	No
Australia-VIC226-2020	Australia	Male	67	B.1.1	2020-03-20	No	Yes	No	No	No	No	No	No	No	45	No	No	No	No	No
Australia-VIC227-2020	Australia	Male	75	B.1	2020-03-20	No	Yes	No	No	No	No	No	No	No	45	No	No	No	No	No
Australia-VIC228-2020	Australia	?	67	B.1.1	2020-03-20	No	Yes	No	No	No	No	No	No	No	21	No	No	No	No	No
Australia-VIC229-2020	Australia	Female	51	A.1	2020-03-21	No	No	No	No	No	No	No	No	No	28	No	No	No	No	No
Australia-VIC230-2020	Australia	Male	41	B.1.1	2020-03-21	No	Yes	No	No	No	No	No	No	No	55	No	No	No	No	No
Australia-VIC231-2020	Australia	Female	85	B.6	2020-03-21	No	Yes	No	No	No	No	No	No	No	78	No	No	No	No	No
Australia-VIC23-2020	Australia	Male	48	B.2.1	2020-03-09	No	No	No	No	No	No	No	No	No	55	No	No	No	No	No
Australia-VIC232-2020	Australia	Male	69	A.2	2020-03-21	No	No	No	No	No	No	No	No	No	21	No	No	No	No	No
Australia-VIC233-2020	Australia	Female	37	B.2.6	2020-03-21	No	No	No	No	No	No	No	No	No	45	No	No	No	No	No
Australia-VIC234-2020	Australia	Female	62	B.1	2020-03-21	No	Yes	No	No	No	No	No	No	No	36	No	No	No	No	No
Australia-VIC236-2020	Australia	Female	45	B.1	2020-03-21	No	Yes	No	No	No	No	No	No	No	21	No	No	No	No	No
Australia-VIC237-2020	Australia	Female	49	B.6	2020-03-21	No	Yes	No	No	No	No	No	No	No	45	No	No	No	No	No
Australia-VIC239-2020	Australia	Female	26	B.1.1	2020-03-21	No	Yes	No	No	No	No	No	No	No	55	No	No	No	No	No
Australia-VIC240-2020	Australia	Male	59	B.1.1	2020-03-21	No	Yes	No	No	No	No	No	No	No	36	No	No	No	No	No
Australia-VIC241-2020	Australia	Male	54	A.1	2020-03-21	No	No	No	No	No	No	No	No	No	28	No	No	No	No	No
Australia-VIC24-2020	Australia	Male	69	A.1	2020-03-09	No	No	No	No	No	No	No	No	No	45	No	No	No	No	No
Australia-VIC243-2020	Australia	Female	57	B.1	2020-03-21	Yes	Yes	No	No	No	No	No	No	No	36	No	No	No	No	No
Australia-VIC245-2020	Australia	Female	38	B.1	2020-03-21	Yes	Yes	No	No	No	No	No	No	No	28	No	No	No	No	No
Australia-VIC246-2020	Australia	Male	45	B.1	2020-03-21	No	Yes	No	No	No	No	No	No	No	55	No	No	No	No	No
Australia-VIC247-2020	Australia	?	?	B.1	2020-03-21	Yes	Yes	No	No	No	No	No	No	No	28	No	No	No	No	No
Australia-VIC248-2020	Australia	Female	68	B.1.31	2020-03-21	Yes	Yes	No	No	No	No	No	No	No	36	No	No	No	No	No
Australia-VIC249-2020	Australia	Male	58	B.1.1	2020-03-21	No	Yes	No	No	No	No	No	No	No	36	No	No	No	No	No
Australia-VIC251-2020	Australia	Male	72	B.6	2020-03-21	No	Yes	No	No	No	No	No	No	No	36	No	No	No	No	No
Australia-VIC25-2020	Australia	Female	62	B.2.2	2020-03-10	No	No	No	No	No	No	No	No	No	28	No	No	No	No	No
Australia-VIC252-2020	Australia	Female	63	B.1.1	2020-03-21	No	Yes	No	No	No	No	No	No	No	45	No	No	No	No	No
Australia-VIC254-2020	Australia	Male	67	B.1	2020-03-21	No	Yes	No	No	No	No	No	No	No	45	No	No	No	No	No
Australia-VIC257-2020	Australia	Female	61	B.1	2020-03-21	No	Yes	No	No	No	No	No	No	No	28	No	No	No	No	No
Australia-VIC258-2020	Australia	Male	46	B.1	2020-03-21	No	Yes	No	No	No	No	No	No	No	28	No	No	No	No	No
Australia-VIC259-2020	Australia	Male	54	B.1	2020-03-21	No	Yes	No	No	No	No	No	No	No	45	No	No	No	No	No
Australia-VIC260-2020	Australia	?	31	B.1	2020-03-21	No	Yes	No	No	No	No	No	No	No	28	No	No	No	No	No
Australia-VIC261-2020	Australia	Male	40	B.1	2020-03-21	No	Yes	No	No	No	No	No	No	No	28	No	No	No	No	No
Australia-VIC26-2020	Australia	Male	46	B.3	2020-03-10	No	No	No	No	No	No	No	No	No	36	No	No	No	No	No
Australia-VIC262-2020	Australia	Female	27	B.4	2020-03-21	No	No	No	No	No	No	No	No	No	36	No	No	No	No	No
Australia-VIC263-2020	Australia	Female	47	B.1	2020-03-21	Yes	Yes	No	No	No	No	No	No	No	6	No	No	No	No	No
Australia-VIC264-2020	Australia	?	20	B.1	2020-03-22	No	Yes	No	No	No	No	No	No	No	78	No	No	No	No	No
Australia-VIC265-2020	Australia	Male	55	A.1	2020-03-22	No	No	No	No	No	No	No	No	No	28	No	No	No	No	No
Australia-VIC266-2020	Australia	?	49	B.1	2020-03-22	No	Yes	No	No	No	No	No	No	No	45	No	No	No	No	No
Australia-VIC267-2020	Australia	Male	50	B.1	2020-03-22	No	Yes	No	No	No	No	No	No	No	36	No	No	No	No	No
Australia-VIC268-2020	Australia	Female	21	B.2.6	2020-03-22	No	No	No	No	No	No	No	No	No	28	No	No	No	No	No
Australia-VIC269-2020	Australia	Male	50	B.1.1	2020-03-22	No	Yes	No	No	No	No	No	No	No	28	No	No	No	No	No
Australia-VIC270-2020	Australia	Male	56	B.1	2020-03-22	No	Yes	No	No	No	No	No	No	No	21	No	No	No	No	No
Australia-VIC271-2020	Australia	Female	51	B.1	2020-03-22	No	Yes	No	No	No	No	No	No	No	28	No	No	No	No	No
Australia-VIC27-2020	Australia	Male	37	A.3	2020-03-10	No	No	No	No	No	No	No	No	No	45	No	No	No	No	No
Australia-VIC274-2020	Australia	Female	80	B.1	2020-03-22	No	Yes	No	No	No	No	No	No	No	45	No	No	No	No	No
Australia-VIC275-2020	Australia	Male	44	B.1	2020-03-22	No	Yes	No	No	No	No	No	No	No	78	No	No	No	No	No
Australia-VIC276-2020	Australia	?	54	B.6	2020-03-22	No	Yes	No	No	No	No	No	No	No	15	No	No	No	No	No
Australia-VIC278-2020	Australia	Male	40	B.1.5	2020-03-22	No	Yes	No	No	No	No	No	No	No	15	No	No	No	No	No
Australia-VIC280-2020	Australia	Male	66	B.2.4	2020-03-22	No	Yes	No	No	No	No	No	No	No	21	No	No	No	No	No
Australia-VIC283-2020	Australia	Female	52	B.1	2020-03-22	No	Yes	No	No	No	No	No	No	No	21	No	No	No	No	No
Australia-VIC284-2020	Australia	?	?	B.1	2020-03-22	No	Yes	No	No	No	No	No	No	No	36	No	No	No	No	No
Australia-VIC285-2020	Australia	Male	46	B.1	2020-03-22	No	Yes	No	No	No	No	No	No	No	28	No	No	No	No	No
Australia-VIC286-2020	Australia	Male	46	B.1	2020-03-22	No	Yes	No	No	No	No	No	No	No	45	No	No	No	No	No
Australia-VIC287-2020	Australia	Male	47	B.1	2020-03-22	No	Yes	No	No	No	No	No	No	No	28	No	No	No	No	No
Australia-VIC288-2020	Australia	Female	37	A.1	2020-03-22	No	No	No	No	No	No	No	No	No	15	No	No	No	No	No
Australia-VIC289-2020	Australia	Male	62	B.1.23	2020-03-22	No	Yes	No	No	No	No	No	No	No	15	No	No	No	No	No
Australia-VIC290-2020	Australia	Female	58	B.2.4	2020-03-22	No	Yes	No	No	No	No	No	No	No	21	No	No	No	No	No
Australia-VIC291-2020	Australia	Female	?	B.1.25	2020-03-23	No	Yes	No	No	No	No	No	No	No	28	No	No	No	No	No
Australia-VIC29-2020	Australia	Male	31	B.1.1	2020-03-10	No	Yes	No	No	No	No	No	No	No	36	No	No	No	No	No
Australia-VIC292-2020	Australia	Female	39	B.1	2020-03-23	No	Yes	No	No	No	No	No	No	No	21	No	No	No	No	No
Australia-VIC293-2020	Australia	Female	48	A.5	2020-03-23	Yes	Yes	No	No	No	No	No	No	No	66	No	No	No	No	No
Australia-VIC294-2020	Australia	Female	23	B.4	2020-03-23	No	No	No	No	No	No	No	No	No	66	No	No	No	No	No
Australia-VIC295-2020	Australia	Male	55	A.2	2020-03-23	No	No	No	No	No	No	No	No	No	325	No	No	No	No	No
Australia-VIC296-2020	Australia	Male	50	B.1.1	2020-03-23	No	Yes	No	No	No	No	No	No	No	28	No	No	No	No	No
Australia-VIC297-2020	Australia	Female	46	B.1.1.7	2020-03-23	No	Yes	No	No	No	No	No	No	No	28	No	No	No	No	No
Australia-VIC298-2020	Australia	Female	18	B.1	2020-03-23	No	Yes	No	No	No	No	No	No	No	21	No	No	No	No	No
Australia-VIC299-2020	Australia	Female	74	B.2.1	2020-03-23	No	No	No	No	No	No	No	No	No	55	No	No	No	No	No
Australia-VIC300-2020	Australia	?	35	B.1.5	2020-03-23	No	Yes	No	No	No	No	No	No	No	45	No	No	No	No	No
Australia-VIC30-2020	Australia	Male	52	B.4	2020-03-10	No	No	No	No	No	No	No	No	No	91	No	No	No	No	No
Australia-VIC302-2020	Australia	Female	61	B.1	2020-03-23	No	Yes	No	No	No	No	No	No	No	28	No	No	No	No	No
Australia-VIC303-2020	Australia	?	39	B.1.88	2020-03-23	No	Yes	No	No	No	No	No	No	No	15	No	No	No	No	No
Australia-VIC304-2020	Australia	Female	69	A.2	2020-03-23	No	No	No	No	No	No	No	No	No	21	No	No	No	No	No
Australia-VIC305-2020	Australia	Male	62	B.2.4	2020-03-23	No	Yes	No	No	No	No	No	No	No	28	No	No	No	No	No
Australia-VIC306-2020	Australia	Male	56	B.1	2020-03-23	No	Yes	No	No	No	No	No	No	No	28	No	No	No	No	No
Australia-VIC307-2020	Australia	Male	87	B.1.13	2020-03-23	No	Yes	No	No	No	No	No	No	No	28	No	No	No	No	No
Australia-VIC308-2020	Australia	Female	32	B.1	2020-03-23	No	Yes	No	No	No	No	No	No	No	45	No	No	No	No	No
Australia-VIC312-2020	Australia	Male	63	B.1	2020-03-23	No	Yes	No	No	No	No	No	No	No	45	No	No	No	No	No
Australia-VIC313-2020	Australia	Male	68	B.4	2020-03-24	No	Yes	No	No	No	No	No	No	No	55	No	No	No	No	No
Australia-VIC314-2020	Australia	Male	43	B.4	2020-03-24	No	No	No	No	No	No	No	No	No	66	No	No	No	No	No
Australia-VIC315-2020	Australia	Male	61	B.1.1	2020-03-24	No	Yes	No	No	No	No	No	No	No	45	No	No	No	No	No
Australia-VIC316-2020	Australia	Female	59	A.1	2020-03-24	No	No	No	No	No	No	No	No	No	36	No	No	No	No	No
Australia-VIC317-2020	Australia	Male	65	A.1	2020-03-24	No	No	No	No	No	No	No	No	No	325	No	No	No	No	No
Australia-VIC318-2020	Australia	Female	65	B.1.23	2020-03-24	No	Yes	No	No	No	No	No	No	No	21	No	No	No	No	No
Australia-VIC319-2020	Australia	Male	59	B.1.23	2020-03-24	No	Yes	No	No	No	No	No	No	No	36	No	No	No	No	No
Australia-VIC320-2020	Australia	Female	35	B.1.23	2020-03-24	No	Yes	No	No	No	No	No	No	No	28	No	No	No	No	No
Australia-VIC321-2020	Australia	Female	53	B.1	2020-03-24	Yes	Yes	No	No	No	No	No	No	No	21	No	No	No	No	No
Australia-VIC322-2020	Australia	Male	29	B.2.2	2020-03-24	No	Yes	No	No	No	No	No	No	No	21	No	No	No	No	No
Australia-VIC323-2020	Australia	Male	31	B.1.23	2020-03-24	No	Yes	No	No	No	No	No	No	No	28	No	No	No	No	No
Australia-VIC324-2020	Australia	Female	25	B.1.1	2020-03-24	No	Yes	No	No	No	No	No	No	No	21	No	No	No	No	No
Australia-VIC326-2020	Australia	Female	25	B.2.4	2020-03-24	No	Yes	No	No	No	No	No	No	No	28	No	No	No	No	No
Australia-VIC329-2020	Australia	Female	47	B.1	2020-03-17	No	Yes	No	No	No	No	No	No	No	45	No	No	No	No	No
Australia-VIC330-2020	Australia	Male	64	A.3	2020-03-18	No	No	No	No	No	No	No	No	No	28	No	No	No	No	No
Australia-VIC332-2020	Australia	Female	18	B.2.1	2020-03-18	No	No	No	No	No	No	No	No	No	36	No	No	No	No	No
Australia-VIC333-2020	Australia	Female	68	B.1.1	2020-03-18	No	Yes	No	No	No	No	No	No	No	36	No	No	No	No	No
Australia-VIC337-2020	Australia	Male	18	B.1	2020-03-20	No	Yes	No	No	No	No	No	No	No	21	No	No	No	No	No
Australia-VIC338-2020	Australia	Female	24	A.2	2020-03-20	Yes	No	No	No	No	No	No	No	No	66	No	No	No	No	No
Australia-VIC339-2020	Australia	Male	22	B.1.1	2020-03-20	No	Yes	No	No	No	No	No	No	No	21	No	No	No	No	No
Australia-VIC340-2020	Australia	Female	47	B.1	2020-03-20	No	Yes	No	No	No	No	No	No	No	45	No	No	No	No	No
Australia-VIC341-2020	Australia	Male	29	B.1	2020-03-20	No	Yes	No	No	No	No	No	No	No	15	No	No	No	No	No
Australia-VIC34-2020	Australia	Male	37	B.4	2020-03-10	No	No	No	No	No	No	No	No	No	55	No	No	No	No	No
Australia-VIC342-2020	Australia	Female	55	B.2.4	2020-03-20	No	Yes	No	No	No	No	No	No	No	55	No	No	No	No	No
Australia-VIC343-2020	Australia	Male	22	B.1.5	2020-03-20	No	Yes	No	No	No	No	No	No	No	45	No	No	No	No	No
Australia-VIC344-2020	Australia	Male	63	B.2.4	2020-03-20	No	Yes	No	No	No	No	No	No	No	55	No	No	No	No	No
Australia-VIC345-2020	Australia	Male	20	B.1	2020-03-20	No	Yes	No	No	No	No	No	No	No	28	No	No	No	No	No
Australia-VIC346-2020	Australia	Male	18	B.1.3	2020-03-20	No	Yes	No	No	No	No	No	No	No	36	No	No	No	No	No
Australia-VIC347-2020	Australia	Female	46	B.1	2020-03-20	No	Yes	No	No	No	No	No	No	No	21	No	No	No	No	No
Australia-VIC348-2020	Australia	Male	44	B.1	2020-03-20	No	Yes	No	No	No	No	No	No	No	36	No	No	No	No	No
Australia-VIC349-2020	Australia	?	?	A.3	2020-03-20	No	No	No	No	No	No	No	No	No	36	No	No	No	No	No
Australia-VIC350-2020	Australia	Female	58	A.3	2020-03-20	No	No	No	No	No	No	No	No	No	45	No	No	No	No	No
Australia-VIC351-2020	Australia	Male	80	A.2	2020-03-20	No	No	No	No	No	No	No	No	No	45	No	No	No	No	No
Australia-VIC352-2020	Australia	Female	57	B.3	2020-03-20	No	No	No	No	No	No	No	No	No	45	No	No	No	No	No
Australia-VIC353-2020	Australia	Female	27	B.1.1	2020-03-21	No	Yes	No	No	No	No	No	No	No	78	No	No	No	No	No
Australia-VIC354-2020	Australia	Male	21	B.1.1.1	2020-03-21	Yes	Yes	No	No	Pocket	No	No	No	No	78	Yes	No	No	No	No
Australia-VIC355-2020	Australia	Female	63	A.1	2020-03-21	No	No	No	No	No	No	No	No	No	45	No	No	No	No	No
Australia-VIC358-2020	Australia	Female	65	A.2	2020-03-21	No	No	No	No	No	No	No	No	No	15	No	No	No	No	No
Australia-VIC359-2020	Australia	Male	69	A.1	2020-03-22	No	No	No	No	No	No	No	No	No	36	No	No	No	No	No
Australia-VIC360-2020	Australia	Male	23	B.1	2020-03-22	No	Yes	No	No	No	No	No	No	No	120	No	No	No	No	No
Australia-VIC361-2020	Australia	Male	29	B.1.1	2020-03-22	No	Yes	No	No	No	No	No	No	No	28	No	No	No	No	No
Australia-VIC36-2020	Australia	Male	29	B.2	2020-03-10	No	No	No	No	No	No	No	No	No	66	No	No	No	No	No
Australia-VIC362-2020	Australia	Female	57	B.1.1	2020-03-22	No	Yes	No	No	No	No	No	No	No	28	No	No	No	No	No
Australia-VIC363-2020	Australia	Female	32	B.1.1	2020-03-22	No	Yes	No	No	No	No	No	No	No	15	No	No	No	No	No
Australia-VIC364-2020	Australia	Female	52	A.1	2020-03-22	No	No	No	No	No	No	No	No	No	45	No	No	No	No	No
Australia-VIC365-2020	Australia	Male	55	A.1	2020-03-22	No	No	No	No	No	No	No	No	No	55	No	No	No	No	No
Australia-VIC366-2020	Australia	Male	58	B.1.1	2020-03-22	No	Yes	No	No	No	No	No	No	No	45	No	No	No	No	No
Australia-VIC367-2020	Australia	Female	20	A.2	2020-03-22	No	No	No	No	No	No	No	No	No	28	No	No	No	No	No
Australia-VIC368-2020	Australia	Male	24	B.1.1	2020-03-22	No	Yes	No	No	No	No	No	No	No	36	No	No	No	No	No
Australia-VIC369-2020	Australia	Female	74	B.1.25	2020-03-22	No	Yes	No	No	No	No	No	No	No	36	No	No	No	No	No
Australia-VIC370-2020	Australia	Male	31	B.1.25	2020-03-22	No	Yes	No	No	No	No	No	No	No	55	No	No	No	No	No
Australia-VIC37-2020	Australia	Male	24	B.1.1	2020-03-11	No	Yes	No	No	No	No	No	No	No	36	No	No	No	No	No
Australia-VIC372-2020	Australia	Male	36	B.1.1	2020-03-22	No	Yes	No	No	No	No	No	No	No	55	No	No	No	No	No
Australia-VIC373-2020	Australia	Male	59	B	2020-03-22	No	No	No	No	No	No	No	No	No	91	No	No	No	No	No
Australia-VIC374-2020	Australia	Male	63	B.1	2020-03-22	No	Yes	No	No	No	No	No	No	No	36	No	No	No	No	No
Australia-VIC375-2020	Australia	Female	60	B.1	2020-03-22	No	Yes	No	No	No	No	No	No	No	136	No	No	No	No	No
Australia-VIC376-2020	Australia	Male	26	B.1	2020-03-22	No	Yes	No	No	No	No	No	No	No	66	No	No	No	No	No
Australia-VIC377-2020	Australia	Male	56	B.1.1	2020-03-22	No	Yes	No	No	No	No	No	No	No	6	No	No	No	No	No
Australia-VIC379-2020	Australia	Male	21	A.1.3	2020-03-22	No	No	No	No	No	No	No	No	No	36	No	No	No	No	No
Australia-VIC380-2020	Australia	Male	37	B.1	2020-03-23	No	Yes	No	No	No	No	No	No	No	36	No	No	No	No	No
Australia-VIC381-2020	Australia	Male	48	A.2	2020-03-23	No	No	No	No	No	No	No	No	No	55	No	No	No	No	No
Australia-VIC38-2020	Australia	Male	50	B.1.6	2020-03-11	Yes	Yes	No	No	No	No	No	No	Pocket	45	No	No	No	No	No
Australia-VIC382-2020	Australia	Male	47	B.1	2020-03-23	No	Yes	No	No	No	No	No	No	No	45	No	No	No	No	No
Australia-VIC383-2020	Australia	Female	77	B.1	2020-03-23	No	Yes	No	No	No	No	No	No	No	36	No	No	No	No	No
Australia-VIC384-2020	Australia	Male	26	B.1	2020-03-23	No	Yes	No	No	No	No	No	No	No	28	No	No	No	No	No
Australia-VIC386-2020	Australia	Male	71	A.3	2020-03-23	No	No	No	No	No	No	No	No	No	45	No	No	No	No	No
Australia-VIC388-2020	Australia	Male	46	B.1.1	2020-03-23	No	Yes	No	No	No	No	No	No	No	55	No	No	No	No	No
Australia-VIC389-2020	Australia	Male	73	B.2	2020-03-23	No	No	No	No	No	No	No	No	No	36	No	No	No	No	No
Australia-VIC390-2020	Australia	Male	49	B.6	2020-03-23	No	Yes	No	No	No	No	No	No	No	28	No	No	No	No	No
Australia-VIC39-2020	Australia	Male	34	B.1	2020-03-11	No	Yes	No	No	No	No	No	No	No	91	No	No	No	No	No
Australia-VIC394-2020	Australia	Female	32	B.1.1.7	2020-03-24	No	Yes	No	No	No	No	No	No	No	55	No	No	No	No	No
Australia-VIC395-2020	Australia	Female	33	B.1.25	2020-03-24	No	Yes	No	No	No	No	No	No	No	21	No	No	No	No	No
Australia-VIC396-2020	Australia	Female	20	B.21	2020-03-24	No	Yes	No	No	No	No	No	No	No	36	No	No	No	No	No
Australia-VIC397-2020	Australia	Female	68	B.6	2020-03-24	No	Yes	No	No	No	No	No	No	No	45	No	No	No	No	No
Australia-VIC398-2020	Australia	Male	20	B.1	2020-03-24	No	Yes	No	No	No	No	No	No	No	55	No	No	No	No	No
Australia-VIC399-2020	Australia	Female	46	B.1	2020-03-24	No	Yes	No	No	No	No	No	No	No	66	No	No	No	No	No
Australia-VIC400-2020	Australia	Male	61	B.1.1	2020-03-24	No	Yes	No	No	No	No	No	No	No	36	No	No	No	No	No
Australia-VIC40-2020	Australia	Male	62	A.1	2020-03-11	No	No	No	No	No	No	No	No	No	36	No	No	No	No	No
Australia-VIC402-2020	Australia	Female	19	B.1	2020-03-24	No	Yes	No	No	No	No	No	No	No	15	No	No	No	No	No
Australia-VIC403-2020	Australia	Female	63	B.2.4	2020-03-22	No	Yes	No	No	No	No	No	No	No	36	No	No	No	No	No
Australia-VIC404-2020	Australia	Male	27	B.1.1	2020-03-24	No	Yes	No	No	No	No	No	No	No	28	No	No	No	No	No
Australia-VIC406-2020	Australia	Female	64	B.4	2020-03-25	No	No	No	No	No	No	No	No	No	105	No	No	No	No	No
Australia-VIC407-2020	Australia	Male	32	B.4	2020-03-25	No	No	No	No	No	No	No	No	No	105	No	No	No	No	No
Australia-VIC408-2020	Australia	Female	64	B.1	2020-03-26	No	Yes	No	No	No	No	No	No	No	78	No	No	No	No	No
Australia-VIC409-2020	Australia	Male	42	B.1.1	2020-03-26	No	Yes	No	No	No	No	No	No	No	36	No	No	No	No	No
Australia-VIC410-2020	Australia	Male	24	B.1.5	2020-03-26	No	Yes	No	No	No	No	No	No	No	28	No	No	No	No	No
Australia-VIC41-2020	Australia	Male	54	A.1	2020-03-11	No	No	No	No	No	No	No	No	No	36	No	No	No	No	No
Australia-VIC413-2020	Australia	Female	72	B.1	2020-03-26	No	Yes	No	No	No	No	No	No	No	15	No	No	No	No	No
Australia-VIC414-2020	Australia	Female	31	B.1.23	2020-03-26	No	Yes	No	No	No	No	No	No	No	28	No	No	No	No	No
Australia-VIC415-2020	Australia	Female	72	A.2	2020-03-25	No	No	No	No	No	No	No	No	No	36	No	No	No	No	No
Australia-VIC416-2020	Australia	Female	73	B.2	2020-03-23	No	No	No	No	No	No	No	No	No	55	No	No	No	No	No
Australia-VIC417-2020	Australia	Female	67	B.1.23	2020-03-25	No	Yes	No	No	No	No	No	No	No	66	No	No	No	No	No
Australia-VIC418-2020	Australia	Female	61	B.1	2020-03-25	No	Yes	No	No	No	No	No	No	No	28	No	No	No	No	No
Australia-VIC419-2020	Australia	Male	69	B.1.23	2020-03-25	No	Yes	No	No	No	No	No	No	No	45	No	No	No	No	No
Australia-VIC420-2020	Australia	Male	52	B.1	2020-03-25	No	Yes	No	No	No	No	No	No	No	45	No	No	No	No	No
Australia-VIC421-2020	Australia	Male	27	B.1.1	2020-03-25	No	Yes	No	No	No	No	No	No	No	28	No	No	No	No	No
Australia-VIC422-2020	Australia	Female	59	B.2.4	2020-03-25	No	Yes	No	No	No	No	No	No	No	36	No	No	No	No	No
Australia-VIC423-2020	Australia	Female	29	A.1	2020-03-25	No	No	No	No	No	No	No	No	No	45	No	No	No	No	No
Australia-VIC424-2020	Australia	Female	56	B.1	2020-03-25	No	Yes	No	No	No	No	No	No	No	55	No	No	No	No	No
Australia-VIC425-2020	Australia	Male	53	B.1.31	2020-03-25	Yes	Yes	No	No	No	No	No	No	No	45	No	No	No	No	No
Australia-VIC426-2020	Australia	Male	30	B.2.1	2020-03-25	No	No	No	No	No	No	No	No	No	66	No	No	No	No	No
Australia-VIC427-2020	Australia	Female	30	B.1.1	2020-03-25	No	Yes	No	No	No	No	No	No	No	21	No	No	No	No	No
Australia-VIC428-2020	Australia	Female	34	B.2.1	2020-03-25	No	No	No	No	No	No	No	No	No	21	No	No	No	No	No
Australia-VIC429-2020	Australia	Female	47	B.1.31	2020-03-26	Yes	Yes	No	No	No	No	No	No	No	45	No	No	No	No	No
Australia-VIC430-2020	Australia	Male	25	A.1.3	2020-03-26	No	No	No	No	No	No	No	No	No	28	No	No	No	No	No
Australia-VIC431-2020	Australia	Female	25	B.1	2020-03-25	No	Yes	No	No	No	No	No	No	No	45	No	No	No	No	No
Australia-VIC43-2020	Australia	Female	47	B.1.1	2020-03-11	No	Yes	No	No	No	No	No	No	No	28	No	No	No	No	No
Australia-VIC433-2020	Australia	Female	74	A.2	2020-03-25	No	No	No	No	No	No	No	No	No	45	No	No	No	No	No
Australia-VIC434-2020	Australia	Male	74	A.1	2020-03-25	No	No	No	No	No	No	No	No	No	36	No	No	No	No	No
Australia-VIC437-2020	Australia	Female	71	B.1	2020-03-26	No	Yes	No	No	No	No	No	No	No	55	No	No	No	No	No
Australia-VIC438-2020	Australia	Female	38	B.1.1	2020-03-26	No	Yes	No	No	No	No	No	No	No	28	No	No	No	No	No
Australia-VIC440-2020	Australia	Male	58	B.1	2020-03-26	Yes	Yes	No	No	No	No	No	No	No	66	No	No	No	No	No
Australia-VIC441-2020	Australia	Male	54	B.1.5	2020-03-27	No	Yes	No	No	No	No	No	No	No	36	No	No	No	No	No
Australia-VIC442-2020	Australia	Female	27	B.1	2020-03-27	No	Yes	No	No	No	No	No	No	No	21	No	No	No	No	No
Australia-VIC443-2020	Australia	Female	23	B.1.1	2020-03-27	No	Yes	No	No	No	No	No	No	No	28	No	No	No	No	No
Australia-VIC444-2020	Australia	Male	19	B.1	2020-03-27	No	Yes	No	No	No	No	No	No	No	21	No	No	No	No	No
Australia-VIC447-2020	Australia	Female	45	B.4	2020-03-27	No	No	No	No	No	No	No	No	No	15	No	No	No	No	No
Australia-VIC448-2020	Australia	Male	33	B.1	2020-03-24	No	Yes	No	No	No	No	No	No	No	15	No	No	No	No	No
Australia-VIC449-2020	Australia	Male	58	B.1	2020-03-24	No	Yes	No	No	No	No	No	No	No	28	No	No	No	No	No
Australia-VIC450-2020	Australia	Male	?	B.1	2020-03-25	No	Yes	No	No	No	No	No	No	No	105	No	No	No	No	No
Australia-VIC451-2020	Australia	Female	45	B.1	2020-03-25	No	Yes	No	No	No	No	No	No	No	36	No	No	No	No	No
Australia-VIC452-2020	Australia	Female	64	B.1	2020-03-25	No	Yes	No	No	No	No	No	No	No	28	No	No	No	No	No
Australia-VIC453-2020	Australia	Female	53	B.1	2020-03-25	No	Yes	No	No	No	No	No	No	No	28	No	No	No	No	No
Australia-VIC454-2020	Australia	Female	29	B.2	2020-03-25	No	No	No	No	No	No	No	No	No	36	No	No	No	No	No
Australia-VIC456-2020	Australia	Male	38	B.2	2020-03-25	No	No	No	No	No	No	No	No	No	21	No	No	No	No	No
Australia-VIC460-2020	Australia	Male	74	B.1	2020-03-26	No	Yes	No	No	No	No	No	No	No	28	No	No	No	No	No
Australia-VIC461-2020	Australia	Female	85	B.6	2020-03-27	No	Yes	No	No	No	No	No	No	No	36	No	No	No	No	No
Australia-VIC46-2020	Australia	Male	46	A.1	2020-03-11	No	No	No	No	No	No	No	No	No	45	No	No	No	No	No
Australia-VIC462-2020	Australia	Female	21	B.1	2020-03-27	No	Yes	No	No	No	No	No	No	No	10	No	No	No	No	No
Australia-VIC463-2020	Australia	Female	45	B.1	2020-03-26	No	Yes	No	No	No	No	No	No	No	21	No	No	No	No	No
Australia-VIC464-2020	Australia	Female	70	B.1.23	2020-03-26	No	Yes	No	No	No	No	No	No	No	15	No	No	No	No	No
Australia-VIC465-2020	Australia	Male	22	B.1	2020-03-27	No	Yes	No	No	No	No	No	No	No	21	No	No	No	No	No
Australia-VIC466-2020	Australia	Female	19	B.1	2020-03-27	No	Yes	No	No	No	No	No	No	No	55	No	No	No	No	No
Australia-VIC467-2020	Australia	Female	73	B.1	2020-03-27	No	Yes	No	No	No	No	No	No	No	36	No	No	No	No	No
Australia-VIC468-2020	Australia	Female	71	B.1	2020-03-27	No	Yes	No	No	No	No	No	No	No	66	No	No	No	No	No
Australia-VIC470-2020	Australia	Male	62	A.1	2020-03-26	No	No	No	No	No	No	No	No	No	15	No	No	No	No	No
Australia-VIC471-2020	Australia	Male	53	A.1	2020-03-26	No	No	No	No	No	No	No	No	No	36	No	No	No	No	No
Australia-VIC47-2020	Australia	?	?	B.2.1	2020-03-12	No	No	No	No	No	No	No	No	No	21	No	No	No	No	No
Australia-VIC472-2020	Australia	Female	70	B.1	2020-03-26	No	Yes	No	No	No	No	No	No	No	36	No	No	No	No	No
Australia-VIC473-2020	Australia	Male	23	B.1.1	2020-03-28	No	Yes	No	No	No	No	No	No	No	55	No	No	No	No	No
Australia-VIC475-2020	Australia	Female	35	B.1.23	2020-03-28	No	Yes	No	No	No	No	No	No	No	66	No	No	No	No	No
Australia-VIC476-2020	Australia	Male	71	B.1.23	2020-03-28	No	Yes	No	No	No	No	No	No	No	66	No	No	No	No	No
Australia-VIC477-2020	Australia	Female	42	B.1.23	2020-03-28	No	Yes	No	No	No	No	No	No	No	36	No	No	No	No	No
Australia-VIC478-2020	Australia	Male	67	B.1.23	2020-03-28	No	Yes	No	No	No	No	No	No	No	55	No	No	No	No	No
Australia-VIC479-2020	Australia	Female	69	B.1.23	2020-03-28	No	Yes	No	No	No	No	No	No	No	36	No	No	No	No	No
Australia-VIC481-2020	Australia	Female	34	B.1.5	2020-03-29	No	Yes	No	No	No	No	No	No	No	55	No	No	No	No	No
Australia-VIC48-2020	Australia	Male	34	B.1	2020-03-12	No	Yes	No	No	No	No	No	No	No	28	No	No	No	No	No
Australia-VIC482-2020	Australia	Male	30	B.1.23	2020-03-28	No	Yes	No	No	No	No	No	No	No	36	No	No	No	No	No
Australia-VIC483-2020	Australia	Male	26	B.1.1.1	2020-03-29	Yes	Yes	No	No	Pocket	No	No	No	No	45	Yes	No	No	No	No
Australia-VIC484-2020	Australia	Female	46	B.1.5	2020-03-29	No	Yes	No	No	No	No	No	No	No	28	No	No	No	No	No
Australia-VIC485-2020	Australia	Male	19	B.1.23	2020-03-29	No	Yes	No	No	No	No	No	No	No	28	No	No	No	No	No
Australia-VIC486-2020	Australia	Male	59	B.1.23	2020-03-29	No	Yes	No	No	No	No	No	No	No	36	No	No	No	No	No
Australia-VIC487-2020	Australia	Male	27	B.1.1	2020-03-29	No	Yes	No	No	No	No	No	No	No	91	No	No	No	No	No
Australia-VIC488-2020	Australia	Male	20	B.1.23	2020-03-29	No	Yes	No	No	No	No	No	No	No	21	No	No	No	No	No
Australia-VIC489-2020	Australia	Female	23	B.1	2020-03-29	No	Yes	No	No	No	No	No	No	No	36	No	No	No	No	No
Australia-VIC490-2020	Australia	Female	58	B.1.23	2020-03-30	No	Yes	No	No	No	No	No	No	No	36	No	No	No	No	No
Australia-VIC491-2020	Australia	Male	54	B.1.23	2020-03-30	No	Yes	No	No	No	No	No	No	No	36	No	No	No	No	No
Australia-VIC49-2020	Australia	Male	35	B.1	2020-03-12	No	Yes	No	No	No	No	No	No	No	36	No	No	No	No	No
Australia-VIC493-2020	Australia	?	44	B.1.25	2020-03-22	No	Yes	No	No	No	No	No	No	No	10	No	No	No	No	No
Australia-VIC494-2020	Australia	Male	72	B.6	2020-03-23	No	Yes	No	No	No	No	No	No	No	28	No	No	No	No	No
Australia-VIC495-2020	Australia	Male	19	B.1	2020-03-23	No	Yes	No	No	No	No	No	No	No	45	No	No	No	No	No
Australia-VIC496-2020	Australia	Male	24	B.1.1	2020-03-23	No	Yes	No	No	No	No	No	No	No	45	No	No	No	No	No
Australia-VIC497-2020	Australia	Male	42	B.1.25	2020-03-23	No	Yes	No	No	No	No	No	No	No	55	No	No	No	No	No
Australia-VIC498-2020	Australia	Female	59	B.1	2020-03-23	Yes	Yes	No	No	No	No	No	No	No	28	No	No	No	No	No
Australia-VIC500-2020	Australia	Male	28	B.1.1	2020-03-24	No	Yes	No	No	No	No	No	No	No	78	No	No	No	No	No
Australia-VIC502-2020	Australia	Male	60	A.1	2020-03-22	No	Yes	No	No	No	No	No	No	No	45	No	No	No	No	No
Australia-VIC503-2020	Australia	Female	54	B.1.25	2020-03-23	No	Yes	No	No	No	No	No	No	No	66	No	No	No	No	No
Australia-VIC505-2020	Australia	Female	21	B.2.4	2020-03-22	No	Yes	No	No	No	No	No	No	No	36	No	No	No	No	No
Australia-VIC506-2020	Australia	Male	28	B.1.1.19	2020-03-23	No	Yes	No	No	No	No	No	No	No	45	No	No	No	No	No
Australia-VIC508-2020	Australia	Female	50	B.1.1.19	2020-03-23	No	Yes	No	No	No	No	No	No	No	55	No	No	No	No	No
Australia-VIC509-2020	Australia	Female	60	B.2.4	2020-03-22	No	Yes	No	No	No	No	No	No	No	91	No	No	No	No	No
Australia-VIC510-2020	Australia	Male	34	B.1.25	2020-03-23	No	Yes	No	No	No	No	No	No	No	55	No	No	No	No	No
Australia-VIC511-2020	Australia	Male	72	B.2.4	2020-03-23	No	Yes	No	No	No	No	No	No	No	78	No	No	No	No	No
Australia-VIC51-2020	Australia	Male	64	A.3	2020-03-12	No	No	No	No	No	No	No	No	No	55	No	No	No	No	No
Australia-VIC512-2020	Australia	Female	25	B.1.1	2020-03-23	No	Yes	No	No	No	No	No	No	No	66	No	No	No	No	No
Australia-VIC513-2020	Australia	Male	27	B.1	2020-03-23	No	Yes	No	No	No	No	No	No	No	78	No	No	No	No	No
Australia-VIC514-2020	Australia	Female	27	B.1	2020-03-23	No	Yes	No	No	No	No	No	No	No	55	No	No	No	No	No
Australia-VIC515-2020	Australia	Female	52	B.1.25	2020-03-23	No	Yes	No	No	No	No	No	No	No	136	No	No	No	No	No
Australia-VIC516-2020	Australia	Male	53	B.1.1	2020-03-23	No	Yes	No	No	No	No	No	No	No	55	No	No	No	No	No
Australia-VIC517-2020	Australia	Male	65	B.1	2020-03-23	No	Yes	No	No	No	No	No	No	No	78	No	No	No	No	No
Australia-VIC518-2020	Australia	Female	69	B.2.4	2020-03-23	No	Yes	No	No	No	No	No	No	No	136	No	No	No	No	No
Australia-VIC520-2020	Australia	Female	58	B.1.23	2020-03-23	No	Yes	No	No	No	No	No	No	No	120	No	No	No	No	No
Australia-VIC52-2020	Australia	Female	28	B.1.1	2020-03-12	No	Yes	No	No	No	No	No	No	No	78	No	No	No	No	No
Australia-VIC522-2020	Australia	Female	21	B.1.1.19	2020-03-23	No	Yes	No	No	No	No	No	No	No	78	No	No	No	No	No
Australia-VIC523-2020	Australia	Female	72	B.1	2020-03-24	No	Yes	No	No	No	No	No	No	No	210	No	No	No	No	No
Australia-VIC525-2020	Australia	Female	28	B.2	2020-03-24	No	No	No	No	No	No	No	No	No	55	No	No	No	No	No
Australia-VIC528-2020	Australia	Male	22	A.1	2020-03-24	No	No	No	No	No	No	No	No	No	36	No	No	No	No	No
Australia-VIC529-2020	Australia	Male	21	B.1.39	2020-03-24	No	Yes	No	No	No	No	No	No	No	91	No	No	No	No	No
Australia-VIC530-2020	Australia	Female	49	B.1	2020-03-23	No	Yes	No	No	No	No	No	No	No	21	No	No	No	No	No
Australia-VIC53-2020	Australia	Male	48	A.3	2020-03-12	No	No	No	No	No	No	No	No	No	21	No	No	No	No	No
Australia-VIC532-2020	Australia	Female	57	A.1	2020-03-23	No	No	No	No	No	No	No	No	No	45	No	No	No	No	No
Australia-VIC533-2020	Australia	Male	27	B.1	2020-03-24	No	Yes	No	No	No	No	No	No	No	36	No	No	No	No	No
Australia-VIC534-2020	Australia	Female	21	B.1.23	2020-03-25	No	Yes	No	No	No	No	No	No	No	66	No	No	No	No	No
Australia-VIC536-2020	Australia	Male	22	B.1	2020-03-24	No	Yes	No	No	No	No	No	No	No	21	No	No	No	No	No
Australia-VIC537-2020	Australia	?	73	B.1	2020-03-24	No	Yes	No	No	No	No	No	No	No	28	No	No	No	No	No
Australia-VIC540-2020	Australia	Female	50	B.1	2020-03-24	No	Yes	No	No	No	No	No	No	No	55	No	No	No	No	No
Australia-VIC541-2020	Australia	Female	49	B.1	2020-03-24	No	Yes	No	No	No	No	No	No	No	36	No	No	No	No	No
Australia-VIC54-2020	Australia	Male	46	B.1	2020-03-12	No	Yes	No	No	No	No	No	No	No	36	No	No	No	No	No
Australia-VIC544-2020	Australia	Male	82	B.1	2020-03-23	No	Yes	No	No	No	No	No	No	No	45	No	No	No	No	No
Australia-VIC545-2020	Australia	Female	31	B.1	2020-03-24	No	Yes	No	No	No	No	No	No	No	15	No	No	No	No	No
Australia-VIC546-2020	Australia	Male	25	B.1	2020-03-24	No	Yes	No	No	No	No	No	No	No	66	No	No	No	No	No
Australia-VIC547-2020	Australia	Female	45	B.4	2020-03-25	No	No	No	No	No	No	No	No	No	21	No	No	No	No	No
Australia-VIC549-2020	Australia	Male	31	B.1.25	2020-03-23	No	Yes	No	No	No	No	No	No	No	28	No	No	No	No	No
Australia-VIC550-2020	Australia	Male	72	B.6	2020-03-23	No	Yes	No	No	No	No	No	No	No	45	No	No	No	No	No
Australia-VIC551-2020	Australia	Female	62	B.1.25	2020-03-25	No	Yes	No	No	No	No	No	No	No	55	No	No	No	No	No
Australia-VIC55-2020	Australia	Female	30	B.2	2020-03-12	No	No	No	No	No	No	No	No	No	36	No	No	No	No	No
Australia-VIC553-2020	Australia	Male	38	B.1	2020-03-25	No	Yes	No	No	No	No	No	No	No	66	No	No	No	No	No
Australia-VIC554-2020	Australia	Male	32	B.1.25	2020-03-25	No	Yes	No	No	No	No	No	No	No	15	No	No	No	No	No
Australia-VIC555-2020	Australia	Male	45	B.1	2020-03-25	No	Yes	No	No	No	No	No	No	No	378	No	No	No	No	No
Australia-VIC556-2020	Australia	Male	50	B.2.1	2020-03-25	No	No	No	No	No	No	No	No	No	45	No	No	No	No	No
Australia-VIC557-2020	Australia	Male	64	B.1.23	2020-03-25	No	Yes	No	No	No	No	No	No	No	28	No	No	No	No	No
Australia-VIC558-2020	Australia	Male	41	B.1	2020-03-25	No	Yes	No	No	No	No	No	No	No	120	No	No	No	No	No
Australia-VIC559-2020	Australia	Female	30	B.1	2020-03-24	No	Yes	No	No	No	No	No	No	No	36	No	No	No	No	No
Australia-VIC560-2020	Australia	Male	32	B.1.3	2020-03-25	No	Yes	No	No	No	No	No	No	No	21	No	No	No	No	No
Australia-VIC561-2020	Australia	Female	62	B.1.1	2020-03-25	No	Yes	No	No	No	No	No	No	No	91	No	No	No	No	No
Australia-VIC56-2020	Australia	Male	63	A.3	2020-03-12	No	No	No	No	No	No	No	No	No	28	No	No	No	No	No
Australia-VIC562-2020	Australia	Male	72	B.1	2020-03-24	No	Yes	No	No	No	No	No	No	No	36	No	No	No	No	No
Australia-VIC563-2020	Australia	Female	67	B.1.23	2020-03-24	No	Yes	No	No	No	No	No	No	No	78	No	No	No	No	No
Australia-VIC565-2020	Australia	Female	67	A.2	2020-03-25	No	No	No	No	No	No	No	No	No	66	No	No	No	No	No
Australia-VIC567-2020	Australia	Female	54	B.1	2020-03-25	No	Yes	No	No	No	No	No	No	No	55	No	No	No	No	No
Australia-VIC568-2020	Australia	Female	54	A.1	2020-03-25	No	No	No	No	No	No	No	No	No	28	No	No	No	No	No
Australia-VIC569-2020	Australia	Male	32	B	2020-03-25	No	No	No	No	No	No	No	No	No	28	No	No	No	No	No
Australia-VIC570-2020	Australia	Female	76	B.1	2020-03-25	No	Yes	No	No	No	No	No	No	No	55	No	No	No	No	No
Australia-VIC57-2020	Australia	Male	54	A.1	2020-03-12	No	No	No	No	No	No	No	No	No	136	No	No	No	No	No
Australia-VIC572-2020	Australia	Female	21	B.2.1	2020-03-25	Yes	No	No	No	No	No	No	No	No	55	No	No	No	No	No
Australia-VIC574-2020	Australia	Female	22	B.1.1	2020-03-26	No	Yes	No	No	No	No	No	No	No	36	No	No	No	No	No
Australia-VIC575-2020	Australia	Female	22	B.1.1.19	2020-03-26	No	Yes	No	No	No	No	No	No	No	21	No	No	No	No	No
Australia-VIC576-2020	Australia	Male	23	B.1.5	2020-03-26	No	Yes	No	No	No	No	No	No	No	120	No	No	No	No	No
Australia-VIC578-2020	Australia	Male	19	B.1	2020-03-26	No	Yes	No	No	No	No	No	No	No	66	No	No	No	No	No
Australia-VIC580-2020	Australia	Male	60	B.1.31	2020-03-25	Yes	Yes	No	No	No	No	No	No	No	120	No	No	No	No	No
Australia-VIC581-2020	Australia	Male	58	B.1.5	2020-03-25	No	Yes	No	No	No	No	No	No	No	120	No	No	No	No	No
Australia-VIC58-2020	Australia	Female	46	B.4	2020-03-12	No	No	No	No	No	No	No	No	No	21	No	No	No	No	No
Australia-VIC582-2020	Australia	Male	34	B.1.26	2020-03-25	No	Yes	No	No	No	No	No	No	No	28	No	No	No	No	No
Australia-VIC583-2020	Australia	Female	52	B.1.5	2020-03-25	No	Yes	No	No	No	No	No	No	No	15	No	No	No	No	No
Australia-VIC585-2020	Australia	Female	67	A.2	2020-03-25	No	No	No	No	No	No	No	No	No	45	No	No	No	No	No
Australia-VIC586-2020	Australia	Male	86	B.2.1	2020-03-24	No	No	No	No	No	No	No	No	No	28	No	No	No	No	No
Australia-VIC587-2020	Australia	Female	80	B.1	2020-03-25	No	Yes	No	No	No	No	No	No	No	66	No	No	No	No	No
Australia-VIC588-2020	Australia	Male	23	A.1	2020-03-21	No	Yes	No	No	No	No	No	No	No	28	No	No	No	No	No
Australia-VIC589-2020	Australia	Male	25	B.1.5	2020-03-22	No	Yes	No	No	No	No	No	No	No	55	No	No	No	No	No
Australia-VIC590-2020	Australia	Female	21	B.1.5	2020-03-22	No	Yes	No	No	No	No	No	No	No	36	No	No	No	No	No
Australia-VIC591-2020	Australia	Male	44	B.3	2020-03-22	No	No	No	No	No	No	No	No	No	21	No	No	No	No	No
Australia-VIC59-2020	Australia	Female	33	B.6	2020-03-13	No	Yes	No	No	No	No	No	No	No	105	No	No	No	No	No
Australia-VIC592-2020	Australia	Female	69	B.1.1	2020-03-23	No	Yes	No	No	No	No	No	No	No	21	No	No	No	No	No
Australia-VIC593-2020	Australia	Male	36	B.3	2020-03-23	No	No	No	No	No	No	No	No	No	28	No	No	No	No	No
Australia-VIC594-2020	Australia	Female	31	B.1.1	2020-03-25	No	Yes	No	No	No	No	No	No	No	21	No	No	No	No	No
Australia-VIC595-2020	Australia	Female	74	A.2	2020-03-25	No	No	No	No	No	No	No	No	No	55	No	No	No	No	No
Australia-VIC596-2020	Australia	Male	72	A.2	2020-03-25	No	No	No	No	No	No	No	No	No	36	No	No	No	No	No
Australia-VIC597-2020	Australia	Female	30	B.1.1	2020-03-25	No	Yes	No	No	No	No	No	No	No	6	No	No	No	No	No
Australia-VIC601-2020	Australia	Female	51	A.2	2020-03-26	No	No	No	No	No	No	No	No	No	36	No	No	No	No	No
Australia-VIC60-2020	Australia	Male	42	A.5	2020-03-13	No	No	No	No	No	No	No	No	No	55	No	No	No	No	No
Australia-VIC603-2020	Australia	Male	48	B.1.1	2020-03-26	No	Yes	No	No	No	No	No	No	No	136	No	No	No	No	No
Australia-VIC604-2020	Australia	Female	23	B.1	2020-03-26	No	Yes	No	No	No	No	No	No	No	45	No	No	No	No	No
Australia-VIC605-2020	Australia	Male	56	B.1.31	2020-03-27	Yes	Yes	No	No	No	No	No	No	No	21	No	No	No	No	No
Australia-VIC607-2020	Australia	Female	57	B.1.31	2020-03-27	Yes	Yes	No	No	No	No	No	No	No	55	No	No	No	No	No
Australia-VIC609-2020	Australia	Female	30	B.1	2020-03-27	No	Yes	No	No	No	No	No	No	No	36	No	No	No	No	No
Australia-VIC610-2020	Australia	Male	70	B.1.23	2020-03-26	No	Yes	No	No	No	No	No	No	No	28	No	No	No	No	No
Australia-VIC611-2020	Australia	Female	80	B.1	2020-03-27	No	Yes	No	No	No	No	No	No	No	55	No	No	No	No	No
Australia-VIC61-2020	Australia	Male	45	B.2	2020-03-13	No	No	No	No	No	No	No	No	No	55	No	No	No	No	No
Australia-VIC612-2020	Australia	Female	52	B.1	2020-03-26	No	Yes	No	No	No	No	No	No	No	28	No	No	No	No	No
Australia-VIC613-2020	Australia	Male	40	B.1.1	2020-03-26	No	Yes	No	No	No	No	No	No	No	15	No	No	No	No	No
Australia-VIC614-2020	Australia	Female	60	A.1	2020-03-26	No	No	No	No	No	No	No	No	No	28	No	No	No	No	No
Australia-VIC615-2020	Australia	Female	27	B.4	2020-03-28	No	No	No	No	No	No	No	No	No	21	No	No	No	No	No
Australia-VIC616-2020	Australia	Male	26	B.1.1	2020-03-26	No	Yes	No	No	No	No	No	No	No	28	No	No	No	No	No
Australia-VIC617-2020	Australia	Male	32	B.1	2020-03-26	No	Yes	No	No	No	No	No	No	No	55	No	No	No	No	No
Australia-VIC620-2020	Australia	?	?	B.1.5	2020-03-28	No	Yes	No	No	No	No	No	No	No	36	No	No	No	No	No
Australia-VIC621-2020	Australia	?	?	B.1.5	2020-03-28	No	Yes	No	No	No	No	No	No	No	21	No	No	No	No	No
Australia-VIC62-2020	Australia	Female	32	B.1	2020-03-13	No	Yes	No	No	No	No	No	No	No	45	No	No	No	No	No
Australia-VIC623-2020	Australia	Male	27	A.5	2020-03-28	No	No	No	No	No	No	No	No	No	28	No	No	No	No	No
Australia-VIC624-2020	Australia	Female	51	B.1	2020-03-28	No	Yes	No	No	No	No	No	No	No	15	No	No	No	No	No
Australia-VIC625-2020	Australia	Female	20	B.1	2020-03-28	No	Yes	No	No	No	No	No	No	No	15	No	No	No	No	No
Australia-VIC626-2020	Australia	Male	60	B.4	2020-03-28	No	No	No	No	No	No	No	No	No	15	No	No	No	No	No
Australia-VIC627-2020	Australia	Male	28	B.4	2020-03-29	No	No	No	No	No	No	No	No	No	10	No	No	No	No	No
Australia-VIC628-2020	Australia	Male	21	B.1.23	2020-03-29	No	Yes	No	No	No	No	No	No	No	45	No	No	No	No	No
Australia-VIC629-2020	Australia	Male	43	B.4	2020-03-25	No	No	No	No	No	No	No	No	No	28	No	No	No	No	No
Australia-VIC630-2020	Australia	Male	68	B.4	2020-03-26	No	No	No	No	No	No	No	No	No	91	No	No	No	No	No
Australia-VIC63-2020	Australia	Female	48	B.1	2020-03-13	No	Yes	No	No	No	No	No	No	No	21	No	No	No	No	No
Australia-VIC633-2020	Australia	?	?	B.1.29	2020-03-27	No	Yes	No	No	No	No	No	No	No	28	No	No	No	No	No
Australia-VIC635-2020	Australia	Male	54	B.1	2020-03-28	No	Yes	No	No	No	No	No	No	No	21	No	No	No	No	No
Australia-VIC637-2020	Australia	Male	51	B.1	2020-03-28	No	Yes	No	No	No	No	No	No	No	15	No	No	No	No	No
Australia-VIC639-2020	Australia	Male	57	B.1	2020-03-29	No	Yes	No	No	No	No	No	No	No	36	No	No	No	No	No
Australia-VIC640-2020	Australia	Male	75	B.1	2020-03-27	No	Yes	No	No	No	No	No	No	No	36	No	No	No	No	No
Australia-VIC641-2020	Australia	Female	32	B.1	2020-03-29	No	Yes	No	No	No	No	No	No	No	10	No	No	No	No	No
Australia-VIC64-2020	Australia	?	?	B.1	2020-03-13	No	Yes	No	No	No	No	No	No	No	28	No	No	No	No	No
Australia-VIC642-2020	Australia	Male	23	B.1	2020-03-29	No	Yes	No	No	No	No	No	No	No	28	No	No	No	No	No
Australia-VIC643-2020	Australia	Male	44	B.1	2020-03-28	No	Yes	No	No	No	No	No	No	No	36	No	No	No	No	No
Australia-VIC644-2020	Australia	Female	28	B.1	2020-03-28	No	Yes	No	No	No	No	No	No	No	36	No	No	No	No	No
Australia-VIC645-2020	Australia	Female	64	B.4	2020-03-28	No	No	No	No	No	No	No	No	No	28	No	No	No	No	No
Australia-VIC648-2020	Australia	Male	63	B.1.1	2020-03-28	No	No	No	No	No	No	No	No	No	10	No	No	No	No	No
Australia-VIC649-2020	Australia	Female	74	A.2	2020-03-28	No	No	No	No	No	No	No	No	No	45	No	No	No	No	No
Australia-VIC651-2020	Australia	Female	22	B.1.1	2020-03-28	No	Yes	No	No	No	No	No	No	No	55	No	No	No	No	No
Australia-VIC653-2020	Australia	Female	55	B.1.1	2020-03-28	No	Yes	No	No	No	No	No	No	No	21	No	No	No	No	No
Australia-VIC654-2020	Australia	Female	21	B.1.1	2020-03-28	No	Yes	No	No	No	No	No	No	No	66	No	No	No	No	No
Australia-VIC655-2020	Australia	Female	33	B.1	2020-03-28	No	Yes	No	No	No	No	No	No	No	45	No	No	No	No	No
Australia-VIC656-2020	Australia	Male	81	A.2	2020-03-28	No	No	No	No	No	No	No	No	No	36	No	No	No	No	No
Australia-VIC657-2020	Australia	Male	21	B.1	2020-03-28	No	Yes	No	No	No	No	No	No	No	55	No	No	No	No	No
Australia-VIC658-2020	Australia	Male	21	B.1.1	2020-03-28	No	Yes	No	No	No	No	No	No	No	36	No	No	No	No	No
Australia-VIC659-2020	Australia	Male	45	B.3	2020-03-27	No	No	No	No	No	No	No	No	No	45	No	No	No	No	No
Australia-VIC660-2020	Australia	Female	69	B.6	2020-03-28	No	Yes	No	No	No	No	No	No	No	55	No	No	No	No	No
Australia-VIC661-2020	Australia	Female	30	B.2	2020-03-27	No	No	No	No	No	No	No	No	No	21	No	No	No	No	No
Australia-VIC66-2020	Australia	Male	33	B.4	2020-03-13	No	No	No	No	No	No	No	No	No	28	No	No	No	No	No
Australia-VIC662-2020	Australia	Female	24	A.1	2020-03-27	No	No	No	No	No	No	No	No	No	10	No	No	No	No	No
Australia-VIC663-2020	Australia	Male	77	B.9	2020-03-28	No	No	No	No	No	No	No	No	No	15	No	No	No	No	No
Australia-VIC664-2020	Australia	Female	35	B.1.1	2020-03-27	No	Yes	No	No	No	No	No	No	No	21	No	No	No	No	No
Australia-VIC665-2020	Australia	Female	20	B.1	2020-03-27	No	Yes	No	No	No	No	No	No	No	10	No	No	No	No	No
Australia-VIC666-2020	Australia	Male	25	B.1	2020-03-27	No	Yes	No	No	No	No	No	No	No	45	No	No	No	No	No
Australia-VIC667-2020	Australia	Male	28	B.3	2020-03-27	No	No	No	No	No	No	No	No	No	15	No	No	No	No	No
Australia-VIC668-2020	Australia	Male	25	B.2	2020-03-27	No	No	No	No	No	No	No	No	No	45	No	No	No	No	No
Australia-VIC669-2020	Australia	Female	48	A.3	2020-03-27	No	No	No	No	No	No	No	No	No	28	No	No	No	No	No
Australia-VIC670-2020	Australia	Female	73	B.1	2020-03-27	No	Yes	No	No	No	No	No	No	No	21	No	No	No	No	No
Australia-VIC671-2020	Australia	Female	74	A.2	2020-03-27	No	No	No	No	No	No	No	No	No	10	No	No	No	No	No
Australia-VIC672-2020	Australia	Male	54	B.1.1	2020-03-27	No	Yes	No	No	No	No	No	No	No	21	No	No	No	No	No
Australia-VIC673-2020	Australia	Male	61	B.1	2020-03-26	Yes	Yes	No	No	No	No	No	No	No	78	No	No	No	No	No
Australia-VIC674-2020	Australia	Female	31	B.1.1	2020-03-27	No	Yes	No	No	No	No	No	No	No	21	No	No	No	No	No
Australia-VIC676-2020	Australia	Male	55	A.2	2020-03-27	No	No	No	No	No	No	No	No	No	66	No	No	No	No	No
Australia-VIC677-2020	Australia	Female	49	B.1	2020-03-27	No	Yes	No	No	No	No	No	No	No	55	No	No	No	No	No
Australia-VIC678-2020	Australia	Male	75	B.6	2020-03-27	No	Yes	No	No	No	No	No	No	No	21	No	No	No	No	No
Australia-VIC679-2020	Australia	Male	77	B.9	2020-03-27	No	No	No	No	No	No	No	No	No	28	No	No	No	No	No
Australia-VIC681-2020	Australia	Male	68	B.4	2020-03-27	No	No	No	No	No	No	No	No	No	45	No	No	No	No	No
Australia-VIC68-2020	Australia	Male	65	A.1	2020-03-13	No	No	No	No	No	No	No	No	No	36	No	No	No	No	No
Australia-VIC683-2020	Australia	Female	23	B.4	2020-03-29	No	No	No	No	No	No	No	No	No	15	No	No	No	No	No
Australia-VIC684-2020	Australia	Male	21	B.1	2020-03-29	No	Yes	No	No	No	No	No	No	No	10	No	No	No	No	No
Australia-VIC687-2020	Australia	Male	86	A.1	2020-03-29	No	No	No	No	No	No	No	No	No	28	No	No	No	No	No
Australia-VIC689-2020	Australia	Male	47	B.1	2020-03-29	No	Yes	No	No	No	No	No	No	No	21	No	No	No	No	No
Australia-VIC691-2020	Australia	Male	47	B.1	2020-03-27	No	Yes	No	No	No	No	No	No	No	21	No	No	No	No	No
Australia-VIC69-2020	Australia	Female	62	A.1	2020-03-13	No	No	No	No	No	No	No	No	No	66	No	No	No	No	No
Australia-VIC692-2020	Australia	Male	55	B.1	2020-03-27	No	Yes	No	No	No	No	No	No	No	21	No	No	No	No	No
Australia-VIC693-2020	Australia	Female	39	B.1.1.1	2020-03-27	Yes	Yes	No	No	Pocket	No	No	No	No	21	Yes	No	No	No	No
Australia-VIC694-2020	Australia	Female	29	B.1.5	2020-03-28	No	Yes	No	No	No	No	No	No	No	28	No	No	No	No	No
Australia-VIC695-2020	Australia	Female	20	B.1	2020-03-28	No	Yes	No	No	No	No	No	No	No	55	No	No	No	No	No
Australia-VIC696-2020	Australia	Male	26	B.1.1	2020-03-28	No	Yes	No	No	No	No	No	No	No	120	No	No	No	No	No
Australia-VIC697-2020	Australia	Male	21	B.2.1	2020-03-28	Yes	No	No	No	No	No	No	No	No	66	No	No	No	No	No
Australia-VIC700-2020	Australia	Male	73	B.1	2020-03-27	No	Yes	No	No	No	No	No	No	No	45	No	No	No	No	No
Australia-VIC701-2020	Australia	Female	36	A.1	2020-03-21	No	No	No	No	No	No	No	No	No	36	No	No	No	No	No
Australia-VIC70-2020	Australia	Male	48	B.2	2020-03-13	No	No	No	No	No	No	No	No	No	36	No	No	No	No	No
Australia-VIC704-2020	Australia	Female	45	B.1	2020-03-26	No	Yes	No	No	No	No	No	No	No	55	No	No	No	No	No
Australia-VIC705-2020	Australia	Female	21	B.1.1	2020-03-30	No	Yes	No	No	No	No	No	No	No	10	No	No	No	No	No
Australia-VIC706-2020	Australia	Female	25	B.1	2020-03-30	No	Yes	No	No	No	No	No	No	No	28	No	No	No	No	No
Australia-VIC707-2020	Australia	Female	49	B.1	2020-03-29	No	Yes	No	No	No	No	No	No	No	55	No	No	No	No	No
Australia-VIC708-2020	Australia	Male	86	B.1	2020-03-29	No	Yes	No	No	No	No	No	No	No	36	No	No	No	No	No
Australia-VIC709-2020	Australia	Male	63	B.9	2020-03-29	No	No	No	No	No	No	No	No	No	45	No	No	No	No	No
Australia-VIC710-2020	Australia	Female	61	B.9	2020-03-29	No	No	No	No	No	No	No	No	No	21	No	No	No	No	No
Australia-VIC711-2020	Australia	Female	25	A.3	2020-03-29	No	No	No	No	No	No	No	No	No	36	No	No	No	No	No
Australia-VIC713-2020	Australia	Male	44	B.1	2020-03-29	No	Yes	No	No	No	No	No	No	No	10	No	No	No	No	No
Australia-VIC716-2020	Australia	Male	27	B.2	2020-03-27	No	No	No	No	No	No	No	No	No	15	No	No	No	No	No
Australia-VIC718-2020	Australia	Male	64	B.1.23	2020-03-27	No	Yes	No	No	No	No	No	No	No	10	No	No	No	No	No
Australia-VIC720-2020	Australia	Male	20	B.1.1	2020-03-28	No	Yes	No	No	No	No	No	No	No	78	No	No	No	No	No
Australia-VIC721-2020	Australia	Male	26	A.1	2020-03-27	No	No	No	No	No	No	No	No	No	21	No	No	No	No	No
Australia-VIC722-2020	Australia	Female	30	B.1.1	2020-03-29	No	Yes	No	No	No	No	No	No	No	55	No	No	No	No	No
Australia-VIC725-2020	Australia	Female	34	B.1	2020-03-28	No	Yes	No	No	No	No	No	No	No	28	No	No	No	No	No
Australia-VIC727-2020	Australia	Male	65	B.3	2020-03-29	No	No	No	No	No	No	No	No	No	45	No	No	No	No	No
Australia-VIC729-2020	Australia	Female	25	B.1.23	2020-03-29	No	Yes	No	No	No	No	No	No	No	36	No	No	No	No	No
Australia-VIC730-2020	Australia	Male	56	B.1.1	2020-03-30	No	Yes	No	No	No	No	No	No	No	45	No	No	No	No	No
Australia-VIC731-2020	Australia	Male	31	B.1.1	2020-03-30	No	Yes	No	No	No	No	No	No	No	55	No	No	No	No	No
Australia-VIC732-2020	Australia	Female	49	B.1	2020-03-30	No	Yes	No	No	No	No	No	No	No	28	No	No	No	No	No
Australia-VIC733-2020	Australia	Male	18	A.1	2020-03-30	No	No	No	No	No	No	No	No	No	36	No	No	No	No	No
Australia-VIC734-2020	Australia	Female	21	A.1	2020-03-30	No	No	No	No	No	No	No	No	No	45	No	No	No	No	No
Australia-VIC735-2020	Australia	Male	53	B.1.23	2020-03-30	No	Yes	No	No	No	No	No	No	No	45	No	No	No	No	No
Australia-VIC736-2020	Australia	Female	82	A.1	2020-03-30	No	No	No	No	No	No	No	No	No	28	No	No	No	No	No
Australia-VIC737-2020	Australia	Female	23	B.1.23	2020-03-30	No	Yes	No	No	No	No	No	No	No	28	No	No	No	No	No
Australia-VIC738-2020	Australia	Female	51	B.1.23	2020-03-30	No	Yes	No	No	No	No	No	No	No	21	No	No	No	No	No
Australia-VIC739-2020	Australia	Female	29	B.1	2020-03-30	No	Yes	No	No	No	No	No	No	No	21	No	No	No	No	No
Australia-VIC742-2020	Australia	Male	63	B.1.1	2020-03-29	No	Yes	No	No	No	No	No	No	No	21	No	No	No	No	No
Australia-VIC743-2020	Australia	Male	20	B.1	2020-03-29	No	Yes	No	No	No	No	No	No	No	21	No	No	No	No	No
Australia-VIC744-2020	Australia	?	?	B.1.1	2020-03-29	No	Yes	No	No	No	No	No	No	No	21	No	No	No	No	No
Australia-VIC745-2020	Australia	Male	47	B.1.1	2020-03-29	No	Yes	No	No	No	No	No	No	No	28	No	No	No	No	No
Australia-VIC746-2020	Australia	Female	71	A.3	2020-03-29	No	No	No	No	No	No	No	No	No	36	No	No	No	No	No
Australia-VIC747-2020	Australia	Female	32	B.4	2020-03-31	Yes	No	No	No	No	No	No	No	No	28	No	No	No	No	No
Australia-VIC748-2020	Australia	Male	74	B.1.1	2020-03-30	Yes	Yes	No	No	No	No	No	No	No	45	No	No	No	No	No
Australia-VIC751-2020	Australia	Female	59	B.2.4	2020-03-30	No	Yes	No	No	No	No	No	No	No	45	No	No	No	No	No
Australia-VIC75-2020	Australia	Female	40	B.1	2020-03-14	No	Yes	No	No	No	No	No	No	No	78	No	No	No	No	No
Australia-VIC752-2020	Australia	Male	48	B.4	2020-03-30	No	No	No	No	No	No	No	No	No	45	No	No	No	No	No
Australia-VIC753-2020	Australia	Female	58	B.2.4	2020-03-30	No	Yes	No	No	No	No	No	No	No	36	No	No	No	No	No
Australia-VIC754-2020	Australia	Male	66	B.1.1	2020-03-30	No	Yes	No	No	No	No	No	No	No	15	No	No	No	No	No
Australia-VIC755-2020	Australia	Male	66	B.1	2020-03-30	No	Yes	No	No	No	No	No	No	No	21	No	No	No	No	No
Australia-VIC757-2020	Australia	Female	43	B.1	2020-03-31	No	Yes	No	No	No	No	No	No	No	45	No	No	No	No	No
Australia-VIC759-2020	Australia	Female	22	B.4	2020-03-30	No	No	No	No	No	No	No	No	No	45	No	No	No	No	No
Australia-VIC760-2020	Australia	Male	67	B.1	2020-03-29	No	Yes	No	No	No	No	No	No	No	36	No	No	No	No	No
Australia-VIC76-2020	Australia	Female	54	A.3	2020-03-14	No	No	No	No	No	No	No	No	No	36	No	No	No	No	No
Australia-VIC762-2020	Australia	Female	22	B.1	2020-03-29	No	Yes	No	No	No	No	No	No	No	78	No	No	No	No	No
Australia-VIC763-2020	Australia	Male	36	A.2	2020-03-30	No	No	No	No	No	No	No	No	No	28	No	No	No	No	No
Australia-VIC764-2020	Australia	Male	30	B.1.1	2020-03-29	No	Yes	No	No	No	No	No	No	No	66	No	No	No	No	No
Australia-VIC765-2020	Australia	Female	25	B.1	2020-03-29	No	Yes	No	No	No	No	No	No	No	15	No	No	No	No	No
Australia-VIC766-2020	Australia	Male	22	B.3	2020-03-18	No	No	No	No	No	No	No	No	No	21	No	No	No	No	No
Australia-VIC767-2020	Australia	Male	66	B.6	2020-03-20	No	Yes	No	No	No	No	No	No	No	36	No	No	No	No	No
Australia-VIC768-2020	Australia	Female	58	B.6	2020-03-20	No	Yes	No	No	No	No	No	No	No	28	No	No	No	No	No
Australia-VIC769-2020	Australia	Female	71	A.2	2020-03-20	No	No	No	No	No	No	No	No	No	45	No	No	No	No	No
Australia-VIC770-2020	Australia	?	?	B.6	2020-03-18	No	Yes	No	No	No	No	No	No	No	28	No	No	No	No	No
Australia-VIC771-2020	Australia	Male	39	B.4	2020-03-18	No	No	No	No	No	No	No	No	No	15	No	No	No	No	No
Australia-VIC77-2020	Australia	Male	61	A.3	2020-03-14	No	No	No	No	No	No	No	No	No	15	No	No	No	No	No
Australia-VIC772-2020	Australia	Female	52	B.6	2020-03-20	No	Yes	No	No	No	No	No	No	No	45	No	No	No	No	No
Australia-VIC773-2020	Australia	Female	53	B.6	2020-03-20	No	Yes	No	No	No	No	No	No	No	66	No	No	No	No	No
Australia-VIC774-2020	Australia	Male	25	B.1.23	2020-03-18	No	Yes	No	No	No	No	No	No	No	15	No	No	No	No	No
Australia-VIC776-2020	Australia	Male	45	B.1	2020-03-30	Yes	Yes	No	No	No	No	No	No	No	10	No	No	No	No	No
Australia-VIC777-2020	Australia	Male	39	A.2	2020-03-30	No	No	No	No	No	No	No	No	No	15	No	No	No	No	No
Australia-VIC778-2020	Australia	Female	21	B.2	2020-03-31	No	No	No	No	No	No	No	No	No	15	No	No	No	No	No
Australia-VIC779-2020	Australia	Male	29	B.9	2020-03-30	No	No	No	No	No	No	No	No	No	21	No	No	No	No	No
Australia-VIC780-2020	Australia	Male	59	B.1.1	2020-03-30	No	Yes	No	No	No	No	No	No	No	21	No	No	No	No	No
Australia-VIC781-2020	Australia	Female	24	B.1.23	2020-03-30	No	Yes	No	No	No	No	No	No	No	91	No	No	No	No	No
Australia-VIC782-2020	Australia	Female	55	B.1	2020-03-30	No	Yes	No	No	No	No	No	No	No	15	No	No	No	No	No
Australia-VIC783-2020	Australia	Female	27	B.1.23	2020-03-30	No	Yes	No	No	No	No	No	No	No	36	No	No	No	No	No
Australia-VIC784-2020	Australia	Female	26	A.1.3	2020-03-30	No	No	No	No	No	No	No	No	No	36	No	No	No	No	No
Australia-VIC785-2020	Australia	Female	62	B.1.23	2020-03-30	No	Yes	No	No	No	No	No	No	No	36	No	No	No	No	No
Australia-VIC786-2020	Australia	Female	21	B.1	2020-03-30	No	Yes	No	No	No	No	No	No	No	21	No	No	No	No	No
Australia-VIC787-2020	Australia	Male	62	B.1.23	2020-03-30	No	Yes	No	No	No	No	No	No	No	36	No	No	No	No	No
Australia-VIC788-2020	Australia	Female	50	B.2.1	2020-03-31	No	No	No	No	No	No	No	No	No	45	No	No	No	No	No
Australia-VIC789-2020	Australia	Female	60	B.1.22	2020-03-31	No	Yes	No	No	No	No	No	No	No	28	No	No	No	No	No
Australia-VIC790-2020	Australia	Male	68	B.1.22	2020-03-31	No	Yes	No	No	No	No	No	No	No	36	No	No	No	No	No
Australia-VIC791-2020	Australia	?	?	A.2	2020-03-31	No	No	No	No	No	No	No	No	No	55	No	No	No	No	No
Australia-VIC79-2020	Australia	Male	37	B.2.1	2020-03-14	No	No	No	No	No	No	No	No	No	36	No	No	No	No	No
Australia-VIC792-2020	Australia	Male	35	A.2	2020-03-31	No	No	No	No	No	No	No	No	No	55	No	No	No	No	No
Australia-VIC793-2020	Australia	Male	19	B.1.23	2020-03-31	No	Yes	No	No	No	No	No	No	No	15	No	No	No	No	No
Australia-VIC794-2020	Australia	Male	77	B.1.23	2020-03-31	No	Yes	No	No	No	No	No	No	No	45	No	No	No	No	No
Australia-VIC796-2020	Australia	Female	50	B.1.23	2020-03-31	No	Yes	No	No	No	No	No	No	No	45	No	No	No	No	No
Australia-VIC797-2020	Australia	Female	63	B.1.23	2020-04-01	No	Yes	No	No	No	No	No	No	No	45	No	No	No	No	No
Australia-VIC798-2020	Australia	Male	34	B.1	2020-04-01	No	Yes	No	No	No	No	No	No	No	45	No	No	No	No	No
Australia-VIC799-2020	Australia	Male	30	B.1	2020-04-01	No	Yes	No	No	No	No	No	No	No	36	No	No	No	No	No
Australia-VIC800-2020	Australia	Male	55	B.1.23	2020-04-01	No	Yes	No	No	No	No	No	No	No	21	No	No	No	No	No
Australia-VIC801-2020	Australia	Female	34	B.1.23	2020-04-01	No	Yes	No	No	No	No	No	No	No	21	No	No	No	No	No
Australia-VIC80-2020	Australia	Female	32	B.2.1	2020-03-14	No	No	No	No	No	No	No	No	No	28	No	No	No	No	No
Australia-VIC802-2020	Australia	Male	55	B.1.23	2020-04-01	No	Yes	No	No	No	No	No	No	No	45	No	No	No	No	No
Australia-VIC803-2020	Australia	Male	61	B.1.23	2020-04-01	No	Yes	No	No	No	No	No	No	No	15	No	No	No	No	No
Australia-VIC804-2020	Australia	Male	67	B.1.23	2020-04-01	No	Yes	No	No	No	No	No	No	No	55	No	No	No	No	No
Australia-VIC805-2020	Australia	Male	33	B.1	2020-03-16	No	Yes	No	No	No	No	No	No	No	45	No	No	No	No	No
Australia-VIC806-2020	Australia	Female	23	B.1.1.1	2020-03-23	Yes	Yes	No	No	Pocket	No	No	No	No	36	Yes	No	No	No	No
Australia-VIC807-2020	Australia	Female	48	B.1.13	2020-03-24	No	Yes	No	No	No	No	No	No	No	36	No	No	No	No	No
Australia-VIC808-2020	Australia	Male	29	B.2.4	2020-03-28	No	Yes	No	No	No	No	No	No	No	28	No	No	No	No	No
Australia-VIC809-2020	Australia	Female	48	B.1.1	2020-03-28	No	Yes	No	No	No	No	No	No	No	28	No	No	No	No	No
Australia-VIC810-2020	Australia	Female	18	A.1.3	2020-04-01	No	No	No	No	No	No	No	No	No	105	No	No	No	No	No
Australia-VIC81-2020	Australia	Female	39	B.2.1	2020-03-14	No	No	No	No	No	No	No	No	No	55	No	No	No	No	No
Australia-VIC812-2020	Australia	Male	34	B.4	2020-04-02	No	No	No	No	No	No	No	No	No	66	No	No	No	No	No
Australia-VIC813-2020	Australia	Male	33	B.4	2020-04-02	No	No	No	No	No	No	No	No	No	45	No	No	No	No	No
Australia-VIC814-2020	Australia	Female	50	B.1.1	2020-04-02	No	Yes	No	No	No	No	No	No	No	15	No	No	No	No	No
Australia-VIC815-2020	Australia	Female	48	B.1.13	2020-04-02	No	Yes	No	No	No	No	No	No	No	28	No	No	No	No	No
Australia-VIC816-2020	Australia	?	?	B.1	2020-04-03	No	Yes	No	No	No	No	No	No	No	36	No	No	No	No	No
Australia-VIC818-2020	Australia	Male	21	B.1.22	2020-04-03	No	Yes	No	No	No	No	No	No	No	78	No	No	No	No	No
Australia-VIC819-2020	Australia	Male	49	B.6	2020-04-03	No	Yes	No	No	No	No	No	No	No	78	No	No	No	No	No
Australia-VIC821-2020	Australia	Male	41	B.1	2020-04-03	No	Yes	No	No	No	No	No	No	No	66	No	No	No	No	No
Australia-VIC82-2020	Australia	Male	43	B.2.1	2020-03-14	No	No	No	No	No	No	No	No	No	36	No	No	No	No	No
Australia-VIC823-2020	Australia	Male	48	B.1	2020-04-03	Yes	Yes	No	No	No	No	No	No	No	55	No	No	No	No	No
Australia-VIC824-2020	Australia	Male	20	B.1	2020-04-03	Yes	Yes	No	No	No	No	No	No	No	45	No	No	No	No	No
Australia-VIC828-2020	Australia	Female	18	B.1.1	2020-04-03	Yes	Yes	No	No	No	No	No	No	No	21	No	No	No	No	No
Australia-VIC829-2020	Australia	Female	35	B.1	2020-04-04	No	Yes	No	No	No	No	No	No	No	10	No	No	No	No	No
Australia-VIC83-2020	Australia	Male	42	B.2	2020-03-14	No	No	No	No	No	No	No	No	No	45	No	No	No	No	No
Australia-VIC834-2020	Australia	Female	27	B.1.11	2020-04-04	No	Yes	No	No	No	No	No	No	No	36	No	No	No	No	No
Australia-VIC837-2020	Australia	Female	34	B.1.22	2020-04-04	No	Yes	No	No	No	No	No	No	No	78	No	No	No	No	No
Australia-VIC84-2020	Australia	Male	42	B.2.2	2020-03-14	No	No	No	No	No	No	No	No	No	15	No	No	No	No	No
Australia-VIC842-2020	Australia	Female	39	B.1	2020-04-04	No	Yes	No	No	No	No	No	No	No	15	No	No	No	No	No
Australia-VIC844-2020	Australia	Female	49	B.1	2020-04-04	No	Yes	No	No	No	No	No	No	No	21	No	No	No	No	No
Australia-VIC845-2020	Australia	Male	42	B.1.22	2020-04-04	No	Yes	No	No	No	No	No	No	No	55	No	No	No	No	No
Australia-VIC846-2020	Australia	Male	35	B.4	2020-04-04	No	No	No	No	No	No	No	No	No	28	No	No	No	No	No
Australia-VIC848-2020	Australia	Male	34	B.1	2020-04-04	No	Yes	No	No	No	No	No	No	No	55	No	No	No	No	No
Australia-VIC849-2020	Australia	Female	51	B.1	2020-04-04	No	Yes	No	No	No	No	No	No	No	28	No	No	No	No	No
Australia-VIC850-2020	Australia	Male	53	B.1.1	2020-04-04	No	Yes	No	No	No	No	No	No	No	66	No	No	No	No	No
Australia-VIC851-2020	Australia	Female	19	B.1.1	2020-04-04	No	Yes	No	No	No	No	No	No	No	45	No	No	No	No	No
Australia-VIC85-2020	Australia	Male	26	A.3	2020-03-15	No	No	No	No	No	No	No	No	No	28	No	No	No	No	No
Australia-VIC852-2020	Australia	Male	27	B.1.1	2020-04-04	No	Yes	No	No	No	No	No	No	No	28	No	No	No	No	No
Australia-VIC854-2020	Australia	Male	49	B.4	2020-04-04	No	No	No	No	No	No	No	No	No	66	No	No	No	No	No
Australia-VIC856-2020	Australia	Female	53	B.1	2020-04-04	No	Yes	No	No	No	No	No	No	No	28	No	No	No	No	No
Australia-VIC857-2020	Australia	Male	49	B.1	2020-04-05	No	Yes	No	No	No	No	No	No	No	36	No	No	No	No	No
Australia-VIC858-2020	Australia	Male	46	B.1.1	2020-04-05	No	Yes	No	No	No	No	No	No	No	28	No	No	No	No	No
Australia-VIC86-2020	Australia	Female	25	A.3	2020-03-15	No	No	No	No	No	No	No	No	No	45	No	No	No	No	No
Australia-VIC864-2020	Australia	?	?	B.1	2020-04-05	No	Yes	No	No	No	No	No	No	No	55	No	No	No	No	No
Australia-VIC865-2020	Australia	?	?	B.1	2020-04-05	No	Yes	No	No	No	No	No	No	No	28	No	No	No	No	No
Australia-VIC868-2020	Australia	Male	24	B.1	2020-04-05	No	Yes	No	No	No	No	No	No	No	36	No	No	No	No	No
Australia-VIC870-2020	Australia	Male	60	B.1	2020-04-05	No	Yes	No	No	No	No	No	No	No	66	No	No	No	No	No
Australia-VIC87-2020	Australia	Male	48	B.2.1	2020-03-15	No	No	No	No	No	No	No	No	No	78	No	No	No	No	No
Australia-VIC872-2020	Australia	Female	31	B.9	2020-04-05	No	No	No	No	No	No	No	No	No	190	No	No	No	No	No
Australia-VIC873-2020	Australia	Male	44	B.1	2020-04-05	No	Yes	No	No	No	No	No	No	No	55	No	No	No	No	No
Australia-VIC874-2020	Australia	Male	56	B.1	2020-04-05	No	Yes	No	No	No	No	No	No	No	21	No	No	No	No	No
Australia-VIC877-2020	Australia	Female	26	B.1	2020-04-05	Yes	Yes	No	No	No	No	No	No	No	10	No	No	No	No	No
Australia-VIC879-2020	Australia	Male	71	B.4	2020-04-06	No	No	No	No	No	No	No	No	No	45	No	No	No	No	No
Australia-VIC880-2020	Australia	?	?	B.1	2020-04-06	No	Yes	No	No	No	No	No	No	No	21	No	No	No	No	No
Australia-VIC881-2020	Australia	Male	46	B.1.1	2020-04-06	No	Yes	No	No	No	No	No	No	No	36	No	No	No	No	No
Australia-VIC88-2020	Australia	Female	50	B.2.1	2020-03-15	No	No	No	No	No	No	No	No	No	153	No	No	No	No	No
Australia-VIC883-2020	Australia	Male	65	B.1	2020-04-06	No	Yes	No	No	No	No	No	No	No	45	No	No	No	No	No
Australia-VIC884-2020	Australia	Male	28	B.1	2020-04-06	No	Yes	No	No	No	No	No	No	No	21	No	No	No	No	No
Australia-VIC885-2020	Australia	Male	57	B.1	2020-04-06	No	Yes	No	No	No	No	No	No	No	780	No	No	No	No	No
Australia-VIC886-2020	Australia	Female	71	A.3	2020-04-06	No	No	No	No	No	No	No	No	No	45	No	No	No	No	No
Australia-VIC887-2020	Australia	Male	76	B.2.4	2020-04-06	No	Yes	No	No	No	No	No	No	No	45	No	No	No	No	No
Australia-VIC888-2020	Australia	Female	51	B.1	2020-04-06	No	Yes	No	No	No	No	No	No	No	10	No	No	No	No	No
Australia-VIC890-2020	Australia	Male	75	A.2	2020-04-06	No	No	No	No	No	No	No	No	No	28	No	No	No	No	No
Australia-VIC891-2020	Australia	Male	26	B.1	2020-04-06	No	No	No	No	No	No	No	No	No	78	No	No	No	No	No
Australia-VIC89-2020	Australia	Male	51	B.1	2020-03-15	No	Yes	No	No	No	No	No	No	No	66	No	No	No	No	No
Australia-VIC892-2020	Australia	Male	72	A.2	2020-04-06	No	No	No	No	No	No	No	No	No	36	No	No	No	No	No
Australia-VIC893-2020	Australia	Male	75	B.1	2020-04-06	No	Yes	No	No	No	No	No	No	No	28	No	No	No	No	No
Australia-VIC894-2020	Australia	Male	32	B.4	2020-04-06	No	No	No	No	No	No	No	No	No	55	No	No	No	No	No
Australia-VIC895-2020	Australia	Male	28	B.4	2020-04-06	No	No	No	No	No	No	No	No	No	36	No	No	No	No	No
Australia-VIC898-2020	Australia	Male	55	B.1.23	2020-04-08	No	Yes	No	No	No	No	No	No	No	55	No	No	No	No	No
Australia-VIC899-2020	Australia	Male	29	B.9	2020-04-08	No	No	No	No	No	No	No	No	No	21	No	No	No	No	No
Australia-VIC90-2020	Australia	Male	31	B.1.1	2020-03-15	No	Yes	No	No	No	No	No	No	No	28	No	No	No	No	No
Australia-VIC908-2020	Australia	Male	24	B.1.1	2020-03-23	No	Yes	No	No	No	No	No	No	No	21	No	No	No	No	No
Australia-VIC91-2020	Australia	Male	52	B.1	2020-03-15	No	Yes	No	No	No	No	No	No	No	36	No	No	No	No	No
Australia-VIC912-2020	Australia	Female	67	B.1.23	2020-03-24	No	Yes	No	No	No	No	No	No	No	36	No	No	No	No	No
Australia-VIC913-2020	Australia	Male	59	B.6	2020-03-24	No	Yes	No	No	No	No	No	No	No	36	No	No	No	No	No
Australia-VIC916-2020	Australia	Female	22	B.1	2020-03-26	No	Yes	No	No	No	No	No	No	No	66	No	No	No	No	No
Australia-VIC918-2020	Australia	Female	30	B.1	2020-03-27	No	Yes	No	No	No	No	No	No	No	21	No	No	No	No	No
Australia-VIC920-2020	Australia	Male	52	B.1	2020-03-27	No	Yes	No	No	No	No	No	No	No	28	No	No	No	No	No
Australia-VIC927-2020	Australia	Male	30	B.1	2020-03-30	No	Yes	No	No	No	No	No	No	No	91	No	No	No	No	No
Australia-VIC928-2020	Australia	Female	24	B.1	2020-03-30	No	Yes	No	No	No	No	No	No	No	28	No	No	No	No	No
Australia-VIC929-2020	Australia	Female	61	B.1	2020-03-30	No	Yes	No	No	No	No	No	No	No	28	No	No	No	No	No
Australia-VIC930-2020	Australia	Female	28	B.1	2020-03-30	No	Yes	No	No	No	No	No	No	No	10	No	No	No	No	No
Australia-VIC931-2020	Australia	Male	34	B.1.1.1	2020-03-30	Yes	Yes	No	No	Pocket	No	No	No	No	36	Yes	No	No	No	No
Australia-VIC93-2020	Australia	Female	30	B.3	2020-03-15	No	No	No	No	No	No	No	No	No	36	No	No	No	No	No
Australia-VIC932-2020	Australia	Female	53	B.1	2020-03-31	No	Yes	No	No	No	No	No	No	No	15	No	No	No	No	No
Australia-VIC935-2020	Australia	Female	36	B.6	2020-03-25	No	Yes	No	No	No	No	No	No	No	15	No	No	No	No	No
Australia-VIC936-2020	Australia	Male	28	B.1.1	2020-03-25	No	Yes	No	No	No	No	No	No	No	21	No	No	No	No	No
Australia-VIC938-2020	Australia	Male	47	B.1.23	2020-03-25	No	Yes	No	No	No	No	No	No	No	55	No	No	No	No	No
Australia-VIC94-2020	Australia	Female	57	A.1	2020-03-16	No	No	No	No	No	No	No	No	No	45	No	No	No	No	No
Australia-VIC942-2020	Australia	Female	58	B.1	2020-03-26	No	Yes	No	No	No	No	No	No	No	28	No	No	No	No	No
Australia-VIC944-2020	Australia	Female	30	B.1	2020-03-26	No	Yes	No	No	No	No	No	No	No	55	No	No	No	No	No
Australia-VIC946-2020	Australia	Male	23	B.1	2020-03-26	No	Yes	No	No	No	No	No	No	No	28	No	No	No	No	No
Australia-VIC947-2020	Australia	Male	62	B.1	2020-03-26	No	Yes	No	No	No	No	No	No	No	21	No	No	No	No	No
Australia-VIC948-2020	Australia	Female	57	B.1.1	2020-03-26	No	Yes	No	No	No	No	No	No	No	45	No	No	No	No	No
Australia-VIC949-2020	Australia	Female	41	B.1	2020-03-26	No	Yes	No	No	No	No	No	No	No	78	No	No	No	No	No
Australia-VIC951-2020	Australia	Female	30	B.2.1	2020-03-26	No	Yes	No	No	No	No	No	No	No	45	No	No	No	No	No
Australia-VIC95-2020	Australia	Male	22	B.1	2020-03-16	No	Yes	No	No	No	No	No	No	No	171	No	No	No	No	No
Australia-VIC953-2020	Australia	Male	23	A.1.3	2020-03-26	No	No	No	No	No	No	No	No	No	28	No	No	No	No	No
Australia-VIC955-2020	Australia	Female	70	B.1.1	2020-03-26	No	Yes	No	No	No	No	No	No	No	91	No	No	No	No	No
Australia-VIC956-2020	Australia	Female	41	B.1.1.10	2020-03-27	No	Yes	No	No	No	No	No	No	No	28	No	No	No	No	No
Australia-VIC957-2020	Australia	Male	74	B.1.1	2020-03-27	No	Yes	No	No	No	No	No	No	No	45	No	No	No	No	No
Australia-VIC959-2020	Australia	Female	51	B.1	2020-03-27	No	Yes	No	No	No	No	No	No	No	28	No	No	No	No	No
Australia-VIC960-2020	Australia	Male	45	B.1	2020-03-27	No	Yes	No	No	No	No	No	No	No	91	No	No	No	No	No
Australia-VIC961-2020	Australia	Female	40	B.6	2020-03-27	No	Yes	No	No	No	No	No	No	No	78	No	No	No	No	No
Australia-VIC962-2020	Australia	Female	21	B.1	2020-03-27	No	Yes	No	No	No	No	No	No	No	55	No	No	No	No	No
Australia-VIC964-2020	Australia	Female	54	B.1.23	2020-03-27	No	Yes	No	No	No	No	No	No	No	45	No	No	No	No	No
Australia-VIC965-2020	Australia	Male	41	B.1	2020-03-27	No	Yes	No	No	No	No	No	No	No	120	No	No	No	No	No
Australia-VIC966-2020	Australia	Male	61	B.2.4	2020-03-27	No	Yes	No	No	No	No	No	No	No	45	No	No	No	No	No
Australia-VIC967-2020	Australia	Male	20	B.1	2020-03-27	No	Yes	No	No	No	No	No	No	No	136	No	No	No	No	No
Australia-VIC968-2020	Australia	Female	32	B.2.4	2020-03-27	No	Yes	No	No	No	No	No	No	No	45	No	No	No	No	No
Australia-VIC969-2020	Australia	Female	32	B.1	2020-03-27	No	Yes	No	No	No	No	No	No	No	153	No	No	No	No	No
Australia-VIC970-2020	Australia	Female	63	B.2.6	2020-03-27	No	Yes	No	No	No	No	No	No	No	66	No	No	No	No	No
Australia-VIC971-2020	Australia	Male	28	B.1	2020-03-27	No	Yes	No	No	No	No	No	No	No	45	No	No	No	No	No
Australia-VIC97-2020	Australia	Female	30	B.4	2020-03-16	No	No	No	No	No	No	No	No	No	66	No	No	No	No	No
Australia-VIC973-2020	Australia	Female	25	B.1	2020-03-28	No	Yes	No	No	No	No	No	No	No	253	No	No	No	No	No
Australia-VIC974-2020	Australia	?	?	B.1.23	2020-03-28	No	Yes	No	No	No	No	No	No	No	15	No	No	No	No	No
Australia-VIC975-2020	Australia	Male	20	B.1.23	2020-03-28	No	Yes	No	No	No	No	No	No	No	105	No	No	No	No	No
Australia-VIC978-2020	Australia	Female	35	A.2	2020-03-29	No	No	No	No	No	No	No	No	No	15	No	No	No	No	No
Australia-VIC98-2020	Australia	Male	40	B.1	2020-03-16	No	Yes	No	No	No	No	No	No	No	210	No	No	No	No	No
Australia-VIC983-2020	Australia	Female	93	B.1.23	2020-03-30	No	Yes	No	No	No	No	No	No	No	28	No	No	No	No	No
Australia-VIC984-2020	Australia	Female	64	B.1	2020-03-30	No	Yes	No	No	No	No	No	No	No	45	No	No	No	No	No
Australia-VIC985-2020	Australia	Female	61	B.1	2020-03-30	No	Yes	No	No	No	No	No	No	No	55	No	No	No	No	No
Australia-VIC986-2020	Australia	Male	28	B.2	2020-03-30	No	No	No	No	No	No	No	No	No	21	No	No	No	No	No
Australia-VIC987-2020	Australia	Female	65	B.1	2020-03-30	No	Yes	No	No	No	No	No	No	No	21	No	No	No	No	No
Australia-VIC988-2020	Australia	Male	27	B.1.11	2020-03-31	No	Yes	No	No	No	No	No	No	No	36	No	No	No	No	No
Australia-VIC989-2020	Australia	Male	65	B.1.23	2020-03-31	No	Yes	No	No	No	No	No	No	No	28	No	No	No	No	No
Australia-VIC990-2020	Australia	Female	53	B.1	2020-03-31	No	Yes	No	No	No	No	No	No	No	91	No	No	No	No	No
Australia-VIC991-2020	Australia	Female	36	B.1	2020-03-31	No	Yes	No	No	No	No	No	No	No	36	No	No	No	No	No
Australia-VIC99-2020	Australia	Female	57	B.1.13	2020-03-16	No	Yes	No	No	No	No	No	No	No	378	No	No	No	No	No
Australia-VIC992-2020	Australia	Male	31	B.4	2020-03-31	No	Yes	Pocket	No	No	No	No	No	No	36	No	No	Yes	No	No
Australia-VIC993-2020	Australia	Female	54	A.2	2020-03-31	No	No	No	No	No	No	No	No	No	55	No	No	No	No	No
Australia-VIC994-2020	Australia	Male	63	B.1	2020-03-31	Yes	Yes	No	No	No	No	No	No	No	28	No	No	No	No	No
Australia-VIC995-2020	Australia	Female	55	A.2	2020-03-31	No	No	No	No	No	No	No	No	No	28	No	No	No	No	No
Australia-VIC996-2020	Australia	Female	39	B.4	2020-03-31	No	No	No	No	No	No	No	No	No	66	No	No	No	No	No
Australia-VIC997-2020	Australia	Female	23	B.1.5	2020-03-31	No	Yes	No	No	No	No	No	No	No	78	No	No	No	No	No
Australia-VIC998-2020	Australia	Male	48	B.1	2020-03-31	No	Yes	No	No	No	No	No	No	No	36	No	No	No	No	No
Australia-VIC999-2020	Australia	Male	69	A	2020-03-31	No	No	No	No	No	No	No	No	No	66	No	No	No	No	No
Australia-VIC-CBA1-2020	Australia	Female	23	B.1.1	2020-03-23	No	Yes	No	No	No	No	No	No	No	55	No	No	No	No	No
Australia-VIC-CBA3-2020	Australia	Female	38	B.1.1	2020-03-28	No	Yes	No	No	No	No	No	No	No	21	No	No	No	No	No
Australia-VIC-CBA5-2020	Australia	Female	38	B.1.1	2020-04-08	No	Yes	No	No	No	No	No	No	No	45	No	No	No	No	No
Australia-VIC-CBA6-2020	Australia	Female	39	B.1.13	2020-04-08	No	Yes	No	No	No	No	No	No	No	45	No	No	No	No	No
Australia-VPRL002-2020	Australia	?	?	B.2	2020-03-06	No	No	No	No	No	No	No	No	No	10	No	No	No	No	No
Australia-VPRL004-2020	Australia	?	?	B.4	2020-03-03	No	No	No	No	No	No	No	No	No	28	No	No	No	No	No
Australia-VPRL005-2020	Australia	?	?	B.1	2020-04-02	No	Yes	No	No	No	No	No	No	No	28	No	No	No	No	No
Australia-VPRL006-2020	Australia	?	?	A.1	2020-04-01	No	No	No	No	No	No	No	No	No	28	No	No	No	No	No
Australia-VPRL007-2020	Australia	?	?	B.1	2020-04-01	No	Yes	No	No	No	No	No	No	No	28	No	No	No	No	No
Australia-VPRL008-2020	Australia	?	?	B.1	2020-04-01	No	Yes	No	No	No	No	No	No	No	15	No	No	No	No	No
Australia-VPRL009-2020	Australia	?	?	B.1	2020-04-01	No	Yes	No	No	No	No	No	No	No	21	No	No	No	No	No
Australia-VPRL010-2020	Australia	?	?	B.6	2020-03-19	No	Yes	No	No	No	No	No	No	No	45	No	No	No	No	No
Australia-VPRL014-2020	Australia	?	?	B	2020-01-30	No	No	No	No	No	No	No	No	No	10	No	No	No	No	No
Australia-WA01-2020	Australia	Male	60	B.1	2020-03-14	No	Yes	No	No	No	No	No	No	No	21	No	No	No	No	No
Australia-WA02-2020	Australia	Male	32	B.1	2020-03-13	No	Yes	No	No	No	No	No	No	No	15	No	No	No	No	No
Australia-WA03-2020	Australia	Male	32	B.1	2020-03-14	No	Yes	No	No	No	No	No	No	No	21	No	No	No	No	No
Australia-WA04-2020	Australia	Male	57	A.1	2020-03-15	No	No	No	No	No	No	No	No	No	28	No	No	No	No	No
Australia-WA06-2020	Australia	Male	79	B.1	2020-03-04	No	Yes	No	No	No	No	No	No	No	21	No	No	No	No	No
Australia-WA07-2020	Australia	Female	63	B.2	2020-03-13	No	No	No	No	No	No	No	No	No	36	No	No	No	No	No
Australia-WA09-2020	Australia	Male	55	A.1	2020-03-14	No	No	No	No	No	No	No	No	No	28	No	No	No	No	No
Australia-WA10-2020	Australia	Female	43	B.4	2020-03-14	No	No	No	No	No	No	No	No	No	45	No	No	No	No	No
Australia-WA11-2020	Australia	Male	78	B	2020-02-22	No	No	No	No	No	No	No	No	No	15	No	No	No	No	No
Australia-WA12-2020	Australia	Female	72	B.1	2020-03-31	No	Yes	No	No	No	No	No	No	No	10	No	No	No	No	No
Australia-WA13-2020	Australia	Male	70	B.1	2020-04-03	No	Yes	No	No	No	No	No	No	No	78	No	No	No	No	No
Australia-WA14-2020	Australia	Female	58	A.2	2020-04-05	No	No	No	No	No	No	No	No	No	55	No	No	No	No	No
Australia-WA15-2020	Australia	Female	40	B.1	2020-04-06	No	Yes	No	No	No	No	No	No	No	21	No	No	No	No	No
Australia-WA16-2020	Australia	Unkown	47	B.1.1	2020-04-07	No	Yes	No	No	No	No	No	No	No	66	No	No	No	No	No
Australia-WA17-2020	Australia	Female	50	B.1	2020-04-08	No	Yes	No	No	No	No	No	No	No	21	No	No	No	No	No
Australia-WA18-2020	Australia	Male	75	B.1.1	2020-04-08	No	Yes	No	No	No	No	No	No	No	496	No	No	No	No	No
Australia-WA21-2020	Australia	Female	19	B	2020-04-28	No	No	No	No	No	No	No	No	No	15	No	No	No	No	No
Australia-WA22-2020	Australia	Male	67	A.2	2020-03-24	No	No	No	No	No	No	No	No	No	45	No	No	No	No	No
Australia-WA23-2020	Australia	Female	5	B.1.31	2020-03-30	Yes	Yes	No	No	No	No	No	No	No	66	No	No	No	No	No
Australia-WA24-2020	Australia	Female	73	B.1.77	2020-04-01	No	Yes	No	No	No	No	No	No	No	21	No	No	No	No	No
Australia-WA25-2020	Australia	Male	50	B.1.1	2020-04-01	No	Yes	No	No	No	No	No	No	No	55	No	No	No	No	No
Australia-WA27-2020	Australia	Female	80	B	2020-03-04	No	No	No	No	No	No	No	No	No	15	No	No	No	No	No
Australia-WA28-2020	Australia	Female	73	A.2	2020-03-20	No	No	No	No	No	No	No	No	No	45	No	No	No	No	No
Australia-WA29-2020	Australia	Male	79	A.2	2020-03-21	No	No	No	No	No	No	No	No	No	45	No	No	No	No	No
Australia-WA30-2020	Australia	Male	27	B.4	2020-03-21	No	Yes	No	No	No	No	No	No	No	55	No	No	No	No	No
Australia-WA31-2020	Australia	Female	72	B.1.31	2020-03-22	Yes	Yes	No	No	No	No	No	No	No	45	No	No	No	No	No
Australia-WA32-2020	Australia	Female	74	A.2	2020-03-26	No	No	No	No	No	No	No	No	No	45	No	No	No	No	No
Australia-WA33-2020	Australia	Male	70	B.1	2020-03-28	No	Yes	No	No	No	No	No	No	No	36	No	No	No	No	No
Australia-WA36-2020	Australia	Female	58	B.2.2	2020-03-19	No	No	No	No	No	No	No	No	No	28	No	No	No	No	No
Australia-WA37-2020	Australia	Female	49	B.1	2020-04-20	No	Yes	No	No	No	No	No	No	No	36	No	No	No	No	No
Australia-WA38-2020	Australia	Male	36	B.1	2020-04-14	No	Yes	No	No	No	No	No	No	No	45	No	No	No	No	No
Australia-WA41-2020	Australia	Male	29	B.1	2020-03-20	No	Yes	No	No	No	No	No	No	No	36	No	No	No	No	No
Australia-WA42-2020	Australia	Male	71	B.1	2020-04-04	No	Yes	No	No	No	No	No	No	No	45	No	No	No	No	No
Australia-WA43-2020	Australia	Male	47	B.1	2020-04-07	No	Yes	No	No	No	No	No	No	No	36	No	No	No	No	No
Australia-WA44-2020	Australia	Male	49	B.1	2020-04-07	No	Yes	No	No	No	No	No	No	No	36	No	No	No	No	No
Australia-WA45-2020	Australia	Female	25	B.1	2020-04-08	No	Yes	No	No	No	No	No	No	No	55	No	No	No	No	No
Australia-WA47-2020	Australia	Male	47	A.2	2020-03-24	No	No	No	No	No	No	No	No	No	45	No	No	No	No	No
Australia-WA48-2020	Australia	Male	58	A.2	2020-03-25	No	No	No	No	No	No	No	No	No	55	No	No	No	No	No
Australia-WA49-2020	Australia	Male	49	A.2	2020-03-31	No	No	No	No	No	No	No	No	No	78	No	No	No	No	No
Australia-WA50-2020	Australia	Male	20	A.2	2020-03-25	No	No	No	No	No	No	No	No	No	45	No	No	No	No	No
Australia-WA51-2020	Australia	Male	60	A.2	2020-03-20	No	No	No	No	No	No	No	No	No	55	No	No	No	No	No
Australia-WA52-2020	Australia	Female	68	A.2	2020-03-20	No	No	No	No	No	No	No	No	No	45	No	No	No	No	No
Australia-WA53-2020	Australia	Male	40	B.1	2020-03-21	No	Yes	No	No	No	No	No	No	No	28	No	No	No	No	No
Australia-WA54-2020	Australia	Female	76	A.2	2020-03-21	No	No	No	No	No	No	No	No	No	36	No	No	No	No	No
Australia-WA55-2020	Australia	Female	76	A.2	2020-03-22	No	No	No	No	No	No	No	No	No	45	No	No	No	No	No
Australia-WA56-2020	Australia	Female	25	B.1	2020-03-24	No	Yes	No	No	No	No	No	No	No	36	No	No	No	No	No
Australia-WA58-2020	Australia	Female	81	B.1	2020-04-26	No	Yes	No	No	No	No	No	No	No	28	No	No	No	No	No
Austria-CeMM0001-2020	Austria	Female	27	B.3	2020-03-03	No	No	No	No	No	No	No	No	No	10	No	No	No	No	No
Austria-CeMM0002-2020	Austria	Male	73	B.3	2020-02-26	No	No	No	No	No	No	No	No	No	6	No	No	No	No	No
Austria-CeMM0004-2020	Iran	Male	77	B.4	2020-03-03	No	No	No	No	No	No	No	No	No	55	No	No	No	No	No
Austria-CeMM0005-2020	Austria	Male	59	B.2	2020-03-06	Yes	No	No	No	No	No	No	No	No	15	No	No	No	No	No
Austria-CeMM0006-2020	Italy	Male	49	B.1.5	2020-03-10	No	Yes	No	No	No	No	No	No	No	21	No	No	No	No	No
Austria-CeMM0007-2020	Spain	Female	71	B.1	2020-03-13	No	Yes	No	No	No	No	No	No	No	28	No	No	No	No	No
Austria-CeMM0008-2020	Austria	Male	59	B.1.5	2020-03-10	No	Yes	No	No	No	No	No	No	No	36	No	No	No	No	No
Austria-CeMM0009-2020	Austria	Male	72	B.3	2020-03-14	No	No	No	No	No	No	No	No	No	15	No	No	No	No	No
Austria-CeMM0010-2020	Austria	Female	48	B.1.1.6	2020-03-15	No	Yes	No	No	No	No	No	No	No	36	No	No	No	No	No
Austria-CeMM0011-2020	Austria	Male	77	B.1.5	2020-03-23	No	Yes	No	No	No	No	No	No	No	21	No	No	No	No	No
Austria-CeMM0012-2020	Austria	Female	44	B.1	2020-03-10	No	Yes	No	No	No	No	No	No	No	28	No	No	No	No	No
Austria-CeMM0013-2020	Austria	Male	40	B.1	2020-03-11	No	Yes	No	No	No	No	No	No	No	28	No	No	No	No	No
Austria-CeMM0014-2020	Austria	Female	50	B.1	2020-03-13	No	Yes	No	No	No	No	No	No	No	36	No	No	No	No	No
Austria-CeMM0015-2020	Germany	Male	41	B.1	2020-03-13	No	Yes	No	No	No	No	No	No	No	10	No	No	No	No	No
Austria-CeMM0016-2020	Austria	Male	52	B.1.5	2020-03-16	No	Yes	No	No	No	No	No	No	No	28	No	No	No	No	No
Austria-CeMM0017-2020	Austria	Male	58	B.1	2020-03-16	No	Yes	No	No	No	No	No	No	No	21	No	No	No	No	No
Austria-CeMM0018-2020	Austria	Female	47	B.1.1	2020-03-19	No	Yes	No	No	No	No	No	No	No	55	No	No	No	No	No
Austria-CeMM0019-2020	Austria	Female	22	B.1.1	2020-03-19	No	Yes	No	No	No	No	No	No	No	45	No	No	No	No	No
Austria-CeMM0020-2020	Austria	Female	37	B.1.5	2020-03-22	No	Yes	No	No	No	No	No	No	No	28	No	No	No	No	No
Austria-CeMM0024-2020	Austria	Male	26	B.1	2020-03-09	No	Yes	No	No	No	No	No	No	No	28	No	No	No	No	No
Austria-CeMM0025-2020	Austria	Male	50	B.1	2020-03-09	No	Yes	No	No	No	No	No	No	No	36	No	No	No	No	No
Austria-CeMM0027-2020	Austria	Female	24	B.1	2020-03-09	No	Yes	No	No	No	No	No	No	No	36	No	No	No	No	No
Austria-CeMM0028-2020	Austria	Female	24	B.1	2020-03-09	No	Yes	No	No	No	No	No	No	No	36	No	No	No	No	No
Austria-CeMM0029-2020	Austria	Female	31	B.1	2020-03-09	No	Yes	No	No	No	No	No	No	No	66	No	No	No	No	No
Austria-CeMM0030-2020	Austria	Female	41	B.1	2020-03-09	No	Yes	No	No	No	No	No	No	No	36	No	No	No	No	No
Austria-CeMM0032-2020	Austria	Male	44	B.1	2020-03-12	No	Yes	No	No	No	No	No	No	No	28	No	No	No	No	No
Austria-CeMM0035-2020	Austria	Male	36	B.1	2020-03-07	No	Yes	No	No	No	No	No	No	No	28	No	No	No	No	No
Austria-CeMM0036-2020	Austria	Female	25	B.1	2020-03-09	No	Yes	No	No	No	No	No	No	No	36	No	No	No	No	No
Austria-CeMM0037-2020	Austria	Male	44	B.1	2020-03-09	No	Yes	No	No	No	No	No	No	No	28	No	No	No	No	No
Austria-CeMM0038-2020	Austria	Male	58	B.1	2020-03-09	No	Yes	No	No	No	No	No	No	No	28	No	No	No	No	No
Austria-CeMM0039-2020	Austria	Male	22	B.1	2020-03-10	No	Yes	No	No	No	No	No	No	No	21	No	No	No	No	No
Austria-CeMM0042-2020	Austria	Male	25	B.1	2020-03-09	No	Yes	No	No	No	No	No	No	No	36	No	No	No	No	No
Austria-CeMM0043-2020	Austria	Male	23	B.3	2020-03-09	No	No	No	No	No	No	No	No	No	15	No	No	No	No	No
Austria-CeMM0045-2020	Austria	Female	25	B.1.1	2020-02-24	No	Yes	No	No	No	No	No	No	No	28	No	No	No	No	No
Austria-CeMM0046-2020	Austria	Female	82	B.1.1.1	2020-03-25	Yes	Yes	No	No	Pocket	No	No	No	No	78	Yes	No	No	No	No
Austria-CeMM0047-2020	Austria	Male	53	B.1.36	2020-03-25	No	Yes	No	No	No	No	No	No	No	91	No	No	No	No	No
Austria-CeMM0048-2020	Austria	Female	52	B.1.22	2020-03-25	No	Yes	No	No	No	No	No	No	No	120	No	No	No	No	No
Austria-CeMM0051-2020	Austria	Male	26	B.1	2020-03-30	No	Yes	No	Pocket	No	No	No	No	No	171	No	No	No	Yes	No
Austria-CeMM0053-2020	Austria	Female	80	B.1	2020-03-30	No	Yes	No	No	No	No	No	No	No	66	No	No	No	No	No
Austria-CeMM0055-2020	Austria	Male	71	B.3	2020-03-27	No	No	No	No	No	No	No	No	No	36	No	No	No	No	No
Austria-CeMM0058-2020	Austria	Male	50	B.1	2020-04-03	No	Yes	No	No	No	No	No	No	No	45	No	No	No	No	No
Austria-CeMM0059-2020	Austria	Female	91	B.3	2020-04-03	No	No	No	No	No	No	No	No	No	21	No	No	No	No	No
Austria-CeMM0060-2020	Austria	Female	23	B.1	2020-04-02	No	Yes	No	No	No	No	No	No	No	55	No	No	No	No	No
Austria-CeMM0067-2020	Austria	Male	84	B.1.1.1	2020-04-06	Yes	Yes	No	No	Pocket	No	No	No	No	136	Yes	No	No	No	No
Austria-CeMM0068-2020	Austria	Female	21	B.1	2020-03-12	No	Yes	No	No	No	No	No	No	No	21	No	No	No	No	No
Austria-CeMM0071-2020	Austria	Male	22	B.1	2020-03-11	No	Yes	No	No	No	No	No	No	No	15	No	No	No	No	No
Austria-CeMM0074-2020	Austria	Male	36	B.1	2020-03-17	No	Yes	No	No	No	No	No	No	No	28	No	No	No	No	No
Austria-CeMM0075-2020	Austria	Male	40	B.2	2020-03-18	No	Yes	No	No	No	No	No	No	No	45	No	No	No	No	No
Austria-CeMM0076-2020	Austria	Male	31	B.1	2020-03-17	No	Yes	No	No	No	No	No	No	No	45	No	No	No	No	No
Austria-CeMM0077-2020	Austria	Female	52	B.1	2020-03-17	No	Yes	No	No	No	No	No	No	No	28	No	No	No	No	No
Austria-CeMM0078-2020	Austria	Female	63	B.1.1	2020-03-24	No	Yes	No	No	No	No	No	No	No	78	No	No	No	No	No
Austria-CeMM0080-2020	Austria	Male	47	B	2020-03-24	No	Yes	No	No	No	No	No	No	No	28	No	No	No	No	No
Austria-CeMM0083-2020	Austria	Male	59	B.1.1	2020-03-24	No	Yes	No	No	No	No	No	No	No	36	No	No	No	No	No
Austria-CeMM0086-2020	Austria	Female	7	B.1	2020-03-24	No	Yes	No	No	No	No	No	No	No	36	No	No	No	No	No
Austria-CeMM0088-2020	Austria	Female	49	B.1	2020-03-24	No	Yes	No	No	No	No	No	No	No	28	No	No	No	No	No
Austria-CeMM0089-2020	Austria	Female	77	B.1.1	2020-03-24	No	Yes	No	No	No	No	No	No	No	45	No	No	No	No	No
Austria-CeMM0090-2020	Austria	Female	70	B.1.1	2020-03-25	No	Yes	No	No	No	No	No	No	No	45	No	No	No	No	No
Austria-CeMM0094-2020	Austria	Female	91	B.1	2020-03-23	No	Yes	No	No	No	No	No	No	No	36	No	No	No	No	No
Austria-CeMM0096-2020	Austria	Male	76	B.1	2020-03-23	No	Yes	No	No	No	No	No	No	No	45	No	No	No	No	No
Austria-CeMM0097-2020	Austria	Male	76	B	2020-03-23	No	No	No	No	No	No	No	No	No	10	No	No	No	No	No
Austria-CeMM0098-2020	Austria	Male	55	B.1.1	2020-03-20	No	Yes	No	No	No	No	No	No	No	36	No	No	No	No	No
Austria-CeMM0099-2020	Austria	Male	41	B.1	2020-03-20	No	Yes	No	No	No	No	No	No	No	36	No	No	No	No	No
Austria-CeMM0101-2020	Austria	Male	46	B.1	2020-03-20	No	Yes	No	No	No	No	No	No	No	55	No	No	No	No	No
Austria-CeMM0102-2020	Austria	Male	28	B.1.1	2020-03-19	No	Yes	No	No	No	No	No	No	No	55	No	No	No	No	No
Austria-CeMM0103-2020	Austria	Male	39	B.1.1	2020-03-19	No	Yes	No	No	No	No	No	No	No	66	No	No	No	No	No
Austria-CeMM0104-2020	Austria	Male	51	B.1	2020-03-19	No	Yes	No	No	No	No	No	No	No	36	No	No	No	No	No
Austria-CeMM0106-2020	Austria	Female	34	B.1.8	2020-03-18	No	Yes	No	No	No	No	No	No	No	28	No	No	No	No	No
Austria-CeMM0108-2020	Austria	Female	63	B.2	2020-03-13	No	No	No	No	No	No	No	No	No	28	No	No	No	No	No
Austria-CeMM0109-2020	Austria	Female	32	B.1	2020-03-12	No	Yes	No	No	No	No	No	No	No	21	No	No	No	No	No
Austria-CeMM0112-2020	Austria	Female	63	B.1.1.1	2020-03-17	Yes	Yes	No	No	Pocket	No	No	No	No	66	Yes	No	No	No	No
Austria-CeMM0113-2020	Austria	Male	39	B.1	2020-03-18	No	Yes	No	No	No	No	No	No	No	45	No	No	No	No	No
Austria-CeMM0114-2020	Austria	Female	63	B.3	2020-03-18	No	No	No	No	No	No	No	No	No	15	No	No	No	No	No
Austria-CeMM0115-2020	Austria	Female	81	B.1.5	2020-03-18	No	Yes	No	No	No	No	No	No	No	28	No	No	No	No	No
Austria-CeMM0117-2020	Austria	Male	63	B.1	2020-03-13	No	Yes	No	No	No	No	No	No	No	45	No	No	No	No	No
Austria-CeMM0118-2020	Austria	Male	23	B.1	2020-03-11	No	Yes	No	No	No	No	No	No	No	36	No	No	No	No	No
Austria-CeMM0119-2020	Austria	Female	23	B	2020-03-11	No	No	No	No	No	No	No	No	No	28	No	No	No	No	No
Austria-CeMM0120-2020	Austria	Male	36	B.1	2020-03-15	No	Yes	No	No	No	No	No	No	No	28	No	No	No	No	No
Austria-CeMM0121-2020	Austria	Female	19	B.1	2020-03-11	No	Yes	No	No	No	No	No	No	No	36	No	No	No	No	No
Austria-CeMM0123-2020	Austria	Female	31	B.1	2020-03-11	No	Yes	No	No	No	No	No	No	No	28	No	No	No	No	No
Austria-CeMM0124-2020	Austria	Male	53	B.1	2020-03-11	No	Yes	No	No	No	No	No	No	No	28	No	No	No	No	No
Austria-CeMM0125-2020	Austria	Female	59	B.1	2020-03-11	No	Yes	No	No	No	No	No	No	No	36	No	No	No	No	No
Austria-CeMM0126-2020	Austria	Female	21	B.1	2020-03-11	No	Yes	No	No	No	No	No	No	No	66	No	No	No	No	No
Austria-CeMM0127-2020	Austria	Female	55	B.1	2020-03-11	No	Yes	No	No	No	No	No	No	No	78	No	No	No	No	No
Austria-CeMM0132-2020	Austria	Male	57	B.1	2020-03-13	No	Yes	No	No	No	No	No	No	No	36	No	No	No	No	No
Austria-CeMM0133-2020	Austria	Male	49	B.1	2020-03-13	No	Yes	No	No	No	No	No	No	No	28	No	No	No	No	No
Austria-CeMM0134-2020	Austria	Female	28	B.1	2020-03-13	No	Yes	No	No	No	No	No	No	No	45	No	No	No	No	No
Austria-CeMM0137-2020	Austria	Male	27	B.1.1	2020-03-13	No	Yes	No	No	No	No	No	No	No	45	No	No	No	No	No
Austria-CeMM0140-2020	Austria	Male	35	B.1	2020-03-13	No	Yes	No	No	No	No	No	No	No	66	No	No	No	No	No
Austria-CeMM0147-2020	Austria	Male	36	B.1.1.6	2020-02-28	No	Yes	No	No	No	No	No	No	No	78	No	No	No	No	No
Austria-CeMM0153-2020	Austria	Female	25	B.1.1	2020-03-03	No	Yes	No	No	No	No	No	No	No	36	No	No	No	No	No
Austria-CeMM0154-2020	Austria	Male	25	B.1.1	2020-03-03	No	Yes	No	No	No	No	No	No	No	45	No	No	No	No	No
Austria-CeMM0155-2020	Italy	Female	61	B.1	2020-03-03	No	Yes	No	No	No	No	No	No	No	15	No	No	No	No	No
Austria-CeMM0156-2020	Italy	Male	69	B.1	2020-03-03	No	Yes	No	No	No	No	No	No	No	21	No	No	No	No	No
Austria-CeMM0161-2020	Austria	Female	11	B.1.1.6	2020-03-05	No	Yes	No	No	No	No	No	No	No	55	No	No	No	No	No
Austria-CeMM0162-2020	Austria	Female	43	B.1.1.6	2020-03-05	No	Yes	No	No	No	No	No	No	No	45	No	No	No	No	No
Austria-CeMM0163-2020	Italy	Male	69	B.1	2020-03-06	No	Yes	No	No	No	No	No	No	No	21	No	No	No	No	No
Austria-CeMM0165-2020	Austria	Male	19	B.1.1.6	2020-03-06	No	Yes	No	No	No	No	No	No	No	55	No	No	No	No	No
Austria-CeMM0171-2020	Austria	Male	60	B.1.1.6	2020-03-07	No	Yes	No	No	No	No	No	No	No	45	No	No	No	No	No
Austria-CeMM0175-2020	Austria	Male	37	B.1.1.6	2020-03-08	No	Yes	No	No	No	No	No	No	No	55	No	No	No	No	No
Austria-CeMM0177-2020	Austria	Female	36	B.1.1.6	2020-03-08	No	Yes	No	No	No	No	No	No	No	55	No	No	No	No	No
Austria-CeMM0178-2020	Austria	Female	47	B.1.1.6	2020-03-08	No	Yes	No	No	No	No	No	No	No	66	No	No	No	No	No
Austria-CeMM0180-2020	Austria	Female	28	B.1.1.6	2020-03-09	No	Yes	No	No	No	No	No	No	No	45	No	No	No	No	No
Austria-CeMM0181-2020	Austria	Male	36	B.1.1.6	2020-03-09	No	Yes	No	No	No	No	No	No	No	36	No	No	No	No	No
Austria-CeMM0182-2020	Austria	Female	15	B.1.1.6	2020-03-09	No	Yes	No	No	No	No	No	No	No	45	No	No	No	No	No
Austria-CeMM0183-2020	Austria	Female	33	B.1.1.6	2020-03-10	No	Yes	No	No	No	No	No	No	No	36	No	No	No	No	No
Austria-CeMM0184-2020	Austria	Female	26	B.1	2020-03-11	No	Yes	No	No	No	No	No	No	No	21	No	No	No	No	No
Austria-CeMM0185-2020	Austria	Female	31	B.1.1.6	2020-03-11	No	Yes	No	No	No	No	No	No	No	55	No	No	No	No	No
Austria-CeMM0186-2020	Italy	Male	69	B.1	2020-03-11	No	Yes	No	No	No	No	No	No	No	15	No	No	No	No	No
Austria-CeMM0187-2020	Austria	Female	40	B.1.1.6	2020-03-12	No	Yes	No	No	No	No	No	No	No	55	No	No	No	No	No
Austria-CeMM0188-2020	Austria	Male	43	B.1	2020-03-13	No	Yes	No	No	No	No	No	No	No	36	No	No	No	No	No
Austria-CeMM0191-2020	Austria	Female	20	B	2020-03-13	No	No	No	No	No	No	No	No	No	10	No	No	No	No	No
Austria-CeMM0192-2020	Austria	Male	51	B.3	2020-03-13	No	No	No	No	No	No	No	No	No	3	No	No	No	No	No
Austria-CeMM0196-2020	Austria	Male	44	B.1	2020-03-14	No	Yes	No	No	No	No	No	No	No	28	No	No	No	No	No
Austria-CeMM0197-2020	Austria	Female	60	B.1.1	2020-03-14	No	Yes	No	No	No	No	No	No	No	55	No	No	No	No	No
Austria-CeMM0198-2020	Austria	Female	65	B.1.1	2020-03-14	No	Yes	No	No	No	No	No	No	No	45	No	No	No	No	No
Austria-CeMM0199-2020	Austria	Female	49	B.1.5	2020-03-15	No	Yes	No	No	No	No	No	No	No	36	No	No	No	No	No
Austria-CeMM0204-2020	Austria	Male	30	B.1	2020-03-15	No	Yes	No	No	No	No	No	No	No	28	No	No	No	No	No
Austria-CeMM0205-2020	Austria	Female	50	B.1.1.6	2020-03-15	No	Yes	No	No	No	No	No	No	No	91	No	No	No	No	No
Austria-CeMM0210-2020	Austria	Male	53	B.1.5	2020-03-16	No	Yes	No	No	No	No	No	No	No	45	No	No	No	No	No
Austria-CeMM0212-2020	Austria	Female	51	A.5	2020-03-16	No	No	No	No	No	No	No	No	No	15	No	No	No	No	No
Austria-CeMM0213-2020	Austria	Female	73	B.1.1.6	2020-03-16	No	Yes	No	No	No	No	No	No	No	45	No	No	No	No	No
Austria-CeMM0216-2020	Austria	Female	49	B.1.5	2020-03-16	No	Yes	No	No	No	No	No	No	No	36	No	No	No	No	No
Austria-CeMM0217-2020	Austria	Female	34	B.1.1.6	2020-03-16	No	Yes	No	No	No	No	No	No	No	45	No	No	No	No	No
Austria-CeMM0218-2020	Austria	Male	72	B.1.1.6	2020-03-16	No	Yes	No	No	No	No	No	No	No	55	No	No	No	No	No
Austria-CeMM0219-2020	Austria	Female	70	B.1.1.6	2020-03-16	No	Yes	No	No	No	No	No	No	No	55	No	No	No	No	No
Austria-CeMM0220-2020	Austria	Male	60	B.1.1	2020-03-16	Yes	Yes	No	No	No	No	No	No	No	55	No	No	No	No	No
Austria-CeMM0223-2020	Austria	Male	40	B.1.5	2020-03-17	No	Yes	No	No	No	No	No	No	No	36	No	No	No	No	No
Austria-CeMM0224-2020	Austria	Female	64	B.1.5	2020-03-17	No	Yes	No	No	No	No	No	No	No	55	No	No	No	No	No
Austria-CeMM0225-2020	Austria	Female	15	B.1.1.6	2020-03-17	No	Yes	No	No	No	No	No	No	No	66	No	No	No	No	No
Austria-CeMM0227-2020	Austria	Female	73	B.1.1	2020-03-18	Yes	Yes	No	No	No	No	No	No	No	190	No	No	No	No	No
Austria-CeMM0229-2020	Austria	Female	17	B.1	2020-03-18	No	Yes	No	No	No	No	No	No	No	28	No	No	No	No	No
Austria-CeMM0230-2020	Austria	Male	72	B.1.1	2020-03-18	No	Yes	No	No	No	No	No	No	No	45	No	No	No	No	No
Austria-CeMM0232-2020	Austria	Female	54	B.2	2020-03-18	No	No	No	No	No	No	No	No	No	28	No	No	No	No	No
Austria-CeMM0233-2020	Austria	Female	51	A.5	2020-03-18	No	No	No	No	No	No	No	No	No	15	No	No	No	No	No
Austria-CeMM0235-2020	Austria	Male	39	B.1.1	2020-03-19	No	Yes	No	No	No	No	No	No	No	55	No	No	No	No	No
Austria-CeMM0236-2020	Austria	Female	44	B.1.8	2020-03-19	No	Yes	No	No	No	No	No	No	No	21	No	No	No	No	No
Austria-CeMM0237-2020	Austria	Female	77	B.1	2020-03-19	No	Yes	No	No	No	No	No	No	No	21	No	No	No	No	No
Austria-CeMM0239-2020	Austria	Male	65	B.1.1.6	2020-03-19	No	Yes	No	No	No	No	No	No	No	66	No	No	No	No	No
Austria-CeMM0244-2020	Austria	Male	47	B.1.1.6	2020-03-20	No	Yes	No	No	No	No	No	No	No	45	No	No	No	No	No
Austria-CeMM0245-2020	Austria	Female	67	B.1.1.6	2020-03-20	No	Yes	No	No	No	No	No	No	No	45	No	No	No	No	No
Austria-CeMM0247-2020	Austria	Male	39	B.1.1	2020-03-21	No	Yes	No	No	No	No	No	No	No	66	No	No	No	No	No
Austria-CeMM0248-2020	Austria	Male	68	B	2020-03-21	No	No	No	No	No	No	No	No	No	10	No	No	No	No	No
Austria-CeMM0250-2020	Austria	Female	48	B.1.1	2020-03-21	Yes	Yes	No	No	No	No	No	No	No	55	No	No	No	No	No
Austria-CeMM0252-2020	Austria	Male	44	B.1	2020-03-21	No	Yes	No	No	No	No	No	No	No	55	No	No	No	No	No
Austria-CeMM0254-2020	Austria	Female	39	B.2	2020-03-22	No	No	No	No	No	No	No	No	No	21	No	No	No	No	No
Austria-CeMM0255-2020	Austria	Male	59	B.1	2020-03-22	No	Yes	No	No	No	No	No	No	No	78	No	No	No	No	No
Austria-CeMM0256-2020	Austria	Male	35	B.1.1.6	2020-03-22	No	Yes	No	No	No	No	No	No	No	45	No	No	No	No	No
Austria-CeMM0257-2020	Austria	Female	79	B.1.5	2020-03-22	No	Yes	No	No	No	No	No	No	No	28	No	No	No	No	No
Austria-CeMM0258-2020	Austria	Male	95	B.1.1	2020-03-22	No	Yes	No	No	No	No	No	No	No	45	No	No	No	No	No
Austria-CeMM0259-2020	Austria	Male	56	B.1.1	2020-03-23	No	Yes	No	No	No	No	No	No	No	55	No	No	No	No	No
Austria-CeMM0262-2020	Austria	Female	45	B.1	2020-03-23	No	Yes	No	No	No	No	No	No	No	28	No	No	No	No	No
Austria-CeMM0263-2020	Austria	Female	51	A.5	2020-03-23	No	Yes	No	No	No	No	No	No	No	66	No	No	No	No	No
Austria-CeMM0264-2020	Austria	Male	28	B.1.1	2020-03-23	No	Yes	No	No	No	No	No	No	No	36	No	No	No	No	No
Austria-CeMM0265-2020	Austria	Female	45	B.1	2020-03-23	No	Yes	No	No	No	No	No	No	No	15	No	No	No	No	No
Austria-CeMM0266-2020	Austria	Female	53	B.3	2020-03-24	No	No	No	No	No	No	No	No	No	15	No	No	No	No	No
Austria-CeMM0267-2020	Austria	Male	62	B.1.8	2020-03-24	No	Yes	No	No	No	No	No	No	No	21	No	No	No	No	No
Austria-CeMM0268-2020	Austria	Female	45	B.1	2020-03-24	No	Yes	No	No	No	No	No	No	No	15	No	No	No	No	No
Austria-CeMM0269-2020	Austria	Male	78	B.1.5	2020-03-24	No	Yes	No	No	No	No	No	No	No	28	No	No	No	No	No
Austria-CeMM0271-2020	Austria	Female	35	B.1.1	2020-03-24	No	Yes	No	No	No	No	No	No	No	55	No	No	No	No	No
Austria-CeMM0272-2020	Austria	Female	89	B.1.1.18	2020-03-24	No	Yes	No	No	No	No	No	No	No	91	No	No	No	No	No
Austria-CeMM0273-2020	Austria	Male	37	B.1.1	2020-03-24	No	Yes	No	No	No	No	No	No	No	55	No	No	No	No	No
Austria-CeMM0274-2020	Austria	Female	76	B.1	2020-03-24	No	Yes	No	No	No	No	No	No	No	55	No	No	No	No	No
Austria-CeMM0276-2020	Austria	Female	52	B.1.8	2020-03-25	No	Yes	No	No	No	No	No	No	No	15	No	No	No	No	No
Austria-CeMM0277-2020	Austria	Female	73	B.1.1.6	2020-03-25	No	Yes	No	No	No	No	No	No	No	55	No	No	No	No	No
Austria-CeMM0278-2020	Austria	Male	79	B.1.5	2020-03-25	No	Yes	No	No	No	No	No	No	No	21	No	No	No	No	No
Austria-CeMM0279-2020	Austria	Female	51	A.5	2020-03-25	No	No	No	No	No	No	No	No	No	21	No	No	No	No	No
Austria-CeMM0280-2020	Austria	Male	78	B.1.5	2020-03-25	No	Yes	No	No	No	No	No	No	No	36	No	No	No	No	No
Austria-CeMM0281-2020	Austria	Male	78	B.1.5	2020-03-25	No	Yes	No	No	No	No	No	No	No	21	No	No	No	No	No
Austria-CeMM0284-2020	Austria	Female	23	B.1.1	2020-03-26	Yes	Yes	No	No	No	No	No	No	No	171	No	No	No	No	No
Austria-CeMM0285-2020	Austria	Male	36	B.1.1	2020-03-26	No	Yes	No	No	No	No	No	No	No	45	No	No	No	No	No
Austria-CeMM0287-2020	Austria	Female	23	B.1.1	2020-03-26	No	Yes	No	No	No	No	No	No	No	55	No	No	No	No	No
Austria-CeMM0288-2020	Austria	Female	45	B.1	2020-03-26	No	Yes	No	No	No	No	No	No	No	15	No	No	No	No	No
Austria-CeMM0290-2020	Austria	Female	62	B.1	2020-03-27	No	Yes	No	No	No	No	No	No	No	45	No	No	No	No	No
Austria-CeMM0291-2020	Austria	Female	20	B.1	2020-03-27	No	Yes	No	No	No	No	No	No	No	45	No	No	No	No	No
Austria-CeMM0292-2020	Austria	Female	54	B.1	2020-03-27	No	Yes	No	No	No	No	No	No	No	45	No	No	No	No	No
Austria-CeMM0294-2020	Austria	Female	59	B.1.1.18	2020-03-27	No	Yes	No	No	No	No	No	No	No	66	No	No	No	No	No
Austria-CeMM0295-2020	Austria	Female	45	B.1	2020-03-27	No	Yes	No	No	No	No	No	No	No	15	No	No	No	No	No
Austria-CeMM0296-2020	Austria	Male	79	B.1.5	2020-03-27	No	Yes	No	No	No	No	No	No	No	28	No	No	No	No	No
Austria-CeMM0299-2020	Austria	Male	76	A.2	2020-03-27	No	No	No	No	No	No	No	No	No	55	No	No	No	No	No
Austria-CeMM0300-2020	Austria	Female	45	B.1	2020-03-27	No	Yes	No	No	No	No	No	No	No	10	No	No	No	No	No
Austria-CeMM0301-2020	Austria	Male	61	B.1.1.6	2020-03-28	No	Yes	No	No	No	No	No	No	No	45	No	No	No	No	No
Austria-CeMM0303-2020	Austria	Male	23	B.1.8	2020-03-29	Yes	Yes	No	No	No	No	No	No	No	36	No	No	No	No	No
Austria-CeMM0304-2020	Austria	Male	65	B.1.36	2020-03-29	No	Yes	No	No	No	No	No	No	No	45	No	No	No	No	No
Austria-CeMM0305-2020	Austria	Male	74	B.1.1	2020-03-29	No	Yes	No	No	No	No	No	No	No	45	No	No	No	No	No
Austria-CeMM0307-2020	Austria	Female	52	B.1.22	2020-03-30	No	Yes	No	No	No	No	No	No	No	45	No	No	No	No	No
Austria-CeMM0308-2020	Austria	Female	23	B.1	2020-03-30	Yes	Yes	No	No	No	No	No	No	No	28	No	No	No	No	No
Austria-CeMM0312-2020	Austria	Male	78	B.1.5	2020-03-30	No	Yes	No	No	No	No	No	No	No	28	No	No	No	No	No
Austria-CeMM0315-2020	Austria	Female	50	A.5	2020-03-30	No	No	No	No	No	No	No	No	No	15	No	No	No	No	No
Austria-CeMM0317-2020	Austria	Female	45	B.1	2020-03-30	No	Yes	No	No	No	No	No	No	No	36	No	No	No	No	No
Austria-CeMM0318-2020	Austria	Male	76	A.2	2020-03-30	No	No	No	No	No	No	No	No	No	36	No	No	No	No	No
Austria-CeMM0319-2020	Austria	Male	76	A.2	2020-03-30	No	No	No	No	No	No	No	No	No	36	No	No	No	No	No
Austria-CeMM0320-2020	Austria	Male	47	B.1.1	2020-03-30	Yes	Yes	No	No	No	No	No	No	No	55	No	No	No	No	No
Austria-CeMM0321-2020	Austria	Male	65	B.1.1	2020-03-31	No	Yes	No	No	No	No	No	No	No	45	No	No	No	No	No
Austria-CeMM0323-2020	Austria	Male	56	B.1.1	2020-04-01	No	Yes	No	No	No	No	No	No	No	45	No	No	No	No	No
Austria-CeMM0324-2020	Austria	Female	54	B.1.8	2020-04-01	No	Yes	No	No	No	No	No	No	No	36	No	No	No	No	No
Austria-CeMM0329-2020	Austria	Male	76	A.2	2020-04-01	No	No	No	No	No	No	No	No	No	45	No	No	No	No	No
Austria-CeMM0330-2020	Austria	Male	77	B.1.5	2020-04-01	No	Yes	No	No	No	No	No	No	No	45	No	No	No	No	No
Austria-CeMM0331-2020	Austria	Male	77	B.1.5	2020-04-01	No	Yes	No	No	No	No	No	No	No	21	No	No	No	No	No
Austria-CeMM0337-2020	Austria	Female	40	B.1.8	2020-04-03	No	Yes	No	No	No	No	No	No	No	36	No	No	No	No	No
Austria-CeMM0340-2020	Austria	Male	79	B.1.5	2020-04-03	No	Yes	No	No	No	No	No	No	No	21	No	No	No	No	No
Austria-CeMM0341-2020	Austria	Male	78	B.1.5	2020-04-03	No	Yes	No	No	No	No	No	No	No	15	No	No	No	No	No
Austria-CeMM0342-2020	Austria	Female	50	A.5	2020-04-03	No	No	No	No	No	No	No	No	No	28	No	No	No	No	No
Austria-CeMM0343-2020	Austria	Male	76	A.2	2020-04-03	No	No	No	No	No	No	No	No	No	36	No	No	No	No	No
Austria-CeMM0344-2020	Austria	Male	76	A.2	2020-04-03	No	No	No	No	No	No	No	No	No	36	No	No	No	No	No
Austria-CeMM0346-2020	Austria	Male	75	B.1	2020-04-06	No	Yes	No	No	No	No	No	No	No	28	No	No	No	No	No
Austria-CeMM0347-2020	Austria	Female	59	B.1.1	2020-04-06	No	Yes	No	No	No	No	No	No	No	55	No	No	No	No	No
Austria-CeMM0349-2020	Austria	Female	59	B.1.1	2020-04-06	No	Yes	No	No	No	No	No	No	No	45	No	No	No	No	No
Austria-CeMM0350-2020	Austria	Female	90	B.1	2020-04-06	No	Yes	No	No	No	No	No	No	No	45	No	No	No	No	No
Austria-CeMM0351-2020	Austria	Male	93	B.1	2020-04-06	No	Yes	No	No	No	No	No	No	No	36	No	No	No	No	No
Austria-CeMM0355-2020	Austria	Female	50	A.5	2020-04-07	No	No	No	No	No	No	No	No	No	15	No	No	No	No	No
Austria-CeMM0359-2020	Austria	Male	83	B.1.1	2020-04-02	No	Yes	No	No	No	No	No	No	No	55	No	No	No	No	No
Austria-CeMM0360-2020	Austria	Male	83	B.1.1	2020-04-05	No	Yes	No	No	No	No	No	No	No	78	No	No	No	No	No
Austria-CeMM0361-2020	Austria	Male	94	B.1.1.18	2020-03-22	No	Yes	No	No	No	No	No	No	No	78	No	No	No	No	No
Austria-CeMM0363-2020	Austria	Male	94	B.1.1.18	2020-04-02	No	Yes	No	No	No	No	No	No	No	66	No	No	No	No	No
Austria-CeMM0364-2020	Austria	Male	94	B.1.1.18	2020-04-05	No	Yes	No	No	No	No	No	No	No	78	No	No	No	No	No
Austria-CeMM0365-2020	Austria	Male	94	B.1.1.18	2020-04-07	No	Yes	No	No	No	No	No	No	No	78	No	No	No	No	No
Austria-CeMM0366-2020	Austria	Male	26	B.1.8	2020-03-16	No	Yes	No	No	No	No	No	No	No	36	No	No	No	No	No
Austria-CeMM0367-2020	Austria	Male	28	B.1.1.5	2020-03-17	No	Yes	No	No	No	No	No	No	No	66	No	No	No	No	No
Austria-CeMM0368-2020	Austria	Female	34	B.1	2020-03-19	No	Yes	No	No	No	No	No	No	No	15	No	No	No	No	No
Austria-CeMM0372-2020	Austria	Male	71	B.1	2020-03-26	No	Yes	No	No	No	No	No	No	No	55	No	No	No	No	No
Austria-CeMM0373-2020	Austria	Female	43	B.1	2020-03-26	No	Yes	No	No	No	No	No	No	No	15	No	No	No	No	No
Austria-CeMM0375-2020	Austria	Female	64	B	2020-03-28	No	No	No	No	No	No	No	No	No	15	No	No	No	No	No
Austria-CeMM0376-2020	Austria	Female	90	B.1	2020-03-28	No	Yes	No	No	No	No	No	No	No	45	No	No	No	No	No
Austria-CeMM0377-2020	Austria	Female	20	B.1.1.5	2020-03-30	No	Yes	No	No	No	No	No	No	No	136	No	No	No	No	No
Austria-CeMM0379-2020	Austria	Male	45	B.1.1.5	2020-03-31	No	Yes	No	No	No	No	No	No	No	78	No	No	No	No	No
Austria-CeMM0380-2020	Austria	Female	41	B.1.1.5	2020-03-31	No	Yes	No	No	No	No	No	No	No	91	No	No	No	No	No
Austria-CeMM0381-2020	Austria	Female	83	B.1.1.1	2020-04-01	Yes	Yes	No	No	Pocket	No	No	No	No	136	Yes	No	No	No	No
Austria-CeMM0382-2020	Austria	Female	85	B.1.1.1	2020-04-01	Yes	Yes	No	No	Pocket	No	No	No	No	105	Yes	No	No	No	No
Austria-CeMM0384-2020	Austria	Female	88	B.1.1.1	2020-04-01	Yes	Yes	No	No	Pocket	No	No	No	No	91	Yes	No	No	No	No
Austria-CeMM0385-2020	Austria	Female	27	B.1.22	2020-04-01	No	Yes	No	No	No	No	No	No	No	36	No	No	No	No	No
Austria-CeMM0386-2020	Austria	Male	63	B.1	2020-04-03	No	Yes	No	No	No	No	No	No	No	21	No	No	No	No	No
Austria-CeMM0388-2020	Austria	Male	37	B	2020-03-19	No	No	No	No	No	No	No	No	No	21	No	No	No	No	No
Austria-CeMM0393-2020	Austria	?	?	B.1.1.1	2020-03-21	Yes	Yes	No	No	Pocket	No	No	No	No	91	Yes	No	No	No	No
Austria-CeMM0397-2020	Austria	?	?	B.1	2020-03-25	No	Yes	No	No	No	No	No	No	No	28	No	No	No	No	No
Austria-CeMM0400-2020	Austria	?	?	B.1.5	2020-04-21	No	Yes	No	No	No	No	No	No	No	66	No	No	No	No	No
Austria-CeMM0401-2020	Austria	?	?	B.1.1.6	2020-02-28	No	Yes	No	No	No	No	No	No	No	45	No	No	No	No	No
Austria-CeMM0402-2020	Austria	?	?	B.1.1	2020-03-09	No	Yes	No	No	No	No	No	No	No	45	No	No	No	No	No
Austria-CeMM0404-2020	Austria	?	?	B.1	2020-03-19	No	Yes	No	No	No	No	No	No	No	55	No	No	No	No	No
Austria-CeMM0408-2020	Austria	?	?	B.1	2020-03-25	No	Yes	No	No	No	No	No	No	No	21	No	No	No	No	No
Austria-CeMM0412-2020	Austria	?	?	B.1.1	2020-04-21	No	Yes	No	No	No	No	No	No	No	78	No	No	No	No	No
Austria-CeMM0413-2020	Austria	?	?	B.4	2020-03-05	No	Yes	No	No	No	No	No	No	No	21	No	No	No	No	No
Austria-CeMM0417-2020	Austria	?	?	B.1	2020-03-22	No	Yes	No	No	No	No	No	No	No	15	No	No	No	No	No
Austria-CeMM0418-2020	Austria	?	?	B.1.1.6	2020-03-24	No	Yes	No	No	No	No	No	No	No	55	No	No	No	No	No
Austria-CeMM0419-2020	Austria	?	?	B.1.36	2020-03-25	No	Yes	No	No	No	No	No	No	No	66	No	No	No	No	No
Austria-CeMM0420-2020	Austria	?	?	B.1	2020-03-25	No	Yes	No	No	No	No	No	No	No	36	No	No	No	No	No
Austria-CeMM0422-2020	Austria	?	?	B.3	2020-03-27	No	No	No	No	No	No	No	No	No	10	No	No	No	No	No
Austria-CeMM0423-2020	Austria	?	?	B.3	2020-03-06	No	No	No	No	No	No	No	No	No	6	No	No	No	No	No
Austria-CeMM0424-2020	Austria	?	?	B.1.5	2020-04-21	No	Yes	No	No	No	No	No	No	No	45	No	No	No	No	No
Austria-CeMM0425-2020	Austria	?	?	B.3	2020-03-05	No	No	No	No	No	No	No	No	No	6	No	No	No	No	No
Austria-CeMM0428-2020	Austria	?	?	B.1	2020-03-21	No	Yes	No	No	No	No	No	No	No	45	No	No	No	No	No
Austria-CeMM0430-2020	Austria	?	?	B.1.1	2020-03-24	No	Yes	No	No	No	No	No	No	No	78	No	No	No	No	No
Austria-CeMM0431-2020	Austria	?	?	B.1	2020-03-25	No	Yes	No	No	No	No	No	No	No	55	No	No	No	No	No
Austria-CeMM0432-2020	Austria	?	?	B.1	2020-03-25	No	Yes	No	No	No	No	No	No	No	36	No	No	No	No	No
Austria-CeMM0435-2020	Austria	?	?	B.1	2020-04-21	No	Yes	No	No	No	No	No	No	No	28	No	No	No	No	No
Austria-CeMM0436-2020	Austria	?	?	B.1.5	2020-04-21	No	Yes	No	No	No	No	No	No	No	28	No	No	No	No	No
Austria-CeMM0448-2020	Austria	?	?	B.1.36	2020-04-21	Yes	Yes	No	No	No	No	No	No	No	66	No	No	No	No	No
Austria-CeMM0449-2020	Austria	?	?	B.1.6	2020-03-05	No	Yes	No	No	No	No	No	No	Pocket	28	No	No	No	No	No
Austria-CeMM0451-2020	Austria	?	?	B.1.1	2020-03-16	No	Yes	No	No	No	No	No	No	No	45	No	No	No	No	No
Austria-CeMM0452-2020	Austria	?	?	B.1.36	2020-03-22	No	Yes	No	No	No	No	No	No	No	78	No	No	No	No	No
Austria-CeMM0458-2020	Austria	?	?	B.1	2020-04-05	No	Yes	No	No	No	No	No	No	No	28	No	No	No	No	No
Austria-CeMM0460-2020	Austria	?	?	B.3	2020-03-06	No	No	No	No	No	No	No	No	No	15	No	No	No	No	No
Austria-CeMM0462-2020	Austria	?	?	B.1.1	2020-03-10	No	Yes	No	No	No	No	No	No	No	45	No	No	No	No	No
Austria-CeMM0463-2020	Austria	?	?	B.1	2020-03-16	No	Yes	No	No	No	No	No	No	No	28	No	No	No	No	No
Austria-CeMM0466-2020	Austria	?	?	B.1	2020-03-25	No	Yes	No	No	No	No	No	No	No	15	No	No	No	No	No
Austria-CeMM0468-2020	Austria	?	?	B.1	2020-03-25	No	Yes	No	No	No	No	No	No	No	28	No	No	No	No	No
Austria-CeMM0472-2020	Austria	?	?	B.1.1.6	2020-03-06	No	Yes	No	No	No	No	No	No	No	36	No	No	No	No	No
Austria-CeMM0474-2020	Austria	?	?	B.1.1	2020-03-10	No	Yes	No	No	No	No	No	No	No	45	No	No	No	No	No
Austria-CeMM0477-2020	Austria	?	?	B.1.5	2020-03-23	No	Yes	No	No	No	No	No	No	No	15	No	No	No	No	No
Austria-CeMM0479-2020	Austria	?	?	B.1	2020-03-25	No	Yes	No	No	No	No	No	No	No	66	No	No	No	No	No
Austria-CeMM0480-2020	Austria	?	?	B.1	2020-03-25	No	Yes	No	No	No	No	No	No	No	28	No	No	No	No	No
Austria-CeMM0481-2020	Austria	?	?	B.1.1	2020-03-27	No	Yes	No	No	No	No	No	No	No	45	No	No	No	No	No
Austria-CeMM0483-2020	Austria	?	?	B.1.5	2020-04-21	No	Yes	No	No	No	No	No	No	No	55	No	No	No	No	No
Austria-CeMM0514-2020	Austria	Male	45	B.1	2020-03-27	No	Yes	No	No	No	No	No	No	No	28	No	No	No	No	No
Austria-CeMM0515-2020	Austria	Male	77	B.1	2020-03-28	No	Yes	No	No	No	No	No	No	No	105	No	No	No	No	No
Austria-CeMM0516-2020	Austria	Male	37	B.1	2020-03-28	No	Yes	No	No	No	No	No	No	No	91	No	No	No	No	No
Austria-CeMM0517-2020	Austria	Male	95	B.2	2020-03-28	No	No	No	No	No	No	No	No	No	21	No	No	No	No	No
Austria-CeMM0519-2020	Austria	Female	76	B.1.1	2020-03-30	No	Yes	No	No	No	No	No	No	No	55	No	No	No	No	No
Austria-CeMM0520-2020	Austria	Male	76	B.1	2020-03-31	No	Yes	No	No	No	No	No	No	No	36	No	No	No	No	No
Austria-CeMM0521-2020	Austria	Female	26	B.1	2020-03-31	No	Yes	No	No	No	No	No	No	No	15	No	No	No	No	No
Austria-CeMM0527-2020	Austria	Male	41	B.1	2020-04-02	No	Yes	No	No	No	No	No	No	No	21	No	No	No	No	No
Austria-CeMM0530-2020	Austria	Female	61	B.1.1	2020-04-03	No	Yes	No	No	No	No	No	No	No	120	No	No	No	No	No
Austria-CeMM0532-2020	Austria	Male	76	B.1	2020-04-05	No	Yes	No	No	No	No	No	No	No	28	No	No	No	No	No
Austria-CeMM0534-2020	Austria	Male	35	B.1	2020-04-06	No	Yes	No	No	No	No	No	No	No	231	No	No	No	No	No
Austria-CeMM0536-2020	Austria	Female	53	B.1.1	2020-04-07	No	Yes	No	No	No	No	No	No	No	36	No	No	No	No	No
Austria-CeMM0538-2020	Austria	Female	50	B.1.1	2020-04-07	No	Yes	No	No	No	No	No	No	No	78	No	No	No	No	No
Austria-CeMM0539-2020	Austria	Female	27	B.1	2020-04-07	No	Yes	No	No	No	No	No	No	No	21	No	No	No	No	No
Austria-CeMM0546-2020	Austria	Female	50	B.1.1	2020-04-28	No	Yes	No	No	No	No	No	No	No	136	No	No	No	No	No
Austria-CeMM0553-2020	Austria	Female	71	B.1	2020-05-04	Yes	Yes	No	No	No	No	No	No	No	105	No	No	No	No	No
Austria-CeMM0555-2020	Austria	Male	39	B.1	2020-03-16	No	Yes	No	No	No	No	No	No	No	28	No	No	No	No	No
Austria-CeMM0556-2020	Austria	Female	63	B.2	2020-03-16	No	No	No	No	No	No	No	No	No	36	No	No	No	No	No
Austria-CeMM0557-2020	Austria	Male	76	B	2020-03-16	No	No	No	No	No	No	No	No	No	10	No	No	No	No	No
Austria-CeMM0559-2020	Austria	Male	27	B.1	2020-03-11	No	Yes	No	No	No	No	No	No	No	36	No	No	No	No	No
Austria-CeMM0562-2020	Austria	Male	57	B.1	2020-03-12	No	Yes	No	No	No	No	No	No	No	28	No	No	No	No	No
Austria-CeMM0563-2020	Austria	Male	85	B.1.1	2020-03-10	No	Yes	No	No	No	No	No	No	No	36	No	No	No	No	No
Austria-CeMM0565-2020	Austria	Female	87	B.1	2020-04-15	No	Yes	No	No	No	No	No	No	No	55	No	No	No	No	No
Austria-CeMM0566-2020	Austria	Male	15	B	2020-03-27	No	No	No	No	No	No	No	No	No	6	No	No	No	No	No
Austria-CeMM0567-2020	Austria	Male	20	B.1.1	2020-03-19	No	Yes	No	No	No	No	No	No	No	91	No	No	No	No	No
Austria-CeMM0568-2020	Austria	Female	56	B.1.1	2020-03-19	No	Yes	No	No	No	No	No	No	No	120	No	No	No	No	No
Austria-CeMM0570-2020	Austria	Female	33	B.2	2020-03-11	No	Yes	No	No	No	No	No	No	No	36	No	No	No	No	No
Austria-CeMM0571-2020	Austria	Male	39	B.1	2020-03-11	No	Yes	No	No	No	No	No	No	No	28	No	No	No	No	No
Austria-CeMM0575-2020	Austria	Male	48	B.1.1	2020-03-19	No	Yes	No	No	No	No	No	No	No	78	No	No	No	No	No
Austria-CeMM0576-2020	Austria	Female	73	B.1.1	2020-04-01	No	Yes	No	No	No	No	No	No	No	78	No	No	No	No	No
Austria-CeMM0577-2020	Austria	Male	63	B.1	2020-03-16	No	Yes	No	No	No	No	No	No	No	28	No	No	No	No	No
Austria-CeMM0578-2020	Austria	Male	50	B.3	2020-03-30	No	No	No	No	No	No	No	No	No	36	No	No	No	No	No
Austria-CeMM0580-2020	Austria	Female	74	B.1.8	2020-03-29	No	Yes	No	No	No	No	No	No	No	45	No	No	No	No	No
Austria-CeMM0581-2020	Austria	Male	28	B.1	2020-03-14	No	Yes	No	No	No	No	No	No	No	55	No	No	No	No	No
Austria-CeMM0620-2020	Austria	Male	58	B.1	2020-04-03	No	Yes	No	No	No	No	No	No	No	21	No	No	No	No	No
Austria-CeMM0621-2020	Austria	Male	81	B.1.36	2020-04-09	No	Yes	No	No	No	No	No	No	No	45	No	No	No	No	No
Austria-CeMM0622-2020	Austria	Male	66	B.1.36	2020-04-09	No	Yes	No	No	No	No	No	No	No	120	No	No	No	No	No
Austria-CeMM0628-2020	Austria	Male	51	B.1	2020-04-02	No	Yes	No	No	No	No	No	No	No	36	No	No	No	No	No
Austria-CeMM0631-2020	Austria	Male	96	B.2	2020-04-02	No	No	No	No	No	No	No	No	No	21	No	No	No	No	No
Austria-CeMM0635-2020	Austria	Male	85	B.1.1.1	2020-04-06	Yes	Yes	No	No	Pocket	No	No	No	No	91	Yes	No	No	No	No
Austria-CeMM0637-2020	Austria	Male	77	B.1	2020-04-03	No	Yes	No	No	No	No	No	No	No	55	No	No	No	No	No
Austria-Graz-MUG11-2020	Austria	Male	77	B	2020-04-14	No	No	No	No	No	No	No	No	No	15	No	No	No	No	No
Austria-Graz-MUG15-2020	Austria	Female	80	B.1	2020-04-17	No	Yes	No	No	No	No	No	No	No	36	No	No	No	No	No
Austria-Graz-MUG16-2020	Austria	Female	80	B.1.22	2020-04-17	No	Yes	No	No	No	No	No	No	No	45	No	No	No	No	No
Austria-Graz-MUG17-2020	Austria	Male	80	B.2	2020-04-17	No	No	No	No	No	No	No	No	No	21	No	No	No	No	No
Austria-Graz-MUG7-2020	Austria	Male	79	B	2020-04-06	No	Yes	No	No	No	No	No	No	No	15	No	No	No	No	No
Austria-Graz-MUG9-2020	Austria	Male	85	B.1.36	2020-04-09	No	Yes	No	No	No	No	No	No	No	36	No	No	No	No	No
Austria-MUV_001-2020	Austria	Male	?	B.1.5	2020-04-14	No	Yes	No	No	No	No	No	No	No	28	No	No	No	No	No
Bahrain-02-2020	Bahrain	?	?	B.1.1.32	2020-06-23	No	Yes	No	No	No	No	No	No	No	91	No	No	No	No	No
Bahrain-023232093-2020	Bahrain	?	?	B.1.1	2020-06-24	Yes	Yes	No	No	No	No	Codon_Ser144	No	No	171	No	No	No	No	Yes
Bahrain-03-2020	Bahrain	?	?	B.1	2020-06-23	No	Yes	No	No	No	No	No	No	No	45	No	No	No	No	No
Bahrain-04-2020	Bahrain	?	?	B.1.1.32	2020-06-23	No	Yes	No	No	No	No	No	No	No	136	No	No	No	No	No
Bahrain-110003611-2020	Bahrain	?	?	B.1	2020-06-25	No	Yes	No	No	No	No	No	No	No	36	No	No	No	No	No
Bahrain-340217593-2020	Bahrain	?	?	B.1	2020-06-22	No	Yes	No	No	No	No	No	No	No	55	No	No	No	No	No
Bahrain-920267586-2020	Bahrain	?	?	B.1	2020-06-22	No	Yes	No	No	No	No	No	No	No	45	No	No	No	No	No
Bahrain-Wuhan-Hu-1-2020	Bahrain	?	?	B.1	2020-06-23	No	Yes	No	No	No	No	No	No	No	36	No	No	No	No	No
Bahrein-BAH-01-2020	Bahrain	?	?	B.4	2020-03-11	No	No	No	No	No	No	No	No	No	36	No	No	No	No	No
Bahrein-BAH-02-2020	Bahrain	?	?	B.4	2020-03-11	No	No	No	No	No	No	No	No	No	15	No	No	No	No	No
Bahrein-BAH-03-2020	Bahrain	?	?	B.4	2020-03-17	No	No	No	No	No	No	No	No	No	28	No	No	No	No	No
Bahrein-BAH-04-2020	Bahrain	?	?	B.1.1	2020-03-13	No	Yes	No	No	No	No	No	No	No	45	No	No	No	No	No
Bahrein-BAH-05-2020	Bahrain	?	?	B.4	2020-03-15	No	No	No	No	No	No	No	No	No	21	No	No	No	No	No
Bahrein-BAH-06-2020	Bahrain	?	?	B.4	2020-03-07	No	No	No	No	No	No	No	No	No	36	No	No	No	No	No
Bahrein-BAH-07-2020	Bahrain	?	?	B.4	2020-03-14	Yes	No	No	No	No	No	No	No	No	36	No	No	No	No	No
Bahrein-BAH-08-2020	Bahrain	?	?	B.4	2020-03-18	No	No	No	No	No	No	No	No	No	21	No	No	No	No	No
Bahrein-BAH-09-2020	Bahrain	?	?	B.1	2020-03-18	No	Yes	No	No	No	No	No	No	No	36	No	No	No	No	No
Bahrein-BAH-10-2020	Bahrain	?	?	B.4	2020-03-30	No	No	No	No	No	No	No	No	No	66	No	No	No	No	No
Bahrein-BAH-11-2020	Bahrain	?	?	B.4	2020-03-30	No	No	No	No	No	No	No	No	No	36	No	No	No	No	No
Bahrein-BAH-12-2020	Bahrain	?	?	A	2020-03-30	No	No	No	No	No	No	No	No	No	21	No	No	No	No	No
Bahrein-BAH-13-2020	Bahrain	?	?	B.4	2020-03-30	No	No	No	No	No	No	No	No	No	28	No	No	No	No	No
Bahrein-BAH-14-2020	Bahrain	?	?	B.4	2020-04-08	No	No	No	No	No	No	No	No	No	91	No	No	No	No	No
Bahrein-BAH-15-2020	Bahrain	?	?	B.4	2020-04-04	No	No	No	No	No	No	No	No	No	45	No	No	No	No	No
Bahrein-BAH-16-2020	Bahrain	?	?	B.4	2020-04-08	No	No	No	No	No	No	No	No	No	66	No	No	No	No	No
Bahrein-BAH-17-2020	Bahrain	?	?	B.4	2020-04-08	No	No	No	No	No	No	No	No	No	78	No	No	No	No	No
Bahrein-BAH-18-2020	Bahrain	?	?	B.4	2020-04-08	No	No	No	No	No	No	No	No	No	55	No	No	No	No	No
Bahrein-BAH-19-2020	Bahrain	?	?	B	2020-04-08	No	No	No	No	No	No	No	No	No	36	No	No	No	No	No
Bahrein-BAH-20-2020	Bahrain	?	?	B.2	2020-04-08	Yes	Yes	No	No	No	No	No	No	No	91	No	No	No	No	No
Bahrein-BAH-21-2020	Bahrain	?	?	B.4	2020-04-05	No	No	No	No	No	No	No	No	No	45	No	No	No	No	No
Bahrein-BAH-22-2020	Bahrain	?	?	B.1	2020-04-08	No	Yes	No	No	No	No	No	No	No	36	No	No	No	No	No
Bahrein-BAH-23-2020	Bahrain	?	?	B.1.1	2020-04-08	No	Yes	No	No	No	No	No	No	No	45	No	No	No	No	No
Bahrein-BAH-24-2020	Bahrain	?	?	A	2020-04-07	No	No	No	No	No	No	No	No	No	21	No	No	No	No	No
Bahrein-BAH-25-2020	Bahrain	?	?	B.4	2020-04-08	No	No	No	No	No	No	No	No	No	45	No	No	No	No	No
Bahrein-BAH-26-2020	Bahrain	?	?	B.4	2020-04-06	No	No	No	No	No	No	No	No	No	28	No	No	No	No	No
Bahrein-BAH-27-2020	Bahrain	?	?	B.4	2020-04-07	No	No	No	No	No	No	No	No	No	66	No	No	No	No	No
Bangladesh-Akbiomed_01-2020	Bangladesh	Male	39	B.1	2020-04-25	No	Yes	No	No	No	No	No	No	No	36	No	No	No	No	No
Bangladesh-BARJ-CVASU-CTG-501-2020	Bangladesh	Male	42	A	2020-05-10	Yes	No	No	No	No	No	No	No	No	55	No	No	No	No	No
Bangladesh-BARJ-CVASU-CTG-502-2020	Bangladesh	Female	43	A	2020-05-13	Yes	No	No	No	No	No	No	No	No	45	No	No	No	No	No
Bangladesh-BARJ-CVASU-CTG-503-2020	Bangladesh	Female	85	A	2020-05-13	Yes	No	No	No	No	No	No	No	No	45	No	No	No	No	No
Bangladesh-BARJ-CVASU-CTG-506-2020	Bangladesh	Male	42	A	2020-05-08	Yes	No	No	No	No	No	No	No	No	66	No	No	No	No	No
Bangladesh-BARJ-CVASU-CTG-511-2020	Bangladesh	Male	32	B.1.113	2020-05-09	No	Yes	No	No	No	No	No	No	No	406	No	No	No	No	No
Bangladesh-BARJ-CVASU-CTG-517-2020	Bangladesh	?	?	B.1.113	2020-05-03	No	Yes	No	No	No	No	No	No	No	406	No	No	No	No	No
Bangladesh-BARJ-CVASU-CTG-518-2020	Bangladesh	Male	55	A	2020-05-10	Yes	No	No	No	No	No	No	No	No	45	No	No	No	No	No
Bangladesh-BCSIR_NILMRC_002-2020	Bangladesh	Female	40	B.1.1.25	2020-05-23	No	Yes	No	No	No	No	No	No	No	78	No	No	No	No	No
Bangladesh-BCSIR_NILMRC_003-2020	Bangladesh	Male	50	B.1.1.25	2020-05-23	No	Yes	No	No	No	No	No	No	No	45	No	No	No	No	No
Bangladesh-BCSIR_NILMRC_004-2020	Bangladesh	Female	50	B.1.1.23	2020-05-23	No	Yes	No	No	No	No	No	No	No	105	No	No	No	No	No
Bangladesh-BCSIR-NILMRC_004-2020	Bangladesh	Male	?	B.1.1.25	2020-05-21	No	Yes	No	No	No	No	No	No	No	78	No	No	No	No	No
Bangladesh-BCSIR-NILMRC_005-2020	Bangladesh	Female	27	B.1.1.25	2020-05-23	No	Yes	No	No	No	No	No	No	No	55	No	No	No	No	No
Bangladesh-BCSIR_NILMRC_006-2020	Bangladesh	Male	48	B.1.1	2020-05-21	No	Yes	No	No	No	No	No	No	No	66	No	No	No	No	No
Bangladesh-BCSIR_NILMRC_007-2020	Bangladesh	Female	43	B.1.1.25	2020-05-21	No	Yes	No	No	No	No	No	No	No	66	No	No	No	No	No
Bangladesh-BCSIR_NILMRC_008-2020	Bangladesh	Male	51	B.1.1	2020-05-21	No	Yes	No	No	No	No	No	No	No	45	No	No	No	No	No
Bangladesh-BCSIR-NILMRC_009-2020	Bangladesh	Male	26	B.1.1.25	2020-05-23	Yes	Yes	No	No	No	No	No	No	No	66	No	No	No	No	No
Bangladesh-BCSIR-NILMRC_015-2020	Bangladesh	Female	27	B.1.1.25	2020-05-23	Yes	Yes	No	No	No	No	No	No	No	91	No	No	No	No	No
Bangladesh-BCSIR-NILMRC_017-2020	Bangladesh	Male	21	B.1.1.25	2020-05-24	No	Yes	No	No	No	No	No	No	No	78	No	No	No	No	No
Bangladesh-BCSIR-NILMRC_018-2020	Bangladesh	Female	29	B.1.1.25	2020-05-24	No	Yes	No	No	No	No	No	No	No	55	No	No	No	No	No
Bangladesh-BCSIR-NILMRC_025-2020	Bangladesh	Male	28	B.1.1.25	2020-05-24	No	Yes	No	No	No	No	No	No	No	66	No	No	No	No	No
Bangladesh-BCSIR-NILMRC_042-2020	Bangladesh	Female	24	B.1.1.23	2020-05-23	No	Yes	No	No	No	No	No	No	No	66	No	No	No	No	No
Bangladesh-BCSIR-NILMRC_050-2020	Bangladesh	Female	60	B.1.1.23	2020-05-21	No	Yes	No	No	No	No	No	No	No	91	No	No	No	No	No
Bangladesh-BCSIR-NILMRC_051-2020	Bangladesh	Male	31	B.1.1.23	2020-05-07	No	Yes	No	No	No	No	No	No	No	55	No	No	No	No	No
Bangladesh-BCSIR-NILMRC_052-2020	Bangladesh	Female	65	B.1.1	2020-06-01	No	Yes	No	No	No	No	No	No	No	66	No	No	No	No	No
Bangladesh-BCSIR-NILMRC_053-2020	Bangladesh	Male	30	B.1.1.25	2020-05-07	No	Yes	No	No	No	No	No	No	No	55	No	No	No	No	No
Bangladesh-BCSIR-NILMRC_054-2020	Bangladesh	Male	35	B.1.1.23	2020-06-01	No	Yes	No	No	No	No	No	No	No	66	No	No	No	No	No
Bangladesh-BCSIR-NILMRC_056-2020	Bangladesh	Male	22	B.1.1	2020-05-10	No	Yes	No	No	No	No	No	No	No	66	No	No	No	No	No
Bangladesh-BCSIR-NILMRC_057-2020	Bangladesh	Female	35	B.1.1	2020-05-10	No	Yes	No	No	No	No	No	No	No	91	No	No	No	No	No
Bangladesh-BCSIR-NILMRC_059-2020	Bangladesh	Male	45	B.1.1.25	2020-05-10	No	Yes	No	No	No	No	No	No	No	66	No	No	No	No	No
Bangladesh-BCSIR-NILMRC_060-2020	Bangladesh	Male	20	B.1.1.25	2020-05-10	No	Yes	No	No	No	No	No	No	No	78	No	No	No	No	No
Bangladesh-BCSIR-NILMRC_062-2020	Bangladesh	Male	39	B.1.1	2020-05-31	No	Yes	No	No	No	No	No	No	No	66	No	No	No	No	No
Bangladesh-BCSIR-NILMRC_064-2020	Bangladesh	Male	32	B.1.1	2020-05-31	No	Yes	No	No	No	No	No	No	No	66	No	No	No	No	No
Bangladesh-BCSIR-NILMRC_066-2020	Bangladesh	Male	52	B.1.1	2020-05-26	No	Yes	No	No	No	No	No	No	No	91	No	No	No	No	No
Bangladesh-BCSIR-NILMRC_067-2020	Bangladesh	Male	28	B.1.113	2020-05-26	No	Yes	No	No	No	No	No	No	No	136	No	No	No	No	No
Bangladesh-BCSIR-NILMRC_069-2020	Bangladesh	Female	25	B.1.113	2020-05-26	No	Yes	No	No	No	No	No	No	No	91	No	No	No	No	No
Bangladesh-BCSIR-NILMRC_070-2020	Bangladesh	Female	60	B.1.113	2020-05-26	No	Yes	No	No	No	No	No	No	No	105	No	No	No	No	No
Bangladesh-BCSIR-NILMRC_071-2020	Bangladesh	Female	34	B.1.113	2020-05-26	No	Yes	No	No	No	No	No	No	No	136	No	No	No	No	No
Bangladesh-BCSIR-NILMRC_072-2020	Bangladesh	Male	55	B.1.1	2020-05-26	No	Yes	No	No	No	No	No	No	No	91	No	No	No	No	No
Bangladesh-BCSIR-NILMRC_075-2020	Bangladesh	Male	31	B.1.1.25	2020-06-01	No	Yes	No	No	No	No	No	No	No	55	No	No	No	No	No
Bangladesh-BCSIR-NILMRC_077-2020	Bangladesh	Female	33	B.1.1	2020-06-01	No	Yes	No	No	No	No	No	No	No	66	No	No	No	No	No
Bangladesh-BCSIR-NILMRC_078-2020	Bangladesh	Female	45	B.1.1	2020-06-01	No	Yes	No	No	No	No	No	No	No	78	No	No	No	No	No
Bangladesh-BCSIR-NILMRC_080-2020	Bangladesh	Male	38	B.1.1	2020-06-01	No	Yes	No	No	No	No	No	No	No	36	No	No	No	No	No
Bangladesh-BCSIR-NILMRC_081-2020	Bangladesh	Male	46	B.1.1.25	2020-06-01	No	Yes	No	No	No	No	No	No	No	120	No	No	No	No	No
Bangladesh-BCSIR-NILMRC_082-2020	Bangladesh	Female	27	B.1.1.25	2020-06-01	No	Yes	No	No	No	No	No	No	No	78	No	No	No	No	No
Bangladesh-BCSIR-NILMRC_083-2020	Bangladesh	Male	34	B.1.1.25	2020-06-01	Yes	Yes	No	No	No	No	No	No	No	136	No	No	No	No	No
Bangladesh-BCSIR-NILMRC_084-2020	Bangladesh	Female	38	B.1.1	2020-06-01	No	Yes	No	No	No	No	No	No	No	45	No	No	No	No	No
Bangladesh-BCSIR-NILMRC_085-2020	Bangladesh	Female	32	B.1.1	2020-06-01	No	Yes	No	No	No	No	No	No	No	78	No	No	No	No	No
Bangladesh-BCSIR-NILMRC_086-2020	Bangladesh	Male	66	B.1.1	2020-06-01	No	Yes	No	No	No	No	No	No	No	78	No	No	No	No	No
Bangladesh-BCSIR-NILMRC_087-2020	Bangladesh	Female	20	B.1.1.23	2020-05-09	No	Yes	No	No	No	No	No	No	No	55	No	No	No	No	No
Bangladesh-BCSIR-NILMRC_088-2020	Bangladesh	Male	62	B.1.1.25	2020-05-09	No	Yes	No	No	No	No	No	No	No	66	No	No	No	No	No
Bangladesh-BCSIR-NILMRC_090-2020	Bangladesh	Male	40	B.1.1	2020-06-02	No	Yes	No	No	No	No	No	No	No	78	No	No	No	No	No
Bangladesh-BCSIR-NILMRC_091-2020	Bangladesh	Female	31	B.1.1.23	2020-06-02	No	Yes	No	No	No	No	No	No	No	91	No	No	No	No	No
Bangladesh-BCSIR-NILMRC_094-2020	Bangladesh	Female	43	B.1.1.23	2020-05-23	No	Yes	No	No	No	No	No	No	No	55	No	No	No	No	No
Bangladesh-BCSIR-NILMRC_095-2020	Bangladesh	Female	27	B.1.1.23	2020-05-23	No	Yes	No	No	No	No	No	No	No	66	No	No	No	No	No
Bangladesh-BCSIR-NILMRC_096-2020	Bangladesh	Male	26	B.1.1	2020-05-23	No	Yes	No	No	No	No	No	No	No	78	No	No	No	No	No
Bangladesh-BCSIR-NILMRC_100-2020	Bangladesh	Male	44	B.1.1.23	2020-05-23	No	Yes	No	No	No	No	No	No	No	45	No	No	No	No	No
Bangladesh-BCSIR-NILMRC_101-2020	Bangladesh	Male	48	B.1.1.25	2020-06-07	No	Yes	No	No	No	No	No	No	No	66	No	No	No	No	No
Bangladesh-BCSIR-NILMRC_102-2020	Bangladesh	Male	29	B.1.1.25	2020-06-07	No	Yes	No	No	No	No	No	No	No	66	No	No	No	No	No
Bangladesh-BCSIR-NILMRC_104-2020	Bangladesh	Male	68	B.1.1.25	2020-06-07	No	Yes	No	No	No	No	No	No	No	45	No	No	No	No	No
Bangladesh-BCSIR-NILMRC_105-2020	Bangladesh	Male	20	B.1.1.25	2020-06-07	No	Yes	No	No	No	No	No	No	No	45	No	No	No	No	No
Bangladesh-BCSIR-NILMRC_107-2020	Bangladesh	Female	52	B.1.1	2020-06-07	No	Yes	No	No	No	No	No	No	No	78	No	No	No	No	No
Bangladesh-BCSIR-NILMRC_108-2020	Bangladesh	Male	35	B.1.1.25	2020-06-07	No	Yes	No	No	No	No	No	No	No	45	No	No	No	No	No
Bangladesh-BCSIR-NILMRC_109-2020	Bangladesh	Male	29	B.1.1.23	2020-06-07	No	Yes	No	No	No	No	No	No	No	136	No	No	No	No	No
Bangladesh-BCSIR-NILMRC_110-2020	Bangladesh	Male	63	B.1.1.25	2020-06-07	No	Yes	No	No	No	No	No	No	No	55	No	No	No	No	No
Bangladesh-BCSIR-NILMRC_111-2020	Bangladesh	Male	20	B.1.1.23	2020-06-07	No	Yes	No	No	No	No	No	No	No	153	No	No	No	No	No
Bangladesh-BCSIR-NILMRC_112-2020	Bangladesh	Male	38	B.1.1.25	2020-06-07	No	Yes	No	No	No	No	No	No	No	78	No	No	No	No	No
Bangladesh-BCSIR-NILMRC_113-2020	Bangladesh	Male	68	B.1.1	2020-06-07	No	Yes	No	No	No	No	No	No	No	66	No	No	No	No	No
Bangladesh-BCSIR-NILMRC_114-2020	Bangladesh	Male	24	B.1.1.23	2020-06-07	No	Yes	No	No	No	No	No	No	No	91	No	No	No	No	No
Bangladesh-BCSIR-NILMRC_115-2020	Bangladesh	Male	55	B.1.1.25	2020-06-07	No	Yes	No	No	No	No	No	No	No	105	No	No	No	No	No
Bangladesh-BCSIR-NILMRC_116-2020	Bangladesh	Male	26	B.1.1.25	2020-06-07	No	Yes	No	No	No	No	No	No	No	78	No	No	No	No	No
Bangladesh-BCSIR-NILMRC_117-2020	Bangladesh	Male	55	B.1.1.25	2020-06-07	No	Yes	No	No	No	No	No	No	No	55	No	No	No	No	No
Bangladesh-BCSIR-NILMRC_118a-2020	Bangladesh	Female	50	B.1.1	2020-06-18	No	Yes	No	No	No	No	No	No	No	91	No	No	No	No	No
Bangladesh-BCSIR-NILMRC_126-2020	Bangladesh	Male	52	B.1.1.25	2020-06-17	No	Yes	No	No	No	No	No	No	No	210	No	No	No	No	No
Bangladesh-BCSIR-NILMRC_130-2020	Bangladesh	Male	35	B.1.1	2020-06-17	No	Yes	No	No	No	No	No	No	No	55	No	No	No	No	No
Bangladesh-BCSIR-NILMRC_131-2020	Bangladesh	Male	42	B.1.1	2020-06-18	No	Yes	No	No	No	No	No	No	No	66	No	No	No	No	No
Bangladesh-BCSIR-NILMRC_132-2020	Bangladesh	Male	48	B.1.1.25	2020-06-18	No	Yes	No	No	No	No	No	No	No	55	No	No	No	No	No
Bangladesh-BCSIR-NILMRC_133-2020	Bangladesh	Male	43	B.1.1.25	2020-06-18	No	Yes	No	No	No	No	No	No	Pocket	55	No	No	No	No	No
Bangladesh-BCSIR-NILMRC_135-2020	Bangladesh	Female	25	B.1.1.25	2020-06-18	Yes	Yes	No	No	No	No	No	No	No	66	No	No	No	No	No
Bangladesh-BCSIR-NILMRC_137-2020	Bangladesh	Male	32	B.1.1.25	2020-06-18	No	Yes	No	No	No	No	No	No	No	66	No	No	No	No	No
Bangladesh-BCSIR-NILMRC_138-2020	Bangladesh	Male	34	B.1.1.25	2020-06-18	No	Yes	No	No	No	No	No	No	Pocket	45	No	No	No	No	No
Bangladesh-BCSIR-NILMRC_139-2020	Bangladesh	Female	37	B.1.1	2020-06-18	No	Yes	No	No	No	No	No	No	No	66	No	No	No	No	No
Bangladesh-BCSIR-NILMRC_141-2020	Bangladesh	Female	29	B.1.1.25	2020-06-18	No	Yes	No	No	No	No	No	No	No	45	No	No	No	No	No
Bangladesh-BCSIR-NILMRC_144-2020	Bangladesh	Female	60	B.1.1.25	2020-06-18	No	Yes	No	No	No	No	No	No	No	78	No	No	No	No	No
Bangladesh-BCSIR-NILMRC_145-2020	Bangladesh	Male	62	B.1.1.25	2020-06-18	No	Yes	No	No	No	No	No	No	No	78	No	No	No	No	No
Bangladesh-BCSIR-NILMRC_146-2020	Bangladesh	Male	55	B.1.1.25	2020-06-18	No	Yes	No	No	No	No	No	No	No	45	No	No	No	No	No
Bangladesh-BCSIR-NILMRC_149-2020	Bangladesh	Male	36	B.1.1.25	2020-06-18	No	Yes	No	No	No	No	No	No	No	91	No	No	No	No	No
Bangladesh-BCSIR-NILMRC_150-2020	Bangladesh	Male	25	B.1.1.25	2020-06-18	No	Yes	No	No	No	No	No	No	No	78	No	No	No	No	No
Bangladesh-BCSIR-NILMRC_151-2020	Bangladesh	Male	50	B.1.1.25	2020-06-18	No	Yes	No	No	No	No	No	No	No	91	No	No	No	No	No
Bangladesh-BCSIR-NILMRC_152-2020	Bangladesh	Female	52	B.1.1.25	2020-06-18	No	Yes	No	No	No	No	No	No	No	91	No	No	No	No	No
Bangladesh-BCSIR-NILMRC_155-2020	Bangladesh	Female	27	B.1.1.25	2020-06-18	No	Yes	No	No	No	No	No	No	No	136	No	No	No	No	No
Bangladesh-BCSIR-NILMRC_156-2020	Bangladesh	Male	32	B.1.1.25	2020-06-18	No	Yes	No	No	No	No	No	No	No	66	No	No	No	No	No
Bangladesh-BCSIR-NILMRC_160-2020	Bangladesh	Female	35	B.1.1.25	2020-06-18	No	Yes	No	No	No	No	No	No	No	91	No	No	No	No	No
Bangladesh-BCSIR-NILMRC_161-2020	Bangladesh	Male	38	B.1.1.25	2020-06-18	No	Yes	No	No	No	No	No	No	No	91	No	No	No	No	No
Bangladesh-BCSIR-NILMRC_172-2020	Bangladesh	Female	66	B.1.1.23	2020-06-18	No	Yes	No	No	No	No	No	No	No	78	No	No	No	No	No
Bangladesh-BCSIR-NILMRC_174-2020	Bangladesh	Male	43	B.1.1.25	2020-06-12	No	Yes	No	No	No	No	No	No	No	91	No	No	No	No	No
Bangladesh-BCSIR-NILMRC_175-2020	Bangladesh	Male	55	B.1.1.25	2020-06-12	No	Yes	No	No	No	No	No	No	No	78	No	No	No	No	No
Bangladesh-BCSIR-NILMRC_176-2020	Bangladesh	Male	53	B.1.1.23	2020-06-12	No	Yes	No	No	No	No	No	No	No	120	No	No	No	No	No
Bangladesh-BCSIR-NILMRC_177-2020	Bangladesh	Male	21	B.1.1.25	2020-06-12	No	Yes	No	No	No	No	No	No	No	78	No	No	No	No	No
Bangladesh-BCSIR-NILMRC_178-2020	Bangladesh	Male	65	B.1.1.25	2020-06-15	No	Yes	No	No	No	No	No	No	No	78	No	No	No	No	No
Bangladesh-BCSIR-NILMRC_179-2020	Bangladesh	Male	34	B.1.1.25	2020-06-15	No	Yes	No	No	No	No	No	No	No	78	No	No	No	No	No
Bangladesh-BCSIR-NILMRC_181-2020	Bangladesh	Female	51	B.1.1.25	2020-06-20	No	Yes	No	No	No	No	No	No	No	153	No	No	No	No	No
Bangladesh-BCSIR-NILMRC_182-2020	Bangladesh	Female	62	B.1.1	2020-06-20	No	Yes	No	No	No	No	No	No	No	36	No	No	No	No	No
Bangladesh-BCSIR-NILMRC_187-2020	Bangladesh	Male	40	B.1.1.25	2020-06-16	No	Yes	No	No	No	No	No	No	No	105	No	No	No	No	No
Bangladesh-BCSIR-NILMRC_188-2020	Bangladesh	Male	40	B.1.1.25	2020-06-16	No	Yes	No	No	No	No	No	No	No	55	No	No	No	No	No
Bangladesh-BCSIR-NILMRC_190-2020	Bangladesh	Male	61	B.1.1	2020-06-17	No	Yes	No	No	No	No	No	No	No	78	No	No	No	No	No
Bangladesh-BCSIR-NILMRC_193-2020	Bangladesh	Male	28	B.1.1.25	2020-06-17	No	Yes	No	No	No	No	No	No	No	91	No	No	No	No	No
Bangladesh-BCSIR-NILMRC_194-2020	Bangladesh	Female	52	B.1.1	2020-06-20	No	Yes	No	No	No	No	No	No	No	120	No	No	No	No	No
Bangladesh-BCSIR-NILMRC_195-2020	Bangladesh	Male	50	B.1.1.25	2020-06-20	No	Yes	No	No	No	No	No	No	No	66	No	No	No	No	No
Bangladesh-BCSIR-NILMRC_198-2020	Bangladesh	Male	50	B.1.1	2020-06-20	Yes	Yes	No	No	No	Pocket	No	No	No	78	No	Yes	No	No	No
Bangladesh-BCSIR-NILMRC_199-2020	Bangladesh	Male	65	B.1.1	2020-06-20	Yes	Yes	No	No	No	No	No	No	No	120	No	No	No	No	No
Bangladesh-BCSIR-NILMRC_201-2020	Bangladesh	Male	30	B.1.1	2020-06-20	No	Yes	No	No	No	No	No	No	No	91	No	No	No	No	No
Bangladesh-BCSIR-NILMRC_203-2020	Bangladesh	Male	60	B.1.1.25	2020-06-20	No	Yes	No	No	No	No	No	No	No	66	No	No	No	No	No
Bangladesh-BCSIR-NILMRC_206-2020	Bangladesh	Male	55	B.1.1.23	2020-06-27	No	Yes	No	No	No	No	No	No	No	210	No	No	No	No	No
Bangladesh-BCSIR-NILMRC_207-2020	Bangladesh	Male	95	B.1.1.25	2020-06-27	No	Yes	No	No	No	No	No	No	No	78	No	No	No	No	No
Bangladesh-BCSIR-NILMRC_208-2020	Bangladesh	Female	26	B.1.1.25	2020-06-27	No	Yes	No	No	No	No	No	No	No	66	No	No	No	No	No
Bangladesh-BCSIR-NILMRC_210-2020	Bangladesh	Female	22	B.1.1	2020-06-14	Yes	Yes	No	No	No	Pocket	No	No	No	78	No	Yes	No	No	No
Bangladesh-BCSIR-NILMRC_211-2020	Bangladesh	Male	25	B.1.1.25	2020-06-14	No	Yes	No	No	No	No	No	No	No	78	No	No	No	No	No
Bangladesh-BCSIR-NILMRC_212-2020	Bangladesh	Female	45	B.1.1.25	2020-06-14	No	Yes	No	No	No	No	No	No	No	153	No	No	No	No	No
Bangladesh-BCSIR-NILMRC_213-2020	Bangladesh	Male	17	B.1.1	2020-06-14	No	Yes	No	No	No	No	No	No	No	105	No	No	No	No	No
Bangladesh-BCSIR-NILMRC_216-2020	Bangladesh	Male	33	B.1.113	2020-06-24	No	Yes	No	No	No	No	No	No	No	120	No	No	No	No	No
Bangladesh-BCSIR-NILMRC_217-2020	Bangladesh	Male	43	B.1.1.25	2020-06-24	No	Yes	No	No	No	No	No	No	No	136	No	No	No	No	No
Bangladesh-BCSIR-NILMRC_218-2020	Bangladesh	Male	67	B.1.1	2020-06-24	No	Yes	No	No	No	No	No	No	No	78	No	No	No	No	No
Bangladesh-BCSIR-NILMRC_219-2020	Bangladesh	Female	44	B.1.1.25	2020-06-24	No	Yes	No	No	No	No	No	No	No	66	No	No	No	No	No
Bangladesh-BCSIR-NILMRC_220-2020	Bangladesh	Male	35	B.1.113	2020-06-24	No	Yes	No	No	No	No	No	No	No	105	No	No	No	No	No
Bangladesh-BCSIR-NILMRC_222-2020	Bangladesh	Male	47	B.1.1	2020-07-06	No	Yes	No	No	No	No	No	No	No	105	No	No	No	No	No
Bangladesh-BCSIR-NILMRC_226-2020	Bangladesh	Male	54	B.1.1.25	2020-07-06	No	Yes	No	No	No	No	No	No	No	36	No	No	No	No	No
Bangladesh-BCSIR-NILMRC_227-2020	Bangladesh	Male	38	B.1.1.23	2020-07-06	No	Yes	No	No	No	No	No	No	No	120	No	No	No	No	No
Bangladesh-BCSIR-NILMRC_228-2020	Bangladesh	Female	43	B.1	2020-07-06	No	Yes	No	No	No	No	No	No	No	91	No	No	No	No	No
Bangladesh-BCSIR-NILMRC_230-2020	Bangladesh	Male	19	B.1.1.25	2020-07-06	No	Yes	No	No	No	No	No	No	No	105	No	No	No	No	No
Bangladesh-BCSIR-NILMRC_231-2020	Bangladesh	Female	21	B.1.1.25	2020-07-06	No	Yes	No	No	No	No	No	No	No	45	No	No	No	No	No
Bangladesh-BCSIR-NILMRC_232-2020	Bangladesh	Female	27	B.1.113	2020-07-06	No	Yes	No	No	No	No	No	No	No	91	No	No	No	No	No
Bangladesh-BCSIR-NILMRC_233-2020	Bangladesh	Female	28	B.1.1	2020-07-06	No	Yes	No	No	No	No	No	No	No	36	No	No	No	No	No
Bangladesh-BCSIR-NILMRC_234-2020	Bangladesh	Male	41	B.1.1.25	2020-07-06	No	Yes	No	No	No	No	No	No	No	55	No	No	No	No	No
Bangladesh-BCSIR-NILMRC_235-2020	Bangladesh	Male	71	B.1.1	2020-07-06	No	Yes	No	No	No	No	No	No	No	55	No	No	No	No	No
Bangladesh-BCSIR-NILMRC_236-2020	Bangladesh	Female	84	B.1.1	2020-07-06	No	Yes	No	No	No	No	No	No	No	136	No	No	No	No	No
Bangladesh-BCSIR-NILMRC_237-2020	Bangladesh	Female	15	B.1.1	2020-07-06	No	Yes	No	No	No	No	No	No	No	136	No	No	No	No	No
Bangladesh-BCSIR-NILMRC_238-2020	Bangladesh	Female	33	B.1.1.25	2020-07-06	No	Yes	No	No	No	No	No	No	No	120	No	No	No	No	No
Bangladesh-BCSIR-NILMRC_239-2020	Bangladesh	Male	49	B.1.1.25	2020-07-06	No	Yes	No	No	No	No	No	No	No	78	No	No	No	No	No
Bangladesh-BCSIR-NILMRC_240-2020	Bangladesh	Male	51	B.1.1.25	2020-07-06	No	Yes	No	No	No	No	No	No	No	120	No	No	No	No	No
Bangladesh-BCSIR-NILMRC_241-2020	Bangladesh	Male	56	B.1.1.23	2020-07-06	No	Yes	No	No	No	No	No	No	No	105	No	No	No	No	No
Bangladesh-BCSIR-NILMRC_242-2020	Bangladesh	Male	67	B.1.1.25	2020-07-06	No	Yes	No	No	No	No	No	No	No	66	No	No	No	No	No
Bangladesh-BCSIR-NILMRC_243-2020	Bangladesh	Male	17	B.1.1.23	2020-07-06	No	Yes	No	No	No	No	No	No	No	105	No	No	No	No	No
Bangladesh-BCSIR-NILMRC_244-2020	Bangladesh	Male	23	B.1.1.25	2020-07-06	No	Yes	No	No	No	No	No	No	No	66	No	No	No	No	No
Bangladesh-BCSIR-NILMRC_245-2020	Bangladesh	Male	30	B.1.1.25	2020-07-06	No	Yes	No	No	No	No	No	No	No	105	No	No	No	No	No
Bangladesh-BCSIR-NILMRC_247-2020	Bangladesh	Male	44	B.1.1.25	2020-07-07	No	Yes	No	No	No	No	No	No	No	45	No	No	No	No	No
Bangladesh-BCSIR-NILMRC_248-2020	Bangladesh	Male	22	B.1.1	2020-07-07	No	Yes	No	No	No	No	No	No	No	55	No	No	No	No	No
Bangladesh-BCSIR-NILMRC_249-2020	Bangladesh	Male	60	B.1.1.25	2020-07-07	No	Yes	No	No	No	No	No	No	No	55	No	No	No	No	No
Bangladesh-BCSIR-NILMRC_251-2020	Bangladesh	Female	20	B.1.1.23	2020-07-07	No	Yes	No	No	No	No	No	No	No	91	No	No	No	No	No
Bangladesh-BCSIR-NILMRC_253-2020	Bangladesh	Male	37	B.1.1.23	2020-07-07	No	Yes	No	No	No	No	No	No	No	120	No	No	No	No	No
Bangladesh-BCSIR-NILMRC_254-2020	Bangladesh	Male	18	B.1.1	2020-07-07	No	Yes	No	No	No	No	No	No	No	153	No	No	No	No	No
Bangladesh-BCSIR-NILMRC_255-2020	Bangladesh	Male	25	B.1.1.23	2020-07-07	No	Yes	No	No	No	No	No	No	No	190	No	No	No	No	No
Bangladesh-BCSIR-NILMRC_256-2020	Bangladesh	Male	29	B.1.1.25	2020-07-07	No	Yes	No	No	No	No	No	No	No	78	No	No	No	No	No
Bangladesh-BCSIR-NILMRC_257-2020	Bangladesh	Male	17	B.1.113	2020-07-07	No	Yes	No	No	No	No	No	No	No	171	No	No	No	No	No
Bangladesh-CHRF_0001-2020	Bangladesh	Female	22	B.1.1.25	2020-04-18	No	Yes	No	No	No	No	No	No	No	45	No	No	No	No	No
Bangladesh-CHRF_0002-2020	Bangladesh	Male	57	B.1	2020-04-20	No	Yes	No	No	No	No	No	No	No	28	No	No	No	No	No
Bangladesh-CHRF_0003-2020	Bangladesh	Male	59	B.1.1.25	2020-04-17	Yes	Yes	No	No	No	No	No	No	No	465	No	No	No	No	No
Bangladesh-CHRF_0004-2020	Bangladesh	Female	36	B.1.1.23	2020-04-17	No	Yes	No	No	No	No	No	No	No	276	No	No	No	No	No
Bangladesh-CHRF_0005-2020	Bangladesh	Male	?	B.1.1.25	2020-05-10	No	Yes	No	No	No	No	No	No	No	66	No	No	No	No	No
Bangladesh-CHRF_0006-2020	Bangladesh	Male	?	B.1.113	2020-05-17	No	Yes	No	No	No	No	No	No	No	105	No	No	No	No	No
Bangladesh-CHRF_0007-2020	Bangladesh	Male	26	B.1	2020-05-14	No	Yes	No	No	No	No	No	No	No	78	No	No	No	No	No
Bangladesh-CHRF_0008-2020	Bangladesh	Male	6	B.1.1.25	2020-05-16	No	Yes	No	No	No	No	No	No	No	78	No	No	No	No	No
Bangladesh-CHRF_0009-2020	Bangladesh	Male	65	B.1.1.25	2020-04-08	No	Yes	No	No	No	No	No	No	No	36	No	No	No	No	No
Bangladesh-CHRF_0010-2020	Bangladesh	Female	21	B.1	2020-05-03	No	Yes	No	No	No	No	No	No	No	28	No	No	No	No	No
Bangladesh-CHRF_0011-2020	Bangladesh	Male	?	B.1	2020-03-30	No	Yes	No	No	No	No	No	No	No	36	No	No	No	No	No
Bangladesh-CHRF_0012-2020	Bangladesh	Male	?	B.1.1.25	2020-05-05	No	Yes	No	No	No	No	No	No	No	45	No	No	No	No	No
Bangladesh-CHRF_0013-2020	Bangladesh	Male	?	B.1.1.25	2020-05-09	No	Yes	No	No	No	No	No	No	No	45	No	No	No	No	No
Bangladesh-CHRF_0014-2020	Bangladesh	Female	?	B.1.1.25	2020-05-21	No	Yes	No	No	No	No	No	No	No	91	No	No	No	No	No
Bangladesh-CHRF_0015-2020	Bangladesh	Female	?	B.1	2020-05-02	No	Yes	No	No	No	No	No	No	No	55	No	No	No	No	No
Bangladesh-CHRF_0016-2020	Bangladesh	Male	?	B.1.1.25	2020-05-23	Yes	Yes	No	No	No	No	No	No	No	78	No	No	No	No	No
Bangladesh-CHRF_0017-2020	Bangladesh	Female	?	B.1.1	2020-05-30	No	Yes	No	No	No	No	No	No	No	55	No	No	No	No	No
Bangladesh-CHRF_0018-2020	Bangladesh	Male	?	B.1.1	2020-05-08	Yes	Yes	No	No	No	No	No	No	No	171	No	No	No	No	No
Bangladesh-CHRF_0019-2020	Bangladesh	Female	?	B.1	2020-05-14	No	Yes	No	No	No	No	No	No	No	78	No	No	No	No	No
Bangladesh-CHRF_0020-2020	Bangladesh	Male	?	B.1.1.25	2020-05-30	No	Yes	No	No	No	No	No	No	No	105	No	No	No	No	No
Bangladesh-CHRF_0021-2020	Bangladesh	Male	?	B.1	2020-05-14	No	Yes	No	No	No	No	No	No	No	136	No	No	No	No	No
Bangladesh-CHRF_0022-2020	Bangladesh	Male	?	B.1.1	2020-06-14	No	Yes	No	No	No	No	No	No	No	66	No	No	No	No	No
Bangladesh-CHRF_0023-2020	Bangladesh	Female	?	B.1.1.25	2020-06-12	No	Yes	No	No	No	No	No	No	No	45	No	No	No	No	No
Bangladesh-CHRF_0024-2020	Bangladesh	Female	?	B.1.113	2020-06-14	No	Yes	No	No	No	No	No	No	No	66	No	No	No	No	No
Bangladesh-CHRF_0025-2020	Bangladesh	Male	?	B.1.1.25	2020-06-14	No	Yes	No	No	No	No	No	No	No	55	No	No	No	No	No
Bangladesh-CHRF_0027-2020	Bangladesh	Female	?	B.1.1.25	2020-06-16	Yes	Yes	No	No	No	No	No	No	No	105	No	No	No	No	No
Bangladesh-CHRF_0028-2020	Bangladesh	Female	?	B.1.1	2020-06-18	No	Yes	No	No	No	No	No	No	No	153	No	No	No	No	No
Bangladesh-CHRF_0029-2020	Bangladesh	Female	?	B.1.1	2020-06-17	No	Yes	No	No	No	No	No	No	No	91	No	No	No	No	No
Bangladesh-CHRF_0030-2020	Bangladesh	Male	?	B.1.113	2020-06-11	No	Yes	No	No	No	No	No	No	No	78	No	No	No	No	No
Bangladesh-CHRF_0031-2020	Bangladesh	Male	?	B.1.1.25	2020-06-16	No	Yes	No	Pocket	No	No	No	No	No	351	No	No	No	Yes	No
Bangladesh-DNAS_CPH_427-2020	Bangladesh	Female	18	B.1.1.25	2020-04-28	No	Yes	No	No	No	No	No	No	No	91	No	No	No	No	No
Bangladesh-DNAS_CPH_436-2020	Bangladesh	Male	27	B.1.1.25	2020-04-28	No	Yes	No	No	No	No	No	No	No	1326	No	No	No	No	No
Bangladesh-DNAS_CPH_466-2020	Bangladesh	Male	23	B.1	2020-04-28	No	Yes	No	No	No	No	No	No	No	21	No	No	No	No	No
Bangladesh-DNAS_CPH_467-2020	Bangladesh	Male	46	B.1.1.25	2020-04-28	No	Yes	No	No	No	No	No	No	No	231	No	No	No	No	No
Bangladesh-DNAS_CPH_471-2020	Bangladesh	Female	34	B.1.1.25	2020-04-28	No	Yes	No	No	No	No	No	No	No	91	No	No	No	No	No
Bangladesh-DU_50740-2020	Bangladesh	Male	8	B.1.1.23	2020-05-06	No	Yes	No	Pocket	No	No	No	No	No	55	No	No	No	Yes	No
Bangladesh-DU_50758-2020	Bangladesh	Male	47	B.1.1.25	2020-05-06	No	Yes	No	No	No	No	No	No	No	105	No	No	No	No	No
Bangladesh-DU_50761-2020	Bangladesh	Female	45	B.1.1.25	2020-05-06	No	Yes	No	No	No	No	No	No	No	190	No	No	No	No	No
Bangladesh-DU_50768-2020	Bangladesh	Female	27	B.1	2020-05-06	No	Yes	No	No	No	No	No	No	No	45	No	No	No	No	No
Bangladesh-DU_CARS_5586-2020	Bangladesh	Male	44	B.1.1.25	2020-05-13	No	Yes	No	No	No	No	No	No	No	91	No	No	No	No	No
Bangladesh-icddrb-2083-2020	Bangladesh	?	?	B.1.1	2020-06-07	No	Yes	No	No	No	No	No	No	No	78	No	No	No	No	No
Bangladesh-NIB_01-2020	Bangladesh	Female	28	B.1.1.25	2020-05-11	No	No	No	No	No	No	No	No	No	91	No	No	No	No	No
Beijing-233-2020	China	?	?	A	2020-01-28	No	No	No	No	No	No	No	No	No	15	No	No	No	No	No
Beijing-235-2020	China	?	?	A	2020-01-28	No	No	No	No	No	No	No	No	No	10	No	No	No	No	No
Beijing-BJ1112-2020	China	Male	31	A	2020-02-25	No	No	No	No	No	No	No	No	No	91	No	No	No	No	No
Beijing-BJ251-2020	China	Male	53	B	2020-01-29	Yes	Yes	No	No	No	No	No	No	No	6	No	No	No	No	No
Beijing-BJ287-2020	China	Male	23	A	2020-01-29	No	No	No	No	No	No	No	No	No	28	No	No	No	No	No
Beijing-BJ288-2020	China	Male	23	A	2020-01-29	No	No	No	No	No	No	No	No	No	28	No	No	No	No	No
Beijing-BJ390-2020	China	Male	47	A	2020-01-31	No	No	No	No	No	No	No	No	No	10	No	No	No	No	No
Beijing-BJ492-2020	China	Male	37	A	2020-02-02	No	No	No	No	No	No	No	No	No	10	No	No	No	No	No
Beijing-BJ54-2020	China	Male	38	B	2020-01-24	Yes	Yes	No	No	No	No	No	No	No	6	No	No	No	No	No
Beijing-BJ556-2020	China	Female	63	A	2020-02-04	No	No	No	No	No	No	No	No	No	10	No	No	No	No	No
Beijing-BJ561-2020	China	Male	60	A	2020-02-04	No	No	No	No	No	No	No	No	No	15	No	No	No	No	No
Beijing-BJ589-2020	China	Male	47	A	2020-02-05	No	No	No	No	No	No	No	No	No	15	No	No	No	No	No
Beijing-BJ625-2020	China	Male	47	B	2020-02-06	Yes	Yes	No	No	No	No	No	No	No	15	No	No	No	No	No
Beijing-BJ709-2020	China	Male	30	A	2020-02-07	Yes	Yes	No	No	No	No	No	No	No	36	No	No	No	No	No
Beijing-BJ752-2020	China	Female	37	A	2020-02-08	No	Yes	No	No	No	No	No	No	No	15	No	No	No	No	No
Beijing-BJ782-2020	China	Male	37	A	2020-02-10	No	Yes	No	No	No	No	No	No	No	15	No	No	No	No	No
Beijing-DT-BJ02-2020	China	Female	5	B.2	2020-02-08	No	No	No	No	No	No	No	No	No	6	No	No	No	No	No
Beijing-DT-BJ03-2020	China	Male	33	A	2020-02-11	No	No	No	No	No	No	No	No	No	6	No	No	No	No	No
Beijing-DT-BJ04-2020	China	Male	37	B	2020-02-05	No	No	No	No	No	No	No	No	No	28	No	No	No	No	No
Beijing-DT-travelAT01-2020	Austria	Female	40	B.1	2020-03-13	No	Yes	No	No	No	No	No	No	No	55	No	No	No	No	No
Beijing-DT-travelES02-2020	Spain	Female	22	A.2	2020-03-12	No	No	No	No	No	No	No	No	No	36	No	No	No	No	No
Beijing-DT-travelES03-2020	Spain	Male	42	B.1.5	2020-03-07	No	Yes	No	No	No	No	No	No	No	28	No	No	No	No	No
Beijing-DT-travelES04-2020	Spain	Female	48	B.1.5	2020-03-19	No	Yes	No	No	No	No	No	No	No	55	No	No	No	No	No
Beijing-DT-travelFR01-2020	Canada	Male	40	B.1	2020-03-21	No	Yes	No	No	No	No	No	No	No	78	No	No	No	No	No
Beijing-DT-travelFR02-2020	France	Male	21	B	2020-03-24	Yes	No	No	No	No	No	No	No	No	21	No	No	No	No	No
Beijing-DT-travelHU01-2020	Hungary	Female	28	B.1.1	2020-03-19	No	Yes	No	No	No	No	No	No	No	78	No	No	No	No	No
Beijing-DT-travelHU02-2020	Hungary	Male	28	B.1.1	2020-03-18	No	Yes	No	No	No	No	No	No	No	78	No	No	No	No	No
Beijing-DT-travelHU03-2020	Hungary	Female	27	B.1.1	2020-03-20	No	Yes	No	No	No	No	No	No	No	66	No	No	No	No	No
Beijing-DT-travelIRI01-2020	Italy	Male	25	B.4	2020-03-12	No	No	No	No	No	No	No	No	No	28	No	No	No	No	No
Beijing-DT-travelIT01-2020	Italy	Female	47	B.1	2020-03-05	No	Yes	No	No	No	No	No	No	No	28	No	No	No	No	No
Beijing-DT-travelIT02-2020	Italy	Female	11	B.1	2020-03-06	No	Yes	No	No	No	No	No	No	No	21	No	No	No	No	No
Beijing-DT-travelIT03-2020	Italy	Female	18	B.1	2020-03-07	No	Yes	No	No	No	No	No	No	No	28	No	No	No	No	No
Beijing-DT-travelIT05-2020	United Kingdom	Male	23	B.1.1	2020-03-19	No	No	No	No	No	No	No	No	No	36	No	No	No	No	No
Beijing-DT-travelNO01-2020	Norway	Male	28	B.1.87	2020-03-12	No	No	No	No	No	No	No	No	No	10	No	No	No	No	No
Beijing-DT-travelPAK01-2020	Pakistan	Male	27	B.6	2020-03-16	No	Yes	No	No	No	No	No	No	No	15	No	No	No	No	No
Beijing-DT-travelUK01-2020	United Kingdom	Male	20	B.1.1	2020-03-22	No	Yes	No	No	No	No	No	No	No	45	No	No	No	No	No
Beijing-DT-travelUK02-2020	United Kingdom	Female	20	B	2020-03-16	No	No	No	No	No	No	No	No	No	21	No	No	No	No	No
Beijing-DT-travelUK03-2020	United Kingdom	Male	21	B.1	2020-03-21	No	Yes	No	No	No	No	No	No	No	28	No	No	No	No	No
Beijing-DT-travelUK04-2020	France	Female	22	B	2020-03-20	No	Yes	No	No	No	No	No	No	No	66	No	No	No	No	No
Beijing-DT-travelUSA02-2020	USA	Female	17	B.1	2020-03-19	No	Yes	No	No	No	No	No	No	No	45	No	No	No	No	No
Beijing-DT-travelUSA03-2020	USA	Female	23	B	2020-03-19	No	No	No	No	No	No	No	No	No	21	No	No	No	No	No
Beijing-DT-WH02-2020	China	Female	29	B	2020-02-04	No	Yes	No	No	No	No	No	No	No	15	No	No	No	No	No
Beijing-DT-WH03-2020	China	Female	33	B	2020-02-01	No	No	No	No	No	No	No	No	No	3	No	No	No	No	No
Beijing-DT-WH04-2020	China	Male	34	A	2020-01-31	No	No	No	No	No	No	No	No	No	6	No	No	No	No	No
Beijing-IVDC-01-06-2020	China	Male	53	B.1.1	2020-06-11	No	Yes	No	No	No	No	No	No	No	55	No	No	No	No	No
Beijing-IVDC-02-06-2020	China	Male	25	B.1.1	2020-06-11	No	Yes	No	No	No	No	No	No	No	36	No	No	No	No	No
Beijing-IVDC-BJ-005-2020	China	Male	34	A	2020-01-18	No	No	No	No	No	No	No	No	No	105	No	No	No	No	No
Beijing-Wuhan_IME-BJ01-2020	China	?	?	A	2020-01-24	No	No	No	No	No	No	No	No	No	15	No	No	No	No	No
Beijing-Wuhan_IME-BJ02-2020	China	?	?	A	2020-01-25	No	No	No	No	No	No	No	No	No	10	No	No	No	No	No
Beijing-Wuhan_IME-BJ03-2020	China	?	?	A	2020-01-28	No	No	No	No	No	No	No	No	No	10	No	No	No	No	No
Beijing-Wuhan_IME-BJ04-2020	China	?	?	A	2020-01-28	No	No	No	No	No	No	No	No	No	15	No	No	No	No	No
Beijing-Wuhan_IME-BJ05-2020	China	?	?	B	2020-01-27	No	Yes	No	No	No	No	No	No	No	3	No	No	No	No	No
Beijing-Wuhan_IME-BJ07-2020	China	?	?	A	2020-01-29	No	No	No	No	No	No	No	No	No	28	No	No	No	No	No
Belarus-ChVir2070-2020	Belarus	?	?	B.4	2020-03	No	No	No	No	No	No	No	No	No	36	No	No	No	No	No
Belarus-ChVir2072-2020	Belarus	?	?	B.4	2020-03	No	No	No	No	No	No	No	No	No	36	No	No	No	No	No
Belarus-ChVir2073-2020	Belarus	?	?	B.1	2020-03	No	Yes	No	No	No	No	No	No	No	21	No	No	No	No	No
Belgium-030959-2020	Belgium	Male	75	B.1.1	2020-03-09	No	Yes	No	No	No	No	No	No	No	36	No	No	No	No	No
Belgium-20A30-2020	Belgium	Male	77	B.1	2020-03-18	No	Yes	No	No	No	No	No	No	No	15	No	No	No	No	No
Belgium-20A37-2020	Belgium	Male	68	B.1.9	2020-03-30	No	Yes	No	No	No	No	No	No	No	45	No	No	No	No	No
Belgium-20A38-2020	Belgium	Female	64	B.1.83	2020-04-01	No	Yes	No	No	No	No	No	No	No	21	No	No	No	No	No
Belgium-20A44-2020	Belgium	Male	66	B.1	2020-04-09	No	Yes	No	No	No	No	No	No	No	28	No	No	No	No	No
Belgium-20A47-2020	Belgium	Male	76	B.1.1.1	2020-04-10	Yes	Yes	No	No	Pocket	No	No	No	No	78	Yes	No	No	No	No
Belgium-20A49-2020	Belgium	Male	73	B.1	2020-04-14	No	Yes	No	No	No	No	No	No	No	28	No	No	No	No	No
Belgium-20A55-2020	Belgium	Female	70	B.1	2020-04-20	No	Yes	No	No	No	No	No	No	No	21	No	No	No	No	No
Belgium-AGR-0324174-2020	Belgium	Male	64	B.1	2020-03-24	No	Yes	No	No	No	No	No	No	No	28	No	No	No	No	No
Belgium-AO-04074040-2020	Belgium	Male	77	B.1	2020-04-07	No	Yes	No	No	No	No	No	No	No	28	No	No	No	No	No
Belgium-BA-0330335-2020	Belgium	Female	55	B.1.12	2020-03-30	No	Yes	No	No	No	No	No	No	No	55	No	No	No	No	No
Belgium-BD0331362-2020	Belgium	Male	56	B.1	2020-03-31	No	Yes	No	No	No	No	No	No	No	28	No	No	No	No	No
Belgium-BD-0407280-2020	Belgium	Female	31	B.1	2020-04-07	No	Yes	No	No	No	No	No	No	No	28	No	No	No	No	No
Belgium-BEG-0324149-2020	Belgium	Male	58	B.1.83	2020-03-24	No	Yes	No	No	No	No	No	No	No	21	No	No	No	No	No
Belgium-BG-030955-2020	Belgium	Male	68	B.1.1	2020-03-09	No	Yes	No	No	No	No	No	No	No	45	No	No	No	No	No
Belgium-BJ-030767-2020	Belgium	Male	24	B.1.1	2020-03-07	No	Yes	No	No	No	No	No	No	No	36	No	No	No	No	No
Belgium-BJ-0324192-2020	Belgium	Male	72	B	2020-03-24	No	Yes	No	No	No	No	No	No	No	45	No	No	No	No	No
Belgium-BM-030687-2020	Belgium	Female	91	B.1	2020-03-06	No	Yes	No	No	No	No	No	No	No	55	No	No	No	No	No
Belgium-BN-0330347-2020	Belgium	Female	37	B.1.1	2020-03-30	No	Yes	No	No	No	No	No	No	No	45	No	No	No	No	No
Belgium-BS-030598-2020	Belgium	Female	40	B.1.1	2020-03-05	No	Yes	No	No	No	No	No	No	No	36	No	No	No	No	No
Belgium-BS-0325183-2020	Belgium	Female	52	B.1	2020-03-25	No	Yes	No	No	No	No	No	No	No	21	No	No	No	No	No
Belgium-BT-0407271-2020	Belgium	Male	21	B.1.1	2020-04-07	No	Yes	No	No	No	No	No	No	No	66	No	No	No	No	No
Belgium-CA-0319111-2020	Belgium	Female	31	B.1	2020-03-19	No	Yes	No	No	No	No	No	No	No	15	No	No	No	No	No
Belgium-CFM-0328312-2020	Belgium	Male	60	B.1.13	2020-03-28	No	Yes	No	No	No	No	No	No	No	36	No	No	No	No	No
Belgium-CG-030158-2020	Belgium	Male	65	B.3	2020-03-01	No	No	No	No	No	No	No	No	No	3	No	No	No	No	No
Belgium-CGP-0325334-2020	Belgium	Male	88	B.1	2020-03-25	No	Yes	No	No	No	No	No	No	No	55	No	No	No	No	No
Belgium-CGR-0330328-2020	Belgium	Female	50	B.2	2020-03-30	No	No	No	No	No	No	No	No	No	21	No	No	No	No	No
Belgium-CJM-0323175-2020	Belgium	Male	46	B.1	2020-03-23	No	Yes	No	No	No	No	No	No	No	21	No	No	No	No	No
Belgium-CK-0404276-2020	Belgium	Female	39	B.1	2020-04-04	No	Yes	No	No	No	No	No	No	No	28	No	No	No	No	No
Belgium-CS-031052-2020	Belgium	Female	41	B.3	2020-03-10	No	No	No	No	No	No	No	No	No	6	No	No	No	No	No
Belgium-DA-030691-2020	Belgium	Female	23	B.1	2020-03-06	No	Yes	No	No	No	No	No	No	No	21	No	No	No	No	No
Belgium-DA-0319106-2020	Belgium	Female	56	B.1	2020-03-18	No	Yes	No	No	No	No	No	No	No	21	No	No	No	No	No
Belgium-DAA-0327369-2020	Belgium	Female	58	B.3	2020-03-27	No	No	No	No	No	No	No	No	No	10	No	No	No	No	No
Belgium-DAL-0327318-2020	Belgium	Female	41	B.1	2020-03-27	No	Yes	No	No	No	No	No	No	No	36	No	No	No	No	No
Belgium-DB-03023-2020	Belgium	Female	12	B.1	2020-03-02	No	Yes	No	No	No	No	No	No	No	36	No	No	No	No	No
Belgium-DB-0323140-2020	Belgium	Female	74	B.1	2020-03-23	No	Yes	No	No	No	No	No	No	No	21	No	No	No	No	No
Belgium-DBOM-030566-2020	Belgium	Female	34	B.1	2020-03-05	No	Yes	No	No	No	No	No	No	No	28	No	No	No	No	No
Belgium-DBWC-0325340-2020	Belgium	Male	66	A	2020-03-25	No	No	No	No	No	No	No	No	No	3	No	No	No	No	No
Belgium-DC-0322355-2020	Belgium	Female	82	B.2	2020-03-22	Yes	No	No	No	Pocket	No	No	No	No	28	Yes	No	No	No	No
Belgium-DC-0326350-2020	Belgium	Male	22	B.1	2020-03-26	No	Yes	No	No	No	No	No	No	No	21	No	No	No	No	No
Belgium-DCS-030796-2020	Belgium	Male	53	B.1.1	2020-03-07	No	Yes	No	No	No	No	No	No	No	28	No	No	No	No	No
Belgium-DCS-0325158-2020	Belgium	Female	43	B.1.6	2020-03-25	No	Yes	No	No	No	No	No	No	Pocket	45	No	No	No	No	No
Belgium-DD-030593-2020	Belgium	Female	40	B.1.1	2020-03-05	No	Yes	No	No	No	No	No	No	No	45	No	No	No	No	No
Belgium-DGL-0326336-2020	Belgium	Female	58	B.3	2020-03-26	No	No	No	No	No	No	No	No	No	28	No	No	No	No	No
Belgium-DGL-0409415-2020	Belgium	Male	72	B.2	2020-04-09	No	No	No	No	No	No	No	No	No	36	No	No	No	No	No
Belgium-DJ-0323409-2020	Belgium	Male	46	B.1.8	2020-03-23	No	Yes	No	No	No	No	No	No	No	21	No	No	No	No	No
Belgium-DJ-0409407-2020	Belgium	Female	81	B.1.83	2020-04-09	No	Yes	No	No	No	No	No	No	No	28	No	No	No	No	No
Belgium-DJS-0330307-2020	Belgium	Male	86	B.1.8	2020-03-30	No	Yes	No	No	No	No	No	No	No	21	No	No	No	No	No
Belgium-DLM-0330385-2020	Belgium	Female	87	B.1.1	2020-03-30	No	Yes	No	No	No	No	No	No	No	91	No	No	No	No	No
Belgium-DME-0324135-2020	Belgium	Male	76	B.2	2020-03-24	No	No	No	No	No	No	No	No	No	21	No	No	No	No	No
Belgium-DMM-0325180-2020	Belgium	Male	38	B.2	2020-03-25	No	No	No	No	No	No	No	No	No	15	No	No	No	No	No
Belgium-DNS-0324176-2020	Belgium	Male	41	B.1.1	2020-03-24	No	Yes	No	No	No	No	No	No	No	55	No	No	No	No	No
Belgium-DPR-0406398-2020	Belgium	Female	75	B.1	2020-04-06	No	Yes	No	No	No	No	No	No	No	21	No	No	No	No	No
Belgium-DRR-0401366-2020	Belgium	Male	73	B.1	2020-04-01	No	Yes	No	No	No	No	No	No	No	28	No	No	No	No	No
Belgium-DV-0324117-2020	Belgium	Female	49	B.2.1	2020-03-24	No	No	No	No	No	No	No	No	No	21	No	No	No	No	No
Belgium-DV-0327353-2020	Belgium	Male	85	B.1.12	2020-03-27	No	Yes	No	No	No	No	No	No	No	78	No	No	No	No	No
Belgium-DVG-0325146-2020	Belgium	Male	56	B.2	2020-03-25	No	No	No	No	No	No	No	No	No	15	No	No	No	No	No
Belgium-DWW-0330306-2020	Belgium	Male	73	B.1.5	2020-03-30	No	Yes	No	No	No	No	No	No	No	28	No	No	No	No	No
Belgium-EBN-0323116-2020	Belgium	Male	37	B.1	2020-03-23	No	Yes	No	No	No	No	No	No	No	21	No	No	No	No	No
Belgium-EC-0325128-2020	Belgium	Female	43	B.1.6	2020-03-25	No	Yes	No	No	No	No	No	No	Pocket	45	No	No	No	No	No
Belgium-ECC-030686-2020	Belgium	Female	42	B.1	2020-03-06	No	Yes	No	No	No	No	No	No	No	15	No	No	No	No	No
Belgium-EM-0407403-2020	Belgium	Male	53	B.1	2020-04-07	No	Yes	No	No	No	No	No	No	No	28	No	No	No	No	No
Belgium-FA-0328311-2020	Belgium	Female	59	B.1.83	2020-03-28	No	Yes	No	No	No	No	No	No	No	66	No	No	No	No	No
Belgium-FCA-0327348-2020	Belgium	Male	87	B.2	2020-03-27	No	No	No	No	No	No	No	No	No	21	No	No	No	No	No
Belgium-FFJ-0324124-2020	Belgium	Male	90	B.1	2020-03-24	No	Yes	No	No	No	No	No	No	No	28	No	No	No	No	No
Belgium-FM-030592-2020	Belgium	Female	63	B.1	2020-03-05	No	Yes	No	No	No	No	No	No	No	10	No	No	No	No	No
Belgium-FMC-0323159-2020	Belgium	Female	55	B.1.1	2020-03-23	No	Yes	No	No	No	No	No	No	No	55	No	No	No	No	No
Belgium-FR-03029-2020	Belgium	Male	19	B.1.1	2020-03-02	No	Yes	No	No	No	No	No	No	No	36	No	No	No	No	No
Belgium-GC-0328313-2020	Belgium	Female	51	B.1	2020-03-28	No	Yes	No	No	No	No	No	No	No	15	No	No	No	No	No
Belgium-GE-030573-2020	Belgium	Male	35	B.1	2020-03-05	No	Yes	No	No	No	No	No	No	No	21	No	No	No	No	No
Belgium-GJJ-0325145-2020	Belgium	Male	63	B.1.1.1	2020-03-25	Yes	Yes	No	No	Pocket	No	No	No	No	78	Yes	No	No	No	No
Belgium-GJM-0328354-2020	Belgium	Male	60	B.1	2020-03-28	No	Yes	No	No	No	No	No	No	No	21	No	No	No	No	No
Belgium-GL-030546-2020	Belgium	Female	12	B.1	2020-03-05	No	Yes	No	No	No	No	No	No	No	21	No	No	No	No	No
Belgium-GQL-0328309-2020	Belgium	Male	38	B.1	2020-03-28	No	Yes	No	No	No	No	No	No	No	15	No	No	No	No	No
Belgium-HAJ-0328392-2020	Belgium	Female	85	B.1.1	2020-03-29	No	Yes	No	No	No	No	No	No	No	55	No	No	No	No	No
Belgium-HC-030760-2020	Belgium	Female	41	B.1.1	2020-03-07	No	Yes	No	No	No	No	No	No	No	55	No	No	No	No	No
Belgium-HC-0408293-2020	Belgium	Female	53	B.1.83	2020-04-08	No	Yes	No	No	No	No	No	No	No	28	No	No	No	No	No
Belgium-HCM-0324151-2020	Belgium	Female	60	B.1.1.1	2020-03-24	Yes	Yes	No	No	Pocket	No	No	No	No	91	Yes	No	No	No	No
Belgium-HHC-0401376-2020	Belgium	Male	59	B.1.1	2020-04-01	No	Yes	No	No	No	No	No	No	No	45	No	No	No	No	No
Belgium-HI-0507421-2020	Belgium	Female	42	B.1	2020-05-07	No	Yes	No	No	No	No	No	No	No	15	No	No	No	No	No
Belgium-HJ-0328338-2020	Belgium	Female	83	B.1.22	2020-03-28	No	Yes	No	No	No	No	No	No	No	66	No	No	No	No	No
Belgium-HLE-0327390-2020	Belgium	Male	55	B.3	2020-03-27	No	No	No	No	No	No	No	No	No	6	No	No	No	No	No
Belgium-HMJ-0330330-2020	Belgium	Female	84	B.1.1	2020-03-30	No	Yes	No	No	No	No	No	No	No	45	No	No	No	No	No
Belgium-HMM-0317327-2020	Belgium	Female	30	B.1	2020-03-17	No	Yes	No	No	No	No	No	No	No	28	No	No	No	No	No
Belgium-HNF-0507417-2020	Belgium	Female	52	B.1.1.5	2020-05-07	No	Yes	No	No	No	No	No	No	No	78	No	No	No	No	No
Belgium-HP-0319108-2020	Belgium	Male	86	B.1	2020-03-19	No	Yes	No	No	No	No	No	No	No	15	No	No	No	No	No
Belgium-IL-0326322-2020	Belgium	Male	86	B.2	2020-03-26	No	No	No	No	No	No	No	No	No	28	No	No	No	No	No
Belgium-IMJ-0401373-2020	Belgium	Male	62	B.1	2020-04-01	No	Yes	No	No	No	No	No	No	No	28	No	No	No	No	No
Belgium-ITM_C026-2020	Belgium	Female	79	B.2	2020-03-25	No	Yes	No	No	No	No	No	No	No	15	No	No	No	No	No
Belgium-ITM_C030-2020	Belgium	Female	34	B.1	2020-03-25	No	Yes	No	No	No	No	No	No	No	21	No	No	No	No	No
Belgium-ITM_C053-2020	Belgium	Male	32	B.1	2020-03-26	No	Yes	No	No	No	No	No	No	No	15	No	No	No	No	No
Belgium-ITM_C067-2020	Belgium	Male	59	B.1	2020-03-26	No	Yes	No	No	No	No	No	No	No	36	No	No	No	No	No
Belgium-ITM_C147-2020	Belgium	Male	65	B.1	2020-03-28	Yes	Yes	No	No	No	No	No	No	No	28	No	No	No	No	No
Belgium-ITM_C152-2020	Belgium	Female	64	B.1	2020-03-28	No	Yes	No	No	No	No	No	No	No	15	No	No	No	No	No
Belgium-ITM_C159-2020	Belgium	Male	67	B.1	2020-03-29	Yes	Yes	No	No	No	No	No	No	No	28	No	No	No	No	No
Belgium-ITM_C161-2020	Belgium	Male	79	B.1	2020-03-29	No	Yes	No	No	No	No	No	No	No	15	No	No	No	No	No
Belgium-ITM_C169-2020	Belgium	Male	76	B.1.5	2020-03-29	No	Yes	No	No	No	No	No	No	No	36	No	No	No	No	No
Belgium-ITM_C189-2020	Belgium	Male	79	B.1	2020-03-30	No	Yes	No	No	No	No	No	No	No	15	No	No	No	No	No
Belgium-ITM_C193-2020	Belgium	Female	56	B.3	2020-03-31	No	Yes	No	No	No	No	No	No	No	15	No	No	No	No	No
Belgium-ITM_C211-2020	Belgium	Female	76	B.1	2020-03-31	No	Yes	No	No	No	No	No	No	No	28	No	No	No	No	No
Belgium-ITM_C2182-2020	Niger	Male	28	A	2020-05-20	No	No	No	No	No	No	No	No	No	66	No	No	No	No	No
Belgium-ITM_C2183-2020	Niger	Male	45	A	2020-05-13	No	No	No	No	No	No	No	No	No	55	No	No	No	No	No
Belgium-ITM_C2184_2-2020	Democratic Republic of the Congo	Male	55	B.1	2020-06-02	No	Yes	No	No	No	No	No	No	No	66	No	No	No	No	No
Belgium-ITM_C2185-2020	Niger	Male	23	A	2020-05-20	No	No	No	No	No	No	No	No	No	45	No	No	No	No	No
Belgium-ITM_C233-2020	Belgium	Female	52	B.1.5	2020-04-01	No	Yes	No	No	No	No	No	No	No	21	No	No	No	No	No
Belgium-ITM_C237-2020	Belgium	Female	55	B.1	2020-04-01	No	Yes	No	No	No	No	No	No	No	21	No	No	No	No	No
Belgium-ITM_C262-2020	Belgium	Female	83	B.1	2020-04-02	No	Yes	No	No	No	No	No	No	No	21	No	No	No	No	No
Belgium-ITM_C298-2020	Belgium	Male	46	B.1	2020-04-04	No	Yes	No	No	No	No	No	No	No	28	No	No	No	No	No
Belgium-ITM_C305-2020	Belgium	Male	87	B.1	2020-04-05	No	Yes	No	No	No	No	No	No	No	28	No	No	No	No	No
Belgium-ITM_C338-2020	Belgium	Female	78	B.1.1	2020-04-06	No	Yes	No	No	No	No	No	No	No	45	No	No	No	No	No
Belgium-ITM_C340-2020	Belgium	Male	44	B.1	2020-04-06	Yes	Yes	No	No	No	No	No	No	No	36	No	No	No	No	No
Belgium-ITM_C347-2020	Belgium	Female	53	B.1	2020-04-07	No	Yes	No	No	No	No	No	No	No	28	No	No	No	No	No
Belgium-ITM_C359-2020	Belgium	Female	35	B.1	2020-04-07	No	Yes	No	No	No	No	No	No	No	21	No	No	No	No	No
Belgium-ITM_C366-2020	Belgium	Female	46	B.1	2020-04-08	No	Yes	No	No	No	No	No	No	No	21	No	No	No	No	No
Belgium-ITM_C376-2020	Belgium	Female	44	B.1	2020-04-08	No	Yes	No	No	No	No	No	No	No	36	No	No	No	No	No
Belgium-ITM_C406-2020	Belgium	Female	45	B.1	2020-04-09	No	Yes	No	No	No	No	No	No	No	36	No	No	No	No	No
Belgium-ITM_C413-2020	Belgium	Male	74	B.1	2020-04-10	No	Yes	No	No	No	No	No	No	No	36	No	No	No	No	No
Belgium-ITM_C420-2020	Belgium	Female	52	B.1	2020-04-10	No	Yes	No	No	No	No	No	No	No	78	No	No	No	No	No
Belgium-ITM_C447-2020	Belgium	Male	88	B.1	2020-04-11	No	Yes	No	No	No	No	No	No	No	55	No	No	No	No	No
Belgium-ITM_C451-2020	Belgium	Male	57	B.1	2020-04-12	No	Yes	No	No	No	No	No	No	No	36	No	No	No	No	No
Belgium-ITM_C456-2020	Belgium	Male	98	B.1	2020-04-13	No	Yes	No	No	No	No	No	No	No	28	No	No	No	No	No
Belgium-ITM_C511-2020	Belgium	Male	?	B.1	2020-04-15	No	Yes	No	No	No	No	No	No	No	15	No	No	No	No	No
Belgium-ITM_C585-2020	Belgium	Female	91	B.2.1	2020-04-16	No	No	No	No	No	No	No	No	No	15	No	No	No	No	No
Belgium-JBE-0317326-2020	Belgium	Male	58	B.1.9	2020-03-17	No	Yes	No	No	No	No	No	No	No	55	No	No	No	No	No
Belgium-JFA-0407396-2020	Belgium	Male	79	B.1.1.1	2020-04-07	Yes	Yes	No	No	Pocket	No	No	No	No	91	Yes	No	No	No	No
Belgium-JJC-0325165-2020	Belgium	Male	91	B.2	2020-03-25	Yes	No	No	No	Pocket	No	No	No	No	28	Yes	No	No	No	No
Belgium-JL-03044-2020	Belgium	Female	31	B.1.1	2020-03-04	No	Yes	No	No	No	No	No	No	No	36	No	No	No	No	No
Belgium-JLJ-0320101-2020	Belgium	Female	53	B.1	2020-03-20	Yes	No	No	No	No	No	Pocket	No	No	78	No	No	No	No	Yes
Belgium-JRH-030459-2020	Belgium	Male	51	B.1	2020-03-04	No	Yes	No	No	No	No	No	No	No	15	No	No	No	No	No
Belgium-KA-03042-2020	Belgium	Female	51	B.1	2020-03-04	No	Yes	No	No	No	No	No	No	No	21	No	No	No	No	No
Belgium-KN-030756-2020	Belgium	Male	46	B.1.1	2020-03-07	No	Yes	No	No	No	No	No	No	No	36	No	No	No	No	No
Belgium-KWA-0323410-2020	Belgium	Male	70	A.5	2020-03-23	No	No	No	No	No	No	No	No	No	10	No	No	No	No	No
Belgium-LA-0403382-2020	Belgium	Female	34	B.1	2020-04-03	No	Yes	No	No	No	No	No	No	No	21	No	No	No	No	No
Belgium-LD-030597-2020	Belgium	Female	59	B.1.1	2020-03-05	No	Yes	No	No	No	No	No	No	No	66	No	No	No	No	No
Belgium-LHL-0329389-2020	Belgium	Male	63	B.1.1	2020-03-29	No	Yes	No	No	No	No	No	No	No	55	No	No	No	No	No
Belgium-LJ-0328310-2020	Belgium	Female	85	B.1	2020-03-28	No	Yes	No	No	No	No	No	No	No	21	No	No	No	No	No
Belgium-LJA-0401368-2020	Belgium	Male	92	B.1.1	2020-04-01	No	Yes	No	No	No	No	No	No	No	55	No	No	No	No	No
Belgium-LKJ-0409295-2020	Belgium	Female	56	B.2	2020-04-09	No	No	No	No	No	No	No	No	No	36	No	No	No	No	No
Belgium-LL-0328341-2020	Belgium	Male	85	B.1.1	2020-03-28	No	Yes	No	No	No	No	No	No	No	66	No	No	No	No	No
Belgium-LL-0331377-2020	Belgium	Female	56	B.1.1	2020-03-31	No	Yes	No	No	No	No	No	No	No	66	No	No	No	No	No
Belgium-LMA-0330384-2020	Belgium	Female	91	B.1.1	2020-03-30	No	Yes	No	No	No	No	No	No	No	45	No	No	No	No	No
Belgium-LPDC-0323115-2020	Belgium	Female	32	B.1	2020-03-23	No	Yes	No	No	No	No	No	No	No	36	No	No	No	No	No
Belgium-LPJ-0401364-2020	Belgium	Male	57	B.1.89	2020-04-01	No	Yes	No	No	No	No	No	No	No	28	No	No	No	No	No
Belgium-MA-0406273-2020	Belgium	Female	36	B.1	2020-04-06	No	Yes	No	No	No	No	No	No	No	28	No	No	No	No	No
Belgium-MAC-0324142-2020	Belgium	Female	56	B.1.1	2020-03-24	No	Yes	No	No	No	No	No	No	No	45	No	No	No	No	No
Belgium-MC-0323129-2020	Belgium	Female	25	B.1	2020-03-23	No	Yes	No	No	No	No	No	No	No	21	No	No	No	No	No
Belgium-MI-0407274-2020	Belgium	Female	47	B.1.1	2020-04-07	No	Yes	No	No	No	No	No	No	No	45	No	No	No	No	No
Belgium-MNL-0324130-2020	Belgium	FEmale	51	B.2	2020-03-24	No	No	No	No	No	No	No	No	No	28	No	No	No	No	No
Belgium-MS-0324134-2020	Belgium	Female	64	B.1	2020-03-24	No	Yes	No	No	No	No	No	No	No	21	No	No	No	No	No
Belgium-MSE-0324131-2020	Belgium	Male	44	B.1	2020-03-24	No	Yes	No	No	No	No	No	No	No	28	No	No	No	No	No
Belgium-MT-0322411-2020	Belgium	Female	48	B.1.8	2020-03-22	No	Yes	No	No	No	No	No	No	No	28	No	No	No	No	No
Belgium-NJC-0324126-2020	Belgium	Male	65	B.1	2020-03-24	No	Yes	No	No	No	No	No	No	No	36	No	No	No	No	No
Belgium-NKMA-0324172-2020	Belgium	Female	35	B.1.6	2020-03-24	No	Yes	No	No	No	No	No	No	Pocket	36	No	No	No	No	No
Belgium-OS-0325137-2020	Belgium	Female	27	B.1.6	2020-03-25	No	Yes	No	No	No	No	No	No	Pocket	28	No	No	No	No	No
Belgium-OT-0319109-2020	Belgium	Male	57	B.1	2020-03-19	No	Yes	No	No	No	No	No	No	No	21	No	No	No	No	No
Belgium-OTG-0401375-2020	Belgium	Female	44	B.1.1	2020-04-01	No	Yes	No	No	No	No	No	No	No	45	No	No	No	No	No
Belgium-PA-030680-2020	Belgium	Male	37	B.1.1	2020-03-06	No	Yes	No	No	No	No	No	No	No	28	No	No	No	No	No
Belgium-PF-0326316-2020	Belgium	Female	53	B.1	2020-03-26	No	Yes	No	No	No	No	No	No	No	28	No	No	No	No	No
Belgium-PJM-0325166-2020	Belgium	Male	53	B.1	2020-03-25	Yes	Yes	No	No	No	No	No	No	No	55	No	No	No	No	No
Belgium-PM-0324144-2020	Belgium	Female	98	B.1	2020-03-24	No	Yes	No	No	No	No	No	No	No	28	No	No	No	No	No
Belgium-PY-0407405-2020	Belgium	Female	77	B.1	2020-04-07	No	Yes	No	No	No	No	No	No	No	36	No	No	No	No	No
Belgium-QL-0324173-2020	Belgium	Male	52	B.1	2020-03-24	No	Yes	No	No	No	No	No	No	No	28	No	No	No	No	No
Belgium-QOJ-030751-2020	Belgium	Male	44	B.1.1	2020-03-07	No	Yes	No	No	No	No	No	No	No	28	No	No	No	No	No
Belgium-RA-030445-2020	Belgium	Female	26	B.1	2020-03-04	No	Yes	No	No	No	No	No	No	No	21	No	No	No	No	No
Belgium-RA-030664-2020	Belgium	Female	49	B.1.1	2020-03-06	No	Yes	No	No	No	No	No	No	No	55	No	No	No	No	No
Belgium-RC-0324168-2020	Belgium	Female	34	B.1.1	2020-03-24	No	Yes	No	No	No	No	No	No	No	55	No	No	No	No	No
Belgium-REGA-0312401-2020	Belgium	Female	84	B.1	2020-03-12	No	Yes	No	No	No	No	No	No	No	28	No	No	No	No	No
Belgium-Rega-0316260-2020	Belgium	Female	73	B.1.1	2020-03-16	No	Yes	No	No	No	No	No	No	No	78	No	No	No	No	No
Belgium-Rega-0320258-2020	Belgium	Female	81	B.1	2020-03-20	No	Yes	No	No	No	No	No	No	No	28	No	No	No	No	No
Belgium-Rega-0320262-2020	Belgium	Female	69	B.2	2020-03-20	No	No	No	No	No	No	No	No	No	15	No	No	No	No	No
Belgium-Rega-0326261-2020	Belgium	Female	78	B.1	2020-03-26	No	Yes	No	No	No	No	No	No	No	21	No	No	No	No	No
Belgium-Rega-0327210-2020	Belgium	Male	74	B.1.1.1	2020-03-27	Yes	Yes	No	No	Pocket	No	No	No	No	91	Yes	No	No	No	No
Belgium-Rega-0327211-2020	Belgium	Female	44	B.1	2020-03-27	No	Yes	No	No	No	No	No	No	No	15	No	No	No	No	No
Belgium-Rega-0327212-2020	Belgium	Male	72	B.1.6	2020-03-27	No	Yes	No	No	No	No	No	No	Pocket	36	No	No	No	No	No
Belgium-Rega-0327214-2020	Belgium	Male	84	B.1	2020-03-27	No	Yes	No	No	No	No	No	No	No	36	No	No	No	No	No
Belgium-Rega-0327215-2020	Belgium	Male	35	B.1.1.1	2020-03-27	Yes	Yes	No	No	Pocket	No	No	No	No	78	Yes	No	No	No	No
Belgium-Rega-0327216-2020	Belgium	Male	80	B.1.83	2020-03-27	No	Yes	No	No	No	No	No	No	No	45	No	No	No	No	No
Belgium-Rega-0328186-2020	Belgium	Female	53	B.1.1	2020-03-28	No	Yes	No	No	No	No	No	No	No	45	No	No	No	No	No
Belgium-Rega-0328189-2020	Belgium	Female	48	B.1	2020-03-28	No	Yes	No	No	No	No	No	No	No	28	No	No	No	No	No
Belgium-Rega-0328191-2020	Belgium	Male	39	B.1.6	2020-03-28	No	Yes	No	No	No	No	No	No	Pocket	28	No	No	No	No	No
Belgium-Rega-0328193-2020	Belgium	Female	70	B.1.83	2020-03-28	No	Yes	No	No	No	No	No	No	No	45	No	No	No	No	No
Belgium-Rega-0328194-2020	Belgium	Male	49	B.1	2020-03-28	No	Yes	No	No	No	No	No	No	No	21	No	No	No	No	No
Belgium-Rega-0328195-2020	Belgium	Male	71	B.1	2020-03-28	No	Yes	No	No	No	No	No	No	No	28	No	No	No	No	No
Belgium-Rega-0328196-2020	Belgium	Male	33	B.1	2020-03-28	No	Yes	No	No	No	No	No	No	No	28	No	No	No	No	No
Belgium-Rega-0328197-2020	Belgium	Female	87	B.1.83	2020-03-28	No	Yes	No	No	No	No	No	No	No	36	No	No	No	No	No
Belgium-Rega-0328198-2020	Belgium	Male	31	B.1.1	2020-03-28	No	Yes	No	No	No	No	No	No	No	36	No	No	No	No	No
Belgium-Rega-0328199-2020	Belgium	Male	90	B.1.83	2020-03-28	No	Yes	No	No	No	No	No	No	No	28	No	No	No	No	No
Belgium-Rega-0328202-2020	Belgium	Male	35	B.1.83	2020-03-28	No	Yes	No	No	No	No	No	No	No	28	No	No	No	No	No
Belgium-Rega-0328203-2020	Belgium	Male	72	B.1	2020-03-28	No	Yes	No	No	No	No	No	No	No	21	No	No	No	No	No
Belgium-Rega-0328204-2020	Belgium	Female	67	B.1	2020-03-28	No	Yes	No	No	No	No	No	No	No	28	No	No	No	No	No
Belgium-Rega-0328205-2020	Belgium	Female	84	B.1.6	2020-03-28	No	Yes	No	No	No	No	No	No	Pocket	36	No	No	No	No	No
Belgium-Rega-0328208-2020	Belgium	Female	67	B.1.1.1	2020-03-28	Yes	Yes	No	No	Pocket	No	No	No	No	78	Yes	No	No	No	No
Belgium-Rega-0328209-2020	Belgium	Male	38	B.1	2020-03-28	No	Yes	No	No	No	No	No	No	No	21	No	No	No	No	No
Belgium-Rega-0329218-2020	Belgium	Male	67	B.1	2020-03-29	No	Yes	No	No	No	No	No	No	No	28	No	No	No	No	No
Belgium-Rega-0329220-2020	Belgium	Female	88	B.1.83	2020-03-29	No	Yes	No	No	No	No	No	No	No	28	No	No	No	No	No
Belgium-Rega-0329221-2020	Belgium	Female	55	B.1	2020-03-29	No	Yes	No	No	No	No	No	No	No	28	No	No	No	No	No
Belgium-Rega-0329223-2020	Belgium	Male	35	B.1.12	2020-03-29	No	Yes	No	No	No	No	No	No	No	45	No	No	No	No	No
Belgium-Rega-0329224-2020	Belgium	Female	43	B.1.12	2020-03-29	No	Yes	No	No	No	No	No	No	No	36	No	No	No	No	No
Belgium-Rega-0329225-2020	Belgium	Male	42	B.1	2020-03-29	No	Yes	No	No	No	No	No	No	No	28	No	No	No	No	No
Belgium-Rega-0329226-2020	Belgium	Female	51	B.1.83	2020-03-29	No	Yes	No	No	No	No	No	No	No	45	No	No	No	No	No
Belgium-Rega-0329227-2020	Belgium	Female	32	B.1.83	2020-03-29	No	Yes	No	No	No	No	No	No	No	28	No	No	No	No	No
Belgium-Rega-0329228-2020	Belgium	Female	28	B.1	2020-03-29	No	Yes	No	No	No	No	No	No	No	21	No	No	No	No	No
Belgium-Rega-0329229-2020	Belgium	Female	43	B.1.83	2020-03-29	No	Yes	No	No	No	No	No	No	No	21	No	No	No	No	No
Belgium-Rega-0329230-2020	Belgium	Male	61	B.1	2020-03-29	No	Yes	No	No	No	No	No	No	No	21	No	No	No	No	No
Belgium-Rega-0329231-2020	Belgium	Female	35	B.1	2020-03-29	No	Yes	No	No	No	No	No	No	No	45	No	No	No	No	No
Belgium-Rega-0329234-2020	Belgium	Female	23	B.2	2020-03-29	Yes	No	No	No	Pocket	No	No	No	No	21	Yes	No	No	No	No
Belgium-Rega-0329235-2020	Belgium	Female	26	B.1.83	2020-03-29	No	Yes	No	No	No	No	No	No	No	36	No	No	No	No	No
Belgium-Rega-0329238-2020	Belgium	Female	68	B.1.1	2020-03-29	No	Yes	No	No	No	No	No	No	No	45	No	No	No	No	No
Belgium-Rega-0329239-2020	Belgium	Female	49	B.1	2020-03-29	No	Yes	No	No	No	No	No	No	No	21	No	No	No	No	No
Belgium-Rega-0329241-2020	Belgium	Female	28	B.1.1	2020-03-29	No	Yes	No	No	No	No	No	No	No	45	No	No	No	No	No
Belgium-Rega-0329243-2020	Belgium	Male	88	B.1	2020-03-29	No	Yes	No	No	No	No	No	No	No	55	No	No	No	No	No
Belgium-Rega-0329245-2020	Belgium	Male	24	B.1	2020-03-29	No	Yes	No	No	No	No	No	No	No	28	No	No	No	No	No
Belgium-Rega-0329246-2020	Belgium	Male	11	B.1	2020-03-29	No	Yes	No	No	No	No	No	No	No	36	No	No	No	No	No
Belgium-Rega-0330248-2020	Belgium	Female	49	B.1.83	2020-03-30	No	Yes	No	No	No	No	No	No	No	55	No	No	No	No	No
Belgium-Rega-0330249-2020	Belgium	Male	78	B.1.1.5	2020-03-30	No	Yes	No	No	No	No	No	No	No	66	No	No	No	No	No
Belgium-Rega-0330250-2020	Belgium	Male	42	B.1	2020-03-30	No	Yes	No	No	No	No	No	No	No	21	No	No	No	No	No
Belgium-Rega-0330251-2020	Belgium	Female	29	B.2	2020-03-30	Yes	No	No	No	Pocket	No	No	No	No	36	Yes	No	No	No	No
Belgium-Rega-0330253-2020	Belgium	Female	45	B.1.83	2020-03-30	No	Yes	No	No	No	No	No	No	No	28	No	No	No	No	No
Belgium-Rega-0330254-2020	Belgium	Male	58	B.1.1	2020-03-30	No	Yes	No	No	No	No	No	No	No	66	No	No	No	No	No
Belgium-Rega-0330255-2020	Belgium	Female	26	B.3	2020-03-30	No	Yes	No	No	No	No	No	No	No	10	No	No	No	No	No
Belgium-Rega-0330256-2020	Belgium	Female	25	B.1.1	2020-03-30	No	Yes	No	No	No	No	No	No	No	45	No	No	No	No	No
Belgium-Rega-0331264-2020	Belgium	Female	91	B.1.1.5	2020-03-31	No	Yes	No	No	No	No	No	No	No	55	No	No	No	No	No
Belgium-rega-0403290-2020	Belgium	Female	63	B.1	2020-04-03	No	Yes	No	No	No	No	No	No	No	15	No	No	No	No	No
Belgium-rega-0405289-2020	Belgium	Female	48	B.1	2020-04-05	No	Yes	No	No	No	No	No	No	No	36	No	No	No	No	No
Belgium-rega-0406285-2020	Belgium	Female	47	B.2	2020-04-06	No	No	No	No	No	No	No	No	No	36	No	No	No	No	No
Belgium-rega-0407282-2020	Belgium	Male	20	B.1.6	2020-04-07	No	Yes	No	No	No	No	No	No	Pocket	36	No	No	No	No	No
Belgium-rega-0407283-2020	Belgium	Male	50	B.1.83	2020-04-07	No	Yes	No	No	No	No	No	No	No	45	No	No	No	No	No
Belgium-rega-0407287-2020	Belgium	Female	27	B.1	2020-04-07	No	Yes	No	No	No	No	No	No	No	21	No	No	No	No	No
Belgium-rega-0408281-2020	Belgium	Female	20	B.3	2020-04-08	No	No	No	No	No	No	No	No	No	55	No	No	No	No	No
Belgium-rega-0409436-2020	Belgium	Male	79	B.1.1	2020-04-09	No	Yes	No	No	No	No	No	No	No	66	No	No	No	No	No
Belgium-rega-0409437-2020	Belgium	Female	24	B.1.1.1	2020-04-09	Yes	Yes	No	No	Pocket	No	No	No	No	78	Yes	No	No	No	No
Belgium-rega-0409438-2020	Belgium	Male	10	B.1.1.5	2020-04-09	No	Yes	No	No	No	No	No	No	No	78	No	No	No	No	No
Belgium-rega-0409439-2020	Belgium	Female	98	B.1.1.5	2020-04-09	No	Yes	No	No	No	No	No	No	No	66	No	No	No	No	No
Belgium-rega-0409497-2020	Belgium	Female	77	B.1.1	2020-04-09	No	Yes	No	No	No	No	No	No	No	55	No	No	No	No	No
Belgium-rega-0411440-2020	Belgium	Female	31	B.1.1	2020-04-11	No	Yes	No	No	No	No	No	No	No	66	No	No	No	No	No
Belgium-rega-0411442-2020	Belgium	Female	93	B.1	2020-04-11	No	Yes	No	No	No	No	No	No	No	21	No	No	No	No	No
Belgium-rega-0411443-2020	Belgium	Female	94	B.2.1	2020-04-11	No	No	No	No	No	No	No	No	No	28	No	No	No	No	No
Belgium-rega-0411444-2020	Belgium	Female	40	B.1.1	2020-04-11	No	Yes	No	No	No	No	No	No	No	91	No	No	No	No	No
Belgium-rega-0411446-2020	Belgium	Female	89	B.1.83	2020-04-11	No	Yes	No	No	No	No	No	No	No	28	No	No	No	No	No
Belgium-rega-0411447-2020	Belgium	Female	57	B.1.1.5	2020-04-11	No	Yes	No	No	No	No	No	No	No	78	No	No	No	No	No
Belgium-rega-0411449-2020	Belgium	Male	89	B.1.1	2020-04-11	No	Yes	No	No	No	No	No	No	No	45	No	No	No	No	No
Belgium-rega-0411451-2020	Belgium	Female	75	B.1	2020-04-11	No	Yes	No	No	No	No	No	No	No	36	No	No	No	No	No
Belgium-rega-0411452-2020	Belgium	Female	69	B.2	2020-04-11	Yes	No	No	No	Pocket	No	No	No	No	28	Yes	No	No	No	No
Belgium-rega-0411453-2020	Belgium	Female	23	B.1	2020-04-11	No	Yes	No	No	No	No	No	No	No	91	No	No	No	No	No
Belgium-rega-0411455-2020	Belgium	Male	65	B.1	2020-04-11	No	Yes	No	No	No	No	No	No	No	28	No	No	No	No	No
Belgium-rega-0411456-2020	Belgium	Female	42	B.1.1	2020-04-11	No	Yes	No	No	No	No	No	No	No	78	No	No	No	No	No
Belgium-rega-0411457-2020	Belgium	Female	35	B.1.12	2020-04-11	No	Yes	No	No	No	No	No	No	No	55	No	No	No	No	No
Belgium-rega-0411458-2020	Belgium	Female	93	B.1	2020-04-11	No	Yes	No	No	No	No	No	No	No	28	No	No	No	No	No
Belgium-rega-0411459-2020	Belgium	Female	56	B.1.1.5	2020-04-11	No	Yes	No	No	No	No	No	No	No	66	No	No	No	No	No
Belgium-rega-0411460-2020	Belgium	Female	40	B.1.1	2020-04-11	No	Yes	No	No	No	No	No	No	No	66	No	No	No	No	No
Belgium-rega-0411461-2020	Belgium	Female	53	B.1	2020-04-11	No	Yes	No	No	No	No	No	No	No	45	No	No	No	No	No
Belgium-rega-0411462-2020	Belgium	Female	25	B.1	2020-04-11	No	Yes	No	No	No	No	No	No	No	45	No	No	No	No	No
Belgium-rega-0411463-2020	Belgium	Female	31	B.1.1.1	2020-04-11	Yes	Yes	No	No	Pocket	No	No	No	No	120	Yes	No	No	No	No
Belgium-rega-0411464-2020	Belgium	Female	41	B.1.6	2020-04-11	No	Yes	No	No	No	No	No	No	Pocket	28	No	No	No	No	No
Belgium-rega-0411465-2020	Belgium	Female	84	B.1.6	2020-04-11	No	Yes	No	No	No	No	No	No	Pocket	45	No	No	No	No	No
Belgium-rega-0411466-2020	Belgium	Female	33	B.1.1	2020-04-11	No	Yes	No	No	No	No	No	No	No	78	No	No	No	No	No
Belgium-rega-0411467-2020	Belgium	Male	55	B.1	2020-04-11	Yes	Yes	No	No	CodonThr24	No	No	No	No	45	Yes	No	No	No	No
Belgium-rega-0411468-2020	Belgium	Female	26	B.1.1.1	2020-04-11	Yes	Yes	No	No	Pocket	No	No	No	No	91	Yes	No	No	No	No
Belgium-rega-0411469-2020	Belgium	Female	25	B.1.1	2020-04-11	No	Yes	No	No	No	No	No	No	No	55	No	No	No	No	No
Belgium-rega-0411471-2020	Belgium	Female	91	B.1.1	2020-04-11	No	Yes	No	No	No	No	No	No	No	91	No	No	No	No	No
Belgium-rega-0411472-2020	Belgium	Female	24	B.1.1	2020-04-11	No	Yes	No	No	No	No	No	No	No	45	No	No	No	No	No
Belgium-rega-0414473-2020	Belgium	Female	52	B.1.1	2020-04-14	No	Yes	No	No	No	No	No	No	No	55	No	No	No	No	No
Belgium-rega-0414474-2020	Belgium	Male	52	B.1.1	2020-04-14	No	Yes	No	No	No	No	No	No	No	55	No	No	No	No	No
Belgium-rega-0414475-2020	Belgium	Male	87	B.2	2020-04-14	No	No	No	No	No	No	No	No	No	15	No	No	No	No	No
Belgium-rega-0414476-2020	Belgium	Female	70	B.1.1.1	2020-04-14	Yes	Yes	No	No	Pocket	No	No	No	No	91	Yes	No	No	No	No
Belgium-rega-0414477-2020	Belgium	Male	89	B.1.1.1	2020-04-14	Yes	Yes	No	No	Pocket	No	No	No	No	105	Yes	No	No	No	No
Belgium-rega-0414478-2020	Belgium	Female	89	B.1	2020-04-14	No	Yes	No	No	No	No	No	No	No	28	No	No	No	No	No
Belgium-rega-0421423-2020	Belgium	Female	65	B.1	2020-04-21	No	Yes	No	No	No	No	No	No	No	21	No	No	No	No	No
Belgium-rega-0423298-2020	Belgium	Male	30	B.3	2020-04-23	No	No	No	No	No	No	No	No	No	10	No	No	No	No	No
Belgium-rega-0423302-2020	Belgium	Male	47	B.3	2020-04-23	No	No	No	No	No	No	No	No	No	15	No	No	No	No	No
Belgium-rega-0423303-2020	Belgium	Male	48	B.3	2020-04-23	No	No	No	No	No	No	No	No	No	6	No	No	No	No	No
Belgium-rega-0427424-2020	Belgium	Female	70	B.1.1.1	2020-04-27	Yes	Yes	No	No	Pocket	No	No	No	No	78	Yes	No	No	No	No
Belgium-rega-0428425-2020	Belgium	Female	84	B.1	2020-04-28	No	Yes	No	No	No	No	No	No	No	21	No	No	No	No	No
Belgium-rega-0428427-2020	Belgium	Female	40	B.1.83	2020-04-28	No	Yes	No	No	No	No	No	No	No	66	No	No	No	No	No
Belgium-rega-0501480-2020	Belgium	Female	84	B.1.1.1	2020-05-01	Yes	Yes	No	No	Pocket	No	No	No	No	91	Yes	No	No	No	No
Belgium-rega-0502481-2020	Belgium	Female	88	B.1	2020-05-02	No	Yes	No	No	No	No	No	No	No	36	No	No	No	No	No
Belgium-rega-0502482-2020	Belgium	Female	85	B.1.1	2020-05-02	No	Yes	No	No	No	No	No	No	No	55	No	No	No	No	No
Belgium-rega-0503483-2020	Belgium	Female	50	B.1	2020-05-03	No	Yes	No	No	No	No	No	No	No	36	No	No	No	No	No
Belgium-rega-0504484-2020	Belgium	Female	85	B.1.1	2020-05-04	No	Yes	No	No	No	No	No	No	No	91	No	No	No	No	No
Belgium-rega-0505428-2020	Belgium	Female	28	B.1.1	2020-05-05	No	Yes	No	No	No	No	No	No	No	78	No	No	No	No	No
Belgium-rega-0505485-2020	Belgium	Female	39	B.1.1.5	2020-05-05	No	Yes	No	No	No	No	No	No	No	55	No	No	No	No	No
Belgium-rega-0505486-2020	Belgium	Female	48	B.1.83	2020-05-05	No	Yes	No	No	No	No	No	No	No	55	No	No	No	No	No
Belgium-rega-0506487-2020	Belgium	Female	51	B.1.1	2020-05-06	No	Yes	No	No	No	No	No	No	No	66	No	No	No	No	No
Belgium-rega-0507488-2020	Belgium	Male	90	B.1.1	2020-05-07	No	Yes	No	No	No	No	No	No	No	55	No	No	No	No	No
Belgium-rega-0511429-2020	Belgium	Male	61	B.1	2020-05-11	No	Yes	No	No	No	No	No	No	No	78	No	No	No	No	No
Belgium-rega-0513430-2020	Belgium	Female	54	B.1.1.5	2020-05-13	No	Yes	No	No	No	No	No	No	No	136	No	No	No	No	No
Belgium-RGE-0325122-2020	Belgium	Male	48	B.1.1	2020-03-25	No	Yes	No	No	No	No	No	No	No	36	No	No	No	No	No
Belgium-RHA-0324177-2020	Belgium	Female	71	B.1	2020-03-24	No	Yes	No	No	No	No	No	No	No	36	No	No	No	No	No
Belgium-RIM-0407393-2020	Belgium	Female	82	B.1.1.1	2020-04-07	Yes	Yes	No	No	Pocket	No	No	No	No	91	Yes	No	No	No	No
Belgium-RJ-0507419-2020	Belgium	Male	86	B.1.1.1	2020-05-07	Yes	Yes	No	No	Pocket	No	No	No	No	78	Yes	No	No	No	No
Belgium-RJL-030588-2020	Belgium	Male	50	B.1	2020-03-05	No	Yes	No	No	No	No	No	No	No	28	No	No	No	No	No
Belgium-RM-0330304-2020	Belgium	Male	61	B.1	2020-03-30	No	Yes	No	No	No	No	No	No	No	21	No	No	No	No	No
Belgium-RMO-0329386-2020	Belgium	Male	87	B.1.1	2020-03-29	No	Yes	No	No	No	No	No	No	No	45	No	No	No	No	No
Belgium-RR-030699-2020	Belgium	Male	26	B.1.1	2020-03-06	No	Yes	No	No	No	No	No	No	No	55	No	No	No	No	No
Belgium-RS-030257-2020	Belgium	Male	18	B.1.5	2020-03-02	No	Yes	No	No	No	No	No	No	No	15	No	No	No	No	No
Belgium-RS-030677-2020	Belgium	Male	40	B.1.1	2020-03-06	No	Yes	No	No	No	No	No	No	No	45	No	No	No	No	No
Belgium-RS-0324138-2020	Belgium	Female	45	B.1	2020-03-24	No	Yes	No	No	No	No	No	No	No	21	No	No	No	No	No
Belgium-RT-03035-2020	Belgium	Male	34	B.1	2020-03-03	No	Yes	No	No	No	No	No	No	No	15	No	No	No	No	No
Belgium-RT-030460-2020	Belgium	Male	34	B.1	2020-03-04	No	Yes	No	No	No	No	No	No	No	15	No	No	No	No	No
Belgium-RYR-030649-2020	Belgium	Male	35	B.1.1	2020-03-06	No	Yes	No	No	No	No	No	No	No	45	No	No	No	No	No
Belgium-SAA-0330367-2020	Belgium	Male	49	B.1.9	2020-03-30	No	Yes	No	No	No	No	No	No	No	55	No	No	No	No	No
Belgium-SB-030990-2020	Belgium	Male	38	B.1.1	2020-03-09	No	Yes	No	No	No	No	No	No	No	21	No	No	No	No	No
Belgium-SB-0407394-2020	Belgium	Female	39	B.1	2020-04-07	No	Yes	No	No	No	No	No	No	No	21	No	No	No	No	No
Belgium-SC-0319113-2020	Belgium	Female	45	B.1	2020-03-19	No	Yes	No	No	No	No	No	No	No	15	No	No	No	No	No
Belgium-SEM-0324120-2020	Belgium	Male	78	B.1.1.5	2020-03-24	No	Yes	No	No	No	No	No	No	No	78	No	No	No	No	No
Belgium-SG-0328314-2020	Belgium	Male	68	B.1	2020-03-28	No	Yes	No	No	No	No	No	No	No	21	No	No	No	No	No
Belgium-SH-03014-2020	Belgium	Male	56	B.1	2020-03-01	No	Yes	No	No	No	No	No	No	No	15	No	No	No	No	No
Belgium-SP-0407397-2020	Belgium	Male	51	B.1.1.1	2020-04-07	Yes	Yes	No	No	Pocket	No	No	No	No	66	Yes	No	No	No	No
Belgium-SQ-03043-2020	Belgium	Male	11	B.1.1	2020-03-04	No	Yes	No	No	No	No	No	No	No	36	No	No	No	No	No
Belgium-SR-0319112-2020	Belgium	Female	31	B.2	2020-03-19	No	No	No	No	No	No	No	No	No	36	No	No	No	No	No
Belgium-SRL-0330331-2020	Belgium	Male	73	B.2	2020-03-30	No	Yes	No	No	No	No	No	No	No	15	No	No	No	No	No
Belgium-SS-031047-2020	Belgium	Male	41	B.1	2020-03-10	No	Yes	No	No	No	No	No	No	No	15	No	No	No	No	No
Belgium-TG-030757-2020	Belgium	Male	19	B.1.1	2020-03-07	No	Yes	No	No	No	No	No	No	No	36	No	No	No	No	No
Belgium-TVMT-0404277-2020	Belgium	Female	43	B.1.12	2020-04-04	No	Yes	No	No	No	No	No	No	No	66	No	No	No	No	No
Belgium-UGent-100-2020	Belgium	?	?	B.1.5	2020-03-17	No	Yes	No	No	No	No	No	No	No	21	No	No	No	No	No
Belgium-UGent-103-2020	Belgium	?	?	B.1.1	2020-03-18	No	Yes	No	No	No	No	No	No	No	55	No	No	No	No	No
Belgium-UGent-104-2020	Belgium	?	?	B.2	2020-03-18	No	No	No	No	No	No	No	No	No	28	No	No	No	No	No
Belgium-UGent-107-2020	Belgium	?	?	B.1	2020-03-18	No	Yes	No	No	No	No	No	No	No	45	No	No	No	No	No
Belgium-UGent-111-2020	Belgium	?	?	B.1	2020-03-18	No	Yes	No	No	No	No	No	No	No	21	No	No	No	No	No
Belgium-UGent-115-2020	Belgium	?	?	B.1.1	2020-03-22	No	Yes	No	No	No	No	No	No	No	45	No	No	No	No	No
Belgium-UGent-116-2020	Belgium	?	?	B.1	2020-03-23	No	Yes	No	No	No	No	No	No	No	36	No	No	No	No	No
Belgium-UGent-117-2020	Belgium	?	?	B.1	2020-03-23	No	Yes	No	No	No	No	No	No	No	36	No	No	No	No	No
Belgium-UGent-118-2020	Belgium	?	?	B.1	2020-03-23	No	Yes	No	No	No	No	No	No	No	55	No	No	No	No	No
Belgium-UGent-119-2020	Belgium	?	?	B.1	2020-03-23	No	Yes	No	No	No	No	No	No	No	15	No	No	No	No	No
Belgium-UGent-120-2020	Belgium	?	?	B.2	2020-03-23	No	No	No	No	No	No	No	No	No	10	No	No	No	No	No
Belgium-UGent-121-2020	Belgium	?	?	B.1.5	2020-05-22	No	Yes	No	No	No	No	No	No	No	66	No	No	No	No	No
Belgium-UGent-122-2020	Belgium	?	?	B.1	2020-06-01	No	Yes	No	No	No	No	No	No	No	36	No	No	No	No	No
Belgium-UGent-124-2020	Belgium	?	?	B.1	2020-04-24	No	Yes	No	No	No	No	No	No	No	45	No	No	No	No	No
Belgium-UGent-125-2020	Belgium	?	?	B.1	2020-04-24	No	Yes	No	No	No	No	No	No	No	36	No	No	No	No	No
Belgium-UGent-126-2020	Belgium	?	?	B.1.1	2020-06-15	No	Yes	No	No	No	No	No	No	No	91	No	No	No	No	No
Belgium-UGent-128-2020	Belgium	?	?	B.1.1	2020-05-15	No	Yes	No	No	No	No	No	No	No	66	No	No	No	No	No
Belgium-UGent-129-2020	Belgium	?	?	B.1	2020-04-16	No	Yes	No	No	No	No	No	No	No	21	No	No	No	No	No
Belgium-UGent-132-2020	Belgium	?	?	B.1.1	2020-05-05	No	Yes	No	No	No	No	No	No	No	66	No	No	No	No	No
Belgium-UGent-133-2020	Belgium	?	?	B.1	2020-04-28	No	Yes	No	No	No	No	No	No	No	36	No	No	No	No	No
Belgium-UGent-134-2020	Belgium	?	?	B.1.5	2020-04-18	No	Yes	No	No	No	No	No	No	No	21	No	No	No	No	No
Belgium-UGent-136-2020	Belgium	?	?	B.1.1.5	2020-04-16	No	Yes	No	No	No	No	No	No	No	78	No	No	No	No	No
Belgium-UGent-138-2020	Belgium	?	?	B	2020-04-27	Yes	No	No	No	No	No	No	No	No	66	No	No	No	No	No
Belgium-UGent-140-2020	Belgium	?	?	B.1	2020-04-29	Yes	Yes	No	No	No	No	No	No	No	36	No	No	No	No	No
Belgium-UGent-141-2020	Belgium	?	?	B.1.1	2020-04-29	No	Yes	No	No	No	No	No	No	No	55	No	No	No	No	No
Belgium-UGent-142-2020	Belgium	?	?	B.1	2020-05-06	No	Yes	No	No	No	No	No	No	No	45	No	No	No	No	No
Belgium-UGent-15-2020	Belgium	?	?	B	2020-03-25	No	No	No	No	No	No	No	No	No	15	No	No	No	No	No
Belgium-UGent-17-2020	Belgium	?	?	B	2020-03-26	No	No	No	No	No	No	No	No	No	6	No	No	No	No	No
Belgium-UGent-19-2020	Belgium	?	?	B	2020-03-24	No	No	No	No	No	No	No	No	No	15	No	No	No	No	No
Belgium-UGent-2-2020	Belgium	?	?	B.1.5	2020-03-24	No	Yes	No	No	No	No	No	No	No	28	No	No	No	No	No
Belgium-UGent-22-2020	Belgium	?	?	B.1	2020-03-24	No	Yes	No	No	No	No	No	No	No	15	No	No	No	No	No
Belgium-UGent-23-2020	Belgium	?	?	B.1.22	2020-03-24	No	Yes	No	No	No	No	No	No	No	28	No	No	No	No	No
Belgium-UGent-3-2020	Belgium	?	?	B	2020-03-24	No	No	No	No	No	No	No	No	No	6	No	No	No	No	No
Belgium-UGent-32-2020	Belgium	?	?	B.1.1	2020-03-26	No	Yes	No	No	No	No	No	No	No	45	No	No	No	No	No
Belgium-UGent-33-2020	Belgium	?	?	B.1	2020-03-28	No	Yes	No	No	No	No	No	No	No	28	No	No	No	No	No
Belgium-UGent-35-2020	Belgium	?	?	B.1.1	2020-03-26	No	Yes	No	No	No	No	No	No	No	45	No	No	No	No	No
Belgium-UGent-36-2020	Belgium	?	?	B.1.22	2020-03-27	No	Yes	No	No	No	No	No	No	No	55	No	No	No	No	No
Belgium-UGent-39-2020	Belgium	?	?	B.1	2020-03-27	No	Yes	No	No	No	No	No	No	No	21	No	No	No	No	No
Belgium-UGent-40-2020	Belgium	?	?	B.1	2020-03-27	No	Yes	No	No	No	No	No	No	No	55	No	No	No	No	No
Belgium-UGent-4-2020	Belgium	Male	28	B.1.1	2020-03-24	No	Yes	No	No	No	No	No	No	No	28	No	No	No	No	No
Belgium-UGent-42-2020	Belgium	?	?	B.1.6	2020-04-13	No	Yes	No	No	No	No	No	No	Pocket	28	No	No	No	No	No
Belgium-UGent-43-2020	Belgium	?	?	B.1.1	2020-03-28	No	Yes	No	No	No	No	No	No	No	45	No	No	No	No	No
Belgium-UGent-46-2020	Belgium	?	?	B.1.1	2020-03-29	No	Yes	No	No	No	No	No	No	No	55	No	No	No	No	No
Belgium-UGent-47-2020	Belgium	?	?	B.1.5.2	2020-03-30	No	Yes	No	No	No	No	No	No	No	45	No	No	No	No	No
Belgium-UGent-48-2020	Belgium	?	?	A.2	2020-03-30	No	Yes	Pocket	No	No	No	No	No	No	55	No	No	Yes	No	No
Belgium-UGent-49-2020	Belgium	?	?	B.1	2020-03-30	No	Yes	No	No	No	No	No	No	No	21	No	No	No	No	No
Belgium-UGent-52-2020	Belgium	?	?	B.1.1	2020-03-31	No	Yes	No	No	No	No	No	No	No	66	No	No	No	No	No
Belgium-UGent-57-2020	Belgium	?	?	B.1	2020-04-03	No	Yes	No	No	No	No	No	No	No	55	No	No	No	No	No
Belgium-UGent-58-2020	Belgium	?	?	B.1	2020-04-05	No	Yes	No	No	No	No	No	No	No	28	No	No	No	No	No
Belgium-UGent-59-2020	Belgium	?	?	B.1	2020-04-05	No	Yes	No	No	No	No	No	No	No	28	No	No	No	No	No
Belgium-UGent-60-2020	Belgium	?	?	B.1	2020-04-06	No	Yes	No	No	No	No	No	No	No	28	No	No	No	No	No
Belgium-UGent-61-2020	Belgium	?	?	B	2020-04-08	No	No	No	No	No	No	No	No	No	21	No	No	No	No	No
Belgium-UGent-62-2020	Belgium	?	?	B.1.1	2020-04-05	No	Yes	No	No	No	No	No	No	No	45	No	No	No	No	No
Belgium-UGent-63-2020	Belgium	?	?	B.1	2020-04-06	Yes	Yes	No	No	No	No	No	No	No	28	No	No	No	No	No
Belgium-UGent-65-2020	Belgium	?	?	B.1.1	2020-04-08	No	Yes	No	No	No	No	No	No	No	45	No	No	No	No	No
Belgium-UGent-66-2020	Belgium	?	?	B.1.6	2020-04-08	No	Yes	No	No	No	No	No	No	Pocket	45	No	No	No	No	No
Belgium-UGent-67-2020	Belgium	?	?	B.1	2020-04-09	No	Yes	No	No	No	No	No	No	No	28	No	No	No	No	No
Belgium-UGent-68-2020	Belgium	?	?	B.1.5.8	2020-04-09	No	Yes	No	No	No	No	No	No	No	28	No	No	No	No	No
Belgium-UGent-69-2020	Belgium	?	?	B.1	2020-04-14	Yes	Yes	No	No	No	No	No	No	No	45	No	No	No	No	No
Belgium-UGent-70-2020	Belgium	?	?	B.1.5	2020-04-14	No	Yes	No	No	No	No	No	No	No	21	No	No	No	No	No
Belgium-UGent-71-2020	Belgium	?	?	B.1	2020-04-15	No	Yes	No	No	No	No	No	No	No	15	No	No	No	No	No
Belgium-UGent-76-2020	Belgium	?	?	B	2020-03-23	No	No	No	No	No	No	No	No	No	10	No	No	No	No	No
Belgium-UGent-77-2020	Belgium	?	?	B	2020-03-25	No	No	No	No	No	No	No	No	No	15	No	No	No	No	No
Belgium-UGent-78-2020	Belgium	?	?	B.1	2020-03-05	No	Yes	No	No	No	No	No	No	No	21	No	No	No	No	No
Belgium-UGent-79-2020	Belgium	?	?	B.1	2020-03-09	No	Yes	No	No	No	No	No	No	No	15	No	No	No	No	No
Belgium-UGent-8-2020	Belgium	?	?	B.1.1	2020-03-25	No	Yes	No	No	No	No	No	No	No	55	No	No	No	No	No
Belgium-UGent-85-2020	Belgium	?	?	B.1	2020-03-11	No	Yes	No	No	No	No	No	No	No	21	No	No	No	No	No
Belgium-UGent-89-2020	Belgium	?	?	B.2	2020-03-17	No	No	No	No	No	No	No	No	No	21	No	No	No	No	No
Belgium-UGent-91-2020	Belgium	?	?	B.1	2020-03-13	No	Yes	No	No	No	No	No	No	No	21	No	No	No	No	No
Belgium-UGent-93-2020	Belgium	?	?	B.1	2020-03-13	No	Yes	No	No	No	No	No	No	No	28	No	No	No	No	No
Belgium-UGent-94-2020	Belgium	?	?	B	2020-03-13	No	No	No	No	No	No	No	No	No	15	No	No	No	No	No
Belgium-UGent-95-2020	Belgium	?	?	B.1	2020-03-17	No	Yes	No	No	No	No	No	No	No	21	No	No	No	No	No
Belgium-UGent-97-2020	Belgium	?	?	B.1	2020-03-17	No	Yes	No	No	No	No	No	No	No	28	No	No	No	No	No
Belgium-ULG-0174-2020	Belgium	?	?	B.1	2020-03-07	No	Yes	No	No	No	No	No	No	No	21	No	No	No	No	No
Belgium-ULG-0182-2020	Belgium	?	?	B.1	2020-03-15	No	Yes	No	No	No	No	No	No	No	21	No	No	No	No	No
Belgium-ULG-0183-2020	Belgium	?	?	B.2	2020-04-18	No	No	No	No	No	No	No	No	No	28	No	No	No	No	No
Belgium-ULG-0189-2020	Belgium	?	?	B.1	2020-03-31	No	Yes	No	No	No	No	No	No	No	36	No	No	No	No	No
Belgium-ULG-0191-2020	Belgium	?	?	B.1	2020-03-23	No	Yes	No	No	No	No	No	No	No	21	No	No	No	No	No
Belgium-ULG-0532-2020	Belgium	?	?	B.1.12	2020-03-23	Yes	Yes	No	No	No	No	No	No	No	55	No	No	No	No	No
Belgium-ULG-0536-2020	Belgium	?	?	B.1	2020-04-11	No	Yes	No	No	No	No	No	No	No	36	No	No	No	No	No
Belgium-ULG-0544-2020	Belgium	?	?	B.1.9	2020-03-24	No	Yes	No	No	No	No	No	No	No	55	No	No	No	No	No
Belgium-ULG-0546-2020	Belgium	?	?	B.1.9	2020-03-24	No	Yes	No	No	No	No	No	No	No	66	No	No	No	No	No
Belgium-ULG-10004-2020	Belgium	Female	56	B.1.12	2020-03-30	No	Yes	No	No	No	No	No	No	No	66	No	No	No	No	No
Belgium-ULG-10006-2020	Belgium	Female	30	B.1.1	2020-03-31	No	Yes	No	No	No	No	No	No	No	55	No	No	No	No	No
Belgium-ULG-10007-2020	Belgium	Female	80	B.1	2020-03-30	No	Yes	No	No	No	No	No	No	No	28	No	No	No	No	No
Belgium-ULG-10011-2020	Belgium	Male	76	B.1.9	2020-03-30	No	Yes	No	No	No	No	No	No	No	66	No	No	No	No	No
Belgium-ULG-10012-2020	Belgium	Male	81	B.1.9	2020-03-30	No	Yes	No	No	No	No	No	No	No	55	No	No	No	No	No
Belgium-ULG-10015-2020	Belgium	Male	77	B.1	2020-03-14	No	Yes	No	No	No	No	No	No	No	21	No	No	No	No	No
Belgium-ULG-10016-2020	Belgium	Male	69	B.1	2020-03-14	No	Yes	No	No	No	No	No	No	No	45	No	No	No	No	No
Belgium-ULG-10017-2020	Belgium	Male	41	B.1	2020-03-21	No	Yes	No	No	No	No	No	No	No	28	No	No	No	No	No
Belgium-ULG-10018-2020	Belgium	Female	70	B.1.1	2020-03-23	No	Yes	No	No	No	No	No	No	No	55	No	No	No	No	No
Belgium-ULG-10019-2020	Belgium	Female	38	B.1.1	2020-03-22	No	Yes	No	No	No	No	No	No	No	28	No	No	No	No	No
Belgium-ULG-10022-2020	Belgium	Male	37	B.2	2020-03-20	No	Yes	No	No	No	No	No	No	No	78	No	No	No	No	No
Belgium-ULG-10023-2020	Belgium	Female	33	B.1	2020-03-31	No	Yes	No	No	No	No	No	No	No	21	No	No	No	No	No
Belgium-ULG-10025-2020	Belgium	Female	33	B.1.1	2020-03-23	No	Yes	No	No	No	No	No	No	No	45	No	No	No	No	No
Belgium-ULG-10026-2020	Belgium	Female	29	B.1.9	2020-03-30	No	Yes	No	No	No	No	No	No	No	55	No	No	No	No	No
Belgium-ULG-10027-2020	Belgium	Female	49	B.1.1.5	2020-04-19	No	Yes	No	No	No	No	No	No	No	55	No	No	No	No	No
Belgium-ULG-10028-2020	Belgium	Female	45	B.3	2020-03-31	No	No	No	No	No	No	No	No	No	6	No	No	No	No	No
Belgium-ULG-10029-2020	Belgium	Female	43	B.1.1	2020-03-31	No	Yes	No	No	No	No	No	No	No	36	No	No	No	No	No
Belgium-ULG-10031-2020	Belgium	Female	28	B.1	2020-03-30	No	Yes	No	No	No	No	No	No	No	28	No	No	No	No	No
Belgium-ULG-10032-2020	Belgium	Female	45	B.3	2020-03-31	No	No	No	No	No	No	No	No	No	15	No	No	No	No	No
Belgium-ULG-10034-2020	Belgium	Male	73	B.1	2020-03-30	No	Yes	No	No	No	No	No	No	No	28	No	No	No	No	No
Belgium-ULG-10035-2020	Belgium	Male	62	B.1.9	2020-03-31	No	Yes	No	No	No	No	No	No	No	55	No	No	No	No	No
Belgium-ULG-10036-2020	Belgium	Female	43	B.1	2020-03-31	No	Yes	No	No	No	No	No	No	No	36	No	No	No	No	No
Belgium-ULG-10037-2020	Belgium	Female	35	B.1.1	2020-03-30	No	Yes	No	No	No	No	No	No	No	28	No	No	No	No	No
Belgium-ULG-10038-2020	Belgium	Female	48	B.1.6	2020-03-30	No	Yes	No	No	No	No	No	No	Pocket	36	No	No	No	No	No
Belgium-ULG-10040-2020	Belgium	Female	39	B.1	2020-03-31	No	Yes	No	No	No	No	No	No	No	55	No	No	No	No	No
Belgium-ULG-10041-2020	Belgium	Female	52	B.1.12	2020-04-03	No	Yes	No	No	No	No	No	No	No	66	No	No	No	No	No
Belgium-ULG-10042-2020	Belgium	Female	54	B.1.1	2020-04-18	No	Yes	No	No	No	No	No	No	No	36	No	No	No	No	No
Belgium-ULG-10043-2020	Belgium	Female	35	B.1.1	2020-03-31	No	Yes	No	No	No	No	No	No	No	55	No	No	No	No	No
Belgium-ULG-10044-2020	Belgium	Male	67	B.1.1	2020-03-31	No	Yes	No	No	No	No	No	No	No	36	No	No	No	No	No
Belgium-ULG-10045-2020	Belgium	Female	25	B.1.1	2020-04-18	No	Yes	No	No	No	No	No	No	No	55	No	No	No	No	No
Belgium-ULG-10046-2020	Belgium	Female	82	B.1.1	2020-04-18	No	Yes	No	No	No	No	No	No	No	55	No	No	No	No	No
Belgium-ULG-10047-2020	Belgium	Female	28	B.1.6	2020-03-24	No	Yes	No	No	No	No	No	No	Pocket	45	No	No	No	No	No
Belgium-ULG-10049-2020	Belgium	?	?	B.1	2020-04-05	No	Yes	No	No	No	No	No	No	No	21	No	No	No	No	No
Belgium-ULG-10050-2020	Belgium	?	?	B.1.1	2020-05-09	No	Yes	No	No	No	No	No	No	No	36	No	No	No	No	No
Belgium-ULG-10051-2020	Belgium	?	?	B.1	2020-03-22	No	Yes	No	No	No	No	No	No	No	28	No	No	No	No	No
Belgium-ULG-10052-2020	Belgium	?	?	B.3	2020-04-05	No	No	No	No	No	No	No	No	No	10	No	No	No	No	No
Belgium-ULG-10053-2020	Belgium	?	?	B.1.1	2020-03-22	No	Yes	No	No	No	No	No	No	No	66	No	No	No	No	No
Belgium-ULG-10054-2020	Belgium	?	?	B.1.9	2020-05-10	No	Yes	No	No	No	No	No	No	No	55	No	No	No	No	No
Belgium-ULG-10055-2020	Belgium	?	?	B.1	2020-04-05	No	Yes	No	No	No	No	No	No	No	21	No	No	No	No	No
Belgium-ULG-10056-2020	Belgium	?	?	B.1	2020-04-05	No	Yes	No	No	No	No	No	No	No	36	No	No	No	No	No
Belgium-ULG-10058-2020	Belgium	?	?	B.1	2020-04-05	No	Yes	No	No	No	No	No	No	No	28	No	No	No	No	No
Belgium-ULG-10060-2020	Belgium	?	?	B.1	2020-04-05	No	Yes	No	No	No	No	No	No	No	66	No	No	No	No	No
Belgium-ULG-10063-2020	Belgium	?	?	B.1	2020-03-22	No	Yes	No	No	No	No	No	No	No	28	No	No	No	No	No
Belgium-ULG-10065-2020	Belgium	?	?	B.1	2020-04-03	No	Yes	No	No	No	No	No	No	No	55	No	No	No	No	No
Belgium-ULG-10066-2020	Belgium	?	?	B.1.1	2020-04-06	No	Yes	No	No	No	No	No	No	No	36	No	No	No	No	No
Belgium-ULG-10067-2020	Belgium	?	?	B.1.1	2020-04-03	No	Yes	No	No	No	No	No	No	No	36	No	No	No	No	No
Belgium-ULG-10068-2020	Belgium	?	?	B.1.1	2020-04-06	No	Yes	No	No	No	No	No	No	No	55	No	No	No	No	No
Belgium-ULG-10069-2020	Belgium	?	?	B.1	2020-04-03	No	Yes	No	No	No	No	No	No	No	28	No	No	No	No	No
Belgium-ULG-10071-2020	Belgium	?	?	B.1	2020-04-03	No	Yes	No	No	No	No	No	No	No	15	No	No	No	No	No
Belgium-ULG-10074-2020	Belgium	?	?	B.1	2020-03-31	No	Yes	No	No	No	No	No	No	No	15	No	No	No	No	No
Belgium-ULG-10077-2020	Belgium	?	?	B.1	2020-04-04	No	Yes	No	No	No	No	No	No	No	36	No	No	No	No	No
Belgium-ULG-10079-2020	Belgium	?	?	B.1.12	2020-03-30	No	Yes	No	No	No	No	No	No	No	45	No	No	No	No	No
Belgium-ULG-10081-2020	Belgium	?	?	B.1	2020-04-03	No	Yes	No	No	No	No	No	No	No	36	No	No	No	No	No
Belgium-ULG-10084-2020	Belgium	?	?	B.1	2020-03-31	No	Yes	No	No	No	No	No	No	No	21	No	No	No	No	No
Belgium-ULG-10085-2020	Belgium	?	?	B.1.9	2020-04-04	No	Yes	No	No	No	No	No	No	No	66	No	No	No	No	No
Belgium-ULG-10086-2020	Belgium	?	?	B.1	2020-04-04	No	Yes	No	No	No	No	No	No	No	28	No	No	No	No	No
Belgium-ULG-10092-2020	Belgium	?	?	B.1	2020-04-04	No	Yes	No	No	No	No	No	No	No	36	No	No	No	No	No
Belgium-ULG-10094-2020	Belgium	?	?	B.1	2020-03-22	No	Yes	No	No	No	No	No	No	No	36	No	No	No	No	No
Belgium-ULG-10096-2020	Belgium	?	?	B.3	2020-04-05	No	No	No	No	No	No	No	No	No	6	No	No	No	No	No
Belgium-ULG-10097-2020	Belgium	?	?	B.1.9	2020-04-03	No	Yes	No	No	No	No	No	No	No	66	No	No	No	No	No
Belgium-ULG-10098-2020	Belgium	?	?	B.1.9	2020-04-03	No	Yes	No	No	No	No	No	No	No	66	No	No	No	No	No
Belgium-ULG-10100-2020	Belgium	?	?	B.1	2020-04-06	No	Yes	No	No	No	No	No	No	No	45	No	No	No	No	No
Belgium-ULG-10101-2020	Belgium	?	?	B.1.1	2020-04-07	No	Yes	No	No	No	No	No	No	No	45	No	No	No	No	No
Belgium-ULG-10103-2020	Belgium	?	?	B.1.9	2020-04-06	No	Yes	No	No	No	No	No	No	No	66	No	No	No	No	No
Belgium-ULG-10104-2020	Belgium	?	?	B.1.1	2020-04-06	No	Yes	No	No	No	No	No	No	No	66	No	No	No	No	No
Belgium-ULG-10105-2020	Belgium	?	?	B.1.1	2020-04-06	No	Yes	No	No	No	No	No	No	No	55	No	No	No	No	No
Belgium-ULG-10108-2020	Belgium	?	?	B.1	2020-03-17	No	Yes	No	No	No	No	No	No	No	28	No	No	No	No	No
Belgium-ULG-10112-2020	Belgium	?	?	B.1	2020-03-12	No	Yes	No	No	No	No	No	No	No	36	No	No	No	No	No
Belgium-ULG-10114-2020	Belgium	?	?	B.1.1	2020-04-06	No	Yes	No	No	No	No	No	No	No	36	No	No	No	No	No
Belgium-ULG-10115-2020	Belgium	?	?	B.1	2020-04-07	No	Yes	No	No	No	No	No	No	No	28	No	No	No	No	No
Belgium-ULG-10117-2020	Belgium	?	?	B.1.9	2020-04-07	No	Yes	No	No	No	No	No	No	No	78	No	No	No	No	No
Belgium-ULG-10118-2020	Belgium	?	?	B.1	2020-04-07	No	Yes	No	No	No	No	No	No	No	28	No	No	No	No	No
Belgium-ULG-10120-2020	Belgium	?	?	B.3	2020-05-23	No	No	No	No	No	No	No	No	No	3	No	No	No	No	No
Belgium-ULG-10121-2020	Belgium	?	?	B.1.12	2020-04-07	No	Yes	No	No	No	No	No	No	No	91	No	No	No	No	No
Belgium-ULG-10122-2020	Belgium	?	?	B.1.6	2020-03-07	No	Yes	No	No	No	No	No	No	Pocket	45	No	No	No	No	No
Belgium-ULG-10124-2020	Belgium	?	?	B.1	2020-04-07	No	Yes	No	No	No	No	No	No	No	15	No	No	No	No	No
Belgium-ULG-10125-2020	Belgium	?	?	B.1.12	2020-05-10	No	Yes	No	No	No	No	No	No	No	66	No	No	No	No	No
Belgium-ULG-10127-2020	Belgium	?	?	B.1.1	2020-04-07	No	Yes	No	No	No	No	No	No	No	91	No	No	No	No	No
Belgium-ULG-10128-2020	Belgium	?	?	B.1	2020-05-08	No	Yes	No	No	No	No	No	No	No	21	No	No	No	No	No
Belgium-ULG-10130-2020	Belgium	?	?	B.1.9	2020-04-07	No	Yes	No	No	No	No	No	No	No	66	No	No	No	No	No
Belgium-ULG-10131-2020	Belgium	?	?	B.1.1	2020-05-08	No	Yes	No	No	No	No	No	No	No	66	No	No	No	No	No
Belgium-ULG-10132-2020	Belgium	?	?	B.3	2020-04-07	No	No	No	No	No	No	No	No	No	10	No	No	No	No	No
Belgium-ULG-10133-2020	Belgium	?	?	B.1.9	2020-04-07	No	Yes	No	No	No	No	No	No	No	45	No	No	No	No	No
Belgium-ULG-10134-2020	Belgium	?	?	B.1	2020-04-07	No	Yes	No	No	No	No	No	No	No	28	No	No	No	No	No
Belgium-ULG-10135-2020	Belgium	?	?	B.1.1	2020-04-08	No	Yes	No	No	No	No	No	No	No	36	No	No	No	No	No
Belgium-ULG-10136-2020	Belgium	?	?	B.1	2020-04-08	No	Yes	No	No	No	No	No	No	No	15	No	No	No	No	No
Belgium-ULG-10137-2020	Belgium	?	?	B.1	2020-04-08	No	Yes	No	No	No	No	No	No	No	28	No	No	No	No	No
Belgium-ULG-10138-2020	Belgium	?	?	B.1	2020-04-08	No	Yes	No	No	No	No	No	No	No	66	No	No	No	No	No
Belgium-ULG-10139-2020	Belgium	?	?	B.1.12	2020-04-08	No	Yes	No	No	No	No	No	No	No	66	No	No	No	No	No
Belgium-ULG-10141-2020	Belgium	?	?	B.1	2020-04-08	No	Yes	No	No	No	No	No	No	No	21	No	No	No	No	No
Belgium-ULG-10142-2020	Belgium	?	?	B.1	2020-04-08	No	Yes	No	No	No	No	No	No	No	15	No	No	No	No	No
Belgium-ULG-10143-2020	Belgium	?	?	B.1.6	2020-04-08	No	Yes	No	No	No	No	No	No	Pocket	45	No	No	No	No	No
Belgium-ULG-10144-2020	Belgium	?	?	B.1.1	2020-04-07	No	Yes	No	No	No	No	No	No	No	45	No	No	No	No	No
Belgium-ULG-10145-2020	Belgium	?	?	B.3	2020-04-19	No	No	No	No	No	No	No	No	No	21	No	No	No	No	No
Belgium-ULG-10147-2020	Belgium	?	?	B.1.9	2020-03-31	No	Yes	No	No	No	No	No	No	No	66	No	No	No	No	No
Belgium-ULG-10148-2020	Belgium	?	?	B.1.9	2020-04-18	No	Yes	No	No	No	No	No	No	No	55	No	No	No	No	No
Belgium-ULG-10149-2020	Belgium	?	?	B.1.9	2020-04-18	No	Yes	No	No	No	No	No	No	No	78	No	No	No	No	No
Belgium-ULG-10150-2020	Belgium	?	?	B.1	2020-04-18	No	Yes	No	No	No	No	No	No	No	36	No	No	No	No	No
Belgium-ULG-10151-2020	Belgium	?	?	B.1.1	2020-03-30	No	Yes	No	No	No	No	No	No	No	55	No	No	No	No	No
Belgium-ULG-10152-2020	Belgium	?	?	B.1.6	2020-04-18	No	Yes	No	No	No	No	No	No	Pocket	36	No	No	No	No	No
Belgium-ULG-10153-2020	Belgium	?	?	B.1	2020-03-31	No	Yes	No	No	No	No	No	No	No	55	No	No	No	No	No
Belgium-ULG-10154-2020	Belgium	?	?	B.1.6	2020-05-20	No	Yes	No	No	No	No	No	No	Pocket	45	No	No	No	No	No
Belgium-ULG-10155-2020	Belgium	?	?	B.1	2020-04-19	No	Yes	No	No	No	No	No	No	No	55	No	No	No	No	No
Belgium-ULG-10157-2020	Belgium	?	?	B.1	2020-03-23	No	Yes	No	No	No	No	No	No	No	28	No	No	No	No	No
Belgium-ULG-10158-2020	Belgium	?	?	B.1.9	2020-04-18	No	Yes	No	No	No	No	No	No	No	66	No	No	No	No	No
Belgium-ULG-10159-2020	Belgium	?	?	B.1	2020-04-18	No	Yes	No	No	No	No	No	No	No	28	No	No	No	No	No
Belgium-ULG-10161-2020	Belgium	?	?	B.1	2020-04-18	No	Yes	No	No	No	No	No	No	No	21	No	No	No	No	No
Belgium-ULG-10162-2020	Belgium	?	?	B.1.6	2020-04-18	No	Yes	No	No	No	No	No	No	Pocket	28	No	No	No	No	No
Belgium-ULG-10163-2020	Belgium	?	?	B.1	2020-04-18	No	Yes	No	No	No	No	No	No	No	36	No	No	No	No	No
Belgium-ULG-10164-2020	Belgium	?	?	B.1	2020-04-19	No	Yes	No	No	No	No	No	No	No	28	No	No	No	No	No
Belgium-ULG-10165-2020	Belgium	?	?	B.3	2020-05-07	No	No	No	No	No	No	No	No	No	10	No	No	No	No	No
Belgium-ULG-10166-2020	Belgium	?	?	B.3	2020-05-23	No	No	No	No	No	No	No	No	No	10	No	No	No	No	No
Belgium-ULG-10167-2020	Belgium	?	?	B.1.1	2020-04-19	No	Yes	No	No	No	No	No	No	No	36	No	No	No	No	No
Belgium-ULG-10168-2020	Belgium	?	?	B.1.1	2020-05-27	No	Yes	No	No	No	No	No	No	No	55	No	No	No	No	No
Belgium-ULG-10169-2020	Belgium	?	?	B.3	2020-04-17	No	No	No	No	No	No	No	No	No	10	No	No	No	No	No
Belgium-ULG-10171-2020	Belgium	Male	42	B.1.1	2020-05-11	No	Yes	No	No	No	No	No	No	No	45	No	No	No	No	No
Belgium-ULG-10172-2020	Belgium	Female	84	B.1.9	2020-05-08	No	Yes	No	No	No	No	No	No	No	66	No	No	No	No	No
Belgium-ULG-10173-2020	Belgium	Female	81	B.1.1.1	2020-05-08	Yes	Yes	No	No	Pocket	No	No	No	No	105	Yes	No	No	No	No
Belgium-ULG-10175-2020	Belgium	Female	31	B.1.1	2020-05-08	No	Yes	No	No	No	No	No	No	No	78	No	No	No	No	No
Belgium-ULG-10176-2020	Belgium	Male	36	B.1.9	2020-05-09	No	Yes	No	No	No	No	No	No	No	78	No	No	No	No	No
Belgium-ULG-10178-2020	Belgium	Female	71	B.1	2020-05-09	No	Yes	No	No	No	No	No	No	No	15	No	No	No	No	No
Belgium-ULG-10180-2020	Belgium	Male	56	B.1.1	2020-05-09	No	Yes	No	No	No	No	No	No	No	66	No	No	No	No	No
Belgium-ULG-10181-2020	Belgium	Female	41	B.1.9	2020-05-10	No	Yes	No	No	No	No	No	No	No	78	No	No	No	No	No
Belgium-ULG-10182-2020	Belgium	Female	99	B.1.9	2020-05-10	No	Yes	No	No	No	No	No	No	No	78	No	No	No	No	No
Belgium-ULG-10183-2020	Belgium	Male	65	B.1.12	2020-05-09	No	Yes	No	No	No	No	No	No	No	105	No	No	No	No	No
Belgium-ULG-10184-2020	Belgium	Female	74	B.1.9	2020-05-10	No	Yes	No	No	No	No	No	No	No	78	No	No	No	No	No
Belgium-ULG-10185-2020	Belgium	Male	36	B.1.5	2020-05-10	No	Yes	No	No	No	No	No	No	No	55	No	No	No	No	No
Belgium-ULG-10186-2020	Belgium	Male	28	B.1	2020-05-11	No	Yes	No	No	No	No	No	No	No	91	No	No	No	No	No
Belgium-ULG-10187-2020	Belgium	Male	83	B.3	2020-05-11	No	No	No	No	No	No	No	No	No	15	No	No	No	No	No
Belgium-ULG-10188-2020	Belgium	Male	84	B.1	2020-05-11	No	Yes	No	No	No	No	No	No	No	55	No	No	No	No	No
Belgium-ULG-10189-2020	Belgium	Female	32	B.1	2020-05-11	No	Yes	No	No	No	No	No	No	No	21	No	No	No	No	No
Belgium-ULG-10191-2020	Belgium	Female	34	B.1.1	2020-05-11	No	Yes	No	No	No	No	No	No	No	55	No	No	No	No	No
Belgium-ULG-10192-2020	Belgium	?	76	B.1	2020-04-18	Yes	Yes	No	No	No	No	No	No	No	55	No	No	No	No	No
Belgium-ULG-10193-2020	Belgium	?	86	B.1	2020-05-20	Yes	Yes	No	No	No	No	No	No	No	36	No	No	No	No	No
Belgium-ULG-10194-2020	Belgium	?	83	B.1.9	2020-05-20	No	Yes	No	No	No	No	No	No	No	105	No	No	No	No	No
Belgium-ULG-10195-2020	Belgium	?	72	B.1	2020-05-23	No	Yes	No	No	No	No	No	No	No	28	No	No	No	No	No
Belgium-ULG-10196-2020	Belgium	?	32	B.1	2020-05-18	Yes	Yes	No	No	No	No	No	No	No	36	No	No	No	No	No
Belgium-ULG-10197-2020	Belgium	?	84	B.1	2020-05-28	No	Yes	No	No	No	No	No	No	No	28	No	No	No	No	No
Belgium-ULG-10198-2020	Belgium	?	91	B.1	2020-04-18	No	Yes	No	No	No	No	No	No	No	28	No	No	No	No	No
Belgium-ULG-10199-2020	Belgium	?	84	B.1.9	2020-05-23	No	Yes	No	No	No	No	No	No	No	66	No	No	No	No	No
Belgium-ULG-10200-2020	Belgium	?	68	B.1.9	2020-05-22	No	Yes	No	No	No	No	No	No	No	66	No	No	No	No	No
Belgium-ULG-10202-2020	Belgium	?	83	B.1	2020-05-23	Yes	Yes	No	No	No	No	No	No	No	36	No	No	No	No	No
Belgium-ULG-10203-2020	Belgium	?	95	B.1	2020-04-19	No	Yes	No	No	No	No	No	No	No	45	No	No	No	No	No
Belgium-ULG-10204-2020	Belgium	?	78	B.1	2020-03-05	No	Yes	No	No	No	No	No	No	No	45	No	No	No	No	No
Belgium-ULG-10205-2020	Belgium	?	64	B.1	2020-05-07	No	Yes	No	No	No	No	No	No	No	21	No	No	No	No	No
Belgium-ULG-10206-2020	Belgium	?	28	B.1	2020-06-05	No	Yes	No	No	No	No	No	No	No	36	No	No	No	No	No
Belgium-ULG-10207-2020	Belgium	?	57	B.1	2020-05-07	No	Yes	No	No	No	No	No	No	No	21	No	No	No	No	No
Belgium-ULG-10208-2020	Belgium	?	83	B.1	2020-05-15	No	Yes	No	No	No	No	No	No	No	45	No	No	No	No	No
Belgium-ULG-10209-2020	Belgium	?	31	B.1.1	2020-05-15	Yes	Yes	No	No	No	Pocket	No	No	No	66	No	Yes	No	No	No
Belgium-ULG-10210-2020	Belgium	?	?	B.1.1	2020-05-11	No	Yes	No	No	No	No	No	No	No	78	No	No	No	No	No
Belgium-ULG-10212-2020	Belgium	?	27	B.1.1	2020-03-14	No	Yes	No	No	No	No	No	No	No	91	No	No	No	No	No
Belgium-ULG-10213-2020	Belgium	?	87	B.1.12	2020-04-07	No	Yes	No	No	No	No	No	No	No	55	No	No	No	No	No
Belgium-ULG-10216-2020	Belgium	?	73	B.1	2020-03-20	No	Yes	No	No	No	No	No	No	No	28	No	No	No	No	No
Belgium-ULG-10217-2020	Belgium	?	67	B.1	2020-03-20	No	Yes	No	No	No	No	No	No	No	28	No	No	No	No	No
Belgium-ULG-10218-2020	Belgium	?	72	B.1.9	2020-03-18	No	Yes	No	No	No	No	No	No	No	78	No	No	No	No	No
Belgium-ULG-10219-2020	Belgium	?	85	B.1.1	2020-04-07	No	Yes	No	No	No	No	No	No	No	28	No	No	No	No	No
Belgium-ULG-10220-2020	Belgium	?	84	B.1.9	2020-04-07	No	Yes	No	No	No	No	No	No	No	91	No	No	No	No	No
Belgium-ULG-2971-2020	Belgium	Male	37	B.1.1	2020-03-14	No	Yes	No	No	No	No	No	No	No	36	No	No	No	No	No
Belgium-ULG-3162-2020	Belgium	Male	56	B.1	2020-03-05	No	Yes	No	No	No	No	No	No	No	55	No	No	No	No	No
Belgium-ULG-3163-2020	Belgium	Male	36	B.1.12	2020-03-30	No	Yes	No	No	No	No	No	No	No	45	No	No	No	No	No
Belgium-ULG-3662-2020	Belgium	Female	31	B.2	2020-05-11	No	No	No	No	No	No	No	No	No	28	No	No	No	No	No
Belgium-ULG-3665-2020	Belgium	Female	63	B.2	2020-03-07	No	No	No	No	No	No	No	No	No	28	No	No	No	No	No
Belgium-ULG-3683-2020	Belgium	Male	59	B.2	2020-03-21	No	No	No	No	No	No	No	No	No	28	No	No	No	No	No
Belgium-ULG-3843-2020	Belgium	Female	53	B.1.1	2020-03-30	No	Yes	No	No	No	No	No	No	No	45	No	No	No	No	No
Belgium-ULG-4163-2020	Belgium	Female	29	B.1	2020-03-23	No	Yes	No	No	No	No	No	No	No	28	No	No	No	No	No
Belgium-ULG-6216-2020	Belgium	Male	42	B.1.1	2020-03-30	No	Yes	No	No	No	No	No	No	No	45	No	No	No	No	No
Belgium-ULG-6457-2020	Belgium	Female	27	B.1.1	2020-03-30	No	Yes	No	No	No	No	No	No	No	45	No	No	No	No	No
Belgium-ULG-6503-2020	Belgium	Male	85	B.1	2020-03-13	No	Yes	No	No	No	No	No	No	No	21	No	No	No	No	No
Belgium-ULG-6638-2020	Belgium	Male	32	B.2.2	2020-03-08	No	No	No	No	No	No	No	No	No	28	No	No	No	No	No
Belgium-ULG-6649-2020	Belgium	Female	31	B.1	2020-04-03	No	Yes	No	No	No	No	No	No	No	36	No	No	No	No	No
Belgium-ULG-6688-2020	Belgium	Female	25	B.3	2020-03-16	No	No	No	No	No	No	No	No	No	10	No	No	No	No	No
Belgium-ULG-6732-2020	Belgium	Male	?	B.1.9	2020-03-15	No	Yes	No	No	No	No	No	No	No	45	No	No	No	No	No
Belgium-ULG-6754-2020	Belgium	Male	71	B.1	2020-03-31	No	Yes	No	No	No	No	No	No	No	28	No	No	No	No	No
Belgium-ULG-6842-2020	Belgium	?	?	B.3	2020-03-13	No	No	No	No	No	No	No	No	No	3	No	No	No	No	No
Belgium-ULG-6950-2020	Belgium	Male	25	B.1.1	2020-03-15	No	Yes	No	No	No	No	No	No	No	55	No	No	No	No	No
Belgium-ULG-7019-2020	Belgium	Female	29	B.2.2	2020-03-15	No	No	No	No	No	No	No	No	No	21	No	No	No	No	No
Belgium-ULG-7134-2020	Belgium	Female	28	B.1	2020-03-14	No	Yes	No	No	No	No	No	No	No	15	No	No	No	No	No
Belgium-ULG-7242-2020	Belgium	Female	24	B.1.1	2020-03-14	No	Yes	No	No	No	No	No	No	No	55	No	No	No	No	No
Belgium-ULG-7626-2020	Belgium	Male	76	B.3	2020-03-19	No	No	No	No	No	No	No	No	No	3	No	No	No	No	No
Belgium-ULG-7729-2020	Belgium	Male	95	B.1.6	2020-03-14	No	Yes	No	No	No	No	No	No	Pocket	21	No	No	No	No	No
Belgium-ULG-7773-2020	Belgium	Female	76	B.1	2020-03-19	No	Yes	No	No	No	No	No	No	No	15	No	No	No	No	No
Belgium-ULG-7821-2020	Belgium	Female	72	B.1.12	2020-04-06	No	Yes	No	No	No	No	No	No	No	45	No	No	No	No	No
Belgium-ULG-8532-2020	Belgium	Female	32	B.1	2020-03-17	No	Yes	No	No	No	No	No	No	No	21	No	No	No	No	No
Belgium-ULG-8541-2020	Belgium	Female	29	B.1	2020-03-19	No	Yes	No	No	No	No	No	No	No	36	No	No	No	No	No
Belgium-ULG-8543-2020	Belgium	Male	74	B.1.1	2020-03-19	No	Yes	No	No	No	No	No	No	No	28	No	No	No	No	No
Belgium-ULG-8578-2020	Belgium	Female	40	B.1.12	2020-03-19	No	Yes	No	No	No	No	No	No	No	66	No	No	No	No	No
Belgium-ULG-8595-2020	Belgium	Male	59	B.1	2020-03-19	No	Yes	No	No	No	No	No	No	No	28	No	No	No	No	No
Belgium-ULG-8634-2020	Belgium	Male	33	B.1	2020-03-19	No	Yes	No	No	No	No	No	No	No	28	No	No	No	No	No
Belgium-ULG-8664-2020	Belgium	Female	30	B.1	2020-04-03	No	Yes	No	No	No	No	No	No	No	21	No	No	No	No	No
Belgium-ULG-8715-2020	Belgium	Male	71	B.1.12	2020-03-19	No	Yes	No	No	No	No	No	No	No	36	No	No	No	No	No
Belgium-ULG-8808-2020	Belgium	Female	64	B.1.12	2020-03-21	No	Yes	No	No	No	No	No	No	No	55	No	No	No	No	No
Belgium-ULG-8810-2020	Belgium	Female	65	B.1	2020-04-04	No	Yes	No	No	No	No	No	No	No	15	No	No	No	No	No
Belgium-ULG-8937-2020	Belgium	?	?	B.1	2020-03-09	No	Yes	No	No	No	No	No	No	No	28	No	No	No	No	No
Belgium-ULG-9536-2020	Belgium	?	?	B.1	2020-03-30	No	Yes	No	No	No	No	No	No	No	21	No	No	No	No	No
Belgium-ULG-9558-2020	Belgium	Male	51	B.1	2020-03-21	No	Yes	No	No	No	No	No	No	No	45	No	No	No	No	No
Belgium-ULG-9572-2020	Belgium	Male	23	B.1	2020-03-19	No	Yes	No	No	No	No	No	No	No	36	No	No	No	No	No
Belgium-ULG-9617-2020	Belgium	Female	93	B.1	2020-03-22	No	Yes	No	No	No	No	No	No	No	21	No	No	No	No	No
Belgium-ULG-9618-2020	Belgium	Female	70	B.1	2020-03-22	No	Yes	No	No	No	No	No	No	No	21	No	No	No	No	No
Belgium-ULG-9619-2020	Belgium	Female	81	B.1	2020-03-19	No	Yes	No	No	No	No	No	No	No	15	No	No	No	No	No
Belgium-ULG-9620-2020	Belgium	Male	51	B.1.9	2020-03-22	No	Yes	No	No	No	No	No	No	No	55	No	No	No	No	No
Belgium-ULG-9641-2020	Belgium	Female	63	B.1.12	2020-04-05	No	Yes	No	No	No	No	No	No	No	55	No	No	No	No	No
Belgium-ULG-9647-2020	Belgium	Female	92	B.1	2020-04-05	No	Yes	No	No	No	No	No	No	No	28	No	No	No	No	No
Belgium-ULG-9715-2020	Belgium	Male	54	B.1.6	2020-03-22	No	Yes	No	No	No	No	No	No	Pocket	21	No	No	No	No	No
Belgium-ULG-9716-2020	Belgium	Male	38	B.1	2020-03-22	No	Yes	No	No	No	No	No	No	No	36	No	No	No	No	No
Belgium-ULG-9719-2020	Belgium	Female	34	B.1	2020-03-22	No	Yes	No	No	No	No	No	No	No	55	No	No	No	No	No
Belgium-ULG-9725-2020	Belgium	Male	46	B.1	2020-03-22	No	Yes	No	No	No	No	No	No	No	15	No	No	No	No	No
Belgium-ULG-9732-2020	Belgium	Male	51	B.1.9	2020-05-14	No	Yes	No	No	No	No	No	No	No	45	No	No	No	No	No
Belgium-ULG-9738-2020	Belgium	Male	57	B.1	2020-04-05	No	Yes	No	No	No	No	No	No	No	21	No	No	No	No	No
Belgium-ULG-9739-2020	Belgium	Female	31	B.1	2020-03-22	No	Yes	No	No	No	No	No	No	No	28	No	No	No	No	No
Belgium-ULG-9741-2020	Belgium	Female	83	B.1.1	2020-04-05	No	Yes	No	No	No	No	No	No	No	36	No	No	No	No	No
Belgium-ULG-9742-2020	Belgium	Male	77	B.1.1	2020-05-09	No	Yes	No	No	No	No	No	No	No	28	No	No	No	No	No
Belgium-ULG-9751-2020	Belgium	Female	73	B.1	2020-05-09	No	Yes	No	No	No	No	No	No	No	36	No	No	No	No	No
Belgium-UMF-03025-2020	Belgium	Male	45	B.1.1	2020-03-02	No	Yes	No	No	No	No	No	No	No	36	No	No	No	No	No
Belgium-UNJP-0324125-2020	Belgium	Male	26	B.1.83	2020-03-24	No	Yes	No	No	No	No	No	No	No	28	No	No	No	No	No
Belgium-VA-0327319-2020	Belgium	Female	40	B.1	2020-03-27	No	Yes	No	No	No	No	No	No	No	36	No	No	No	No	No
Belgium-VAM-0506416-2020	Belgium	Female	81	B.1	2020-05-06	No	Yes	No	No	No	No	No	No	No	45	No	No	No	No	No
Belgium-VBK-03061-2020	Belgium	Male	20	B.1.1	2020-03-06	No	Yes	No	No	No	No	No	No	No	36	No	No	No	No	No
Belgium-VBMJ-0401430-2020	Belgium	Female	60	B.1	2020-04-01	No	Yes	No	No	No	No	No	No	No	21	No	No	No	No	No
Belgium-VBWF-0330329-2020	Belgium	Male	65	B.2	2020-03-30	No	No	No	No	No	No	No	No	No	15	No	No	No	No	No
Belgium-VDA-0330387-2020	Belgium	Male	27	B.1.1	2020-03-30	No	Yes	No	No	No	No	No	No	No	45	No	No	No	No	No
Belgium-VDLM-0330305-2020	Belgium	Female	65	B.2	2020-03-30	No	No	No	No	No	No	No	No	No	15	No	No	No	No	No
Belgium-VEH-0329352-2020	Belgium	Male	58	B.1.1	2020-03-29	No	Yes	No	No	No	No	No	No	No	45	No	No	No	No	No
Belgium-VGA-030672-2020	Belgium	Female	46	B.1.1	2020-03-06	No	Yes	No	No	No	No	No	No	No	36	No	No	No	No	No
Belgium-VGM-0402374-2020	Belgium	Female	66	B.1.1	2020-04-02	No	Yes	No	No	No	No	No	No	No	45	No	No	No	No	No
Belgium-VHC-030655-2020	Belgium	Male	62	B.1	2020-03-06	No	Yes	No	No	No	No	No	No	No	21	No	No	No	No	No
Belgium-VHEJ-0329357-2020	Belgium	Male	66	B.1.1	2020-03-29	No	Yes	No	No	No	No	No	No	No	45	No	No	No	No	No
Belgium-VHRA-030644-2020	Belgium	Male	59	B.1	2020-03-06	No	Yes	No	No	No	No	No	No	No	28	No	No	No	No	No
Belgium-VI-03027-2020	Belgium	Female	43	B.1.1	2020-03-02	No	Yes	No	No	No	No	No	No	No	45	No	No	No	No	No
Belgium-VJ-0409291-2020	Belgium	Male	33	B.1.1	2020-04-09	No	Yes	No	No	No	No	No	No	No	55	No	No	No	No	No
Belgium-VJB-0327317-2020	Belgium	Male	84	B.1	2020-03-27	No	Yes	No	No	No	No	No	No	No	21	No	No	No	No	No
Belgium-VJP-030463-2020	Belgium	Male	60	B.1.1	2020-03-04	No	Yes	No	No	No	No	No	No	No	36	No	No	No	No	No
Belgium-VL-0318104-2020	Belgium	Male	28	B.1	2020-03-18	No	Yes	No	No	No	No	No	No	No	21	No	No	No	No	No
Belgium-VLG-0325162-2020	Belgium	Male	62	B.1	2020-03-25	No	Yes	No	No	No	No	No	No	No	28	No	No	No	No	No
Belgium-VLS-0507418-2020	Belgium	Female	21	B.1.1.1	2020-05-07	Yes	Yes	No	No	Pocket	No	No	No	No	78	Yes	No	No	No	No
Belgium-VM-0325171-2020	Belgium	Male	84	B.1	2020-03-25	No	Yes	No	No	No	No	No	No	No	45	No	No	No	No	No
Belgium-VMC-030695-2020	Belgium	Female	73	B.1.1	2020-03-06	No	Yes	No	No	No	No	No	No	No	66	No	No	No	No	No
Belgium-VNM-0406400-2020	Belgium	Female	78	B.1.5	2020-04-06	No	Yes	No	No	No	No	No	No	No	28	No	No	No	No	No
Belgium-VPMV-0325153-2020	Belgium	Male	17	B.1.1.5	2020-03-25	No	Yes	No	No	No	No	No	No	No	55	No	No	No	No	No
Belgium-VPP-0331379-2020	Belgium	Female	28	B.1	2020-03-31	No	Yes	No	No	No	No	No	No	No	21	No	No	No	No	No
Belgium-VRAR-030643-2020	Belgium	Male	9	B.1	2020-03-06	No	Yes	No	No	No	No	No	No	No	21	No	No	No	No	No
Belgium-VRMJ-0401372-2020	Belgium	Female	67	B.1	2020-04-01	No	Yes	No	No	No	No	No	No	No	15	No	No	No	No	No
Belgium-VRS-0320308-2020	Belgium	Male	49	B.1.1	2020-03-20	No	Yes	No	No	No	No	No	No	No	55	No	No	No	No	No
Belgium-VS-030542-2020	Belgium	Female	44	B.1.1	2020-03-05	No	Yes	No	No	No	No	No	No	No	45	No	No	No	No	No
Belgium-VSL-0407279-2020	Belgium	Female	29	B.1.1.1	2020-04-06	Yes	Yes	No	No	Pocket	No	No	No	No	105	Yes	No	No	No	No
Belgium-VSPE-0328388-2020	Belgium	Female	60	B.2	2020-03-28	No	No	No	No	No	No	No	No	No	21	No	No	No	No	No
Belgium-WCV-0408399-2020	Belgium	Male	74	B.1.5	2020-04-08	No	Yes	No	No	No	No	No	No	No	28	No	No	No	No	No
Belgium-WLM-0406275-2020	Belgium	Male	22	B.1.1	2020-04-06	No	Yes	No	No	No	No	No	No	No	55	No	No	No	No	No
Belgium-WVM-0317325-2020	Belgium	Female	50	B.1.12	2020-03-17	No	Yes	No	No	No	No	No	No	No	45	No	No	No	No	No
Benin-1022-2020	Togo	Female	29	B.1	2020-03-25	No	Yes	No	No	No	No	No	No	No	66	No	No	No	No	No
Benin-1092-2020	Belgium	Male	38	B.1	2020-03-27	No	Yes	No	No	No	No	No	No	No	136	No	No	No	No	No
Benin-1408-2020	Benin	Male	39	B.1	2020-04-04	No	Yes	No	No	No	No	No	No	No	55	No	No	No	No	No
Benin-1409-2020	Benin	Male	44	B.1	2020-04-06	No	Yes	No	No	No	No	No	No	No	153	No	No	No	No	No
Benin-1950-2020	Belgium	Male	52	A	2020-04-15	No	No	No	No	No	No	No	No	No	66	No	No	No	No	No
Benin-197-2020	Benin	Male	34	B.1	2020-03-15	No	Yes	No	No	No	No	No	No	No	28	No	No	No	No	No
Benin-2012-2020	France	Male	34	A	2020-04-15	No	No	No	No	No	No	No	No	No	28	No	No	No	No	No
Benin-260-2020	France	Female	29	B.1	2020-03-17	No	Yes	No	No	No	No	No	No	No	66	No	No	No	No	No
Benin-314-2020	France	Female	42	B.1	2020-03-17	No	Yes	No	No	No	No	No	No	No	120	No	No	No	No	No
Benin-461-2020	France	Female	45	A	2020-03-17	No	No	No	No	No	No	No	No	No	21	No	No	No	No	No
Benin-501-2020	Benin	Female	61	B.1	2020-03-17	No	Yes	No	No	No	No	No	No	No	36	No	No	No	No	No
Benin-843-2020	Burkina Faso	Female	41	A	2020-03-19	No	No	No	No	No	No	No	No	No	28	No	No	No	No	No
BosniaandHerzegovina-01-Livno-2020	Bosnia and Herzegovina	Female	71	B.1.1	2020-05-27	No	Yes	No	No	No	No	No	No	No	55	No	No	No	No	No
BosniaandHerzegovina-02-BanjaLuka-2020	Bosnia and Herzegovina	Male	78	B.1.1	2020-04-29	No	Yes	No	No	No	No	No	No	No	231	No	No	No	No	No
BosniaandHerzegovina-03_Tuzla-2020	Bosnia and Herzegovina	Male	51	B.1	2020-05-25	Yes	Yes	No	No	No	No	Codon_His163	No	No	1378	No	No	No	No	Yes
BosniaandHerzegovina-04-Sarajevo-2020	Bosnia and Herzegovina	Male	1	B.1	2020-04-08	No	Yes	No	No	No	No	No	No	Pocket	55	No	No	No	No	No
BosniaandHerzegovina-ChVir7340-2020	Bosnia and Herzegovina	?	?	B.2	2020-03-17	No	No	No	No	No	No	No	No	No	15	No	No	No	No	No
BosniaandHerzegovina-ChVir7343-2020	Bosnia and Herzegovina	?	?	B.1	2020-03-19	No	Yes	No	No	No	No	No	No	No	15	No	No	No	No	No
BosniaandHerzegovina-ChVir7344-2020	Bosnia and Herzegovina	?	?	B.1	2020-03-19	No	Yes	No	No	No	No	No	No	No	15	No	No	No	No	No
BosniaandHerzegovina-ChVir7347-2020	Bosnia and Herzegovina	?	?	B.1	2020-03-20	No	Yes	No	No	No	No	No	No	No	15	No	No	No	No	No
BosniaandHerzegovina-ChVir7348-2020	Bosnia and Herzegovina	?	?	B.1	2020-03-20	No	Yes	No	No	No	No	No	No	No	10	No	No	No	No	No
BosniaandHerzegovina-ChVir7352-2020	Bosnia and Herzegovina	?	?	B.1	2020-03-21	No	Yes	No	No	No	No	No	No	No	15	No	No	No	No	No
BosniaandHerzegovina-ChVir7353-2020	Bosnia and Herzegovina	?	?	B.1	2020-03-21	No	Yes	No	No	No	No	No	No	No	10	No	No	No	No	No
BosniaandHerzegovina-ChVir7354-2020	Bosnia and Herzegovina	?	?	B.1	2020-03-22	No	Yes	No	No	No	No	No	No	No	15	No	No	No	No	No
BosniaandHerzegovina-ChVir7357-2020	Bosnia and Herzegovina	?	?	B.1	2020-03-23	No	Yes	No	No	No	No	No	No	No	28	No	No	No	No	No
BosniaandHerzegovina-ChVir7360-2020	Bosnia and Herzegovina	?	?	B.1	2020-03-25	No	Yes	No	No	No	No	No	No	No	36	No	No	No	No	No
BosniaandHerzegovina-ChVir7361-2020	Bosnia and Herzegovina	?	?	B.1.1	2020-03-25	No	Yes	No	No	No	No	No	No	No	45	No	No	No	No	No
BosniaandHerzegovina-ChVir7365-2020	Bosnia and Herzegovina	?	?	B.1	2020-03-26	No	Yes	No	No	No	No	No	No	No	28	No	No	No	No	No
BosniaandHerzegovina-ChVir7366-2020	Bosnia and Herzegovina	?	?	B.1	2020-03-27	No	Yes	No	No	No	No	No	No	No	21	No	No	No	No	No
BosniaandHerzegovina-ChVir7367-2020	Bosnia and Herzegovina	?	?	B.1	2020-03-27	No	Yes	No	No	No	No	No	No	No	10	No	No	No	No	No
BosniaandHerzegovina-ChVir7370-2020	Bosnia and Herzegovina	?	?	B.1	2020-03-28	No	Yes	No	No	No	No	No	No	No	28	No	No	No	No	No
BosniaandHerzegovina-ChVir7372-2020	Bosnia and Herzegovina	?	?	B.1	2020-03-29	No	Yes	No	No	No	No	No	No	No	21	No	No	No	No	No
BosniaandHerzegovina-ChVir7375-2020	Bosnia and Herzegovina	?	?	B.1	2020-03-29	No	Yes	No	No	No	No	No	No	No	21	No	No	No	No	No
BosniaandHerzegovina-ChVir7377-2020	Bosnia and Herzegovina	?	?	B.1	2020-03-30	No	Yes	No	No	No	No	No	No	No	28	No	No	No	No	No
BosniaandHerzegovina-ChVir7379-2020	Bosnia and Herzegovina	?	?	B.1	2020-03-29	No	Yes	No	No	No	No	No	No	No	36	No	No	No	No	No
BosniaandHerzegovina-ChVir7382-2020	Bosnia and Herzegovina	?	?	B.1	2020-04-01	No	Yes	No	No	No	No	No	No	No	21	No	No	No	No	No
BosniaandHerzegovina-ChVir7387-2020	Bosnia and Herzegovina	?	?	B.1	2020-04-11	No	Yes	No	No	No	No	No	No	No	21	No	No	No	No	No
BosniaandHerzegovina-ChVir7396-2020	Bosnia and Herzegovina	?	?	B.1	2020-04-21	No	Yes	No	No	No	No	No	No	No	21	No	No	No	No	No
BosniaandHerzegovina-ChVir7402-2020	Bosnia and Herzegovina	?	?	B.1.22	2020-04-22	No	Yes	No	No	No	No	No	No	No	36	No	No	No	No	No
Brazil-AC162535-IEC-2020	Brazil	Male	81	B.1.1.33	2020-03-18	No	Yes	No	No	No	No	No	No	No	66	No	No	No	No	No
Brazil-AL-837-2020	Brazil	Male	65	B.1.1.28	2020-03-18	No	Yes	No	No	No	No	No	No	No	45	No	No	No	No	No
Brazil-AM0201-2020	Brazil	Female	41	B.1	2020-04-01	No	Yes	No	No	No	No	No	No	No	28	No	No	No	No	No
Brazil-AM0202-2020	Brazil	Female	42	B.1	2020-04-01	No	Yes	No	No	No	No	No	No	No	15	No	No	No	No	No
Brazil-AM0203-2020	Brazil	Male	24	B.1.1.33	2020-04-02	No	Yes	No	No	No	No	No	No	No	66	No	No	No	No	No
Brazil-AM0204-2020	Brazil	Female	39	B.1	2020-04-02	No	Yes	No	No	No	No	No	No	No	21	No	No	No	No	No
Brazil-AM0205-2020	Brazil	Female	27	B.1.1	2020-04-02	No	Yes	No	No	No	No	No	No	No	66	No	No	No	No	No
Brazil-AMBR-02-2020	Brazil	Male	56	A.2	2020-03-16	No	No	No	No	No	No	No	No	No	45	No	No	No	No	No
Brazil-AP162741-IEC-2020	Brazil	Female	37	B.1.1.33	2020-04-03	No	Yes	No	No	No	No	No	No	No	66	No	No	No	No	No
Brazil-AP162966-IEC-2020	Brazil	Female	37	B.1.1.33	2020-04-05	No	Yes	No	No	No	No	No	No	No	66	No	No	No	No	No
Brazil-AP164346-IEC-2020	Brazil	Female	62	B.1.1.33	2020-04-20	No	Yes	No	No	No	No	No	No	No	66	No	No	No	No	No
Brazil-BA-312-2020	Brazil	Female	34	B.1.1	2020-03-04	No	Yes	No	No	No	No	No	No	No	45	No	No	No	No	No
Brazil-BA-510-2020	Brazil	Female	41	B.1.1	2020-03-06	No	Yes	No	No	No	No	No	No	No	45	No	No	No	No	No
Brazil-CE0206-2020	Brazil	Female	33	B.1	2020-04-02	No	Yes	No	No	No	No	No	No	No	36	No	No	No	No	No
Brazil-CV12-2020	Brazil	Female	37	B.1	2020-03-11	No	Yes	No	No	No	No	No	No	No	45	No	No	No	No	No
Brazil-CV13-2020	Brazil	Male	22	B.1	2020-03-15	No	Yes	No	No	No	No	No	No	No	21	No	No	No	No	No
Brazil-CV16-2020	Brazil	Male	52	B.1.1	2020-03-16	No	Yes	No	No	No	No	No	No	No	45	No	No	No	No	No
Brazil-CV19-2020	Brazil	Male	22	B.1.1	2020-03-16	No	Yes	No	No	No	No	No	No	No	45	No	No	No	No	No
Brazil-CV21-2020	Brazil	Female	56	B.1	2020-03-16	No	Yes	No	No	No	No	No	No	No	55	No	No	No	No	No
Brazil-CV2-2020	Brazil	Female	44	B.1	2020-03-08	No	Yes	No	No	No	No	No	No	No	28	No	No	No	No	No
Brazil-CV26-2020	Brazil	Male	44	B.1.1	2020-03-17	No	Yes	No	No	No	No	No	No	No	78	No	No	No	No	No
Brazil-CV28-2020	Brazil	Female	46	B.1	2020-03-17	No	Yes	No	No	No	No	No	No	No	21	No	No	No	No	No
Brazil-CV31-2020	Brazil	Male	35	B.1.5	2020-03-17	No	Yes	No	No	No	No	No	No	No	36	No	No	No	No	No
Brazil-CV32-2020	Brazil	Male	27	B.1.1	2020-03-17	No	Yes	No	No	No	No	No	No	No	55	No	No	No	No	No
Brazil-CV33-2020	Brazil	Male	35	B.1.1	2020-03-17	No	Yes	No	No	No	No	No	No	No	36	No	No	No	No	No
Brazil-CV4-2020	Brazil	Male	65	B.1	2020-03-09	No	Yes	No	No	No	No	No	No	No	15	No	No	No	No	No
Brazil-CV42-2020	Brazil	Male	67	B.1	2020-03-20	No	Yes	No	No	No	No	No	No	No	15	No	No	No	No	No
Brazil-CV43-2020	Brazil	Female	19	B.1.77	2020-03-17	No	Yes	No	No	No	No	No	No	No	78	No	No	No	No	No
Brazil-CV48-2020	Brazil	Male	74	B.1.1	2020-03-20	No	Yes	No	No	No	No	No	No	No	55	No	No	No	No	No
Brazil-CV49-2020	Brazil	Male	30	B.1	2020-03-22	No	Yes	No	No	No	No	No	No	No	21	No	No	No	No	No
Brazil-CV6-2020	Brazil	Male	28	B.1	2020-03-13	No	Yes	No	No	No	No	No	No	No	15	No	No	No	No	No
Brazil-CV8-2020	Brazil	Male	34	B.1.1	2020-03-13	No	Yes	No	No	No	No	No	No	No	78	No	No	No	No	No
Brazil-CV9-2020	Brazil	Female	33	B	2020-03-13	No	No	No	No	No	No	No	No	No	6	No	No	No	No	No
Brazil-DF-619i-2020	Brazil	Male	?	B.1.1.33	2020-03-13	No	Yes	No	No	No	No	No	No	No	45	No	No	No	No	No
Brazil-DF-861-2020	Brazil	Male	?	B.1.1.33	2020-03-23	No	Yes	No	No	No	No	No	No	No	55	No	No	No	No	No
Brazil-DF-862-2020	Brazil	Female	?	B.1.1.33	2020-03-23	No	Yes	No	No	No	No	No	No	No	45	No	No	No	No	No
Brazil-DF-891-2020	Brazil	Female	61	B.1.1.33	2020-03-22	No	Yes	No	No	No	No	No	No	No	45	No	No	No	No	No
Brazil-DFBR-0001-2020	Brazil	Male	30	B.1.1	2020-03-13	No	Yes	No	No	No	No	No	No	No	36	No	No	No	No	No
Brazil-ES-225-2020	Brazil	Female	37	B.2.1	2020-02-29	No	No	No	No	No	No	No	No	No	21	No	No	No	No	No
Brazil-GO0207-2020	Brazil	Male	35	B.2.1	2020-03-13	No	No	No	No	No	No	No	No	No	15	No	No	No	No	No
Brazil-GO0208-2020	Brazil	Female	22	B.1.22	2020-03-18	No	Yes	No	No	No	No	No	No	No	28	No	No	No	No	No
Brazil-GO0209-2020	Brazil	Female	30	B.1	2020-04-03	No	Yes	No	No	No	No	No	No	No	15	No	No	No	No	No
Brazil-GO0210-2020	Brazil	Female	26	B.1.1.33	2020-04-04	No	Yes	No	No	No	No	No	No	No	45	No	No	No	No	No
Brazil-HIAE-SP03-2020	Brazil	?	?	B.1.1.33	2020-03-13	No	Yes	No	No	No	No	No	No	No	78	No	No	No	No	No
Brazil-L10_CD154-2020	Brazil	?	?	B.1.1	2020-03-16	No	Yes	No	No	No	No	No	No	No	55	No	No	No	No	No
Brazil-L10_CD156-2020	Brazil	?	?	B.1.1	2020-03-16	No	Yes	No	No	No	No	No	No	No	45	No	No	No	No	No
Brazil-L10_CD167-2020	Brazil	?	?	B.1	2020-03-16	No	Yes	No	No	No	No	No	No	No	55	No	No	No	No	No
Brazil-L10_CD171-2020	Brazil	?	?	B.1	2020-03-14	No	Yes	No	No	No	No	No	No	No	55	No	No	No	No	No
Brazil-L10_CD175-2020	Brazil	?	?	B.1.1	2020-03-19	No	Yes	No	No	No	No	No	No	No	55	No	No	No	No	No
Brazil-L11_CD179-2020	Brazil	?	?	B.1.1	2020-03-16	No	Yes	No	No	No	No	No	No	No	55	No	No	No	No	No
Brazil-L11_CD183-2020	Brazil	?	?	B.1.1	2020-03-16	No	Yes	No	No	No	No	No	No	No	45	No	No	No	No	No
Brazil-L11_CD184_2-2020	Brazil	?	?	B.1.1	2020-03-16	No	Yes	No	No	No	No	No	No	No	55	No	No	No	No	No
Brazil-L11_CD185_2-2020	Brazil	?	?	B.1	2020-03-17	No	Yes	No	No	No	No	No	No	No	66	No	No	No	No	No
Brazil-L11_CD195-2020	Brazil	?	?	B.1	2020-03-24	No	Yes	No	No	No	No	No	No	No	55	No	No	No	No	No
Brazil-L11_CD196-2020	Brazil	?	?	B.1	2020-03-23	No	Yes	No	No	No	No	No	No	No	21	No	No	No	No	No
Brazil-L11_CD200-2020	Brazil	?	?	B.1.1	2020-03-19	No	Yes	No	No	No	No	No	No	No	66	No	No	No	No	No
Brazil-L11_CD93-2020	Brazil	?	?	B.1.1.33	2020-03-25	No	Yes	No	No	No	No	No	No	No	55	No	No	No	No	No
Brazil-L11_CD95-2020	Brazil	?	?	B.1.1	2020-03-20	No	Yes	No	No	No	No	No	No	No	78	No	No	No	No	No
Brazil-L12_CD192-2020	Brazil	?	?	B.1.1	2020-03-24	No	Yes	No	No	No	No	No	No	No	55	No	No	No	No	No
Brazil-L12_CD202-2020	Brazil	?	?	B.1.1	2020-03-16	No	Yes	No	No	No	No	No	No	No	45	No	No	No	No	No
Brazil-L12_CD204-2020	Brazil	?	?	B.1	2020-03-16	No	Yes	No	No	No	No	No	No	No	55	No	No	No	No	No
Brazil-L12_CD224-2020	Brazil	?	?	B.1	2020-03-21	No	Yes	No	No	No	No	No	No	No	45	No	No	No	No	No
Brazil-L12_CD26-2020	Brazil	?	?	B	2020-03-09	No	No	No	No	No	No	No	No	No	15	No	No	No	No	No
Brazil-L13_CD103-2020	Brazil	?	?	B.1.1	2020-03-19	No	Yes	No	No	No	No	No	No	No	15	No	No	No	No	No
Brazil-L13_CD166-2020	Brazil	?	?	A.1	2020-03-16	No	No	No	No	No	No	No	No	No	36	No	No	No	No	No
Brazil-L13_CD22-2020	Brazil	?	?	B.1	2020-03-08	No	Yes	No	No	No	No	No	No	No	36	No	No	No	No	No
Brazil-L13_CD23-2020	Brazil	?	?	B.2.1	2020-03-09	No	No	No	No	No	No	No	No	No	36	No	No	No	No	No
Brazil-L13_CD29-2020	Brazil	?	?	B.1	2020-03-10	No	Yes	No	No	No	No	No	No	No	36	No	No	No	No	No
Brazil-L14_CD231-2020	Brazil	?	?	B.1.1	2020-03-26	No	Yes	No	No	No	No	No	No	No	15	No	No	No	No	No
Brazil-L14_CD234-2020	Brazil	?	?	B.1.1	2020-03-26	No	Yes	No	No	No	No	No	No	No	15	No	No	No	No	No
Brazil-L14_CD235-2020	Brazil	?	?	B.1.1	2020-03-26	No	Yes	No	No	No	No	No	No	No	21	No	No	No	No	No
Brazil-L14_CD241-2020	Brazil	?	?	B.1.1	2020-03-26	No	Yes	No	No	No	No	No	No	No	36	No	No	No	No	No
Brazil-L14_CD242-2020	Brazil	?	?	B.1.1.33	2020-03-27	No	Yes	No	No	No	No	No	No	No	66	No	No	No	No	No
Brazil-L14_CD243-2020	Brazil	?	?	B.1.1	2020-03-27	No	Yes	No	No	No	No	No	No	No	36	No	No	No	No	No
Brazil-L14_CD250-2020	Brazil	?	?	B.1.1	2020-03-27	No	Yes	No	No	No	No	No	No	No	55	No	No	No	No	No
Brazil-L14_CD257-2020	Brazil	?	?	B.1.1	2020-03-27	No	Yes	No	No	No	No	No	No	No	45	No	No	No	No	No
Brazil-L14_CD258-2020	Brazil	?	?	B.1.1	2020-03-27	No	Yes	No	No	No	No	No	No	No	10	No	No	No	No	No
Brazil-L14_CD260-2020	Brazil	?	?	B.1	2020-03-27	No	Yes	No	No	No	No	No	No	No	28	No	No	No	No	No
Brazil-L15_CD263-2020	Brazil	?	?	B.1.1	2020-03-29	No	Yes	No	No	No	No	No	No	No	6	No	No	No	No	No
Brazil-L15_CD265-2020	Brazil	?	?	B.1.1.28	2020-03-29	No	Yes	No	No	No	No	No	No	No	36	No	No	No	No	No
Brazil-L15_CD266-2020	Brazil	?	?	B.1.1	2020-03-29	No	Yes	No	No	No	No	No	No	No	45	No	No	No	No	No
Brazil-L15_CD267-2020	Brazil	?	?	B.1.1	2020-03-29	No	Yes	No	No	No	No	No	No	No	21	No	No	No	No	No
Brazil-L15_CD268-2020	Brazil	?	?	B.1.1	2020-03-30	No	Yes	No	No	No	No	No	No	No	10	No	No	No	No	No
Brazil-L15_CD270-2020	Brazil	?	?	B.1.1	2020-03-30	No	Yes	No	No	No	No	No	No	No	10	No	No	No	No	No
Brazil-L15_CD272-2020	Brazil	?	?	B.1	2020-03-30	No	Yes	No	No	No	No	No	No	No	91	No	No	No	No	No
Brazil-L15_CD273-2020	Brazil	?	?	B.1.1	2020-03-30	No	Yes	No	No	No	No	No	No	No	45	No	No	No	No	No
Brazil-L15_CD274-2020	Brazil	?	?	B.1.1	2020-03-30	No	Yes	No	No	No	No	No	No	No	36	No	No	No	No	No
Brazil-L15_CD275-2020	Brazil	?	?	B.1.1	2020-03-30	No	Yes	No	No	No	No	No	No	No	45	No	No	No	No	No
Brazil-L15_CD278-2020	Brazil	?	?	B.1.1	2020-03-30	No	Yes	No	No	No	No	No	No	No	45	No	No	No	No	No
Brazil-L15_CD281-2020	Brazil	?	?	B.1.1	2020-03-30	No	Yes	No	No	No	No	No	No	No	45	No	No	No	No	No
Brazil-L15_CD282-2020	Brazil	?	?	B.1.1	2020-03-30	No	Yes	No	No	No	No	No	No	No	66	No	No	No	No	No
Brazil-L15_CD283-2020	Brazil	?	?	B.1.1	2020-03-30	No	Yes	No	No	No	No	No	No	No	55	No	No	No	No	No
Brazil-L15_CD286-2020	Brazil	?	?	B.1.1	2020-03-30	No	Yes	No	No	No	No	No	No	No	66	No	No	No	No	No
Brazil-L16_CD314-2020	Brazil	?	?	B.1.1.33	2020-03-24	No	Yes	No	No	No	No	No	No	No	15	No	No	No	No	No
Brazil-L16_CD318-2020	Brazil	?	?	B.1.1	2020-03-26	No	Yes	No	No	No	No	No	No	No	28	No	No	No	No	No
Brazil-L16_CD332-2020	Brazil	?	?	B.1.1	2020-03-28	No	Yes	No	No	No	No	No	No	No	78	No	No	No	No	No
Brazil-L16_CD333-2020	Brazil	?	?	B.1.1	2020-03-28	No	Yes	No	No	No	No	No	No	No	55	No	No	No	No	No
Brazil-L16_CD334-2020	Brazil	?	?	B.1	2020-03-29	No	Yes	No	No	No	No	No	No	No	55	No	No	No	No	No
Brazil-L16_CD339-2020	Brazil	?	?	B.1.1.33	2020-03-30	No	Yes	No	No	No	No	No	No	No	45	No	No	No	No	No
Brazil-L16_CD341-2020	Brazil	?	?	B.1.1	2020-03-30	No	Yes	No	No	No	No	No	No	No	55	No	No	No	No	No
Brazil-L16_CD344-2020	Brazil	?	?	B.1	2020-03-30	No	Yes	No	No	No	No	No	No	No	21	No	No	No	No	No
Brazil-L16_CD346-2020	Brazil	?	?	B.1	2020-03-30	No	Yes	No	No	No	No	No	No	No	78	No	No	No	No	No
Brazil-L16_CD347-2020	Brazil	?	?	B.1.1	2020-03-30	No	Yes	No	No	No	No	No	No	No	36	No	No	No	No	No
Brazil-L16_CD350-2020	Brazil	?	?	B.1.1.33	2020-03-30	No	Yes	No	No	No	No	No	No	No	36	No	No	No	No	No
Brazil-L16_CD384-2020	Brazil	?	?	B.1.1.28	2020-04-02	No	Yes	No	No	No	No	No	No	No	55	No	No	No	No	No
Brazil-L16_CD387-2020	Brazil	?	?	B.1.1	2020-04-02	No	Yes	No	No	No	No	No	No	No	36	No	No	No	No	No
Brazil-L17_CD322-2020	Brazil	?	?	B.1.1.33	2020-03-26	No	Yes	No	No	No	No	No	No	No	55	No	No	No	No	No
Brazil-L17_CD324-2020	Brazil	?	?	B.1.1	2020-03-27	No	Yes	No	No	No	No	No	No	No	55	No	No	No	No	No
Brazil-L17_CD327-2020	Brazil	?	?	B.1	2020-03-27	No	Yes	No	No	No	No	No	No	No	36	No	No	No	No	No
Brazil-L17_CD357-2020	Brazil	?	?	B.1.1.33	2020-03-31	No	Yes	No	No	No	No	No	No	No	66	No	No	No	No	No
Brazil-L17_CD358-2020	Brazil	?	?	B.1.5	2020-03-31	Yes	Yes	No	No	No	No	No	No	No	45	No	No	No	No	No
Brazil-L17_CD359-2020	Brazil	?	?	B.1.1.33	2020-03-31	No	Yes	No	No	No	No	No	No	No	45	No	No	No	No	No
Brazil-L17_CD361-2020	Brazil	?	?	B.1	2020-03-31	No	Yes	No	No	No	No	No	No	No	66	No	No	No	No	No
Brazil-L17_CD363-2020	Brazil	?	?	B.1.1.33	2020-03-31	No	Yes	No	No	No	No	No	No	No	28	No	No	No	No	No
Brazil-L17_CD365-2020	Brazil	?	?	B.1.1	2020-03-31	No	Yes	No	No	No	No	No	No	No	45	No	No	No	No	No
Brazil-L17_CD366-2020	Brazil	?	?	B.1.1.28	2020-03-31	No	Yes	No	No	No	No	No	No	No	36	No	No	No	No	No
Brazil-L17_CD367-2020	Brazil	?	?	B.1.1	2020-03-31	No	Yes	No	No	No	No	No	No	No	21	No	No	No	No	No
Brazil-L17_CD368-2020	Brazil	?	?	B.1.1	2020-03-31	No	Yes	No	No	No	No	No	No	No	45	No	No	No	No	No
Brazil-L17_CD370-2020	Brazil	?	?	B.1.1	2020-03-31	No	Yes	No	No	No	No	No	No	No	55	No	No	No	No	No
Brazil-L17_CD372-2020	Brazil	?	?	B.1.1.33	2020-03-31	No	Yes	No	No	No	No	No	No	No	45	No	No	No	No	No
Brazil-L19_CD389-2020	Brazil	?	?	B.1.1.28	2020-04-01	No	Yes	No	No	No	No	No	No	No	78	No	No	No	No	No
Brazil-L19_CD390-2020	Brazil	?	?	B.1.1.33	2020-04-01	No	Yes	No	No	No	No	No	No	No	66	No	No	No	No	No
Brazil-L19_CD391-2020	Brazil	?	?	B.1	2020-04-01	No	Yes	No	No	No	No	No	No	No	45	No	No	No	No	No
Brazil-L19_CD393-2020	Brazil	?	?	B.1.1.28	2020-04-02	No	Yes	No	No	No	No	No	No	No	55	No	No	No	No	No
Brazil-L19_CD395-2020	Brazil	?	?	B.1.1.28	2020-04-03	No	Yes	No	No	No	No	No	No	No	36	No	No	No	No	No
Brazil-L19_CD399-2020	Brazil	?	?	B.1.1.33	2020-04-01	No	Yes	No	No	No	No	No	No	No	55	No	No	No	No	No
Brazil-L19_CD401-2020	Brazil	?	?	B.1	2020-04-01	No	Yes	No	No	No	No	No	No	No	45	No	No	No	No	No
Brazil-L19_CD403-2020	Brazil	?	?	B.1.1.33	2020-04-02	No	Yes	No	No	No	No	No	No	No	55	No	No	No	No	No
Brazil-L19_CD405-2020	Brazil	?	?	B.1.1	2020-04-02	No	Yes	No	No	No	No	No	No	No	36	No	No	No	No	No
Brazil-L19_CD406-2020	Brazil	?	?	B.1.1	2020-04-02	No	Yes	No	No	No	No	No	No	No	55	No	No	No	No	No
Brazil-L19_CD407-2020	Brazil	?	?	B.1.1.33	2020-04-02	No	Yes	No	No	No	No	No	No	No	36	No	No	No	No	No
Brazil-L19_CD408-2020	Brazil	?	?	B.1	2020-04-02	No	Yes	No	No	No	No	No	No	No	66	No	No	No	No	No
Brazil-L19_CD409-2020	Brazil	?	?	B.1.1.33	2020-04-03	No	Yes	No	No	No	No	No	No	No	66	No	No	No	No	No
Brazil-L19_CD410-2020	Brazil	?	?	B.1	2020-04-02	No	Yes	No	No	No	No	No	No	No	66	No	No	No	No	No
Brazil-L19_CD412-2020	Brazil	?	?	B.1.1.33	2020-04-02	No	Yes	No	No	No	No	No	No	No	45	No	No	No	No	No
Brazil-L19_CD413-2020	Brazil	?	?	B.1	2020-04-02	No	Yes	No	No	No	No	No	No	No	45	No	No	No	No	No
Brazil-L1_CAMPI10-2020	Brazil	?	?	B.1.1.28	2020-04-06	No	Yes	No	No	No	No	No	No	No	66	No	No	No	No	No
Brazil-L1_CAMPI13-2020	Brazil	?	?	B.1.1.33	2020-04-07	No	Yes	No	No	No	No	No	No	No	66	No	No	No	No	No
Brazil-L1_CAMPI14-2020	Brazil	?	?	B.1.1.28	2020-04-07	No	Yes	No	No	No	No	No	No	No	28	No	No	No	No	No
Brazil-L1_CAMPI15-2020	Brazil	?	?	B.1.1.28	2020-04-08	No	Yes	No	No	No	No	No	No	No	91	No	No	No	No	No
Brazil-L1_CAMPI16-2020	Brazil	?	?	B.1.1.33	2020-04-08	No	Yes	No	No	No	No	No	No	No	66	No	No	No	No	No
Brazil-L1_CAMPI18-2020	Brazil	?	?	B.1.1.28	2020-04-09	No	Yes	No	No	No	No	No	No	No	45	No	No	No	No	No
Brazil-L1_CAMPI19-2020	Brazil	?	?	B.1.1.33	2020-04-09	No	Yes	No	No	No	No	No	No	No	21	No	No	No	No	No
Brazil-L1_CAMPI20-2020	Brazil	?	?	B.1.1.28	2020-04-09	No	Yes	No	No	No	No	No	No	No	55	No	No	No	No	No
Brazil-L1_CAMPI2-2020	Brazil	?	?	B.1.1.28	2020-04-01	No	Yes	No	No	No	No	No	No	No	45	No	No	No	No	No
Brazil-L1_CAMPI29-2020	Brazil	?	?	B.1.1.28	2020-04-14	No	Yes	No	No	No	No	No	No	No	45	No	No	No	No	No
Brazil-L1_CAMPI31-2020	Brazil	?	?	B.1.1.28	2020-04-14	No	Yes	No	No	No	No	No	No	No	55	No	No	No	No	No
Brazil-L1_CAMPI3-2020	Brazil	?	?	B.1	2020-04-01	No	Yes	No	No	No	No	No	No	No	28	No	No	No	No	No
Brazil-L1_CAMPI36-2020	Brazil	?	?	B.1.1.28	2020-04-14	No	Yes	No	No	No	No	No	No	No	55	No	No	No	No	No
Brazil-L1_CAMPI5-2020	Brazil	?	?	B.1.1.33	2020-04-02	No	Yes	No	No	No	No	No	No	No	15	No	No	No	No	No
Brazil-L1_CAMPI7-2020	Brazil	?	?	B.1.1.28	2020-04-03	No	Yes	No	No	No	No	No	No	No	45	No	No	No	No	No
Brazil-L1_CAMPI8-2020	Brazil	?	?	B.1.1.33	2020-04-03	No	Yes	No	No	No	No	No	No	No	21	No	No	No	No	No
Brazil-L20_CD415-2020	Brazil	?	?	B.1.1.33	2020-04-03	No	Yes	No	No	No	No	No	No	No	55	No	No	No	No	No
Brazil-L20_CD416-2020	Brazil	?	?	B.1.1.33	2020-04-02	No	Yes	No	No	No	No	No	No	No	66	No	No	No	No	No
Brazil-L20_CD418-2020	Brazil	?	?	B.1.1.33	2020-04-03	No	Yes	No	No	No	No	No	No	No	28	No	No	No	No	No
Brazil-L20_CD422-2020	Brazil	?	?	B.1.1.33	2020-04-03	No	Yes	No	No	No	No	No	No	No	55	No	No	No	No	No
Brazil-L20_CD432-2020	Brazil	?	?	B.1.1	2020-04-03	No	Yes	No	No	No	No	No	No	No	55	No	No	No	No	No
Brazil-L20_CD436-2020	Brazil	?	?	B.1.1.33	2020-04-06	No	Yes	No	No	No	No	No	No	No	45	No	No	No	No	No
Brazil-L20_CD437-2020	Brazil	?	?	B.1.1.28	2020-04-06	No	Yes	No	No	No	No	No	No	No	55	No	No	No	No	No
Brazil-L21_CD442-2020	Brazil	?	?	B.1.1.33	2020-04-06	No	Yes	No	No	No	No	No	No	No	55	No	No	No	No	No
Brazil-L21_CD443-2020	Brazil	?	?	B.1.1.28	2020-04-06	No	Yes	No	No	No	No	No	No	No	78	No	No	No	No	No
Brazil-L21_CD447-2020	Brazil	?	?	B.1.1.28	2020-04-06	No	Yes	No	No	No	No	No	No	No	55	No	No	No	No	No
Brazil-L21_CD448-2020	Brazil	?	?	B.1.1.28	2020-04-06	No	Yes	No	No	No	No	No	No	No	66	No	No	No	No	No
Brazil-L22_CD474-2020	Brazil	?	?	B.1.1.28	2020-04-01	No	Yes	No	No	No	No	No	No	No	55	No	No	No	No	No
Brazil-L22_CD475-2020	Brazil	?	?	B.1.1.33	2020-04-02	No	Yes	No	No	No	No	No	No	No	55	No	No	No	No	No
Brazil-L22_CD476-2020	Brazil	?	?	B.1.1.28	2020-04-02	No	Yes	No	No	No	No	No	No	No	66	No	No	No	No	No
Brazil-L22_CD477-2020	Brazil	?	?	B.1.1.28	2020-04-02	No	Yes	No	No	No	No	No	No	No	55	No	No	No	No	No
Brazil-L22_CD479-2020	Brazil	?	?	B.1.1	2020-04-03	No	Yes	No	No	No	No	No	No	No	28	No	No	No	No	No
Brazil-L22_CD483-2020	Brazil	?	?	B.1.1.28	2020-04-04	No	Yes	No	No	No	No	No	No	No	55	No	No	No	No	No
Brazil-L22_CD484-2020	Brazil	?	?	B.1.1.28	2020-04-04	No	Yes	No	No	No	No	No	No	No	45	No	No	No	No	No
Brazil-L22_CD487-2020	Brazil	?	?	B.1.1.33	2020-04-05	No	Yes	No	No	No	No	No	No	No	55	No	No	No	No	No
Brazil-L22_CD488-2020	Brazil	?	?	B.1.1.28	2020-04-05	No	Yes	No	No	No	No	No	No	No	66	No	No	No	No	No
Brazil-L22_CD489-2020	Brazil	?	?	B.1.1.28	2020-04-04	No	Yes	No	No	No	No	No	No	No	55	No	No	No	No	No
Brazil-L22_CD490-2020	Brazil	?	?	B.1.1.28	2020-04-06	No	Yes	No	No	No	No	No	No	No	78	No	No	No	No	No
Brazil-L2_CAMPI30-2020	Brazil	?	?	B.1.1.28	2020-04-14	No	Yes	No	No	No	No	No	No	No	45	No	No	No	No	No
Brazil-L2_CAMPI38-2020	Brazil	?	?	B.1.1.28	2020-04-14	No	Yes	No	No	No	No	No	No	No	55	No	No	No	No	No
Brazil-L2_CAMPI45-2020	Brazil	?	?	B.1	2020-04-18	No	Yes	No	No	No	No	No	No	No	55	No	No	No	No	No
Brazil-L2_CAMPI52-2020	Brazil	?	?	B.1.1.28	2020-04-18	No	Yes	No	No	No	No	No	No	No	36	No	No	No	No	No
Brazil-L2_CAMPI53-2020	Brazil	?	?	B.1.1.28	2020-04-18	No	Yes	No	No	No	No	No	No	No	55	No	No	No	No	No
Brazil-L2_CAMPI61-2020	Brazil	?	?	B.1	2020-04-18	Yes	Yes	No	No	No	No	No	No	No	55	No	No	No	No	No
Brazil-L2_CAMPI63-2020	Brazil	?	?	B.1.1.28	2020-04-18	No	Yes	No	No	No	No	No	No	No	91	No	No	No	No	No
Brazil-L2_CAMPI70-2020	Brazil	?	?	B.1.1.28	2020-04-18	No	Yes	No	No	No	No	No	No	No	45	No	No	No	No	No
Brazil-L2_CAMPI75-2020	Brazil	?	?	B.1.1.28	2020-04-23	Yes	Yes	No	No	No	No	No	No	No	36	No	No	No	No	No
Brazil-L2_CAMPI78-2020	Brazil	?	?	B.1.1.28	2020-04-23	No	Yes	No	No	No	No	No	No	No	45	No	No	No	No	No
Brazil-L2_CAMPI93-2020	Brazil	?	?	B.1.1.28	2020-04-25	No	Yes	No	No	No	No	No	No	No	36	No	No	No	No	No
Brazil-L3_CAMPI17-2020	Brazil	?	?	B.1.1	2020-04-09	No	Yes	No	No	No	No	No	No	No	55	No	No	No	No	No
Brazil-L3_CAMPI23-2020	Brazil	?	?	B.1.1.28	2020-04-09	No	Yes	No	No	No	No	No	No	No	55	No	No	No	No	No
Brazil-L3_CAMPI24-2020	Brazil	?	?	B.1.1.28	2020-04-09	No	Yes	No	No	No	No	No	No	No	55	No	No	No	No	No
Brazil-L3_CAMPI33-2020	Brazil	?	?	B.1.1.28	2020-04-14	No	Yes	No	No	No	No	No	No	No	55	No	No	No	No	No
Brazil-L3_CAMPI4-2020	Brazil	?	?	B.1.1.28	2020-04-02	No	Yes	No	No	No	No	No	No	No	55	No	No	No	No	No
Brazil-L3_CAMPI44-2020	Brazil	?	?	B.1.1.28	2020-04-18	No	Yes	No	No	No	No	No	No	No	55	No	No	No	No	No
Brazil-L4_CAMPI51-2020	Brazil	?	?	B.1.1.28	2020-04-18	No	Yes	No	No	No	No	No	No	No	55	No	No	No	No	No
Brazil-L4_CAMPI58-2020	Brazil	?	?	B.1.1.28	2020-04-18	No	Yes	No	No	No	No	No	No	No	66	No	No	No	No	No
Brazil-L4_CAMPI62-2020	Brazil	?	?	B.1.1.28	2020-04-18	No	Yes	No	No	No	No	No	No	No	55	No	No	No	No	No
Brazil-L4_CAMPI65-2020	Brazil	?	?	B.1.1.28	2020-04-18	No	Yes	No	No	No	No	No	No	No	66	No	No	No	No	No
Brazil-L4_CAMPI66-2020	Brazil	?	?	B.1.1.28	2020-04-18	No	Yes	No	No	No	No	No	No	No	55	No	No	No	No	No
Brazil-L4_CAMPI69-2020	Brazil	?	?	B.1.1.28	2020-04-20	No	Yes	No	No	No	No	No	No	No	55	No	No	No	No	No
Brazil-L5_CAMPI102-2020	Brazil	?	?	B.1.1.28	2020-04-25	No	Yes	No	No	No	No	No	No	No	55	No	No	No	No	No
Brazil-L5_CAMPI105-2020	Brazil	?	?	B.1.1	2020-04-28	No	Yes	No	No	No	No	No	No	No	36	No	No	No	No	No
Brazil-L5_CAMPI106-2020	Brazil	?	?	B.1.1.28	2020-04-28	No	Yes	No	No	No	No	No	No	No	78	No	No	No	No	No
Brazil-L5_CAMPI114-2020	Brazil	?	?	B.1.1.28	2020-04-28	Yes	Yes	No	No	No	No	No	No	No	78	No	No	No	No	No
Brazil-L5_CAMPI117-2020	Brazil	?	?	B.1.1.28	2020-04-30	No	Yes	No	No	No	No	No	No	No	55	No	No	No	No	No
Brazil-L5_CAMPI119-2020	Brazil	?	?	B.1.1.28	2020-04-30	No	Yes	No	No	No	No	No	No	No	66	No	No	No	No	No
Brazil-L5_CAMPI123-2020	Brazil	?	?	B.1.1.28	2020-04-30	No	Yes	No	No	No	No	No	No	No	66	No	No	No	No	No
Brazil-L5_CAMPI77-2020	Brazil	?	?	B.1.1	2020-04-23	No	Yes	No	No	No	No	No	No	No	45	No	No	No	No	No
Brazil-L5_CAMPI83-2020	Brazil	?	?	B.1.1.28	2020-04-23	No	Yes	No	No	No	No	No	No	No	45	No	No	No	No	No
Brazil-L5_CAMPI89-2020	Brazil	?	?	B.1.1.28	2020-04-25	No	Yes	No	No	No	No	No	No	No	55	No	No	No	No	No
Brazil-L5_CAMPI91-2020	Brazil	?	?	B.1.1.28	2020-04-23	No	Yes	No	No	No	No	No	No	No	66	No	No	No	No	No
Brazil-L5_CAMPI95-2020	Brazil	?	?	B.1.1.33	2020-04-25	No	Yes	No	No	No	No	No	No	No	55	No	No	No	No	No
Brazil-L5_CAMPI97-2020	Brazil	?	?	B.1.1.28	2020-04-25	No	Yes	No	No	No	No	No	No	No	55	No	No	No	No	No
Brazil-L5_CAMPI98-2020	Brazil	?	?	B.1.1	2020-04-25	No	Yes	No	No	No	No	No	No	No	45	No	No	No	No	No
Brazil-L5_CAMPI99-2020	Brazil	?	?	B.1.1.33	2020-04-25	No	Yes	No	No	No	No	No	No	No	55	No	No	No	No	No
Brazil-L7_CD61-2020	Brazil	?	?	B.1.1	2020-03-21	No	Yes	No	No	No	No	No	No	No	28	No	No	No	No	No
Brazil-L7_CD63-2020	Brazil	?	?	B.1	2020-03-22	No	Yes	No	No	No	No	No	No	No	21	No	No	No	No	No
Brazil-L7_CD65-2020	Brazil	?	?	B.1.1	2020-03-18	No	Yes	No	No	No	No	No	No	No	28	No	No	No	No	No
Brazil-L7_CD66-2020	Brazil	?	?	B.1.1	2020-03-25	No	Yes	No	No	No	No	No	No	No	28	No	No	No	No	No
Brazil-L7_CD67-2020	Brazil	?	?	B.1.1.33	2020-03-19	No	Yes	No	No	No	No	No	No	No	55	No	No	No	No	No
Brazil-L7_CD69-2020	Brazil	?	?	B.1.1	2020-03-23	No	Yes	No	No	No	No	No	No	No	55	No	No	No	No	No
Brazil-L7_CD70-2020	Brazil	?	?	B.1	2020-03-23	No	Yes	No	No	No	No	No	No	No	15	No	No	No	No	No
Brazil-L7_CD72-2020	Brazil	?	?	B.1.1.33	2020-03-24	No	Yes	No	No	No	No	No	No	No	66	No	No	No	No	No
Brazil-L7_CD74-2020	Brazil	?	?	B.1.1.28	2020-03-25	No	Yes	No	No	No	No	No	No	No	36	No	No	No	No	No
Brazil-L7_CD76-2020	Brazil	?	?	B.1	2020-03-19	No	Yes	No	No	No	No	No	No	No	21	No	No	No	No	No
Brazil-L7_CD78-2020	Brazil	?	?	B.1.1	2020-03-23	No	Yes	No	No	No	No	No	No	No	55	No	No	No	No	No
Brazil-L7_CD79-2020	Brazil	?	?	B.1.1	2020-03-23	No	Yes	No	No	No	No	No	No	No	91	No	No	No	No	No
Brazil-L7_CD81-2020	Brazil	?	?	B.1.1.28	2020-03-24	No	Yes	No	No	No	No	No	No	No	66	No	No	No	No	No
Brazil-L7_CD82-2020	Brazil	?	?	B.1.1	2020-03-24	No	Yes	No	No	No	No	No	No	No	66	No	No	No	No	No
Brazil-L7_CD83-2020	Brazil	?	?	B.1.1	2020-03-24	No	Yes	No	No	No	No	No	No	No	45	No	No	No	No	No
Brazil-L8_CD100-2020	Brazil	?	?	B.1.1	2020-03-24	No	Yes	No	No	No	No	No	No	No	55	No	No	No	No	No
Brazil-L8_CD101-2020	Brazil	?	?	B.1.1	2020-03-23	No	Yes	No	No	No	No	No	No	No	36	No	No	No	No	No
Brazil-L8_CD104-2020	Brazil	?	?	B.1.1	2020-03-20	No	Yes	No	No	No	No	No	No	No	36	No	No	No	No	No
Brazil-L8_CD105-2020	Brazil	?	?	B.1.1	2020-03-21	No	Yes	No	No	No	No	No	No	No	45	No	No	No	No	No
Brazil-L8_CD106-2020	Brazil	?	?	B.1	2020-03-23	No	Yes	No	No	No	No	No	No	No	21	No	No	No	No	No
Brazil-L8_CD110-2020	Brazil	?	?	B.1.1	2020-03-23	No	Yes	No	No	No	No	No	No	No	28	No	No	No	No	No
Brazil-L8_CD112-2020	Brazil	?	?	B.1.1	2020-03-17	No	Yes	No	No	No	No	No	No	No	36	No	No	No	No	No
Brazil-L8_CD115-2020	Brazil	?	?	B.1.1	2020-03-23	No	Yes	No	No	No	No	No	No	No	36	No	No	No	No	No
Brazil-L8_CD116-2020	Brazil	?	?	B.1.1	2020-03-23	No	Yes	No	No	No	No	No	No	No	36	No	No	No	No	No
Brazil-L8_CD87-2020	Brazil	?	?	B.1.1.28	2020-03-22	No	Yes	No	No	No	No	No	No	No	45	No	No	No	No	No
Brazil-L8_CD88-2020	Brazil	?	?	B.1.1	2020-03-23	No	Yes	No	No	No	No	No	No	No	55	No	No	No	No	No
Brazil-L8_CD98-2020	Brazil	?	?	B.1.1	2020-03-23	No	Yes	No	No	No	No	No	No	No	55	No	No	No	No	No
Brazil-L8_CD99-2020	Brazil	?	?	B.1.1	2020-03-24	No	Yes	No	No	No	No	No	No	No	45	No	No	No	No	No
Brazil-L9_CD118-2020	Brazil	?	?	B.1.1	2020-03-24	No	Yes	No	No	No	No	No	No	No	105	No	No	No	No	No
Brazil-L9_CD121-2020	Brazil	?	?	B.1.1	2020-03-17	No	Yes	No	No	No	No	No	No	No	45	No	No	No	No	No
Brazil-L9_CD122-2020	Brazil	?	?	B.1	2020-03-19	No	Yes	No	No	No	No	No	No	No	15	No	No	No	No	No
Brazil-L9_CD126-2020	Brazil	?	?	B.1.1	2020-03-24	No	Yes	No	No	No	No	No	No	No	45	No	No	No	No	No
Brazil-L9_CD127-2020	Brazil	?	?	B.1.1	2020-03-24	No	Yes	No	No	No	No	No	No	No	36	No	No	No	No	No
Brazil-L9_CD128-2020	Brazil	?	?	B.1.1	2020-03-23	No	Yes	No	No	No	No	No	No	No	66	No	No	No	No	No
Brazil-L9_CD134-2020	Brazil	?	?	B.1.1	2020-03-23	No	Yes	No	No	No	No	No	No	No	66	No	No	No	No	No
Brazil-L9_CD135-2020	Brazil	?	?	B.1.1	2020-03-24	No	Yes	No	No	No	No	No	No	No	45	No	No	No	No	No
Brazil-L9_CD136-2020	Brazil	?	?	B.1.1	2020-03-24	No	Yes	No	No	No	No	No	No	No	36	No	No	No	No	No
Brazil-L9_CD137-2020	Brazil	?	?	B.1.1	2020-03-23	No	Yes	No	No	No	No	No	No	No	55	No	No	No	No	No
Brazil-L9_CD139-2020	Brazil	?	?	B.1.1	2020-03-24	No	Yes	No	No	No	No	No	No	No	36	No	No	No	No	No
Brazil-L9_CD140-2020	Brazil	?	?	B.1.1.33	2020-03-24	No	Yes	No	No	No	No	No	No	No	55	No	No	No	No	No
Brazil-L9_CD38-2020	Brazil	?	?	B.1.1	2020-03-16	No	Yes	No	No	No	No	No	No	No	28	No	No	No	No	No
Brazil-L9_CD90-2020	Brazil	?	?	B.1.1.28	2020-03-24	No	Yes	No	No	No	No	No	No	No	45	No	No	No	No	No
Brazil-L9_CD91-2020	Brazil	?	?	B.1	2020-03-24	No	Yes	No	No	No	No	No	No	No	28	No	No	No	No	No
Brazil-MA163069-IEC-2020	Brazil	Female	40	B.1.1.33	2020-04-06	No	Yes	No	No	No	No	No	No	No	91	No	No	No	No	No
Brazil-MG0101-2020	Brazil	Male	52	B.1	2020-03-17	No	Yes	No	No	No	No	No	No	No	21	No	No	No	No	No
Brazil-MG0112-2020	Brazil	Male	34	B.1	2020-03-17	No	Yes	No	No	No	No	No	No	No	21	No	No	No	No	No
Brazil-MG0211-2020	Brazil	Female	32	B.1.1	2020-03-14	No	Yes	No	No	No	No	No	No	No	36	No	No	No	No	No
Brazil-MG0212-2020	Brazil	Male	42	B.1	2020-03-14	No	Yes	No	No	No	No	No	No	No	10	No	No	No	No	No
Brazil-MG0214-2020	Brazil	Male	56	B.1.1.33	2020-03-17	No	Yes	No	No	No	No	No	No	No	66	No	No	No	No	No
Brazil-MG0215-2020	Brazil	Female	35	B.1	2020-03-19	No	Yes	No	No	No	No	No	No	No	45	No	No	No	No	No
Brazil-MG0216-2020	Brazil	Female	47	B.1.1.33	2020-03-19	No	Yes	No	No	No	No	No	No	No	66	No	No	No	No	No
Brazil-MG0217-2020	Brazil	Male	27	B.1.1.33	2020-03-20	No	Yes	No	No	No	No	No	No	No	45	No	No	No	No	No
Brazil-MG0218-2020	Brazil	Male	55	B.1.1.33	2020-03-23	No	Yes	No	No	No	No	No	No	No	45	No	No	No	No	No
Brazil-MG0220-2020	Brazil	Female	37	B.1.1.33	2020-04-04	No	Yes	No	No	No	No	No	No	No	78	No	No	No	No	No
Brazil-MG0221-2020	Brazil	Male	41	B.1.1.33	2020-04-05	No	Yes	No	No	No	No	No	No	No	66	No	No	No	No	No
Brazil-MG0222-2020	Brazil	Female	20	B.1.1.33	2020-04-06	No	Yes	No	No	No	No	No	No	No	105	No	No	No	No	No
Brazil-MG0258-2020	Brazil	Female	74	B.1.1.33	2020-04-13	No	Yes	No	No	No	No	No	No	No	55	No	No	No	No	No
Brazil-MG0285-2020	Brazil	Male	44	B.1.1.33	2020-04-08	No	Yes	No	No	No	No	No	No	No	66	No	No	No	No	No
Brazil-MG0286-2020	Brazil	Female	37	B.1.1.33	2020-04-17	No	Yes	No	No	No	No	No	No	No	78	No	No	No	No	No
Brazil-MG0287-2020	Brazil	Male	26	B.1.1.33	2020-04-15	No	Yes	No	No	No	No	No	No	No	78	No	No	No	No	No
Brazil-MG0288-2020	Brazil	Male	58	B.1	2020-04-09	No	Yes	No	No	No	No	No	No	No	21	No	No	No	No	No
Brazil-MG0289-2020	Brazil	Female	44	B.1.1.33	2020-04-08	No	Yes	No	No	No	No	No	No	No	105	No	No	No	No	No
Brazil-MG0291-2020	Brazil	Male	22	B.1.1.33	2020-04-16	No	Yes	No	No	No	No	No	No	No	55	No	No	No	No	No
Brazil-MT0225-2020	Brazil	Female	36	B.4	2020-03-19	No	No	No	No	No	No	No	No	No	45	No	No	No	No	No
Brazil-PA0226-2020	Brazil	Male	42	B.1.1.28	2020-04-01	No	Yes	No	No	No	No	No	No	No	55	No	No	No	No	No
Brazil-PA0227-2020	Brazil	Female	45	B.1.1.33	2020-04-01	No	Yes	No	No	No	No	No	No	No	66	No	No	No	No	No
Brazil-PA0228-2020	Brazil	Female	46	B.1.1.28	2020-04-01	No	Yes	No	No	No	No	No	No	No	66	No	No	No	No	No
Brazil-PA0229-2020	Brazil	Male	50	B.1.1.1	2020-04-01	Yes	Yes	No	No	Pocket	No	No	No	No	78	Yes	No	No	No	No
Brazil-PA0230-2020	Brazil	Male	35	B.1.1.28	2020-04-02	No	Yes	No	No	No	No	No	No	No	55	No	No	No	No	No
Brazil-PA0231-2020	Brazil	Male	88	B.1.1.28	2020-04-02	No	Yes	No	No	No	No	No	No	No	66	No	No	No	No	No
Brazil-PA0232-2020	Brazil	Male	41	B.1.1.33	2020-04-02	No	Yes	No	No	No	No	No	No	No	55	No	No	No	No	No
Brazil-PA0234-2020	Brazil	Male	52	B.1.1.28	2020-04-03	No	Yes	No	No	No	No	No	No	No	105	No	No	No	No	No
Brazil-PA0235-2020	Brazil	Male	33	B.1.1.33	2020-04-03	No	Yes	No	No	No	No	No	No	No	55	No	No	No	No	No
Brazil-PA0236-2020	Brazil	Female	20	B.1.1.28	2020-04-03	No	Yes	No	No	No	No	No	No	No	66	No	No	No	No	No
Brazil-PA0237-2020	Brazil	Male	18	B.1.1.33	2020-04-03	No	Yes	No	No	No	No	No	No	No	66	No	No	No	No	No
Brazil-PA164218-IEC-2020	Brazil	Male	45	B.1.1.28	2020-04-24	No	Yes	No	No	No	No	No	No	No	78	No	No	No	No	No
Brazil-PA164239-IEC-2020	Brazil	Male	38	B.1.1.28	2020-04-26	No	Yes	No	No	No	No	No	No	No	78	No	No	No	No	No
Brazil-PA164684-IEC-2020	Brazil	Male	38	B.1.1.33	2020-04-27	No	Yes	No	No	No	No	No	No	No	91	No	No	No	No	No
Brazil-PE0238-2020	Brazil	Female	72	B.1.1.28	2020-04-03	No	Yes	No	No	No	No	No	No	No	55	No	No	No	No	No
Brazil-PI0239-2020	Brazil	Male	52	B.1.1.33	2020-03-19	No	Yes	No	No	No	No	No	No	No	45	No	No	No	No	No
Brazil-PR0241-2020	Brazil	Female	63	B.1.1.33	2020-04-02	No	Yes	No	No	No	No	No	No	No	66	No	No	No	No	No
Brazil-RJ0113-2020	Brazil	Female	57	B.1	2020-03-17	No	No	No	No	No	No	No	No	No	45	No	No	No	No	No
Brazil-RJ0116-2020	Brazil	Male	47	B.1	2020-03-19	No	Yes	No	No	No	No	No	No	No	55	No	No	No	No	No
Brazil-RJ01-2020	Brazil	?	?	B.1.3	2020-03-23	No	Yes	No	No	No	No	No	No	No	55	No	No	No	No	No
Brazil-RJ0247-2020	Brazil	Female	47	B.1.1.33	2020-03-23	No	Yes	No	No	No	No	No	No	No	55	No	No	No	No	No
Brazil-RJ0248-2020	Brazil	Male	31	B.1	2020-03-24	No	Yes	No	No	No	No	No	No	No	55	No	No	No	No	No
Brazil-RJ0249-2020	Brazil	Male	35	B.1.1.33	2020-03-25	No	Yes	No	No	No	No	No	No	No	45	No	No	No	No	No
Brazil-RJ0250-2020	Brazil	Male	33	B.1.1.33	2020-03-26	No	Yes	No	No	No	No	No	No	No	55	No	No	No	No	No
Brazil-RJ0251-2020	Brazil	Female	41	B.1	2020-03-27	No	Yes	No	No	No	No	No	No	No	55	No	No	No	No	No
Brazil-RJ0252-2020	Brazil	Female	64	B.1.1.33	2020-03-30	No	Yes	No	No	No	No	No	No	No	36	No	No	No	No	No
Brazil-RJ0253-2020	Brazil	Male	37	B.1.1.33	2020-03-31	No	Yes	No	No	No	No	No	No	No	55	No	No	No	No	No
Brazil-RJ0254-2020	Brazil	Male	28	B.2.2	2020-04-01	No	No	No	No	No	No	No	No	No	78	No	No	No	No	No
Brazil-RJ0255-2020	Brazil	Female	64	B.1.1.33	2020-04-02	No	Yes	No	No	No	No	No	No	No	55	No	No	No	No	No
Brazil-RJ0256-2020	Brazil	Female	52	B.1.1.33	2020-04-03	No	Yes	No	No	No	No	No	No	No	78	No	No	No	No	No
Brazil-RJ0259-2020	Brazil	Female	57	B.1.1.33	2020-04-07	No	Yes	No	No	No	No	No	No	No	78	No	No	No	No	No
Brazil-RJ0260-2020	Brazil	Female	56	B.1.1.33	2020-04-07	No	Yes	No	No	No	No	No	No	No	66	No	No	No	No	No
Brazil-RJ0261-2020	Brazil	Female	48	B.1.1.33	2020-04-08	No	Yes	No	No	No	No	No	No	No	55	No	No	No	No	No
Brazil-RJ0262-2020	Brazil	Female	34	B.1.1.33	2020-04-09	No	Yes	No	No	No	No	No	No	No	91	No	No	No	No	No
Brazil-RJ0263-2020	Brazil	Female	50	B.1.1.33	2020-04-13	No	Yes	No	No	No	No	No	No	No	78	No	No	No	No	No
Brazil-RJ0265-2020	Brazil	Female	32	B.1.1.33	2020-04-14	No	Yes	No	No	No	No	No	No	No	66	No	No	No	No	No
Brazil-RJ0266-2020	Brazil	Female	55	B.1.1.33	2020-04-14	No	Yes	No	No	No	No	No	No	No	55	No	No	No	No	No
Brazil-RJ0267-2020	Brazil	Female	51	B.1.1.33	2020-04-15	No	Yes	No	No	No	No	No	No	No	66	No	No	No	No	No
Brazil-RJ0268-2020	Brazil	Female	41	B.1.1.33	2020-04-15	No	Yes	No	No	No	No	No	No	No	55	No	No	No	No	No
Brazil-RJ0269-2020	Brazil	Female	54	B.1.1.33	2020-04-16	No	Yes	No	No	No	No	No	No	No	55	No	No	No	No	No
Brazil-RJ0270-2020	Brazil	Female	47	B.1.1.33	2020-04-16	No	Yes	No	No	No	No	No	No	No	55	No	No	No	No	No
Brazil-RJ0271-2020	Brazil	Female	41	B.1.1.33	2020-04-17	No	Yes	No	No	No	No	No	No	No	78	No	No	No	No	No
Brazil-RJ0272-2020	Brazil	Female	46	B.1.1.28	2020-04-17	No	Yes	No	No	No	No	No	No	No	45	No	No	No	No	No
Brazil-RJ0273-2020	Brazil	Female	30	B.1.1.33	2020-04-20	No	Yes	No	No	No	No	No	No	No	55	No	No	No	No	No
Brazil-RJ0274-2020	Brazil	Female	35	B.1.1.33	2020-04-20	No	Yes	No	No	No	No	No	No	No	55	No	No	No	No	No
Brazil-RJ0275-2020	Brazil	Female	39	B.1.1.33	2020-04-20	No	Yes	No	No	No	No	No	No	No	78	No	No	No	No	No
Brazil-RJ0276-2020	Brazil	Female	25	B.1.1.33	2020-04-22	No	Yes	No	No	No	No	No	No	No	45	No	No	No	No	No
Brazil-RJ0277-2020	Brazil	Female	53	B.1.1.33	2020-04-22	No	Yes	No	No	No	No	No	No	No	66	No	No	No	No	No
Brazil-RJ0278-2020	Brazil	Male	45	B.1.1.33	2020-04-22	No	Yes	No	No	No	No	No	No	No	55	No	No	No	No	No
Brazil-RJ0279-2020	Brazil	Male	23	B.1.1.33	2020-04-22	No	Yes	No	No	No	No	No	No	No	78	No	No	No	No	No
Brazil-RJ0280-2020	Brazil	Male	39	B.1.1.33	2020-04-23	No	Yes	No	No	No	No	No	No	No	45	No	No	No	No	No
Brazil-RJ0281-2020	Brazil	Female	25	B.1.1.33	2020-04-24	No	Yes	No	No	No	No	No	No	No	136	No	No	No	No	No
Brazil-RJ0282-2020	Brazil	Male	39	B.1.1.33	2020-04-24	No	Yes	No	No	No	No	No	No	No	55	No	No	No	No	No
Brazil-RJ0283-2020	Brazil	Female	57	B.1.1.33	2020-04-24	No	Yes	No	No	No	No	No	No	No	45	No	No	No	No	No
Brazil-RJ0284-2020	Brazil	Female	40	B.1.1.33	2020-04-24	No	Yes	No	No	No	No	No	No	No	55	No	No	No	No	No
Brazil-RJ-1056-2020	Brazil	Female	31	B.1.1.33	2020-04-01	No	Yes	No	No	No	No	No	No	No	55	No	No	No	No	No
Brazil-RJ-1058-2020	Brazil	Male	27	B.1.1.33	2020-04-01	No	Yes	No	No	No	No	No	No	No	36	No	No	No	No	No
Brazil-RJ-1065-2020	Brazil	Female	85	B.1.1.33	2020-04-01	No	Yes	No	No	No	No	No	No	No	105	No	No	No	No	No
Brazil-RJ-1100-2020	Brazil	Male	30	B.1.1.33	2020-04-02	No	Yes	No	No	No	No	No	No	No	66	No	No	No	No	No
Brazil-RJ-1111-2020	Brazil	Male	59	B.1.1.33	2020-03-25	No	Yes	No	No	No	No	No	No	No	66	No	No	No	No	No
Brazil-RJ-1119-2020	Brazil	Male	55	B.1.1.33	2020-03-25	No	Yes	No	No	No	No	No	No	No	45	No	No	No	No	No
Brazil-RJ-1402-2020	Brazil	Female	55	B.1.1.33	2020-04-03	No	Yes	No	No	No	No	No	No	No	66	No	No	No	No	No
Brazil-RJ-1464-2020	Brazil	Male	30	B.1.1.33	2020-04-06	No	Yes	No	No	No	No	No	No	No	105	No	No	No	No	No
Brazil-RJ-1555-2020	Brazil	Male	31	B.2.2	2020-04-02	No	No	No	No	No	No	No	No	No	120	No	No	No	No	No
Brazil-RJ-1574-2020	Brazil	Male	82	B.1.1.33	2020-04-02	No	Yes	No	No	No	No	No	No	No	91	No	No	No	No	No
Brazil-RJ-1595-2020	Brazil	Female	83	B.2.2	2020-04-02	No	Yes	No	No	No	No	No	No	No	91	No	No	No	No	No
Brazil-RJ-1600-2020	Brazil	Male	68	B.1.1.33	2020-04-02	No	Yes	No	No	No	No	No	No	No	66	No	No	No	No	No
Brazil-RJ-1627-2020	Brazil	Female	44	B.1.1.33	2020-04-03	No	Yes	No	No	No	No	No	No	No	78	No	No	No	No	No
Brazil-RJ-1690-2020	Brazil	Female	42	B.1.1.33	2020-04-08	No	Yes	No	No	No	No	No	No	No	55	No	No	No	No	No
Brazil-RJ-1701-2020	Brazil	Male	60	B.1.1.33	2020-04-08	No	Yes	No	No	No	No	No	No	No	55	No	No	No	No	No
Brazil-RJ-1702-2020	Brazil	Male	40	B.1.1.33	2020-04-08	No	Yes	No	No	No	No	No	No	No	45	No	No	No	No	No
Brazil-RJ-1719-2020	Brazil	Female	36	B.1.1.28	2020-04-06	No	Yes	No	No	No	No	No	No	No	66	No	No	No	No	No
Brazil-RJ-1902-2020	Brazil	Female	39	B.1.1.33	2020-04-09	No	Yes	No	No	No	No	No	No	No	66	No	No	No	No	No
Brazil-RJ-1921-2020	Brazil	Female	70	B.1.1.33	2020-04-09	No	Yes	No	No	No	No	No	No	No	10	No	No	No	No	No
Brazil-RJ-1923-2020	Brazil	Male	0	B.1.1.33	2020-04-10	No	Yes	No	No	No	No	No	No	No	36	No	No	No	No	No
Brazil-RJ-1927-2020	Brazil	Male	46	B.1.1.33	2020-04-12	No	Yes	No	No	No	No	No	No	No	36	No	No	No	No	No
Brazil-RJ-1943-2020	Brazil	Female	38	B.1.1.33	2020-04-13	No	Yes	No	No	No	No	No	No	No	36	No	No	No	No	No
Brazil-RJ-1952-2020	Brazil	Male	29	B.1.1.33	2020-04-13	No	Yes	No	No	No	No	No	No	No	55	No	No	No	No	No
Brazil-RJ-1966-2020	Brazil	Male	?	B.1.1.33	2020-04-13	No	Yes	No	No	No	No	No	No	No	78	No	No	No	No	No
Brazil-RJ-2007-2020	Brazil	Female	?	B.1.1.33	2020-04-13	No	Yes	No	No	No	No	No	No	No	78	No	No	No	No	No
Brazil-RJ-2033-2020	Brazil	Female	37	B.1.1.33	2020-04-15	No	Yes	No	No	No	No	No	No	No	66	No	No	No	No	No
Brazil-RJ-2044-2020	Brazil	Female	17	B.1.1.33	2020-04-15	No	Yes	No	No	No	No	No	No	No	55	No	No	No	No	No
Brazil-RJ-2057-2020	Brazil	Male	29	B.1.1.33	2020-04-16	Yes	Yes	No	No	No	No	No	No	No	10	No	No	No	No	No
Brazil-RJ-2062-2020	Brazil	Female	48	B.1.1.33	2020-04-16	No	Yes	No	No	No	No	No	No	No	15	No	No	No	No	No
Brazil-RJ-2072-2020	Brazil	Female	51	B.1.1.33	2020-04-16	No	Yes	No	No	No	No	No	No	No	66	No	No	No	No	No
Brazil-RJ-2077-2020	Brazil	Female	38	B.1.1.33	2020-04-16	No	Yes	No	No	No	No	No	No	No	21	No	No	No	No	No
Brazil-RJ-2078-2020	Brazil	Female	34	B.1.1.33	2020-04-16	No	Yes	No	No	No	No	No	No	No	45	No	No	No	No	No
Brazil-RJ-2091-2020	Brazil	Female	51	B.1.1.33	2020-04-16	No	Yes	No	No	No	No	No	No	No	45	No	No	No	No	No
Brazil-RJ-2195-2020	Brazil	Male	45	B.1.1.33	2020-04-17	No	Yes	No	No	No	No	No	No	No	15	No	No	No	No	No
Brazil-RJ-2197-2020	Brazil	Male	32	B.1.1.33	2020-04-17	No	Yes	No	No	No	No	No	No	No	66	No	No	No	No	No
Brazil-RJ-2208-2020	Brazil	Male	43	B.1.1.33	2020-04-17	No	Yes	No	No	No	No	No	No	No	66	No	No	No	No	No
Brazil-RJ-2233-2020	Brazil	Female	30	B.1.1.33	2020-04-17	No	Yes	No	No	No	No	No	No	No	21	No	No	No	No	No
Brazil-RJ-2422-2020	Brazil	Female	27	B.1.1.33	2020-04-20	No	Yes	No	No	No	No	No	No	No	55	No	No	No	No	No
Brazil-RJ-2669-2020	Brazil	Female	25	B.1.1.33	2020-04-24	No	Yes	No	No	No	No	No	No	No	78	No	No	No	No	No
Brazil-RJ-2676-2020	Brazil	Male	48	B.1.5	2020-04-24	No	Yes	No	No	No	No	No	No	No	78	No	No	No	No	No
Brazil-RJ-2678-2020	Brazil	Male	29	B.1.1.33	2020-04-24	No	Yes	No	No	No	No	No	No	No	91	No	No	No	No	No
Brazil-RJ-2682-2020	Brazil	Female	29	B.1.1.28	2020-04-24	No	Yes	No	No	No	No	No	No	No	45	No	No	No	No	No
Brazil-RJ-2683-2020	Brazil	Female	31	B.1.1.33	2020-04-24	No	Yes	No	No	No	No	No	No	No	45	No	No	No	No	No
Brazil-RJ-2696-2020	Brazil	Female	65	B.1.1.33	2020-04-24	No	Yes	No	No	No	No	No	No	No	66	No	No	No	No	No
Brazil-RJ-2717-2020	Brazil	Female	36	B.1.1.28	2020-04-24	No	Yes	No	No	No	No	No	No	No	66	No	No	No	No	No
Brazil-RJ-2733-2020	Brazil	Female	49	B.1.1.33	2020-04-25	No	Yes	No	No	No	No	No	No	No	55	No	No	No	No	No
Brazil-RJ-2769-2020	Brazil	Female	30	B.1.1.33	2020-04-27	No	Yes	No	No	No	No	No	No	Pocket	55	No	No	No	No	No
Brazil-RJ-2770-2020	Brazil	Female	30	B.1.1.33	2020-04-27	No	Yes	No	No	No	No	No	No	Pocket	45	No	No	No	No	No
Brazil-RJ-2776-2020	Brazil	Male	64	B.1.1.33	2020-04-27	No	Yes	No	No	No	No	No	No	Pocket	55	No	No	No	No	No
Brazil-RJ-2777-2020	Brazil	Female	34	B.1.1.33	2020-04-25	No	Yes	No	No	No	No	No	No	No	55	No	No	No	No	No
Brazil-RJ-2811-2020	Brazil	Male	44	B.1.1.33	2020-04-27	No	Yes	No	No	No	No	No	No	No	55	No	No	No	No	No
Brazil-RJ-2812-2020	Brazil	Male	38	B.1.1.28	2020-04-27	No	Yes	No	No	No	No	No	No	No	45	No	No	No	No	No
Brazil-RJ-2822-2020	Brazil	Male	62	B.1.1.33	2020-04-27	No	Yes	No	No	No	No	No	No	No	91	No	No	No	No	No
Brazil-RJ-2840-2020	Brazil	Male	36	B.1.1.33	2020-04-28	No	Yes	No	No	No	No	No	No	No	55	No	No	No	No	No
Brazil-RJ-2847-2020	Brazil	Female	35	B.1.1.33	2020-04-28	No	Yes	No	No	No	No	No	No	No	45	No	No	No	No	No
Brazil-RJ-2868-2020	Brazil	Female	49	B.1.1.33	2020-04-28	No	Yes	No	No	No	No	No	No	No	55	No	No	No	No	No
Brazil-RJ-314-2020	Brazil	Female	52	B.1	2020-03-04	No	Yes	No	No	No	No	No	No	No	78	No	No	No	No	No
Brazil-RJ-352-2020	Brazil	Male	27	A.2	2020-03-05	No	No	No	No	No	No	No	No	No	105	No	No	No	No	No
Brazil-RJ-477-2020	Brazil	Male	48	B.1.1	2020-03-11	No	Yes	No	No	No	No	No	No	No	55	No	No	No	No	No
Brazil-RJ-477i-2020	Brazil	Male	48	B.1.1	2020-03-11	No	Yes	No	No	No	No	No	No	No	66	No	No	No	No	No
Brazil-RJ-763-2020	Brazil	Female	43	B.1.1.33	2020-03-20	No	Yes	No	No	No	No	No	No	No	78	No	No	No	No	No
Brazil-RJ-818-2020	Brazil	Female	54	B.1.1.33	2020-03-25	No	Yes	No	No	No	No	No	No	No	66	No	No	No	No	No
Brazil-RJ-872-2020	Brazil	Female	60	B.1.1.33	2020-03-26	No	Yes	No	No	No	No	No	No	No	78	No	No	No	No	No
Brazil-RJ-899-2020	Brazil	Male	42	B.1.1.33	2020-03-30	No	Yes	No	No	No	No	No	No	No	45	No	No	No	No	No
Brazil-RS0242-2020	Brazil	Male	35	B.1.1.28	2020-03-20	No	Yes	No	No	No	No	No	No	No	45	No	No	No	No	No
Brazil-SC0243-2020	Brazil	Male	51	B.1.1	2020-03-18	No	Yes	No	No	No	No	No	No	No	45	No	No	No	No	No
Brazil-SC0244-2020	Brazil	Female	63	B.1.1.28	2020-03-18	No	Yes	No	No	No	No	No	No	No	45	No	No	No	No	No
Brazil-SC0245-2020	Brazil	Female	60	B.1.1.28	2020-03-18	No	Yes	No	No	No	No	No	No	No	36	No	No	No	No	No
Brazil-SC0246-2020	Brazil	Female	67	B.1.1.33	2020-04-03	No	Yes	No	No	No	No	No	No	No	45	No	No	No	No	No
Brazil-SC-766-2020	Brazil	Male	57	B.6	2020-03-10	No	Yes	No	No	No	No	No	No	No	45	No	No	No	No	No
Brazil-SC-769-2020	Brazil	Female	59	B.1	2020-03-10	No	Yes	No	No	No	No	No	No	No	45	No	No	No	No	No
Brazil-SP-02-2020	Italy	Male	32	B.2	2020-02-28	No	No	No	No	No	No	No	No	No	15	No	No	No	No	No
Brazil-SP02cc-2020	Brazil	?	?	B.2	2020-03-18	No	No	No	No	No	No	No	No	No	36	No	No	No	No	No
Brazil-SP-03-2020	Brazil	Male	46	B.1.1	2020-03-02	No	Yes	No	No	No	No	No	No	No	45	No	No	No	No	No
Brazil-SP-12-2020	USA	Male	35	B.1.1	2020-03-04	Yes	Yes	No	No	No	No	No	No	No	55	No	No	No	No	No
Brazil-SP-126-2020	Brazil	Male	74	B.1.1.28	2020-04-02	No	Yes	No	No	No	No	No	No	No	55	No	No	No	No	No
Brazil-SP-127-2020	Brazil	Male	74	B.1.1	2020-04-03	No	Yes	No	No	No	No	No	No	No	21	No	No	No	No	No
Brazil-SP-131-2020	Brazil	Female	53	B.1	2020-04-04	No	Yes	No	No	No	No	No	No	No	66	No	No	No	No	No
Brazil-SP-138-2020	Brazil	Male	69	B.1.1.28	2020-04-08	No	Yes	No	No	No	No	No	No	No	55	No	No	No	No	No
Brazil-SP-139-2020	Brazil	Male	71	B.1.1.28	2020-03-30	No	Yes	No	No	No	No	No	No	No	36	No	No	No	No	No
Brazil-SP-140-2020	Brazil	Male	66	B.1.1.28	2020-04-08	No	Yes	No	No	No	No	No	No	No	78	No	No	No	No	No
Brazil-SP-141-2020	Brazil	Male	51	B.1.1.28	2020-03-23	No	Yes	No	No	No	No	No	No	No	45	No	No	No	No	No
Brazil-SP-14-2020	Italy	Male	22	B.1.1.28	2020-03-05	No	Yes	No	No	No	No	No	No	No	55	No	No	No	No	No
Brazil-SP-144-2020	Brazil	Male	72	B.1.1.33	2020-03-22	No	Yes	No	No	No	No	No	No	No	66	No	No	No	No	No
Brazil-SP-146-2020	Brazil	Female	72	B.1.1.28	2020-03-26	No	Yes	No	No	No	No	No	No	No	66	No	No	No	No	No
Brazil-SP-147-2020	Brazil	Female	83	B.1.1.28	2020-03-26	No	Yes	No	No	No	No	No	No	No	45	No	No	No	No	No
Brazil-SP-148-2020	Brazil	Male	79	B.1.1.28	2020-03-23	No	Yes	No	No	No	No	No	No	No	45	No	No	No	No	No
Brazil-SP-47-2020	Brazil	Male	49	B.1.1.28	2020-03-19	No	Yes	No	No	No	No	No	No	No	91	No	No	No	No	No
Brazil-SP-500-2020	Brazil	Female	33	B.1.1.28	2020-04-12	No	Yes	No	No	No	No	No	No	No	78	No	No	No	No	No
Brazil-SP-504-2020	Brazil	Male	85	B.1.1.28	2020-04-14	No	Yes	No	No	No	No	No	No	No	55	No	No	No	No	No
Brazil-SP-505-2020	Brazil	Male	38	B.1.1.28	2020-04-15	No	Yes	No	No	No	No	No	No	No	55	No	No	No	No	No
Brazil-SP-506-2020	Brazil	Male	36	B.1.1.28	2020-04-14	No	Yes	No	No	No	No	No	No	No	36	No	No	No	No	No
Brazil-SP-508-2020	Brazil	Female	86	B.1.1	2020-04-13	No	Yes	No	No	No	No	No	No	No	66	No	No	No	No	No
Brazil-SP-512-2020	Brazil	Female	73	B.1.1.28	2020-04-18	No	Yes	No	No	No	No	No	No	No	45	No	No	No	No	No
Brazil-SP-516-2020	Brazil	Male	72	B.1.1.28	2020-04-22	No	Yes	No	No	No	No	No	No	No	66	No	No	No	No	No
Brazil-SP-523-2020	Brazil	Female	86	B.1.1.28	2020-04-29	No	Yes	No	No	No	No	No	No	No	55	No	No	No	No	No
Brazil-SP-524-2020	Brazil	Male	59	B.1.1.28	2020-04-29	No	Yes	No	No	No	No	No	No	No	55	No	No	No	No	No
Brazil-SP-525-2020	Brazil	Female	63	B.1.1.28	2020-04-29	No	Yes	No	No	No	No	No	No	No	55	No	No	No	No	No
Brazil-SP-526-2020	Brazil	Male	93	B.1.1.28	2020-04-30	No	Yes	No	No	No	No	No	No	No	55	No	No	No	No	No
Brazil-SP-527-2020	Brazil	Male	58	B.1.1.28	2020-04-30	No	Yes	No	No	No	No	No	No	No	66	No	No	No	No	No
Brazil-SP-537-2020	Brazil	Male	77	B.1.1.28	2020-03-20	No	Yes	No	No	No	No	No	No	No	78	No	No	No	No	No
Brazil-SP-545-2020	Brazil	Female	80	B.1.1.33	2020-04-10	No	Yes	No	No	No	No	No	No	No	55	No	No	No	No	No
Brazil-SP-549-2020	Brazil	Female	64	B.1.1.28	2020-04-01	No	Yes	No	No	No	No	No	No	No	55	No	No	No	No	No
Brazil-SP-601-2020	Brazil	Female	63	B.1.1.28	2020-03-22	No	Yes	No	No	No	No	No	No	No	55	No	No	No	No	No
Brazil-SP-606-2020	Brazil	Male	57	B.1.1.28	2020-04-10	No	Yes	No	No	No	No	No	No	No	78	No	No	No	No	No
Brazil-SP-607-2020	Brazil	Male	73	B.1.1.28	2020-04-13	No	Yes	No	No	No	No	No	No	No	21	No	No	No	No	No
Brazil-UFRJ-IBEX_1019-2020	Brazil	Female	37	B.1.1.33	2020-04-15	No	Yes	No	No	No	No	No	No	No	66	No	No	No	No	No
Brazil-UFRJ-IBEX_11784-2020	Brazil	Male	45	B.1.1.33	2020-04-29	No	Yes	No	No	No	No	No	No	No	66	No	No	No	No	No
Brazil-UFRJ-IBEX_11785-2020	Brazil	Female	86	B.1.1.33	2020-04-29	No	Yes	No	No	No	No	No	No	No	55	No	No	No	No	No
Brazil-UFRJ-IBEX_11786-2020	Brazil	Male	19	B.1.1.33	2020-04-29	No	Yes	No	No	No	No	No	No	No	78	No	No	No	No	No
Brazil-UFRJ-IBEX_1640-2020	Brazil	Female	50	B.1.1.33	2020-04-29	No	Yes	No	No	No	No	No	No	No	55	No	No	No	No	No
Brazil-UFRJ-IBEX_2215-2020	Brazil	Male	30	B.1.1.33	2020-04-17	No	Yes	No	No	No	No	No	No	No	45	No	No	No	No	No
Brazil-UFRJ-IBEX_2517-2020	Brazil	Male	52	B.1.1.33	2020-05-29	No	Yes	No	No	No	No	No	No	No	78	No	No	No	No	No
Brazil-UFRJ-IBEX_32317-2020	Brazil	Female	82	B.1.1.33	2020-04-30	No	Yes	No	No	No	No	No	No	No	45	No	No	No	No	No
Brazil-UFRJ-IBEX_32321-2020	Brazil	Female	71	B.1.1.33	2020-04-30	No	Yes	No	No	No	No	No	No	No	66	No	No	No	No	No
Brazil-UFRJ-IBEX_54093-2020	Brazil	Female	37	B.1.1.33	2020-04-16	No	Yes	No	No	No	No	No	No	No	91	No	No	No	No	No
Brazil-UFRJ-IBEX_57437-2020	Brazil	Female	34	B.1.1.33	2020-05-25	No	Yes	No	No	No	No	No	No	No	136	No	No	No	No	No
Brazil-UFRJ-IBEX_57721-2020	Brazil	Female	34	B.1.1.33	2020-05-27	No	Yes	No	No	No	No	No	No	No	105	No	No	No	No	No
Brazil-UFRJ-IBEX_57722-2020	Brazil	Female	3	B.1.1.33	2020-05-27	No	Yes	No	No	No	No	No	No	No	78	No	No	No	No	No
Brazil-UFRJ-IBEX_58090-2020	Brazil	Male	20	B.1.1.33	2020-05-29	No	Yes	No	No	No	No	No	No	Pocket	120	No	No	No	No	No
Brazil-UFRJ-IBEX_58110-2020	Brazil	Female	73	B.1.1.33	2020-05-29	No	Yes	No	No	No	No	No	No	No	91	No	No	No	No	No
Brazil-UFRJ-IBEX_58271-2020	Brazil	Male	62	B.1.1.33	2020-06-01	No	Yes	No	No	No	No	No	No	No	55	No	No	No	No	No
Brazil-UFRJ-IBEX_9331-2020	Brazil	Male	23	B.1.1.28	2020-06-01	No	Yes	No	No	No	No	No	No	No	66	No	No	No	No	No
Brunei-1-2020	Brunei	Male	53	B.6	2020-03-11	No	Yes	No	No	No	No	No	No	No	36	No	No	No	No	No
Brunei-2-2020	Brunei	Male	12	B.6	2020-03-11	No	Yes	No	No	No	No	No	No	No	91	No	No	No	No	No
Brunei-3-2020	Brunei	Male	5	B.6	2020-03-11	No	Yes	No	No	No	No	No	No	No	28	No	No	No	No	No
Brunei-4-2020	Brunei	Female	54	B.6	2020-03-21	No	Yes	No	No	No	No	No	No	No	45	No	No	No	No	No
Brunei-5-2020	Brunei	Female	56	B.6	2020-03-21	No	Yes	No	No	No	No	No	No	No	28	No	No	No	No	No
Bucuresti-ChVir7244-2020	Romania	?	?	B.1.5	2020-04-27	No	Yes	No	No	No	No	No	No	No	45	No	No	No	No	No
Bucuresti-ChVir7245-2020	Romania	?	?	B.1.1	2020-04-27	No	Yes	No	No	No	No	No	No	No	55	No	No	No	No	No
Bulgaria-06-2020	Bulgaria	Male	70	B.1.1	2020-03-21	No	Yes	No	No	No	No	No	No	No	55	No	No	No	No	No
Bulgaria-10-2020	Bulgaria	Female	38	B.1.1	2020-04-29	No	Yes	No	No	No	No	No	No	No	78	No	No	No	No	No
Bulgaria-15-2020	Bulgaria	Female	40	B.3	2020-05-13	No	No	No	No	No	No	No	No	No	21	No	No	No	No	No
Bulgaria-16-2020	Bulgaria	Male	80	B.1.1	2020-04-26	No	Yes	No	No	No	No	No	No	No	45	No	No	No	No	No
Bulgaria-17-2020	Bulgaria	Male	71	B.1	2020-04-14	No	Yes	No	No	No	No	No	No	No	36	No	No	No	No	No
Bulgaria-18-2020	Bulgaria	Male	30	B.1.1	2020-04-29	No	Yes	No	No	No	No	No	No	No	91	No	No	No	No	No
Bulgaria-21-2020	Bulgaria	Female	70	B.1.1	2020-05-07	No	Yes	No	No	No	No	No	No	No	45	No	No	No	No	No
Bulgaria-23-2020	Bulgaria	Male	36	B.1.42	2020-03-30	No	Yes	No	No	No	No	No	No	No	36	No	No	No	No	No
Bulgaria-24-2020	Bulgaria	Female	33	B.1.1	2020-04-22	Yes	Yes	No	No	No	No	No	No	No	120	No	No	No	No	No
Bulgaria-27-2020	Bulgaria	Male	67	B.1.1	2020-05-17	No	Yes	No	No	No	No	No	No	No	78	No	No	No	No	No
Bulgaria-34-2020	Bulgaria	Female	3	B.1.1	2020-04-25	No	Yes	No	No	No	No	No	No	No	66	No	No	No	No	No
Bulgaria-36-2020	Bulgaria	Male	71	B.1.5	2020-03-30	No	Yes	No	No	No	No	No	No	No	36	No	No	No	No	No
Bulgaria-37-2020	Bulgaria	Male	?	B.1.1	2020-05-11	No	Yes	No	No	No	No	No	No	No	66	No	No	No	No	No
Bulgaria-40-2020	Bulgaria	Female	93	B.1	2020-04-19	No	Yes	No	No	No	No	No	No	No	28	No	No	No	No	No
Canada-AA7-2020	Canada	?	?	B.1.5	2020-04	No	Yes	No	No	No	No	No	No	No	15	No	No	No	No	No
Canada-AG1-2020	Canada	?	?	B.1.2	2020-04	No	Yes	No	No	No	No	No	No	No	55	No	No	No	No	No
Canada-AG6-2020	Canada	?	?	B.1	2020-04	No	Yes	No	No	No	No	No	No	No	28	No	No	No	No	No
Canada-AI8-2020	Canada	unknwon	?	B.1	2020-04	No	Yes	No	No	No	No	No	No	No	21	No	No	No	No	No
Canada-BC_00696199-2020	Canada	?	?	B.1.2	2020-04	No	Yes	No	No	No	No	No	No	No	36	No	No	No	No	No
Canada-BC_00714140-2020	Canada	?	?	A.1	2020-04	No	No	No	No	No	No	No	No	No	66	No	No	No	No	No
Canada-BC_01210684-2020	Canada	?	?	A.1	2020-04	No	No	No	No	No	No	No	No	No	21	No	No	No	No	No
Canada-BC_01222955-2020	Canada	?	?	B.1	2020-04	No	Yes	No	No	No	No	No	No	No	36	No	No	No	No	No
Canada-BC_01254071-2020	Canada	?	?	B.1	2020-04	No	Yes	No	No	No	No	No	No	No	45	No	No	No	No	No
Canada-BC_01296812-2020	Canada	?	?	A.1	2020-04	No	No	No	No	No	No	No	No	No	36	No	No	No	No	No
Canada-BC_01468719-2020	Canada	?	?	B.1	2020-04	No	Yes	No	No	No	No	No	No	No	28	No	No	No	No	No
Canada-BC_01594615-2020	Canada	?	?	B.1.2	2020-04	Yes	Yes	No	No	No	No	No	No	No	45	No	No	No	No	No
Canada-BC_01775252-2020	Canada	?	?	B.1	2020-05	No	Yes	No	No	No	No	No	No	No	36	No	No	No	No	No
Canada-BC_02018462-2020	Canada	?	?	B.1	2020-03	Yes	Yes	No	No	No	No	No	No	No	28	No	No	No	No	No
Canada-BC_02038211-2020	Canada	?	?	A.1	2020-03	No	Yes	No	No	No	No	No	No	No	36	No	No	No	No	No
Canada-BC_02051350-2020	Canada	?	?	A.2	2020-04	No	No	No	No	No	No	No	No	No	55	No	No	No	No	No
Canada-BC_02077392-2020	Canada	?	?	B.1.111	2020-04	No	Yes	No	No	No	No	No	No	No	55	No	No	No	No	No
Canada-BC_02091552-2020	Canada	?	?	A.3	2020-04	No	No	No	No	No	No	No	No	No	78	No	No	No	No	No
Canada-BC_02349958-2020	Canada	?	?	A.1	2020-03	No	Yes	No	No	No	No	No	No	No	10	No	No	No	No	No
Canada-BC_02421-2020	Iran	Male	60	B.4	2020-03-01	No	No	No	No	No	No	No	No	No	15	No	No	No	No	No
Canada-BC_02472119-2020	Canada	?	?	B.1	2020-04	No	Yes	No	No	No	No	No	No	No	28	No	No	No	No	No
Canada-BC_02502338-2020	Canada	?	?	B.1	2020-04	No	Yes	No	No	No	No	No	No	No	28	No	No	No	No	No
Canada-BC_02594336-2020	Canada	?	?	B.1.2	2020-04	Yes	Yes	No	No	No	No	No	No	No	55	No	No	No	No	No
Canada-BC_02807114-2020	Canada	?	?	B.1	2020-04	No	Yes	No	No	No	No	No	No	No	21	No	No	No	No	No
Canada-BC_02811162-2020	Canada	?	?	B.1	2020-04	No	Yes	No	No	No	No	No	No	No	66	No	No	No	No	No
Canada-BC_02822314-2020	Canada	?	?	B.1	2020-04	No	Yes	No	No	No	No	No	No	No	36	No	No	No	No	No
Canada-BC_02887476-2020	Canada	?	?	B.1	2020-04	No	Yes	No	No	No	No	No	No	No	55	No	No	No	No	No
Canada-BC_03055797-2020	Canada	?	?	B.1	2020-04	No	Yes	No	No	No	No	No	No	No	21	No	No	No	No	No
Canada-BC_03069740-2020	Canada	?	?	B.1.2	2020-04	Yes	Yes	No	No	No	No	No	No	No	36	No	No	No	No	No
Canada-BC_03120111-2020	Canada	?	?	B.1	2020-04	No	Yes	No	No	No	No	No	No	No	28	No	No	No	No	No
Canada-BC_03385157-2020	Canada	?	?	B.1	2020-04	No	Yes	No	No	No	No	No	No	No	28	No	No	No	No	No
Canada-BC_03405412-2020	Canada	?	?	B.1	2020-04	No	Yes	No	No	No	No	No	No	No	28	No	No	No	No	No
Canada-BC_03469645-2020	Canada	?	?	B.1.111	2020-04	No	Yes	No	No	No	No	No	No	No	36	No	No	No	No	No
Canada-BC_03469815-2020	Canada	?	?	B.1.111	2020-04	No	Yes	No	No	No	No	No	No	No	66	No	No	No	No	No
Canada-BC_03469913-2020	Canada	?	?	B.1	2020-04	No	Yes	No	No	No	No	No	No	No	36	No	No	No	No	No
Canada-BC_03470015-2020	Canada	?	?	B.1.111	2020-04	No	Yes	No	No	No	No	No	No	No	55	No	No	No	No	No
Canada-BC_03470080-2020	Canada	?	?	B.1	2020-04	No	Yes	No	No	No	No	No	No	No	55	No	No	No	No	No
Canada-BC_03477384-2020	Canada	?	?	B.1.1	2020-04	No	Yes	No	No	No	No	No	No	No	55	No	No	No	No	No
Canada-BC_03775160-2020	Canada	?	?	B.2	2020-03	No	No	No	No	No	No	No	No	No	10	No	No	No	No	No
Canada-BC_03907778-2020	Canada	?	?	B.1.2	2020-04	No	Yes	No	No	No	No	No	No	No	36	No	No	No	No	No
Canada-BC_03970582-2020	Canada	?	?	B.1.2	2020-04	Yes	Yes	No	No	No	No	No	No	No	55	No	No	No	No	No
Canada-BC_04013424-2020	Canada	?	?	A.1	2020-04	No	No	No	No	No	No	No	No	No	36	No	No	No	No	No
Canada-BC_04020783-2020	Canada	?	?	B.1	2020-04	No	Yes	No	No	No	No	No	No	No	36	No	No	No	No	No
Canada-BC_04346268-2020	Canada	?	?	B.1	2020-04	No	Yes	No	No	No	No	No	No	No	36	No	No	No	No	No
Canada-BC_04528452-2020	Canada	?	?	B.1.89	2020-05	No	Yes	No	No	No	No	No	No	No	36	No	No	No	No	No
Canada-BC_04547356-2020	Canada	?	?	B.1.1	2020-05	No	Yes	No	No	No	No	No	No	No	55	No	No	No	No	No
Canada-BC_04583818-2020	Canada	?	?	B.1.1	2020-05	No	Yes	No	No	No	No	No	No	No	45	No	No	No	No	No
Canada-BC_04684452-2020	Canada	?	?	B.1.21	2020-05	No	Yes	No	No	No	No	No	No	No	66	No	No	No	No	No
Canada-BC_04806249-2020	Canada	?	?	B.1	2020-05	No	Yes	No	No	No	No	No	No	No	66	No	No	No	No	No
Canada-BC_04806819-2020	Canada	?	?	B.1	2020-05	No	Yes	No	No	No	No	No	No	No	28	No	No	No	No	No
Canada-BC_04869329-2020	Canada	?	?	B.1.1	2020-04	No	Yes	No	No	No	No	No	No	No	36	No	No	No	No	No
Canada-BC_04882357-2020	Canada	?	?	B.3	2020-04	No	No	No	No	No	No	No	No	No	10	No	No	No	No	No
Canada-BC_04903777-2020	Canada	?	?	B.1	2020-04	No	Yes	No	No	No	No	No	No	No	21	No	No	No	No	No
Canada-BC_04930828-2020	Canada	?	?	B.1.2	2020-04	Yes	Yes	No	No	No	No	No	No	No	55	No	No	No	No	No
Canada-BC_04975041-2020	Canada	?	?	B.1	2020-04	No	Yes	No	No	No	No	No	No	No	28	No	No	No	No	No
Canada-BC_05023412-2020	Canada	?	?	B.1.1	2020-04	No	Yes	No	No	No	No	No	No	No	28	No	No	No	No	No
Canada-BC_05075882-2020	Canada	?	?	B.1.111	2020-04	No	Yes	No	No	No	No	No	No	No	45	No	No	No	No	No
Canada-BC_05075921-2020	Canada	?	?	B.1	2020-04	No	Yes	No	No	No	No	No	No	No	55	No	No	No	No	No
Canada-BC_05132390-2020	Canada	?	?	B.1.2	2020-04	No	Yes	No	No	No	No	No	No	No	28	No	No	No	No	No
Canada-BC_05248019-2020	Canada	?	?	B.3	2020-04	No	No	No	No	No	No	No	No	No	15	No	No	No	No	No
Canada-BC_05256838-2020	Canada	?	?	B.1.5	2020-04	No	Yes	No	No	No	No	No	No	No	36	No	No	No	No	No
Canada-BC_05294838-2020	Canada	?	?	B.1.5	2020-04	No	Yes	No	No	No	No	No	No	No	21	No	No	No	No	No
Canada-BC_05295317-2020	Canada	?	?	B.3	2020-04	No	No	No	No	No	No	No	No	No	28	No	No	No	No	No
Canada-BC_05300317-2020	Canada	?	?	B.1.2	2020-04	Yes	Yes	No	No	No	No	No	No	No	55	No	No	No	No	No
Canada-BC_05333597-2020	Canada	?	?	B.1	2020-04	No	Yes	No	No	No	No	No	No	No	28	No	No	No	No	No
Canada-BC_0554880-2020	Canada	Female	58	A.1	2020-03-13	No	No	No	No	No	No	No	No	No	21	No	No	No	No	No
Canada-BC_05740462-2020	Canada	?	?	B.1.111	2020-04	No	Yes	No	No	No	No	No	No	No	45	No	No	No	No	No
Canada-BC_05844438-2020	Canada	?	?	B.1.5	2020-04	No	Yes	No	No	No	No	No	No	No	21	No	No	No	No	No
Canada-BC_05845391-2020	Canada	?	?	A.1	2020-04	No	No	No	No	No	No	No	No	No	28	No	No	No	No	No
Canada-BC_05941974-2020	Canada	?	?	B.1.111	2020-04	No	Yes	No	No	No	No	No	No	No	55	No	No	No	No	No
Canada-BC_06074915-2020	Canada	?	?	B.1	2020-05	No	Yes	No	No	No	No	No	No	No	45	No	No	No	No	No
Canada-BC_06238282-2020	Canada	?	?	A.1	2020-04	No	No	No	No	No	No	No	No	No	21	No	No	No	No	No
Canada-BC_06364232-2020	Canada	?	?	A.2	2020-04	No	No	No	No	No	No	No	No	No	55	No	No	No	No	No
Canada-BC_06370010-2020	Canada	?	?	A.2	2020-04	No	No	No	No	No	No	No	No	No	55	No	No	No	No	No
Canada-BC_06378958-2020	Canada	?	?	B.1.2	2020-04	Yes	Yes	No	No	No	No	No	No	No	45	No	No	No	No	No
Canada-BC_06472336-2020	Canada	?	?	A.1	2020-03	No	No	No	No	No	No	No	No	No	21	No	No	No	No	No
Canada-BC_06764319-2020	Canada	?	?	B.3	2020-04	No	No	No	No	No	No	No	No	No	10	No	No	No	No	No
Canada-BC_06779312-2020	Canada	?	?	B.1	2020-04	No	Yes	No	No	No	No	No	No	No	36	No	No	No	No	No
Canada-BC_06802412-2020	Canada	?	?	B.1	2020-04	Yes	Yes	No	No	No	No	No	No	No	55	No	No	No	No	No
Canada-BC_06852453-2020	Canada	?	?	B.1	2020-04	No	Yes	No	No	No	No	No	No	No	45	No	No	No	No	No
Canada-BC_06944842-2020	Canada	?	?	B.1.111	2020-04	No	Yes	No	No	No	No	No	No	No	45	No	No	No	No	No
Canada-BC_06975953-2020	Canada	?	?	B.1	2020-04	No	Yes	No	No	No	No	No	No	No	45	No	No	No	No	No
Canada-BC_06998971-2020	Canada	?	?	B.1.111	2020-04	No	Yes	No	No	No	No	No	No	No	36	No	No	No	No	No
Canada-BC_07138890-2020	Canada	?	?	B.6	2020-04	No	Yes	No	No	No	No	No	No	No	15	No	No	No	No	No
Canada-BC_07229190-2020	Canada	?	?	B.1	2020-04	No	Yes	No	No	No	No	No	No	No	45	No	No	No	No	No
Canada-BC_07353444-2020	Canada	?	?	B.1	2020-05	No	Yes	No	No	No	No	No	No	No	36	No	No	No	No	No
Canada-BC_07360020-2020	Canada	?	?	B.1.2	2020-04	No	Yes	No	No	No	No	No	No	No	36	No	No	No	No	No
Canada-BC_07387964-2020	Canada	?	?	B.4	2020-04	No	No	No	No	No	No	No	No	No	45	No	No	No	No	No
Canada-BC_07396328-2020	Canada	?	?	B.1	2020-04	No	Yes	No	No	No	No	No	No	No	28	No	No	No	No	No
Canada-BC_07653696-2020	Canada	?	?	B.1	2020-05	No	Yes	No	No	No	No	No	No	No	28	No	No	No	No	No
Canada-BC_07720149-2020	Canada	?	?	B.1	2020-04	No	Yes	No	No	No	No	No	No	No	36	No	No	No	No	No
Canada-BC_07812071-2020	Canada	?	?	B.1	2020-04	No	Yes	No	No	No	No	No	No	No	28	No	No	No	No	No
Canada-BC_07833956-2020	Canada	?	?	B.1	2020-04	No	Yes	No	No	No	No	No	No	No	36	No	No	No	No	No
Canada-BC_07850299-2020	Canada	?	?	B.1	2020-04	No	Yes	No	No	No	No	No	No	No	28	No	No	No	No	No
Canada-BC_07884511-2020	Canada	?	?	B.1	2020-04	No	Yes	No	No	No	No	No	No	No	45	No	No	No	No	No
Canada-BC_07912722-2020	Canada	?	?	A.1	2020-04	No	No	No	No	No	No	No	No	No	10	No	No	No	No	No
Canada-BC_07917243-2020	Canada	?	?	A.1	2020-04	No	No	No	No	No	No	No	No	No	45	No	No	No	No	No
Canada-BC_07943734-2020	Canada	?	?	B.1	2020-04	No	Yes	No	No	No	No	No	No	No	66	No	No	No	No	No
Canada-BC_07986535-2020	Canada	?	?	B.1	2020-04	No	Yes	No	No	No	No	No	No	No	28	No	No	No	No	No
Canada-BC_08164457-2020	Canada	?	?	B.1	2020-05	No	Yes	No	No	No	No	No	No	No	45	No	No	No	No	No
Canada-BC_08269684-2020	Canada	?	?	B.1	2020-04	Yes	Yes	No	No	No	Pocket	No	No	No	28	No	Yes	No	No	No
Canada-BC_08283773-2020	Canada	?	?	B.1	2020-04	No	Yes	No	No	No	No	No	No	No	21	No	No	No	No	No
Canada-BC_08312782-2020	Canada	?	?	B.1.21	2020-05	No	Yes	No	No	No	No	No	No	No	66	No	No	No	No	No
Canada-BC_08323846-2020	Canada	?	?	B.1.111	2020-04	No	Yes	No	No	No	No	No	No	No	45	No	No	No	No	No
Canada-BC_08343934-2020	Canada	?	?	B.1	2020-04	No	Yes	No	No	No	No	No	No	No	28	No	No	No	No	No
Canada-BC_08347845-2020	Canada	?	?	B.1	2020-04	No	Yes	No	No	No	No	No	No	No	36	No	No	No	No	No
Canada-BC_08419582-2020	Canada	?	?	B.1.21	2020-04	No	Yes	No	No	No	No	No	No	No	45	No	No	No	No	No
Canada-BC_08719828-2020	Canada	?	?	A.1	2020-03	No	No	No	No	No	No	No	No	No	21	No	No	No	No	No
Canada-BC_08797966-2020	Canada	?	?	B.1	2020-04	No	Yes	No	No	No	No	No	No	No	28	No	No	No	No	No
Canada-BC_08847088-2020	Canada	?	?	B.1	2020-04	Yes	Yes	No	No	No	Pocket	No	No	No	45	No	Yes	No	No	No
Canada-BC_08847743-2020	Canada	?	?	A.2	2020-04	No	No	No	No	No	No	No	No	No	36	No	No	No	No	No
Canada-BC_08848124-2020	Canada	?	?	B.1.1	2020-04	No	Yes	No	No	No	No	No	No	No	36	No	No	No	No	No
Canada-BC_08851080-2020	Canada	?	?	A.2	2020-04	No	No	No	No	No	No	No	No	No	55	No	No	No	No	No
Canada-BC_08865483-2020	Canada	?	?	B.1.21	2020-05	No	Yes	No	No	No	No	No	No	No	66	No	No	No	No	No
Canada-BC_08940467-2020	Canada	?	?	B.1.1	2020-04	Yes	Yes	No	No	No	No	No	No	No	78	No	No	No	No	No
Canada-BC_08984631-2020	Canada	?	?	B.1.1	2020-05	No	Yes	No	No	No	No	No	No	No	55	No	No	No	No	No
Canada-BC_09021025-2020	Canada	?	?	A.1	2020-04	No	No	No	No	No	No	No	No	No	36	No	No	No	No	No
Canada-BC_09035190-2020	Canada	?	?	A.1	2020-04	No	No	No	No	No	No	No	No	No	28	No	No	No	No	No
Canada-BC_09040534-2020	Canada	?	?	A.1	2020-04	No	No	No	No	No	No	No	No	No	36	No	No	No	No	No
Canada-BC_09320741-2020	Canada	?	?	B.1	2020-04	No	Yes	No	No	No	No	No	No	No	55	No	No	No	No	No
Canada-BC_09585059-2020	Canada	?	?	A.1	2020-04	No	No	No	No	No	No	No	No	No	55	No	No	No	No	No
Canada-BC_09625012-2020	Canada	?	?	B.1	2020-05	Yes	Yes	No	No	No	No	No	No	No	45	No	No	No	No	No
Canada-BC_09671877-2020	Canada	?	?	A.1	2020-04	No	No	No	No	No	No	No	No	No	10	No	No	No	No	No
Canada-BC_09819716-2020	Canada	?	?	B.1.21	2020-05	No	Yes	No	No	No	No	No	No	No	55	No	No	No	No	No
Canada-BC_09986014-2020	Canada	?	?	A.1	2020-05	No	No	No	No	No	No	No	No	No	15	No	No	No	No	No
Canada-BC_10063599-2020	Canada	?	?	B.1.111	2020-04	No	Yes	No	No	No	No	No	No	No	36	No	No	No	No	No
Canada-BC_10110624-2020	Canada	?	?	B.1.21	2020-04	No	Yes	No	No	No	No	No	No	No	45	No	No	No	No	No
Canada-BC_10404289-2020	Canada	?	?	B.1	2020-03	No	Yes	No	No	No	No	No	No	No	6	No	No	No	No	No
Canada-BC_10404688-2020	Canada	?	?	B.1.3	2020-03	No	Yes	No	No	No	No	No	No	No	66	No	No	No	No	No
Canada-BC_10589793-2020	Canada	?	?	A.1	2020-04	No	No	No	No	No	No	No	No	No	21	No	No	No	No	No
Canada-BC_10600259-2020	Canada	?	?	A.1	2020-04	No	No	No	No	No	No	No	No	No	45	No	No	No	No	No
Canada-BC_10601268-2020	Canada	?	?	B.2	2020-04	No	No	No	No	No	No	No	No	No	15	No	No	No	No	No
Canada-BC_10616731-2020	Canada	?	?	A.1	2020-04	No	No	No	No	No	No	No	No	No	45	No	No	No	No	No
Canada-BC_11025311-2020	Canada	?	?	B.1	2020-04	No	Yes	No	No	No	No	No	No	No	45	No	No	No	No	No
Canada-BC_11135150-2020	Canada	?	?	B.1.1	2020-04	No	Yes	No	No	No	No	No	No	No	45	No	No	No	No	No
Canada-BC_11180253-2020	Canada	?	?	B.1.1	2020-04	No	Yes	No	No	No	No	No	No	No	36	No	No	No	No	No
Canada-BC_11184415-2020	Canada	?	?	A.1	2020-04	No	No	No	No	No	No	No	No	No	36	No	No	No	No	No
Canada-BC_11303557-2020	Canada	?	?	B.4	2020-04	No	No	No	No	No	No	No	No	No	66	No	No	No	No	No
Canada-BC_11306197-2020	Canada	?	?	B.1.1	2020-04	No	Yes	No	No	No	No	No	No	No	28	No	No	No	No	No
Canada-BC_11647011-2020	Canada	?	?	B.1.77	2020-04	No	Yes	No	No	No	No	No	No	No	36	No	No	No	No	No
Canada-BC_11649571-2020	Canada	?	?	B.1.1	2020-04	No	Yes	No	No	No	No	No	No	No	45	No	No	No	No	No
Canada-BC_11656063-2020	Canada	?	?	B.1	2020-04	No	Yes	No	No	No	No	No	No	No	45	No	No	No	No	No
Canada-BC_11656112-2020	Canada	?	?	B.3	2020-04	No	No	No	No	No	No	No	No	No	28	No	No	No	No	No
Canada-BC_11726488-2020	Canada	?	?	B.1.111	2020-04	No	Yes	No	No	No	No	No	No	No	36	No	No	No	No	No
Canada-BC_12186719-2020	Canada	?	?	B.1	2020-04	No	Yes	No	No	No	No	No	No	No	45	No	No	No	No	No
Canada-BC_12210980-2020	Canada	?	?	B.1.5	2020-04	No	Yes	No	No	No	No	No	No	No	21	No	No	No	No	No
Canada-BC_12246693-2020	Canada	?	?	A.1	2020-04	No	No	No	No	No	No	No	No	No	28	No	No	No	No	No
Canada-BC_12477112-2020	Canada	?	?	B.1.2	2020-04	Yes	Yes	No	No	No	No	No	No	No	55	No	No	No	No	No
Canada-BC_13086747-2020	Canada	?	?	B.1	2020-04	No	Yes	No	No	No	No	No	No	No	36	No	No	No	No	No
Canada-BC_13088259-2020	Canada	?	?	A.1	2020-04	No	No	No	No	No	No	No	No	No	21	No	No	No	No	No
Canada-BC_13297-2020	Iran	Male	54	B.4	2020-02-27	No	No	No	No	No	No	No	No	No	28	No	No	No	No	No
Canada-BC_13610520-2020	Canada	?	?	B.1.21	2020-04	No	Yes	No	No	No	No	No	No	No	45	No	No	No	No	No
Canada-BC_13662361-2020	Canada	?	?	A.1	2020-04	No	No	No	No	No	No	No	No	No	36	No	No	No	No	No
Canada-BC_13704688-2020	Canada	?	?	B.1.2	2020-04	No	Yes	No	No	No	No	No	No	No	36	No	No	No	No	No
Canada-BC_13871523-2020	Canada	?	?	A.1	2020-03	No	No	No	No	No	No	No	No	No	10	No	No	No	No	No
Canada-BC_13929332-2020	Canada	?	?	B.1	2020-03	No	Yes	No	No	No	No	No	No	No	21	No	No	No	No	No
Canada-BC_13949840-2020	Canada	?	?	A.1	2020-04	No	No	No	No	No	No	No	No	No	36	No	No	No	No	No
Canada-BC_14592943-2020	Canada	?	?	A.1	2020-04	No	No	No	No	No	No	No	No	No	36	No	No	No	No	No
Canada-BC_14605710-2020	Canada	?	?	B.1.21	2020-04	No	Yes	No	No	No	No	No	No	No	66	No	No	No	No	No
Canada-BC_14667611-2020	Canada	?	?	B.1	2020-04	No	Yes	No	No	No	No	No	No	No	55	No	No	No	No	No
Canada-BC_14727596-2020	Canada	?	?	B.1.21	2020-04	No	Yes	No	No	No	No	No	No	No	45	No	No	No	No	No
Canada-BC_14739124-2020	Canada	?	?	B.1.111	2020-04	No	Yes	No	No	No	No	No	No	No	45	No	No	No	No	No
Canada-BC_14763711-2020	Canada	?	?	B.1.3	2020-04	No	Yes	No	No	No	No	No	No	No	66	No	No	No	No	No
Canada-BC_15188754-2020	Canada	?	?	B.1	2020-04	No	Yes	No	No	No	No	No	No	No	45	No	No	No	No	No
Canada-BC_15209047-2020	Canada	?	?	B.4	2020-04	No	No	No	No	No	No	No	No	No	55	No	No	No	No	No
Canada-BC_15222496-2020	Canada	?	?	A.1	2020-04	No	No	No	No	No	No	No	No	No	36	No	No	No	No	No
Canada-BC_15448387-2020	Canada	?	?	B.1.21	2020-04	No	Yes	No	No	No	No	No	No	No	45	No	No	No	No	No
Canada-BC_15478567-2020	Canada	?	?	A.1	2020-04	No	No	No	No	No	No	No	No	No	45	No	No	No	No	No
Canada-BC_15678040-2020	Canada	?	?	A.1	2020-04	No	No	No	No	No	No	No	No	No	45	No	No	No	No	No
Canada-BC_15804748-2020	Canada	?	?	B.1.111	2020-04	No	Yes	No	No	No	No	No	No	No	45	No	No	No	No	No
Canada-BC_15820631-2020	Canada	?	?	A.2	2020-04	No	No	No	No	No	No	No	No	No	55	No	No	No	No	No
Canada-BC_16223737-2020	Canada	?	?	A.1	2020-04	No	No	No	No	No	No	No	No	No	28	No	No	No	No	No
Canada-BC_16492879-2020	Canada	?	?	B.1.1	2020-03	No	Yes	No	No	No	No	No	No	No	36	No	No	No	No	No
Canada-BC_16502858-2020	Canada	?	?	B.1	2020-03	No	Yes	No	No	No	No	No	No	No	28	No	No	No	No	No
Canada-BC_16505592-2020	Canada	?	?	A.1	2020-03	No	Yes	No	No	No	No	No	No	No	36	No	No	No	No	No
Canada-BC_16537755-2020	Canada	?	?	B.1	2020-04	No	Yes	No	No	No	No	No	No	No	36	No	No	No	No	No
Canada-BC_16567748-2020	Canada	?	?	B.1.1	2020-04	No	Yes	No	No	No	No	No	No	No	45	No	No	No	No	No
Canada-BC_16569820-2020	Canada	?	?	B.1.1	2020-04	No	Yes	No	No	No	No	No	No	No	55	No	No	No	No	No
Canada-BC_16588829-2020	Canada	?	?	B.1.1	2020-04	No	Yes	No	No	No	No	No	No	No	45	No	No	No	No	No
Canada-BC_16839757-2020	Canada	?	?	B.1	2020-04	No	Yes	No	No	No	No	No	No	No	55	No	No	No	No	No
Canada-BC_16943416-2020	Canada	?	?	A.1	2020-04	No	No	No	No	No	No	No	No	No	45	No	No	No	No	No
Canada-BC_17080413-2020	Canada	?	?	A.1	2020-04	No	Yes	No	No	No	No	No	No	No	45	No	No	No	No	No
Canada-BC_17397-2020	Iran	?	57	B.4	2020-02-28	No	No	No	No	No	No	No	No	No	28	No	No	No	No	No
Canada-BC_17422770-2020	Canada	?	?	B.3	2020-03	No	No	No	No	No	No	No	No	No	6	No	No	No	No	No
Canada-BC_17428296-2020	Canada	?	?	B.1.2	2020-03	No	Yes	No	No	No	No	No	No	No	21	No	No	No	No	No
Canada-BC_17607523-2020	Canada	?	?	A.1	2020-04	No	No	No	No	No	No	No	No	No	36	No	No	No	No	No
Canada-BC_17670489-2020	Canada	?	?	B.1.1	2020-04	No	Yes	No	No	No	No	No	No	No	45	No	No	No	No	No
Canada-BC_17754491-2020	Canada	?	?	B.1	2020-04	No	Yes	No	No	No	No	No	No	No	55	No	No	No	No	No
Canada-BC_17847248-2020	Canada	?	?	B.1.1	2020-04	No	No	No	No	No	No	No	No	No	28	No	No	No	No	No
Canada-BC_17906513-2020	Canada	?	?	A.2	2020-04	No	No	No	No	No	No	No	No	No	55	No	No	No	No	No
Canada-BC_17943129-2020	Canada	?	?	B.1	2020-04	No	Yes	No	No	No	No	No	No	No	45	No	No	No	No	No
Canada-BC_18101737-2020	Canada	?	?	B.1.111	2020-04	No	Yes	No	No	No	No	No	No	No	55	No	No	No	No	No
Canada-BC_18111443-2020	Canada	?	?	A.1	2020-03	No	No	No	No	No	No	No	No	No	28	No	No	No	No	No
Canada-BC_18114270-2020	Canada	?	?	B.1.1	2020-03	No	No	No	No	No	No	No	No	No	6	No	No	No	No	No
Canada-BC_18115071-2020	Canada	?	?	B.1.111	2020-04	No	Yes	No	No	No	No	No	No	No	78	No	No	No	No	No
Canada-BC_18115447-2020	Canada	?	?	B.1	2020-04	No	Yes	No	No	No	No	No	No	No	45	No	No	No	No	No
Canada-BC_18116391-2020	Canada	?	?	B.1.111	2020-04	No	Yes	No	No	No	No	No	No	No	55	No	No	No	No	No
Canada-BC_18135843-2020	Canada	?	?	B.1.1	2020-03	No	No	No	No	No	No	No	No	No	15	No	No	No	No	No
Canada-BC_18138681-2020	Canada	?	?	B.1.1	2020-03	No	No	No	No	No	No	No	No	No	21	No	No	No	No	No
Canada-BC_18141519-2020	Canada	?	?	B.1.111	2020-04	No	Yes	No	No	No	No	No	No	No	55	No	No	No	No	No
Canada-BC_18143554-2020	Canada	?	?	B.1.111	2020-04	No	Yes	No	No	No	No	No	No	No	45	No	No	No	No	No
Canada-BC_18165111-2020	Canada	?	?	B.1	2020-03	No	Yes	No	No	No	No	No	No	No	28	No	No	No	No	No
Canada-BC_18173416-2020	Canada	?	?	A.1	2020-04	No	No	No	No	No	No	No	No	No	45	No	No	No	No	No
Canada-BC_18507914-2020	Canada	?	?	B.6	2020-03	No	Yes	No	No	No	No	No	No	No	21	No	No	No	No	No
Canada-BC_18604452-2020	Canada	?	?	A.1	2020-04	No	No	No	No	No	No	No	No	No	36	No	No	No	No	No
Canada-BC_18839283-2020	Canada	?	?	A.1	2020-04	No	No	No	No	No	No	No	No	No	28	No	No	No	No	No
Canada-BC_18969070-2020	Canada	?	?	B.1.5	2020-03	No	Yes	No	No	No	No	No	No	No	28	No	No	No	No	No
Canada-BC_19071912-2020	Canada	?	?	B.1	2020-04	No	Yes	No	No	No	No	No	No	No	28	No	No	No	No	No
Canada-BC_19072825-2020	Canada	?	?	B.1	2020-04	No	Yes	No	No	No	No	No	No	No	36	No	No	No	No	No
Canada-BC_19131446-2020	Canada	?	?	B.1	2020-04	No	Yes	No	No	No	No	No	No	No	45	No	No	No	No	No
Canada-BC_19133870-2020	Canada	?	?	A.1	2020-04	No	No	No	No	No	No	No	No	No	36	No	No	No	No	No
Canada-BC_19196568-2020	Canada	?	?	A.1	2020-04	No	Yes	No	No	No	No	No	No	No	15	No	No	No	No	No
Canada-BC_19421715-2020	Canada	?	?	B.1	2020-03	No	Yes	No	No	No	No	No	No	No	15	No	No	No	No	No
Canada-BC_19431939-2020	Canada	?	?	A.1	2020-03	No	No	No	No	No	No	No	No	No	15	No	No	No	No	No
Canada-BC_19677621-2020	Canada	?	?	B.1	2020-04	No	Yes	No	No	No	No	No	No	No	28	No	No	No	No	No
Canada-BC_19809918-2020	Canada	?	?	B.1	2020-03	No	Yes	No	No	No	No	No	No	No	21	No	No	No	No	No
Canada-BC_19879538-2020	Canada	?	?	B.1.111	2020-04	No	Yes	No	No	No	No	No	No	No	55	No	No	No	No	No
Canada-BC_19909443-2020	Canada	?	?	B.1	2020-04	No	Yes	No	No	No	No	No	No	No	55	No	No	No	No	No
Canada-BC_19909482-2020	Canada	?	?	B.1	2020-04	No	Yes	No	No	No	No	No	No	No	55	No	No	No	No	No
Canada-BC_20367856-2020	Canada	?	?	A.1	2020-04	No	No	No	No	No	No	No	No	No	45	No	No	No	No	No
Canada-BC_20425011-2020	Canada	?	?	B.1.1	2020-03	No	No	No	No	No	No	No	No	No	15	No	No	No	No	No
Canada-BC_20432317-2020	Canada	?	?	A.1	2020-03	No	No	No	No	No	No	No	No	No	21	No	No	No	No	No
Canada-BC_20505516-2020	Canada	?	?	A.1	2020-03	No	No	No	No	No	No	No	No	No	36	No	No	No	No	No
Canada-BC_20693717-2020	Canada	?	?	B.1	2020-03	No	Yes	No	No	No	No	No	No	No	28	No	No	No	No	No
Canada-BC_20847524-2020	Canada	?	?	B.1	2020-03	No	Yes	No	No	No	No	No	No	No	28	No	No	No	No	No
Canada-BC_21008826-2020	Canada	?	?	A.1.1	2020-03	No	No	No	No	No	No	No	No	No	15	No	No	No	No	No
Canada-BC_21016029-2020	Canada	?	?	B.1.2	2020-03	No	Yes	No	No	No	No	No	No	No	45	No	No	No	No	No
Canada-BC_21105219-2020	Canada	?	?	B.1	2020-03	No	Yes	No	No	No	No	No	No	No	36	No	No	No	No	No
Canada-BC_21110314-2020	Canada	?	?	B.3	2020-03	No	No	No	No	No	No	No	No	No	15	No	No	No	No	No
Canada-BC_21127913-2020	Canada	?	?	B.1.1	2020-03	No	Yes	No	No	No	No	No	No	No	45	No	No	No	No	No
Canada-BC_21146111-2020	Canada	?	?	B.6	2020-03	No	Yes	No	No	No	No	No	No	No	21	No	No	No	No	No
Canada-BC_21154418-2020	Canada	?	?	A.1.1	2020-03	No	No	No	No	No	No	No	No	No	15	No	No	No	No	No
Canada-BC_21174010-2020	Canada	?	?	A.1	2020-03	No	No	No	No	No	No	No	No	No	15	No	No	No	No	No
Canada-BC_21174021-2020	Canada	?	?	A.1	2020-03	No	No	No	No	No	No	No	No	No	6	No	No	No	No	No
Canada-BC_21221818-2020	Canada	?	?	B.1	2020-03	No	Yes	No	No	No	No	No	No	No	21	No	No	No	No	No
Canada-BC_21228217-2020	Canada	?	?	B.3	2020-03	No	No	No	No	No	No	No	No	No	6	No	No	No	No	No
Canada-BC_21228218-2020	Canada	?	?	B.3	2020-03	No	No	No	No	No	No	No	No	No	6	No	No	No	No	No
Canada-BC_21262415-2020	Canada	?	?	B.2	2020-03	No	No	No	No	No	No	No	No	No	15	No	No	No	No	No
Canada-BC_21333019-2020	Canada	?	?	B.1	2020-03	No	Yes	No	No	No	No	No	No	No	21	No	No	No	No	No
Canada-BC_21350918-2020	Canada	?	?	B.1	2020-03	Yes	Yes	No	No	Pocket	No	No	No	No	36	Yes	No	No	No	No
Canada-BC_21355315-2020	Canada	?	?	A.1	2020-04	No	Yes	No	No	No	No	No	No	No	45	No	No	No	No	No
Canada-BC_21358214-2020	Canada	?	?	A.1	2020-04	No	Yes	No	No	No	No	No	No	No	55	No	No	No	No	No
Canada-BC_21388915-2020	Canada	?	?	A.1	2020-03	No	No	No	No	No	No	No	No	No	21	No	No	No	No	No
Canada-BC_21426715-2020	Canada	?	?	B.1	2020-03	No	Yes	No	No	No	No	No	No	No	28	No	No	No	No	No
Canada-BC_21426895-2020	Canada	?	?	A.1	2020-04	No	No	No	No	No	No	No	No	No	6	No	No	No	No	No
Canada-BC_21449836-2020	Canada	?	?	A.1	2020-04	No	No	No	No	No	No	No	No	No	6	No	No	No	No	No
Canada-BC_21451231-2020	Canada	?	?	A.1	2020-04	No	Yes	No	No	No	No	No	No	No	28	No	No	No	No	No
Canada-BC_21462515-2020	Canada	?	?	B.1	2020-03	No	Yes	No	No	No	No	No	No	No	28	No	No	No	No	No
Canada-BC_21467217-2020	Canada	?	?	B.1.5	2020-03	No	Yes	No	No	No	No	No	No	No	21	No	No	No	No	No
Canada-BC_21960731-2020	Canada	?	?	B.1	2020-04	No	Yes	No	No	No	No	No	No	No	28	No	No	No	No	No
Canada-BC_22032711-2020	Canada	?	?	A.1	2020-03	No	No	No	No	No	No	No	No	No	28	No	No	No	No	No
Canada-BC_22056219-2020	Canada	?	?	A.1	2020-03	No	No	No	No	No	No	No	No	No	28	No	No	No	No	No
Canada-BC_22156718-2020	Canada	?	?	A.1	2020-03	No	No	No	No	No	No	No	No	No	21	No	No	No	No	No
Canada-BC_22218811-2020	Canada	?	?	B.1.1	2020-03	Yes	Yes	No	No	No	No	No	No	No	55	No	No	No	No	No
Canada-BC_22332113-2020	Canada	?	?	A.1	2020-03	No	No	No	No	No	No	No	No	No	36	No	No	No	No	No
Canada-BC_22422949-2020	Canada	?	?	B.1	2020-04	No	Yes	No	No	No	No	No	No	No	45	No	No	No	No	No
Canada-BC_22430814-2020	Canada	?	?	B.1	2020-03	No	Yes	No	No	No	No	No	No	No	28	No	No	No	No	No
Canada-BC_22466713-2020	Canada	?	?	B.1.1	2020-03	No	Yes	No	No	No	No	No	No	No	36	No	No	No	No	No
Canada-BC_22502164-2020	Canada	?	?	A.1	2020-04	No	Yes	No	No	No	No	No	No	No	36	No	No	No	No	No
Canada-BC_22514413-2020	Canada	?	?	A.1	2020-03	No	No	No	No	No	No	No	No	No	28	No	No	No	No	No
Canada-BC_22611474-2020	Canada	?	?	B.1.21	2020-04	No	Yes	No	No	No	No	No	No	No	55	No	No	No	No	No
Canada-BC_23052516-2020	Canada	?	?	B.1	2020-03	No	Yes	No	No	No	No	No	No	No	21	No	No	No	No	No
Canada-BC_23094312-2020	Canada	?	?	B.1	2020-03	No	Yes	No	No	No	No	No	No	No	28	No	No	No	No	No
Canada-BC_23098110-2020	Canada	?	?	A.1	2020-03	No	No	No	No	No	No	No	No	No	36	No	No	No	No	No
Canada-BC_23108423-2020	Canada	?	?	B.1	2020-03	No	Yes	No	No	No	No	No	No	No	21	No	No	No	No	No
Canada-BC_23246810-2020	Canada	?	?	B.1.1	2020-04	No	Yes	No	No	No	No	No	No	No	55	No	No	No	No	No
Canada-BC_23252816-2020	Canada	?	?	B.1.1	2020-04	No	Yes	No	No	No	No	No	No	No	45	No	No	No	No	No
Canada-BC_23279341-2020	Canada	?	?	B.1.1	2020-04	No	Yes	No	No	No	No	No	No	No	45	No	No	No	No	No
Canada-BC_23348019-2020	Canada	?	?	B.1.1.10	2020-03	No	Yes	No	No	No	No	No	No	No	66	No	No	No	No	No
Canada-BC_23815516-2020	Canada	?	?	B.1	2020-03	No	Yes	No	No	No	No	No	No	No	21	No	No	No	No	No
Canada-BC_23840285-2020	Canada	?	?	A.1	2020-03	No	No	No	No	No	No	No	No	No	21	No	No	No	No	No
Canada-BC_23918026-2020	Canada	?	?	A.1	2020-03	No	No	No	No	No	No	No	No	No	21	No	No	No	No	No
Canada-BC_24044059-2020	Canada	?	?	B.1	2020-03	No	Yes	No	No	No	No	No	No	No	28	No	No	No	No	No
Canada-BC_24190425-2020	Canada	?	?	B.1	2020-03	No	Yes	No	No	No	No	No	No	No	28	No	No	No	No	No
Canada-BC_24228539-2020	Canada	?	?	B.2	2020-03	No	No	No	No	No	No	No	No	No	21	No	No	No	No	No
Canada-BC_24232310-2020	Canada	?	?	A.1	2020-03	No	No	No	No	No	No	No	No	No	66	No	No	No	No	No
Canada-BC_24245374-2020	Canada	?	?	B.1.1	2020-03	No	Yes	No	No	No	No	No	No	No	45	No	No	No	No	No
Canada-BC_24258528-2020	Canada	?	?	B.2.1	2020-03	No	No	No	No	No	No	No	No	No	21	No	No	No	No	No
Canada-BC_24302962-2020	Canada	?	?	B.1	2020-03	No	Yes	No	No	No	No	No	No	No	28	No	No	No	No	No
Canada-BC_24319756-2020	Canada	?	?	B.1	2020-03	No	Yes	No	No	No	No	No	No	No	28	No	No	No	No	No
Canada-BC_24360831-2020	Canada	?	?	B.1	2020-03	No	Yes	No	No	No	No	No	No	No	21	No	No	No	No	No
Canada-BC_24825751-2020	Canada	?	?	A.1	2020-03	No	No	No	No	No	No	No	No	No	21	No	No	No	No	No
Canada-BC_25211-2020	Iran	Female	33	B.4	2020-03-02	No	No	No	No	No	No	No	No	No	66	No	No	No	No	No
Canada-BC_25416870-2020	Canada	?	?	B.1	2020-03	No	Yes	No	No	No	No	No	No	No	28	No	No	No	No	No
Canada-BC_25593681-2020	Canada	?	?	B.1	2020-03	No	Yes	No	No	No	No	No	No	No	10	No	No	No	No	No
Canada-BC_25857092-2020	Canada	?	?	A.1	2020-03	Yes	No	No	No	No	Pocket	No	No	No	28	No	Yes	No	No	No
Canada-BC_26060645-2020	Canada	?	?	B.1	2020-04	No	Yes	No	No	No	No	No	No	No	36	No	No	No	No	No
Canada-BC_26101196-2020	Canada	?	?	B.1	2020-03	No	Yes	No	No	No	No	No	No	No	36	No	No	No	No	No
Canada-BC_26172976-2020	Canada	?	?	A.1	2020-03	No	No	No	No	No	No	No	No	No	21	No	No	No	No	No
Canada-BC_26441911-2020	Canada	?	?	B.1	2020-03	No	No	No	No	No	No	No	No	No	15	No	No	No	No	No
Canada-BC_26590014-2020	Canada	?	?	B.1.1.10	2020-03	No	Yes	No	No	No	No	No	No	No	66	No	No	No	No	No
Canada-BC_26590284-2020	Canada	?	?	A.1	2020-03	No	No	No	No	No	No	No	No	No	36	No	No	No	No	No
Canada-BC_26602426-2020	Canada	?	?	A.1	2020-03	No	No	No	No	No	No	No	No	No	21	No	No	No	No	No
Canada-BC_26628654-2020	Canada	?	?	B.1.1	2020-03	No	Yes	No	No	No	No	No	No	No	45	No	No	No	No	No
Canada-BC_26943931-2020	Canada	?	?	B.1	2020-03	No	Yes	No	No	No	No	No	No	No	10	No	No	No	No	No
Canada-BC_26964094-2020	Canada	?	?	B.1.5	2020-03	No	Yes	No	No	No	No	No	No	No	21	No	No	No	No	No
Canada-BC_27007571-2020	Canada	?	?	B.1.2	2020-03	No	Yes	No	No	No	No	No	No	No	36	No	No	No	No	No
Canada-BC_27081621-2020	Canada	?	?	B.2	2020-03	No	No	No	No	No	No	No	No	No	28	No	No	No	No	No
Canada-BC_27180562-2020	Canada	?	?	B.1	2020-03	No	Yes	No	No	No	No	No	No	No	36	No	No	No	No	No
Canada-BC_27222254-2020	Canada	?	?	A.1	2020-03	No	No	No	No	No	No	No	No	No	28	No	No	No	No	No
Canada-BC_27279444-2020	Canada	?	?	A.1	2020-03	No	No	No	No	No	No	No	No	No	15	No	No	No	No	No
Canada-BC_27286119-2020	Canada	?	?	B.1.1	2020-03	No	Yes	No	No	No	No	No	No	No	36	No	No	No	No	No
Canada-BC_27302671-2020	Canada	?	?	B.1	2020-03	No	Yes	No	No	No	No	No	No	No	28	No	No	No	No	No
Canada-BC_27303787-2020	Canada	?	?	A.1	2020-03	No	No	No	No	No	No	No	No	No	10	No	No	No	No	No
Canada-BC_35720-2020	Hong Kong	Female	80	B.2.8	2020-03-04	No	No	No	No	No	No	No	No	No	36	No	No	No	No	No
Canada-BC_37_0-2-2020	Iran	Female	35	B.4	2020-02-16	No	No	No	No	No	No	No	No	No	10	No	No	No	No	No
Canada-BC_3842755-2020	Canada	Male	68	A.1	2020-03-09	No	No	No	No	No	No	No	No	No	21	No	No	No	No	No
Canada-BC_3972884-2020	Canada	Female	58	A	2020-03-10	No	No	No	No	No	No	No	No	No	10	No	No	No	No	No
Canada-BC_4078583-2020	Canada	Female	59	B.4	2020-03-03	No	No	No	No	No	No	No	No	No	10	No	No	No	No	No
Canada-BC_4122951-2020	Canada	Male	34	A	2020-03-10	No	No	No	No	No	No	No	No	No	15	No	No	No	No	No
Canada-BC_4143868-2020	Canada	Male	27	B.4	2020-03-04	No	No	No	No	No	No	No	No	No	6	No	No	No	No	No
Canada-BC_41851-2020	Canada	Female	55	A	2020-03-02	No	No	No	No	No	No	No	No	No	15	No	No	No	No	No
Canada-BC_4799711-2020	Canada	Female	89	A.1	2020-03-09	No	No	No	No	No	No	No	No	No	28	No	No	No	No	No
Canada-BC_5275718-2020	Canada	Female	70	B.1	2020-03-11	No	Yes	No	No	No	No	No	No	No	28	No	No	No	No	No
Canada-BC_5282984-2020	Canada	Male	28	B.4	2020-03-11	No	No	No	No	No	No	No	No	No	55	No	No	No	No	No
Canada-BC_5522039-2020	Canada	Female	26	B.1	2020-03-11	No	Yes	No	No	No	No	No	No	No	28	No	No	No	No	No
Canada-BC_5979789-2020	Canada	Male	64	B.1	2020-03-11	No	Yes	No	No	No	No	No	No	No	36	No	No	No	No	No
Canada-BC_6004567-2020	Canada	Female	76	B.1	2020-03-10	No	Yes	No	No	No	No	No	No	No	28	No	No	No	No	No
Canada-BC_64686-2020	USA	Male	68	A.1	2020-03-05	No	No	No	No	No	No	No	No	No	21	No	No	No	No	No
Canada-BC_6502001-2020	Canada	Female	54	A	2020-03-12	No	No	No	No	No	No	No	No	No	21	No	No	No	No	No
Canada-BC_65034-2020	Iran	Female	58	B.4	2020-03-04	No	No	No	No	No	No	No	No	No	45	No	No	No	No	No
Canada-BC_66353-2020	Iran	Male	68	B.4	2020-03-04	No	No	No	No	No	No	No	No	No	36	No	No	No	No	No
Canada-BC_69243-2020	Iran	Male	43	B.4	2020-02-20	No	No	No	No	No	No	No	No	No	28	No	No	No	No	No
Canada-BC_6981299-2020	Canada	Male	59	A.1	2020-03-11	No	Yes	No	No	No	No	No	No	No	21	No	No	No	No	No
Canada-BC_7493713-2020	Canada	Male	56	B.1	2020-03-12	No	Yes	No	No	No	No	No	No	No	45	No	No	No	No	No
Canada-BC_7515663-2020	Canada	Female	29	B.1.2	2020-03-11	No	Yes	No	No	No	No	No	No	No	36	No	No	No	No	No
Canada-BC_78548-2020	Europe	Male	36	B.2.1	2020-03-05	No	No	No	No	No	No	No	No	No	21	No	No	No	No	No
Canada-BC_8150537-2020	Canada	Male	86	A.1	2020-03-12	No	No	No	No	No	No	No	No	No	28	No	No	No	No	No
Canada-BC_83109-2020	Canada	Male	17	A	2020-03-05	No	No	No	No	No	No	No	No	No	15	No	No	No	No	No
Canada-BC_83163-2020	Canada	Male	55	A.1	2020-03-05	No	No	No	No	No	No	No	No	No	21	No	No	No	No	No
Canada-BC_8606204-2020	Canada	Male	45	A	2020-03-13	No	No	No	No	No	No	No	No	No	36	No	No	No	No	No
Canada-BC_8622445-2020	Canada	Male	90	A.1	2020-03-13	No	No	No	No	No	No	No	No	No	15	No	No	No	No	No
Canada-BC_8894200-2020	Canada	Female	95	A	2020-03-11	No	No	No	No	No	No	No	No	No	10	No	No	No	No	No
Canada-BC_8896915-2020	Canada	?	?	A	2020-03-11	No	No	No	No	No	No	No	No	No	15	No	No	No	No	No
Canada-BC_8897642-2020	Canada	Male	94	A	2020-03-11	No	No	No	No	No	No	No	No	No	10	No	No	No	No	No
Canada-BC_9446031-2020	Canada	Male	33	B.2.1	2020-03-13	No	No	No	No	No	No	No	No	No	36	No	No	No	No	No
Canada-BC_9574898-2020	Canada	Female	72	B.1	2020-03-13	No	Yes	No	No	No	No	No	No	No	15	No	No	No	No	No
Canada-LTRI-18-2020	Canada	?	?	B.1	2020-03-20	No	Yes	No	No	No	No	No	No	No	10	No	No	No	No	No
Canada-LTRI-23-2020	Canada	?	?	B.1	2020-03-22	No	Yes	No	No	No	No	No	No	No	36	No	No	No	No	No
Canada-LTRI-25-2020	Canada	?	?	B.1	2020-03-26	No	Yes	No	No	No	No	No	No	No	36	No	No	No	No	No
Canada-MB_10-2020	Canada	?	?	B.1.1	2020-03-13	No	Yes	No	No	No	No	No	No	No	36	No	No	No	No	No
Canada-MB_37-2020	Canada	?	?	B.1	2020-03-18	No	Yes	No	No	No	No	No	No	No	45	No	No	No	No	No
Canada-MB_38-2020	Canada	?	?	A.1	2020-03-18	No	No	No	No	No	No	No	No	No	28	No	No	No	No	No
Canada-MB_59-2020	Canada	?	?	B.1	2020-03-15	No	Yes	No	No	No	No	No	No	No	28	No	No	No	No	No
Canada-MB_71-2020	Canada	?	?	B.3	2020-03-16	No	No	No	No	No	No	No	No	No	6	No	No	No	No	No
Canada-MB_76-2020	Canada	?	?	B.1	2020-03-16	No	Yes	No	No	No	No	No	No	No	21	No	No	No	No	No
Canada-MB_78-2020	Canada	?	?	B.1.5	2020-03-16	No	Yes	No	No	No	No	No	No	No	15	No	No	No	No	No
Canada-MB_80-2020	Canada	?	?	B.1	2020-03-13	No	Yes	No	No	No	No	No	No	No	28	No	No	No	No	No
Canada-MB_8-2020	Canada	?	?	A.1	2020-03-12	No	No	No	No	No	No	No	No	No	21	No	No	No	No	No
Canada-NB-206-2020	Canada	?	?	B.1	2020-03-27	No	Yes	No	No	No	No	No	No	No	21	No	No	No	No	No
Canada-NB-215-2020	Canada	?	?	B.1.11	2020-03-27	No	Yes	No	No	No	No	No	No	No	45	No	No	No	No	No
Canada-NB-218-2020	Canada	?	?	B.1.77	2020-03-25	No	Yes	No	No	No	No	No	No	No	28	No	No	No	No	No
Canada-NB-219-2020	Canada	?	?	B.1	2020-03-25	No	Yes	No	No	No	No	No	No	No	55	No	No	No	No	No
Canada-NB-220-2020	Canada	?	?	A.1	2020-03-25	No	No	No	No	No	No	No	No	No	28	No	No	No	No	No
Canada-NB-221-2020	Canada	?	?	B.1.1	2020-03-26	No	Yes	No	No	No	No	No	No	No	21	No	No	No	No	No
Canada-NB-222-2020	Canada	?	?	B.1.1	2020-03-25	Yes	Yes	No	No	No	No	No	No	No	28	No	No	No	No	No
Canada-NB-223-2020	Canada	?	?	B.2	2020-03-26	No	No	No	No	No	No	No	No	No	36	No	No	No	No	No
Canada-NB-224-2020	Canada	?	?	B.2.1	2020-03-26	No	No	No	No	No	No	No	No	No	15	No	No	No	No	No
Canada-NB-225-2020	Canada	?	?	B.1	2020-03-26	No	Yes	No	No	No	No	No	No	No	36	No	No	No	No	No
Canada-NB-228-2020	Canada	?	?	B.1	2020-03-30	No	Yes	No	No	No	No	No	No	No	21	No	No	No	No	No
Canada-NB-231-2020	Canada	?	?	B.1.77	2020-03-24	No	Yes	No	No	No	No	No	No	No	28	No	No	No	No	No
Canada-NB-232-2020	Canada	?	?	A.1	2020-03-25	No	No	No	No	No	No	No	No	No	55	No	No	No	No	No
Canada-NB-234-2020	Canada	?	?	B.1.1	2020-03-25	No	Yes	No	No	No	No	No	No	No	120	No	No	No	No	No
Canada-NB-237-2020	Canada	?	?	B.1.1	2020-03-31	No	Yes	No	No	No	No	No	No	No	55	No	No	No	No	No
Canada-NB-238-2020	Canada	?	?	B.1	2020-03-25	No	Yes	No	No	No	No	No	No	No	91	No	No	No	No	No
Canada-NB_243-2020	Canada	?	?	B.1.11	2020-03-23	No	Yes	No	No	No	No	No	No	No	28	No	No	No	No	No
Canada-NB_245-2020	Canada	?	?	B.1	2020-03-24	No	Yes	No	No	No	No	No	No	No	36	No	No	No	No	No
Canada-NB_246-2020	Canada	?	?	A.1	2020-03-31	No	No	No	No	No	No	No	No	No	21	No	No	No	No	No
Canada-NB_247-2020	Canada	?	?	B.1.1.1	2020-03-31	Yes	Yes	No	No	Pocket	No	No	No	No	28	Yes	No	No	No	No
Canada-NB_248-2020	Canada	?	?	B.1	2020-04-01	No	Yes	No	No	No	No	No	No	No	15	No	No	No	No	No
Canada-NB_249-2020	Canada	?	?	B.1	2020-03-30	No	Yes	No	No	No	No	No	No	No	45	No	No	No	No	No
Canada-NB_250-2020	Canada	?	?	B.1	2020-04-02	No	Yes	No	No	No	No	No	No	No	36	No	No	No	No	No
Canada-NB_252-2020	Canada	?	?	B.1	2020-04-01	No	Yes	No	No	No	No	No	No	No	21	No	No	No	No	No
Canada-NB_257-2020	Canada	?	?	B.6	2020-04-03	No	Yes	No	No	No	No	No	No	No	45	No	No	No	No	No
Canada-NB_260-2020	Canada	?	?	B.1	2020-04-05	No	Yes	No	No	No	No	No	No	No	45	No	No	No	No	No
Canada-NB_263-2020	Canada	?	?	B.1	2020-04-06	No	Yes	No	No	No	No	No	No	No	21	No	No	No	No	No
Canada-NB_264-2020	Canada	?	?	B.1.1	2020-04-07	No	Yes	No	No	No	No	No	No	No	15	No	No	No	No	No
Canada-NB_270-2020	Canada	?	?	B.1	2020-04-10	No	Yes	No	No	No	No	No	No	No	36	No	No	No	No	No
Canada-NB_271-2020	Canada	?	?	A.3	2020-04-10	Yes	Yes	No	No	No	No	No	No	No	28	No	No	No	No	No
Canada-NB_274-2020	Canada	?	?	B.1.77	2020-04-11	No	Yes	No	No	No	No	No	No	No	28	No	No	No	No	No
Canada-NB_277-2020	Canada	?	?	B.1.1	2020-04-13	Yes	Yes	No	No	No	No	No	No	No	36	No	No	No	No	No
Canada-NB_54-2020	Canada	?	?	A.1	2020-03-17	No	No	No	No	No	No	No	No	No	55	No	No	No	No	No
Canada-NB_55-2020	Canada	?	?	B.2.2	2020-03-15	No	No	No	No	No	No	No	No	No	36	No	No	No	No	No
Canada-NB_56-2020	Canada	?	?	B.1	2020-03-15	No	Yes	No	No	No	No	No	No	No	28	No	No	No	No	No
Canada-NL_101-2020	Canada	?	?	B.1	2020-03-22	No	Yes	No	No	No	No	No	No	No	28	No	No	No	No	No
Canada-NL_34-2020	Canada	?	?	A.1	2020-03-15	No	No	No	No	No	No	No	No	No	28	No	No	No	No	No
Canada-NL_72-2020	Canada	?	?	A.5	2020-03-19	No	No	No	No	No	No	No	No	No	15	No	No	No	No	No
Canada-NL_82-2020	Canada	?	?	B.1	2020-03-22	No	Yes	No	No	No	No	No	No	No	45	No	No	No	No	No
Canada-NL_83-2020	Canada	?	?	B.1	2020-03-21	No	Yes	No	No	No	No	No	No	No	36	No	No	No	No	No
Canada-NL_97-2020	Canada	?	?	B.1	2020-03-22	No	Yes	No	No	No	No	No	No	No	21	No	No	No	No	No
Canada-NL_98-2020	Canada	?	?	B.1	2020-03-22	No	Yes	No	No	No	No	No	No	No	36	No	No	No	No	No
Canada-NL_99-2020	Canada	?	?	B.1	2020-03-22	No	Yes	No	No	No	No	No	No	No	28	No	No	No	No	No
Canada-NS_30-2020	Canada	?	?	B.1	2020-03-14	No	Yes	No	No	No	No	No	No	No	28	No	No	No	No	No
Canada-NS_31-2020	Canada	?	?	B.1	2020-03-15	No	Yes	No	No	No	No	No	No	No	28	No	No	No	No	No
Canada-NS_32-2020	Canada	?	?	B.3	2020-03-15	No	No	No	No	No	No	No	No	No	15	No	No	No	No	No
Canada-NS_40-2020	Canada	?	?	B.1	2020-03-05	Yes	Yes	No	No	No	No	No	No	No	28	No	No	No	No	No
Canada-NS_42-2020	Canada	?	?	B.1	2020-03-16	No	Yes	No	No	No	No	No	No	No	28	No	No	No	No	No
Canada-NS_60-2020	Canada	?	?	B.2.1	2020-03-17	No	No	No	No	No	No	No	No	No	21	No	No	No	No	No
Canada-NS_61-2020	Canada	?	?	B.1	2020-03-18	No	Yes	No	No	No	No	No	No	No	28	No	No	No	No	No
Canada-ON_MU-S1-2020	Canada	?	?	B.1	2020-03-13	No	Yes	No	No	No	No	No	No	No	36	No	No	No	No	No
Canada-ON_MU-S13-2020	Canada	?	?	B.1.5	2020-03-14	No	Yes	No	No	No	No	No	No	No	21	No	No	No	No	No
Canada-ON_MU-S181-2020	Canada	?	?	B.1	2020-03-24	No	Yes	No	No	No	No	No	No	No	253	No	No	No	No	No
Canada-ON_MU-S212-2020	Canada	?	?	B.1.114	2020-03-26	No	Yes	No	No	No	No	No	No	No	66	No	No	No	No	No
Canada-ON_MU-S218-2020	Canada	?	?	B.1	2020-03-26	No	Yes	No	No	No	No	No	No	No	10	No	No	No	No	No
Canada-ON_MU-S26-2020	Canada	?	?	B.1	2020-03-16	No	Yes	No	No	No	No	No	No	No	21	No	No	No	No	No
Canada-ON_MU-S284-2020	Canada	?	?	B.1.1	2020-03-28	No	Yes	No	No	No	No	No	No	No	36	No	No	No	No	No
Canada-ON_MU-S29-2020	Canada	?	?	B.1.1	2020-03-16	No	Yes	No	No	No	No	No	No	No	36	No	No	No	No	No
Canada-ON_MU-S305-2020	Canada	?	?	B.1	2020-03-28	No	Yes	No	No	No	No	No	No	No	36	No	No	No	No	No
Canada-ON_MU-S312-2020	Canada	?	?	B.1	2020-03-29	No	Yes	No	No	No	No	No	No	No	28	No	No	No	No	No
Canada-ON_MU-S328-2020	Canada	?	?	B.1	2020-03-29	No	Yes	No	No	No	No	No	No	No	36	No	No	No	No	No
Canada-ON_MU-S349-2020	Canada	?	?	B.1.114	2020-03-29	No	Yes	No	No	No	No	No	No	No	36	No	No	No	No	No
Canada-ON_MU-S350-2020	Canada	?	?	B.1	2020-03-29	No	Yes	No	No	No	No	No	No	No	28	No	No	No	No	No
Canada-ON_MU-S401-2020	Canada	?	?	B.1	2020-03-30	No	Yes	No	No	No	No	No	No	No	28	No	No	No	No	No
Canada-ON_MU-S40-2020	Canada	?	?	B.1	2020-03-17	No	Yes	No	No	No	No	No	No	No	253	No	No	No	No	No
Canada-ON_MU-S461-2020	Canada	?	?	B.1	2020-04-01	No	Yes	No	No	No	No	No	No	No	120	No	No	No	No	No
Canada-ON_MU-S49-2020	Canada	?	?	B.1	2020	No	Yes	No	No	No	No	No	No	No	136	No	No	No	No	No
Canada-ON_MU-S5-2020	Canada	?	?	B.1	2020-03-13	No	Yes	No	No	No	No	No	No	No	21	No	No	No	No	No
Canada-ON_MU-S53-2020	Canada	?	?	B.1	2020-03-18	No	Yes	No	No	No	No	No	No	No	153	No	No	No	No	No
Canada-ON_MU-S63-2020	Canada	?	?	B.1	2020-03-19	No	Yes	No	No	No	No	No	No	No	28	No	No	No	No	No
Canada-ON_MU-S679-2020	Canada	?	?	B.1.114	2020-04-09	No	Yes	No	No	No	No	No	No	No	36	No	No	No	No	No
Canada-ON_MU-S7-2020	Canada	?	?	A.3	2020-03-13	No	No	No	No	No	No	No	No	No	55	No	No	No	No	No
Canada-ON_MU-S82-2020	Canada	?	?	B.1	2020-03-19	No	Yes	No	No	No	No	No	No	No	28	No	No	No	No	No
Canada-ON_ON-VIDO-01-2-2020	Canada	Male	?	B	2020-01-23	No	No	No	No	No	No	No	No	No	3	No	No	No	No	No
Canada-ON_PHL0052-2020	Canada	Female	71	A.1	2020-03-11	No	No	No	No	No	No	No	No	No	36	No	No	No	No	No
Canada-ON_PHL0142-2020	Canada	Female	26	A.1	2020-03-12	No	No	No	No	No	No	No	No	No	21	No	No	No	No	No
Canada-ON_PHL0178-2020	Canada	Female	50	A.1	2020-03-11	No	No	No	No	No	No	No	No	No	45	No	No	No	No	No
Canada-ON_PHL0539-2020	Canada	Female	44	B.1	2020-03-09	No	Yes	No	No	No	No	No	No	No	28	No	No	No	No	No
Canada-ON_PHL0976-2020	Canada	Female	30	B.1	2020-03-13	No	Yes	No	No	No	No	No	No	No	55	No	No	No	No	No
Canada-ON_PHL1083-2020	Canada	Male	55	A.1	2020-03-09	No	No	No	No	No	No	No	No	No	28	No	No	No	No	No
Canada-ON_PHL1095-2020	Canada	Male	31	B.1	2020-03-12	No	Yes	No	No	No	No	No	No	No	28	No	No	No	No	No
Canada-ON_PHL1898-2020	Canada	Male	63	B.1	2020-03-13	No	Yes	No	No	No	No	No	No	No	21	No	No	No	No	No
Canada-ON_PHL2223-2020	Canada	?	?	B.4	2020-03-19	No	No	No	No	No	No	No	No	No	28	No	No	No	No	No
Canada-ON_PHL2259-2020	Canada	?	?	B.1	2020-02-29	No	Yes	No	No	No	No	No	No	No	21	No	No	No	No	No
Canada-ON_PHL2273-2020	Canada	Male	51	B.4	2020-02-29	No	No	No	No	No	No	No	No	No	36	No	No	No	No	No
Canada-ON_PHL2294-2020	Canada	Male	64	B.4	2020	No	No	No	No	No	No	No	No	No	21	No	No	No	No	No
Canada-ON_PHL2445-2020	China	Male	56	B	2020-01-25	No	No	No	No	No	No	No	No	No	3	No	No	No	No	No
Canada-ON_PHL2653-2020	Canada	Male	34	B.1.1.33	2020-03-07	No	Yes	No	No	No	No	No	No	No	55	No	No	No	No	No
Canada-ON_PHL3318-2020	Canada	Male	51	B.4	2020-03-11	No	No	No	No	No	No	No	No	No	36	No	No	No	No	No
Canada-ON_PHL3350-2020	Canada	Female	51	B.1.1	2020-03-05	No	Yes	No	No	No	No	No	No	No	36	No	No	No	No	No
Canada-ON_PHL3458-2020	Canada	Female	34	B.1.1	2020-03-12	No	Yes	No	No	No	No	No	No	No	45	No	No	No	No	No
Canada-ON_PHL3459-2020	Canada	?	?	B.6	2020-03-12	No	Yes	No	No	No	No	No	No	No	15	No	No	No	No	No
Canada-ON_PHL3476-2020	Canada	Male	57	A.1	2020-03-13	No	No	No	No	No	No	No	No	No	45	No	No	No	No	No
Canada-ON_PHL3501-2020	Canada	Female	52	A.1	2020-03-10	No	No	No	No	No	No	No	No	No	36	No	No	No	No	No
Canada-ON_PHL3670-2020	Canada	Female	57	B.3	2020-03-20	No	No	No	No	No	No	No	No	No	10	No	No	No	No	No
Canada-ON_PHL3680-2020	Canada	Male	55	B.1.114	2020-03-08	No	Yes	No	No	No	No	No	No	No	28	No	No	No	No	No
Canada-ON_PHL3692-2020	Canada	Female	26	B.1	2020-03-11	No	Yes	No	No	No	No	No	No	No	36	No	No	No	No	No
Canada-ON_PHL3741-2020	Canada	Male	46	B.1	2020-03-11	No	Yes	No	No	No	No	No	No	No	28	No	No	No	No	No
Canada-ON_PHL3877-2020	Canada	Male	50	A.1	2020-03-09	No	No	No	No	No	No	No	No	No	21	No	No	No	No	No
Canada-ON_PHL3919-2020	Canada	Female	60	B.4	2020-03-14	No	No	No	No	No	No	No	No	No	15	No	No	No	No	No
Canada-ON_PHL4088-2020	Canada	Male	47	B.1	2020-03-15	No	Yes	No	No	No	No	No	No	No	10	No	No	No	No	No
Canada-ON_PHL4181-2020	Canada	Female	57	B	2020-01-25	No	No	No	No	No	No	No	No	No	3	No	No	No	No	No
Canada-ON_PHL4232-2020	Canada	Male	23	B.1.114	2020-03-11	No	Yes	No	No	No	No	No	No	No	66	No	No	No	No	No
Canada-ON_PHL5672-2020	Canada	Female	53	B.1	2020-03-11	No	Yes	No	No	No	No	No	No	No	28	No	No	No	No	No
Canada-ON_PHL5694-2020	Canada	Female	38	B.3	2020-03-12	No	No	No	No	No	No	No	No	No	15	No	No	No	No	No
Canada-ON_PHL5705-2020	Canada	Male	26	A.1	2020-03-12	No	No	No	No	No	No	No	No	No	28	No	No	No	No	No
Canada-ON_PHL5710-2020	Canada	Female	62	A.1	2020-03-12	No	No	No	No	No	No	No	No	No	36	No	No	No	No	No
Canada-ON_PHL5757-2020	Canada	Female	26	B.1.3	2020-03-12	No	Yes	No	No	No	No	No	No	No	55	No	No	No	No	No
Canada-ON_PHL6883-2020	Canada	Female	64	A.1	2020-03-08	No	No	No	No	No	No	No	No	No	28	No	No	No	No	No
Canada-ON_PHL6884-2020	Canada	Male	61	A.1	2020-03-10	No	No	No	No	No	No	No	No	No	45	No	No	No	No	No
Canada-ON_PHL6980-2020	Canada	Male	42	B.1.114	2020-03-12	No	Yes	No	No	No	No	No	No	No	55	No	No	No	No	No
Canada-ON_PHL7513-2020	Canada	Male	26	B.1.1	2020-03-12	No	Yes	No	No	No	No	No	No	No	36	No	No	No	No	No
Canada-ON_PHL7590-2020	Canada	Male	70	B.1.1.10	2020-03-14	No	Yes	No	No	No	No	No	No	No	55	No	No	No	No	No
Canada-ON_PHL7972-2020	Canada	Female	61	B.4	2020-03-12	No	No	No	No	No	No	No	No	No	15	No	No	No	No	No
Canada-ON_PHL8458-2020	Canada	Male	39	B.1.1	2020-03-12	No	Yes	No	No	No	No	No	No	No	55	No	No	No	No	No
Canada-ON_PHL8539-2020	Canada	Male	23	B.1.1	2020-03-10	No	Yes	No	No	No	No	No	No	No	45	No	No	No	No	No
Canada-ON_PHL8580-2020	Canada	Female	40	A.1	2020-03-05	No	No	No	No	No	No	No	No	No	28	No	No	No	No	No
Canada-ON_PHLH6415-2020	Canada	Female	1	B.1	2020-03-12	No	Yes	No	No	No	No	No	No	No	36	No	No	No	No	No
Canada-ON_PHLU8150-2020	Canada	Male	58	B.1	2020-03-08	No	Yes	No	No	No	No	No	No	No	15	No	No	No	No	No
Canada-ON_QGLO-010-2020	Canada	Female	?	B.1.5	2020-03-26	No	Yes	No	No	No	No	No	No	No	36	No	No	No	No	No
Canada-ON_QGLO-01-2020	Canada	Female	70	B.1.1	2020-03-18	No	Yes	No	No	No	No	No	No	No	28	No	No	No	No	No
Canada-ON_QGLO-012-2020	Canada	Male	70	B.1.1	2020-03-26	No	Yes	No	No	No	No	No	No	No	45	No	No	No	No	No
Canada-ON_QGLO-016-2020	Canada	Male	60	B.1	2020-03-26	No	Yes	No	No	No	No	No	No	No	36	No	No	No	No	No
Canada-ON_QGLO-017-2020	Canada	Female	50	B.1	2020-03-27	No	Yes	No	No	No	No	No	No	No	21	No	No	No	No	No
Canada-ON_QGLO-018-2020	Canada	Male	20	B.1.111	2020-03-27	No	Yes	No	No	No	No	No	No	No	28	No	No	No	No	No
Canada-ON_QGLO-02-2020	Canada	Male	40	B.1	2020-03-22	No	Yes	No	No	No	No	No	No	No	28	No	No	No	No	No
Canada-ON_QGLO-023-2020	Canada	Female	20	A.1	2020-03-28	No	No	No	No	No	No	No	No	No	28	No	No	No	No	No
Canada-ON_QGLO-025-2020	Canada	Female	50	B.1	2020-03-28	No	Yes	No	No	No	No	No	No	No	28	No	No	No	No	No
Canada-ON_QGLO-026-2020	Canada	Male	20	B.1	2020-03-28	No	Yes	No	No	No	No	No	No	No	28	No	No	No	No	No
Canada-ON_QGLO-029-2020	Canada	Male	60	B.1	2020-03-28	No	Yes	No	No	No	No	No	No	No	28	No	No	No	No	No
Canada-ON_QGLO-030-2020	Canada	Female	80	B.1.114	2020-03-28	No	Yes	No	No	No	No	No	No	No	36	No	No	No	No	No
Canada-ON_QGLO-034-2020	Canada	Male	80	B.1	2020-03-29	No	Yes	No	No	No	No	No	No	No	36	No	No	No	No	No
Canada-ON_QGLO-036-2020	Canada	Female	40	B.1.3	2020-03-30	No	Yes	No	No	No	No	No	No	No	55	No	No	No	No	No
Canada-ON_QGLO-037-2020	Canada	Male	70	B.1	2020-03-30	No	Yes	No	No	No	No	No	No	No	28	No	No	No	No	No
Canada-ON_QGLO-039-2020	Canada	Male	60	B.1	2020-03-29	No	Yes	No	No	No	No	No	No	No	21	No	No	No	No	No
Canada-ON_QGLO-041-2020	Canada	Male	70	B.1.2	2020-03-30	Yes	Yes	No	No	No	No	No	No	No	36	No	No	No	No	No
Canada-ON_QGLO-04-2020	Canada	Female	50	B.1	2020-03-24	No	Yes	No	No	No	No	No	No	No	55	No	No	No	No	No
Canada-ON_SHSC-01-2020	Iran	?	?	B.4	2020-02-26	No	No	No	No	No	No	No	No	No	21	No	No	No	No	No
Canada-ON-UHTC_0001-2020	Canada	?	?	B.1	2020-03-23	No	Yes	No	No	No	No	No	No	No	6	No	No	No	No	No
Canada-ON-UHTC_0002-2020	Canada	?	?	B.1	2020-03-19	No	Yes	No	No	No	No	No	No	No	10	No	No	No	No	No
Canada-ON-UHTC_0003-2020	Canada	?	?	B.2	2020-03-18	No	No	No	No	No	No	No	No	No	10	No	No	No	No	No
Canada-ON-UHTC_0005-2020	Canada	?	?	B.1	2020-03-24	No	Yes	No	No	No	No	No	No	No	10	No	No	No	No	No
Canada-ON-UHTC_0006-2020	Canada	?	?	B.1	2020-03-25	No	Yes	No	No	No	No	No	No	No	28	No	No	No	No	No
Canada-ON-UHTC_0008-2020	Canada	?	?	A.1	2020-03-27	No	No	No	No	No	No	No	No	No	10	No	No	No	No	No
Canada-ON-UHTC_0009-2020	Canada	?	?	B.1	2020-03-26	No	Yes	No	No	No	No	No	No	No	21	No	No	No	No	No
Canada-ON-UHTC_0011-2020	Canada	?	?	B.1	2020-03-27	No	Yes	No	No	No	No	No	No	No	36	No	No	No	No	No
Canada-ON-UHTC_0013-2020	Canada	?	?	B.1	2020-03-28	No	Yes	No	No	No	No	No	No	No	36	No	No	No	No	No
Canada-ON-UHTC_0016-2020	Canada	?	?	A.1	2020-03-29	No	No	No	No	No	No	No	No	No	10	No	No	No	No	No
Canada-ON-UHTC_0017-2020	Canada	?	?	B.1	2020-03-29	No	Yes	No	No	No	No	No	No	No	28	No	No	No	No	No
Canada-ON-UHTC_0018-2020	Canada	?	?	B.1.1.1	2020-03-30	Yes	Yes	No	No	Pocket	No	No	No	No	10	Yes	No	No	No	No
Canada-ON-UHTC_0019-2020	Canada	?	?	B.1	2020-03-30	No	Yes	No	No	No	No	No	No	No	55	No	No	No	No	No
Canada-ON-UHTC_0021-2020	Canada	?	?	B.1	2020-03-30	No	Yes	No	No	No	No	No	No	No	36	No	No	No	No	No
Canada-ON-UHTC_0022-2020	Canada	?	?	B.1	2020-03-31	No	Yes	No	No	No	No	No	No	No	21	No	No	No	No	No
Canada-ON-UHTC_0023-2020	Canada	?	?	B.1.1	2020-03-31	No	Yes	No	No	No	No	No	No	No	36	No	No	No	No	No
Canada-ON-UHTC_0024-2020	Canada	?	?	B.1	2020-04-01	No	Yes	No	No	No	No	No	No	No	45	No	No	No	No	No
Canada-ON-UHTC_0025-2020	Canada	?	?	B.1	2020-04-01	No	Yes	No	No	No	No	No	No	No	36	No	No	No	No	No
Canada-ON-UHTC_0028-2020	Canada	?	?	B.1	2020-04-02	No	Yes	No	No	No	No	No	No	No	36	No	No	No	No	No
Canada-ON-UHTC_0029-2020	Canada	?	?	B.1	2020-04-01	No	Yes	No	No	No	No	No	No	No	36	No	No	No	No	No
Canada-ON-UHTC_0031-2020	Canada	?	?	B.1	2020-04-01	No	Yes	No	No	No	No	No	No	No	28	No	No	No	No	No
Canada-ON-UHTC_0032-2020	Canada	?	?	B.1	2020-03-31	No	Yes	No	No	No	No	No	No	No	10	No	No	No	No	No
Canada-ON-UHTC_0033-2020	Canada	?	?	B.1.1	2020-04-01	No	Yes	No	No	No	No	No	No	No	28	No	No	No	No	No
Canada-ON-UHTC_0036-2020	Canada	?	?	B.1.1	2020-04-06	No	Yes	No	No	No	No	No	No	No	55	No	No	No	No	No
Canada-ON-UHTC_0038-2020	Canada	?	?	B.1.114	2020-04-03	No	Yes	No	No	No	No	No	No	No	55	No	No	No	No	No
Canada-ON-UHTC_0039-2020	Canada	?	?	B.1.114	2020-04-10	No	Yes	No	No	No	No	No	No	No	45	No	No	No	No	No
Canada-ON-UHTC_0041-2020	Canada	?	?	B.1.114	2020-04-03	No	Yes	No	No	No	No	No	No	No	36	No	No	No	No	No
Canada-ON-UHTC_0042-2020	Canada	?	?	B.1.1	2020-04-20	No	Yes	No	No	No	No	No	No	No	45	No	No	No	No	No
Canada-ON-UHTC_0043-2020	Canada	?	?	B.1	2020-04-02	No	Yes	No	No	No	No	No	No	No	66	No	No	No	No	No
Canada-ON-UHTC_0045-2020	Canada	?	?	B.1.114	2020-04-22	No	Yes	No	No	No	No	No	No	No	21	No	No	No	No	No
Canada-ON-UHTC_0048-2020	Canada	?	?	B.1.114	2020-04-04	No	Yes	No	No	No	No	No	No	No	78	No	No	No	No	No
Canada-ON-UHTC_0049-2020	Canada	?	?	A.1	2020-04-05	No	No	No	No	No	No	No	No	No	28	No	No	No	No	No
Canada-ON-UHTC_0051-2020	Canada	?	?	B.1	2020-04-03	No	Yes	No	No	No	No	No	No	No	36	No	No	No	No	No
Canada-ON-UHTC_0052-2020	Canada	?	?	B.1	2020-04-02	No	Yes	No	No	No	No	No	No	No	28	No	No	No	No	No
Canada-ON-UHTC_0054-2020	Canada	?	?	B.1.114	2020-04-10	No	Yes	No	No	No	No	No	No	No	36	No	No	No	No	No
Canada-ON-UHTC_0055-2020	Canada	?	?	B.1.114	2020-04-02	No	Yes	No	No	No	No	No	No	No	45	No	No	No	No	No
Canada-ON-UHTC_0057-2020	Canada	?	?	B.1.1.31	2020-04-09	Yes	Yes	No	No	No	No	No	No	No	45	No	No	No	No	No
Canada-ON-UHTC_0058-2020	Canada	?	?	B.1.114	2020-04-03	No	Yes	No	No	No	No	No	No	No	78	No	No	No	No	No
Canada-ON-UHTC_0061-2020	Canada	?	?	B.1.1	2020-04-06	No	Yes	No	No	No	No	No	No	No	36	No	No	No	No	No
Canada-ON-UHTC_0063-2020	Canada	?	?	B.1.1	2020-04-12	No	Yes	No	No	No	No	No	No	No	78	No	No	No	No	No
Canada-ON-UHTC_0065-2020	Canada	?	?	B.1.114	2020-04-22	No	Yes	No	No	No	No	No	No	No	66	No	No	No	No	No
Canada-ON-UHTC_0066-2020	Canada	?	?	B.1.114	2020-04-24	No	Yes	No	No	No	No	No	No	No	78	No	No	No	No	No
Canada-ON-UHTC_0067-2020	Canada	?	?	B.1.114	2020-04-10	No	Yes	No	No	No	No	No	No	No	45	No	No	No	No	No
Canada-ON-UHTC_0068-2020	Canada	?	?	B.1	2020-04-28	No	Yes	No	No	No	No	No	No	No	36	No	No	No	No	No
Canada-ON-UHTC_0069-2020	Canada	?	?	B.1.114	2020-04-25	No	Yes	No	No	No	No	No	No	No	36	No	No	No	No	No
Canada-ON-UHTC_0070-2020	Canada	?	?	B.1.1	2020-04-12	No	Yes	No	No	No	No	No	No	No	66	No	No	No	No	No
Canada-ON-UHTC_0071-2020	Canada	?	?	B.1	2020-04-23	No	Yes	No	No	No	No	No	No	No	66	No	No	No	No	No
Canada-ON-UHTC_0074-2020	Canada	?	?	B.1.1	2020-04-24	No	Yes	No	No	No	No	No	No	No	28	No	No	No	No	No
Canada-ON-UHTC_0075-2020	Canada	?	?	B.1	2020-04-11	No	Yes	No	No	No	No	No	No	No	66	No	No	No	No	No
Canada-ON-UHTC_0076-2020	Canada	?	?	B.1	2020-04-13	No	Yes	No	No	No	No	No	No	No	28	No	No	No	No	No
Canada-ON-UHTC_0078-2020	Canada	?	?	B.1.1	2020-04-17	No	Yes	No	No	No	No	No	No	No	36	No	No	No	No	No
Canada-ON-UHTC_0081-2020	Canada	?	?	B.1	2020-04-29	No	Yes	No	No	No	No	No	No	No	78	No	No	No	No	No
Canada-ON-UHTC_0082-2020	Canada	?	?	B.1.114	2020-04-15	No	Yes	No	No	No	No	No	No	No	55	No	No	No	No	No
Canada-ON-UHTC_0085-2020	Canada	?	?	B.1	2020-04-27	No	Yes	No	No	No	No	No	No	No	36	No	No	No	No	No
Canada-ON-UHTC_0086-2020	Canada	?	?	B.1	2020-04-15	No	Yes	No	No	No	No	No	No	No	55	No	No	No	No	No
Canada-ON-UHTC_0088-2020	Canada	?	?	B.1.114	2020-04-24	No	Yes	No	No	No	No	No	No	No	45	No	No	No	No	No
Canada-ON-UHTC_0089-2020	Canada	?	?	B.1	2020-04-19	No	Yes	No	No	No	No	No	No	No	45	No	No	No	No	No
Canada-ON-UHTC_0091-2020	Canada	?	?	B.1	2020-04-11	No	Yes	No	No	No	No	No	No	No	78	No	No	No	No	No
Canada-ON_VIDO-01-2020	China	Male	?	B	2020-01-23	No	No	No	No	No	No	No	No	No	36	No	No	No	No	No
Canada-QC_AA2-2020	Canada	?	?	B.1	2020-04-11	No	Yes	No	No	No	No	No	No	No	21	No	No	No	No	No
Canada-QC_AA4-2020	Canada	?	?	B.1	2020-04-05	No	Yes	No	No	No	No	No	No	No	21	No	No	No	No	No
Canada-QC_AA6-2020	Canada	?	?	B.1	2020-04-07	No	Yes	No	No	No	No	No	No	No	21	No	No	No	No	No
Canada-QC_AA8-2020	Canada	?	?	B.1	2020-04-07	No	Yes	No	No	No	No	No	No	No	21	No	No	No	No	No
Canada-QC_AA9-2020	Canada	?	?	B.1	2020-04-06	No	Yes	No	No	No	No	No	No	No	28	No	No	No	No	No
Canada-QC_AB1-2020	Canada	?	?	B.1	2020-04-05	No	Yes	No	No	No	No	No	No	No	21	No	No	No	No	No
Canada-QC_AB2-2020	Canada	?	?	B.1	2020-04-07	No	Yes	No	No	No	No	No	No	No	21	No	No	No	No	No
Canada-QC_AB3-2020	Canada	?	?	B.1	2020-04-06	No	Yes	No	No	No	No	No	No	No	28	No	No	No	No	No
Canada-QC_AB4-2020	Canada	?	?	B.1	2020-04-06	No	Yes	No	No	No	No	No	No	No	45	No	No	No	No	No
Canada-QC_AB6-2020	Canada	?	?	B.1	2020-04-06	No	Yes	No	No	No	No	No	No	No	15	No	No	No	No	No
Canada-QC_AC1-2020	Canada	?	?	B.1	2020-04-05	No	Yes	No	No	No	No	No	No	No	21	No	No	No	No	No
Canada-QC_AC3-2020	Canada	?	?	B.1	2020-04-06	No	Yes	No	No	No	No	No	No	No	28	No	No	No	No	No
Canada-QC_AC4-2020	Canada	?	?	B.1	2020-04-04	No	Yes	No	No	No	No	No	No	No	28	No	No	No	No	No
Canada-QC_AC5-2020	Canada	?	?	B.1	2020-04-04	No	Yes	No	No	No	No	No	No	No	21	No	No	No	No	No
Canada-QC_AC6-2020	Canada	?	?	B.1	2020-04-05	No	Yes	No	No	No	No	No	No	No	21	No	No	No	No	No
Canada-QC_AC7-2020	Canada	?	?	B.1	2020-04-06	No	Yes	No	No	No	No	No	No	No	28	No	No	No	No	No
Canada-QC_AD2-2020	Canada	?	?	B.1	2020-04-06	No	Yes	No	No	No	No	No	No	No	28	No	No	No	No	No
Canada-QC_AD3-2020	Canada	?	?	B.1	2020-04-06	No	Yes	No	No	No	No	No	No	No	36	No	No	No	No	No
Canada-QC_AD5-2020	Canada	?	?	B.1	2020-04-06	No	Yes	No	No	No	No	No	No	No	28	No	No	No	No	No
Canada-QC_AD6-2020	Canada	?	?	B.1.2	2020-04-06	No	Yes	No	No	No	No	No	No	No	91	No	No	No	No	No
Canada-QC_AD7-2020	Canada	?	?	B.1	2020-04-04	No	Yes	No	No	No	No	No	No	No	21	No	No	No	No	No
Canada-QC_AE4-2020	Canada	?	?	B.1	2020-04-08	No	Yes	No	No	No	No	No	No	No	28	No	No	No	No	No
Canada-QC_AE6-2020	Canada	?	?	B.1.2	2020-04-06	No	Yes	No	No	No	No	No	No	No	91	No	No	No	No	No
Canada-QC_AE8-2020	Canada	?	?	B.1	2020-04-07	No	Yes	No	No	No	No	No	No	No	21	No	No	No	No	No
Canada-QC_AE9-2020	Canada	?	?	B.1	2020-04-06	No	Yes	No	No	No	No	No	No	No	21	No	No	No	No	No
Canada-QC_AF1-2020	Canada	?	?	B.1	2020-04-07	No	Yes	No	No	No	No	No	No	No	21	No	No	No	No	No
Canada-QC_AF2-2020	Canada	?	?	B.1	2020-04-05	No	Yes	No	No	No	No	No	No	No	45	No	No	No	No	No
Canada-QC_AF4-2020	Canada	?	?	B.1	2020-04-04	No	Yes	No	No	No	No	No	No	No	28	No	No	No	No	No
Canada-QC_AF6-2020	Canada	?	?	B.1.5	2020-04-06	No	Yes	No	No	No	No	No	No	No	45	No	No	No	No	No
Canada-QC_AG3-2020	Canada	?	?	B.1	2020-04-08	No	Yes	No	No	No	No	No	No	No	28	No	No	No	No	No
Canada-QC_AG4-2020	Canada	?	?	B.1	2020-04-11	No	Yes	No	No	No	No	No	No	No	28	No	No	No	No	No
Canada-QC_AG8-2020	Canada	?	?	B.1	2020-04-14	No	Yes	No	No	No	No	No	No	No	78	No	No	No	No	No
Canada-QC_AH2-2020	Canada	?	?	B.1	2020-04-13	No	Yes	No	No	No	No	No	No	No	36	No	No	No	No	No
Canada-QC_AH4-2020	Canada	?	?	B.1	2020-04-08	No	Yes	No	No	No	No	No	No	No	28	No	No	No	No	No
Canada-QC_AH6-2020	Canada	?	?	B.1	2020-04-07	No	Yes	No	No	No	No	No	No	No	28	No	No	No	No	No
Canada-QC_AI3-2020	Canada	?	?	B.1	2020-04-10	No	Yes	No	No	No	No	No	No	No	45	No	No	No	No	No
Canada-QC_AI5-2020	Canada	?	?	B.1	2020-04-09	No	Yes	No	No	No	No	No	No	No	21	No	No	No	No	No
Canada-QC_AI6-2020	Canada	?	?	B.1	2020-04-08	No	Yes	No	No	No	No	No	No	No	21	No	No	No	No	No
Canada-QC_AI9-2020	Canada	?	?	B.1	2020-04-07	No	Yes	No	No	No	No	No	No	No	45	No	No	No	No	No
Canada-QC-AJ2-2020	Canada	?	?	B.1	2020-04-08	No	Yes	No	No	No	No	No	No	No	21	No	No	No	No	No
Canada-QC_AJ8-2020	Canada	?	?	B.1	2020-04-08	No	Yes	No	No	No	No	No	No	No	21	No	No	No	No	No
Canada-QC-AJ9-2020	Canada	?	?	B.1	2020-04-08	No	Yes	No	No	No	No	No	No	No	36	No	No	No	No	No
Canada-QC_AK1-2020	Canada	?	?	B.1	2020-04-11	No	Yes	No	No	No	No	No	No	No	28	No	No	No	No	No
Canada-QC-AK3-2020	Canada	?	?	B.1	2020-04-08	No	Yes	No	No	No	No	No	No	No	78	No	No	No	No	No
Canada-QC-AK4-2020	Canada	?	?	B.1	2020-04-11	No	Yes	No	No	No	No	No	No	No	21	No	No	No	No	No
Canada-QC_AK5-2020	Canada	?	?	B.1.1	2020-04-08	No	Yes	No	No	No	No	No	No	No	28	No	No	No	No	No
Canada-QC-AK7-2020	Canada	?	?	B.1	2020-04-08	No	Yes	No	No	No	No	No	No	No	36	No	No	No	No	No
Canada-QC-AK8-2020	Canada	?	?	B.1	2020-04-08	No	Yes	No	No	No	No	No	No	No	28	No	No	No	No	No
Canada-QC-AL1-2020	Canada	?	?	B.1	2020-04-11	No	Yes	No	No	No	No	No	No	No	36	No	No	No	No	No
Canada-QC-AL2-2020	Canada	?	?	B.1	2020-04-08	No	Yes	No	No	No	No	No	No	No	28	No	No	No	No	No
Canada-QC-AL5-2020	Canada	?	?	B.1.1	2020-04-13	No	Yes	No	No	No	No	No	No	No	21	No	No	No	No	No
Canada-QC-AL6-2020	Canada	?	?	B.1	2020-04-06	No	Yes	No	No	No	No	No	No	No	21	No	No	No	No	No
Canada-QC-AL7-2020	Canada	?	?	B.1.1	2020-04-08	No	Yes	No	No	No	No	No	No	No	28	No	No	No	No	No
Canada-QC-AL8-2020	Canada	?	?	B.1	2020-04-07	No	Yes	No	No	No	No	No	No	No	21	No	No	No	No	No
Canada-QC_AM1-2020	Canada	?	?	B.1	2020-04-09	No	Yes	No	No	No	No	No	No	No	21	No	No	No	No	No
Canada-QC-AM3-2020	Canada	?	?	B.1	2020-04-18	No	Yes	No	No	No	No	No	No	No	28	No	No	No	No	No
Canada-QC_AM6-2020	Canada	?	?	B.1.2	2020-04-18	No	Yes	No	No	No	No	No	No	No	55	No	No	No	No	No
Canada-QC_AO3-2020	Canada	?	?	B.1	2020-04-09	No	Yes	No	No	No	No	No	No	No	21	No	No	No	No	No
Canada-QC_AO6-2020	Canada	?	?	B.1	2020-04-08	No	Yes	No	No	No	No	No	No	No	36	No	No	No	No	No
Canada-QC_AO7-2020	Canada	?	?	B.1	2020-04-09	No	Yes	No	No	No	No	No	No	No	91	No	No	No	No	No
Canada-QC_AO9-2020	Canada	?	?	B.1	2020-04-09	No	Yes	No	No	No	No	No	No	No	6	No	No	No	No	No
Canada-QC_AP1-2020	Canada	?	?	B.1	2020-04-06	No	Yes	No	No	No	No	No	No	No	21	No	No	No	No	No
Canada-QC_AP2-2020	Canada	?	?	B.1	2020-04-07	No	Yes	No	No	No	No	No	No	No	28	No	No	No	No	No
Canada-QC_AP6-2020	Canada	?	?	B.1	2020-04-14	No	Yes	No	No	No	No	No	No	No	21	No	No	No	No	No
Canada-QC_AP8-2020	Canada	?	?	B.1	2020-04-07	No	Yes	No	No	No	No	No	No	No	21	No	No	No	No	No
Canada-QC_AQ1-2020	Canada	?	?	B.1	2020-04-02	No	Yes	No	No	No	No	No	No	No	28	No	No	No	No	No
Canada-QC_AQ3-2020	Canada	?	?	B.1	2020-04-03	No	Yes	No	No	No	No	No	No	No	28	No	No	No	No	No
Canada-QC_AQ4-2020	Canada	?	?	B.1	2020-04-01	No	Yes	No	No	No	No	No	No	No	28	No	No	No	No	No
Canada-QC_AQ6-2020	Canada	?	?	B.1	2020-04-02	No	Yes	No	No	No	No	No	No	No	91	No	No	No	No	No
Canada-QC_AR2-2020	Canada	?	?	B.1	2020-04-03	No	Yes	No	No	No	No	No	No	No	91	No	No	No	No	No
Canada-QC_AR5-2020	Canada	?	?	B.1	2020-04-04	No	Yes	No	No	No	No	No	No	No	21	No	No	No	No	No
Canada-QC_AR6-2020	Canada	?	?	B.1	2020-04-01	No	Yes	No	No	No	No	No	No	No	28	No	No	No	No	No
Canada-QC_AR9-2020	Canada	?	?	B.1.2	2020-04-05	No	Yes	No	No	No	No	No	No	No	21	No	No	No	No	No
Canada-QC_AS1-2020	Canada	?	?	B	2020-04-02	No	No	No	No	No	No	No	No	No	78	No	No	No	No	No
Canada-QC_AS4-2020	Canada	?	?	B.1	2020-04-02	No	Yes	No	No	No	No	No	No	No	28	No	No	No	No	No
Canada-QC_AS5-2020	Canada	?	?	B.1	2020-04-05	No	Yes	No	No	No	No	No	No	No	21	No	No	No	No	No
Canada-QC_AS7-2020	Canada	?	?	B.1	2020-04-03	No	Yes	No	No	No	No	No	No	No	21	No	No	No	No	No
Canada-QC_AS8-2020	Canada	?	?	B.1	2020-04-04	No	Yes	No	No	No	No	No	No	No	10	No	No	No	No	No
Canada-QC_AS9-2020	Canada	?	?	B.1	2020-04-03	No	Yes	No	No	No	No	No	No	No	28	No	No	No	No	No
Canada-QC_AT3-2020	Canada	?	?	B.1	2020-03-31	No	Yes	No	No	No	No	No	No	No	28	No	No	No	No	No
Canada-QC_AT6-2020	Canada	?	?	B.1	2020-04-06	No	Yes	No	No	No	No	No	No	No	21	No	No	No	No	No
Canada-QC_AT7-2020	Canada	?	?	B.1.2	2020-04-03	No	Yes	No	No	No	No	No	No	No	78	No	No	No	No	No
Canada-QC_AT8-2020	Canada	?	?	B.1.2	2020-04-04	No	Yes	No	No	No	No	No	No	No	28	No	No	No	No	No
Canada-QC_AT9-2020	Canada	?	?	B.1	2020-04-05	No	Yes	No	No	No	No	No	No	No	36	No	No	No	No	No
Canada-QC_AU2-2020	Canada	?	?	B.1	2020-04-08	No	Yes	No	No	No	No	No	No	No	55	No	No	No	No	No
Canada-QC_AU7-2020	Canada	?	?	B.1	2020-04-03	No	Yes	No	No	No	No	No	No	No	28	No	No	No	No	No
Canada-QC_AU8-2020	Canada	?	?	B.1.3	2020-04-04	No	Yes	No	No	No	No	No	No	No	45	No	No	No	No	No
Canada-QC_AV4-2020	Canada	?	?	B.1	2020-04-04	No	Yes	No	No	No	No	No	No	No	45	No	No	No	No	No
Canada-QC_AV6-2020	Canada	?	?	B.1	2020-04-04	No	Yes	No	No	No	No	No	No	No	36	No	No	No	No	No
Canada-QC_AV9-2020	Canada	?	?	B.1	2020-04-04	No	Yes	No	No	No	No	No	No	No	28	No	No	No	No	No
Canada-QC_AW2-2020	Canada	?	?	B.1	2020-04-01	No	Yes	No	No	No	No	No	No	No	21	No	No	No	No	No
Canada-QC_AX6-2020	Canada	?	?	B.1	2020-04-13	No	Yes	No	No	No	No	No	No	No	21	No	No	No	No	No
Canada-QC_AY1-2020	Canada	?	?	B.1	2020-04-12	No	Yes	No	No	No	No	No	No	No	21	No	No	No	No	No
Canada-QC_AY3-2020	Canada	?	?	B.1	2020-04-12	No	Yes	No	No	No	No	No	No	No	28	No	No	No	No	No
Canada-QC_AY8-2020	Canada	?	?	B.1.1	2020-04-12	No	Yes	No	No	No	No	No	No	No	36	No	No	No	No	No
Canada-QC_AY9-2020	Canada	?	?	B.1	2020-04-11	No	Yes	No	No	No	No	No	No	No	21	No	No	No	No	No
Canada-QC_AZ1-2020	Canada	?	?	B.1	2020-04-12	No	Yes	No	No	No	No	No	No	No	28	No	No	No	No	No
Canada-QC_AZ3-2020	Canada	?	?	B.1.5	2020-04-11	No	Yes	No	No	No	No	No	No	No	28	No	No	No	No	No
Canada-QC_AZ8-2020	Canada	?	?	B.1	2020-04-12	No	Yes	No	No	No	No	No	No	No	21	No	No	No	No	No
Canada-QC_AZ9-2020	Canada	?	?	B.1	2020-04-14	No	Yes	No	No	No	No	No	No	No	28	No	No	No	No	No
Canada-QC_BA5-2020	Canada	?	?	B.1.5	2020-04-07	No	Yes	No	No	No	No	No	No	No	55	No	No	No	No	No
Canada-QC_BA6-2020	Canada	?	?	B.1	2020-04-13	No	Yes	No	No	No	No	No	No	No	21	No	No	No	No	No
Canada-QC_BB1-2020	Canada	?	?	B.1	2020-04-14	No	Yes	No	No	No	No	No	No	No	78	No	No	No	No	No
Canada-QC_BB7-2020	Canada	?	?	B.1	2020-04-13	No	Yes	No	No	No	No	No	No	No	36	No	No	No	No	No
Canada-QC_BC3-2020	Canada	?	?	B.1	2020-04-09	No	Yes	No	No	No	No	No	No	No	91	No	No	No	No	No
Canada-QC_BC5-2020	Canada	?	?	B.1	2020-04-09	No	Yes	No	No	No	No	No	No	No	21	No	No	No	No	No
Canada-QC_BD5-2020	Canada	?	?	B.1	2020-04-13	No	Yes	No	No	No	No	No	No	No	28	No	No	No	No	No
Canada-Qc-L00240556-2020	Canada	Female	52	B.1	2020-03-27	No	Yes	No	No	No	No	No	No	No	21	No	No	No	No	No
Canada-Qc-L00240569-2020	Canada	Male	62	B.1.1	2020-03-27	No	Yes	No	No	No	No	No	No	No	66	No	No	No	No	No
Canada-Qc-L00240587-2020	Canada	Female	50	B.1.1	2020-03-27	No	Yes	No	No	No	No	No	No	No	55	No	No	No	No	No
Canada-Qc-L00240594-2020	Canada	Female	55	B.1.2	2020-03-27	No	Yes	No	No	No	No	No	No	No	36	No	No	No	No	No
Canada-Qc-L00240642-2020	Canada	Male	15	B.1.1	2020-03-27	No	Yes	No	No	No	No	No	No	No	55	No	No	No	No	No
Canada-Qc-L00240666-2020	Canada	Female	61	B.1.3	2020-03-27	No	Yes	No	No	No	No	No	No	No	55	No	No	No	No	No
Canada-Qc-L00240685-2020	Canada	Male	72	B.1	2020-03-27	No	Yes	No	No	No	No	No	No	No	36	No	No	No	No	No
Canada-Qc-L00240796-2020	Canada	Male	29	A.3	2020-03-27	No	No	No	No	No	No	No	No	No	78	No	No	No	No	No
Canada-Qc-L00240851-2020	Canada	Male	73	B.1	2020-03-27	No	Yes	No	No	No	No	No	No	No	28	No	No	No	No	No
Canada-Qc-L00240857-2020	Canada	Male	74	B.1	2020-03-27	No	Yes	No	No	No	No	No	No	No	45	No	No	No	No	No
Canada-Qc-L00240866-2020	Canada	Female	22	B.1	2020-03-27	No	Yes	No	No	No	No	No	No	No	36	No	No	No	No	No
Canada-Qc-L00240891-2020	Canada	Male	55	B.1	2020-03-27	No	Yes	No	No	No	No	No	No	No	28	No	No	No	No	No
Canada-Qc-L00240893-2020	Canada	Female	49	B.1	2020-03-27	No	Yes	No	No	No	No	No	No	No	36	No	No	No	No	No
Canada-Qc-L00240947-2020	Canada	Female	64	B.1.5	2020-03-27	No	Yes	No	No	No	No	No	No	No	21	No	No	No	No	No
Canada-Qc-L00240954-2020	Canada	Male	62	B.1.5	2020-03-27	No	Yes	No	No	No	No	No	No	No	21	No	No	No	No	No
Canada-Qc-L00240979-2020	Canada	Female	58	B.1	2020-03-27	No	Yes	No	No	No	No	No	No	No	45	No	No	No	No	No
Canada-Qc-L00241007-2020	Canada	Female	55	B.2.2	2020-03-27	No	Yes	No	No	No	No	No	No	No	45	No	No	No	No	No
Canada-Qc-L00241026-2020	Canada	Male	39	B.1	2020-03-27	No	Yes	No	No	No	No	No	No	No	45	No	No	No	No	No
Canada-Qc-L00241042-2020	Canada	Male	20	B.2.2	2020-03-27	No	No	No	No	No	No	No	No	No	28	No	No	No	No	No
Canada-Qc-L00241074-2020	Canada	Male	25	B.1	2020-03-27	No	Yes	No	No	No	No	No	No	No	36	No	No	No	No	No
Canada-Qc-L00241102-2020	Canada	Male	52	B.1.3	2020-03-27	No	Yes	No	No	No	No	No	No	No	45	No	No	No	No	No
Canada-Qc-L00241112-2020	Canada	Female	24	B.1	2020-03-26	No	Yes	No	No	No	No	No	No	No	45	No	No	No	No	No
Canada-Qc-L00241115-2020	Canada	Male	41	B.1	2020-03-27	No	Yes	No	No	No	No	No	No	No	45	No	No	No	No	No
Canada-Qc-L00241158-2020	Canada	Female	63	B.1	2020-03-27	No	Yes	No	No	No	No	No	No	No	78	No	No	No	No	No
Canada-Qc-L00241168-2020	Canada	Male	27	B.1	2020-03-27	No	Yes	No	No	No	No	No	No	No	36	No	No	No	No	No
Canada-Qc-L00241192-2020	Canada	Female	16	B.1.1	2020-03-27	Yes	Yes	No	No	No	No	No	No	No	105	No	No	No	No	No
Canada-Qc-L00241205-2020	Canada	Female	50	B.1	2020-03-27	No	Yes	No	No	No	No	No	No	No	28	No	No	No	No	No
Canada-Qc-L00241208-2020	Canada	Female	52	B.1	2020-03-27	No	Yes	No	No	No	No	No	No	No	28	No	No	No	No	No
Canada-Qc-L00241214-2020	Canada	Male	67	B.1	2020-03-23	No	Yes	No	No	No	No	No	No	No	36	No	No	No	No	No
Canada-Qc-L00241245-2020	Canada	Female	63	B.1	2020-03-27	No	Yes	No	No	No	No	No	No	No	36	No	No	No	No	No
Canada-Qc-L00241251-2020	Canada	Female	48	B.1	2020-03-27	No	Yes	No	No	No	No	No	No	No	28	No	No	No	No	No
Canada-Qc-L00241292-2020	Canada	Male	24	B.1	2020-03-27	No	Yes	No	No	No	No	No	No	No	28	No	No	No	No	No
Canada-Qc-L00241319-2020	Canada	Female	80	B.1.1	2020-03-27	No	Yes	No	No	No	No	No	No	No	55	No	No	No	No	No
Canada-Qc-L00241349-2020	Canada	Male	31	B.1	2020-03-27	No	Yes	No	No	No	No	No	No	Pocket	45	No	No	No	No	No
Canada-Qc-L00241355-2020	Canada	Male	47	B.1.13	2020-03-27	No	Yes	No	No	No	No	No	No	No	45	No	No	No	No	No
Canada-QGLO-021-2020	Canada	Male	80	A.1	2020-03-27	No	No	No	No	No	No	No	No	No	5151	No	No	No	No	No
Chile-Antofagasta_1-2020	Chile	Male	63	A.5	2020-03-12	No	No	No	No	No	No	No	No	No	45	No	No	No	No	No
Chile-Antofagasta_2-2020	Chile	Female	58	A.5	2020-03-12	No	No	No	No	No	No	No	No	No	21	No	No	No	No	No
Chile-Chillan_2-2020	Chile	Male	25	B.1.1	2020-03-12	Yes	Yes	No	No	No	No	No	No	No	36	No	No	No	No	No
Chile-Chillan_3-2020	Chile	Male	16	B.1.5	2020-03-11	No	Yes	No	No	No	No	No	No	No	28	No	No	No	No	No
Chile-Chillan_4-2020	Chile	Male	38	B.1.1	2020-04-04	Yes	Yes	No	No	No	No	No	No	No	45	No	No	No	No	No
Chile-Concepcion_1-2020	Chile	Female	42	B.1.1	2020-03-17	Yes	Yes	No	No	No	No	No	No	No	45	No	No	No	No	No
Chile-Concepcion_2-2020	Chile	Male	32	B.1.5	2020-03-12	No	Yes	No	No	No	No	No	No	No	21	No	No	No	No	No
Chile-Concepcion_3-2020	Chile	Male	79	B.1.110	2020-03-25	No	Yes	No	No	No	No	No	No	No	45	No	No	No	No	No
Chile-Copiapo-00006-2020	Chile	Male	25	B.1.1	2020-04-29	No	Yes	No	No	No	No	No	No	No	45	No	No	No	No	No
Chile-Copiapo-00007-2020	Chile	Female	33	B.1.1	2020-04-29	No	Yes	No	No	No	No	No	No	No	28	No	No	No	No	No
Chile-Copiapo-00014-2020	Chile	Female	69	B.1.1	2020-04-30	No	Yes	No	No	No	No	No	No	No	28	No	No	No	No	No
Chile-Copiapo-00015-2020	Chile	Male	44	B.1.1	2020-04-30	No	Yes	No	No	No	No	No	No	No	36	No	No	No	No	No
Chile-Copiapo-00064-2020	Chile	Female	50	B.1.1	2020-05-01	No	Yes	No	No	No	No	No	No	No	36	No	No	No	No	No
Chile-Coyhaique_1-2020	Chile	Male	30	B.1	2020-03-21	No	Yes	No	No	No	No	No	No	No	21	No	No	No	No	No
Chile-EstacionCentral-26347-2020	Chile	Male	22	B.1.110	2020-03-18	No	Yes	No	No	No	No	No	No	No	21	No	No	No	No	No
Chile-Huasco-00013-2020	Chile	Female	18	B.1.5	2020-04-29	No	Yes	No	No	No	No	No	No	No	55	No	No	No	No	No
Chile-LaFlorida-26639-2020	Chile	Male	50	A.2	2020-03-17	No	No	No	No	No	No	No	No	No	45	No	No	No	No	No
Chile-PuenteAlto-29192-2020	Chile	Female	61	B.1.111	2020-03-21	No	Yes	No	No	No	No	No	No	No	28	No	No	No	No	No
Chile-Puerto_Montt_2-2020	Chile	Male	60	B.1	2020-03-29	Yes	Yes	No	No	No	Pocket	No	No	No	55	No	Yes	No	No	No
Chile-Puerto_Montt_3-2020	Chile	Male	22	B.1.110	2020-03-29	No	Yes	No	No	No	No	No	No	No	45	No	No	No	No	No
Chile-Punta_Arenas_10-2020	Chile	Male	32	B.1	2020-03-21	No	Yes	No	No	No	No	No	No	No	36	No	No	No	No	No
Chile-Punta_Arenas_11-2020	Chile	Male	35	B.1	2020-03-22	No	Yes	No	No	No	No	No	No	No	28	No	No	No	No	No
Chile-Punta_Arenas_12-2020	Chile	Male	52	B.1	2020-03-20	No	Yes	No	No	No	No	No	No	No	21	No	No	No	No	No
Chile-Punta_Arenas_13-2020	Chile	Female	45	B.1	2020-03-21	No	Yes	No	No	No	No	No	No	No	28	No	No	No	No	No
Chile-Punta_Arenas_14-2020	Chile	Male	36	B.1	2020-03-21	No	Yes	No	No	No	No	No	No	No	15	No	No	No	No	No
Chile-Punta_Arenas_15-2020	Chile	Male	46	B.1	2020-03-22	No	Yes	No	No	No	No	No	No	No	28	No	No	No	No	No
Chile-Punta_Arenas_16-2020	Chile	Female	33	B.1.110	2020-03-20	No	Yes	No	No	No	No	No	No	No	28	No	No	No	No	No
Chile-Punta_Arenas_2-2020	Chile	Male	23	B.1	2020-03-15	No	Yes	No	No	No	No	No	No	No	21	No	No	No	No	No
Chile-Punta_Arenas_3-2020	Chile	Female	68	B.1	2020-03-17	No	Yes	No	No	No	No	No	No	No	15	No	No	No	No	No
Chile-Punta_Arenas_7-2020	Chile	Male	22	B.1	2020-03-20	No	Yes	No	No	No	No	No	No	No	28	No	No	No	No	No
Chile-Punta_Arenas_8-2020	Chile	Male	33	B.1.110	2020-03-20	No	Yes	No	No	No	No	No	No	No	21	No	No	No	No	No
Chile-Rancagua_1-2020	Chile	Female	39	B.1.5	2020-03-16	No	Yes	No	No	No	No	No	No	No	28	No	No	No	No	No
Chile-Rancagua_3-2020	Chile	Female	39	B.1.1	2020-03-15	Yes	Yes	No	No	No	No	No	No	No	45	No	No	No	No	No
Chile-Rancagua_4-2020	Chile	Female	34	B.1.1	2020-03-15	Yes	Yes	No	No	No	No	No	No	No	55	No	No	No	No	No
Chile-Rancagua_5-2020	Chile	Female	37	B.1.1	2020-03-16	Yes	Yes	No	No	No	No	No	No	No	45	No	No	No	No	No
Chile-Rancagua_6-2020	Chile	Male	55	B.1.5	2020-03-16	No	Yes	No	No	No	No	No	No	No	21	No	No	No	No	No
Chile-Rancagua_7-2020	Chile	Male	32	B.1.110	2020-03-21	No	Yes	No	No	No	No	No	No	No	21	No	No	No	No	No
Chile-Rancagua_8-2020	Chile	Female	58	B.1.1	2020-03-23	Yes	Yes	No	No	No	No	No	No	No	66	No	No	No	No	No
Chile-Rancagua_9-2020	Chile	Male	31	B.1.1	2020-03-23	No	Yes	No	No	No	No	No	No	No	45	No	No	No	No	No
Chile-Santiago-04917-2020	Chile	Female	24	B.1	2020-04-29	No	Yes	No	No	No	No	No	No	No	21	No	No	No	No	No
Chile-Santiago-05015-2020	Chile	Male	44	B.1.110	2020-04-29	No	Yes	No	No	No	No	No	No	No	21	No	No	No	No	No
Chile-Santiago-05207-2020	Chile	Female	57	B.1.1	2020-04-30	No	Yes	Pocket	No	No	No	No	No	No	55	No	No	Yes	No	No
Chile-Santiago-05426-2020	Chile	Male	42	B.1.1	2020-04-30	No	Yes	No	No	No	No	No	No	No	78	No	No	No	No	No
Chile-Santiago_10-2020	Chile	Male	67	B.1	2020-03-10	No	Yes	No	No	No	No	No	No	No	45	No	No	No	No	No
Chile-Santiago_11-2020	Chile	Female	31	B.1.74	2020-03-11	No	Yes	No	No	No	No	No	No	No	36	No	No	No	No	No
Chile-Santiago-1-2020	Chile	Female	56	A.2	2020-03-03	No	No	No	No	No	No	No	No	No	28	No	No	No	No	No
Chile-Santiago_12-2020	Chile	Female	46	B.1.1.10	2020-03-10	No	Yes	No	No	No	No	No	No	No	55	No	No	No	No	No
Chile-Santiago_13-2020	Chile	Female	28	B.1.1	2020-03-10	No	Yes	No	No	No	No	No	No	No	21	No	No	No	No	No
Chile-Santiago_14-2020	Chile	Female	34	A.5	2020-03-10	No	No	No	No	No	No	No	No	No	15	No	No	No	No	No
Chile-Santiago_15-2020	Chile	Female	56	A.2	2020-03-11	No	No	No	No	No	No	No	No	No	45	No	No	No	No	No
Chile-Santiago_16-2020	Chile	Female	29	A.2	2020-03-10	No	No	No	No	No	No	No	No	No	66	No	No	No	No	No
Chile-Santiago_17-2020	Chile	Male	23	A.2	2020-03-11	No	No	No	No	No	No	No	No	No	15	No	No	No	No	No
Chile-Santiago_18-2020	Chile	Female	21	B.1.5	2020-03-11	No	Yes	No	No	No	No	No	No	No	21	No	No	No	No	No
Chile-Santiago_19-2020	Chile	Female	50	B.1	2020-03-11	No	Yes	No	No	No	No	No	No	No	36	No	No	No	No	No
Chile-Santiago_20-2020	Chile	Male	35	B.1.5	2020-03-11	No	Yes	No	No	No	No	No	No	No	36	No	No	No	No	No
Chile-Santiago_21-2020	Chile	Male	47	B.1.1.10	2020-03-12	No	Yes	No	No	No	No	No	No	No	21	No	No	No	No	No
Chile-Santiago-2-2020	Chile	Female	40	B.1.1	2020-03-05	No	Yes	No	No	No	No	No	No	No	28	No	No	No	No	No
Chile-Santiago_22-2020	Chile	Male	29	B.1.5	2020-03-11	No	Yes	No	No	No	No	No	No	No	21	No	No	No	No	No
Chile-Santiago_24-2020	Chile	Female	45	B.2	2020-03-14	No	No	No	No	No	No	No	No	No	36	No	No	No	No	No
Chile-Santiago_25-2020	Chile	Female	39	B.1.110	2020-03-15	No	Yes	No	No	No	No	No	No	No	36	No	No	No	No	No
Chile-Santiago-25669-2020	Chile	Male	52	B.1	2020-03-17	No	Yes	No	No	No	No	No	No	No	21	No	No	No	No	No
Chile-Santiago_26-2020	Chile	Male	24	B.1.5	2020-03-16	No	Yes	No	No	No	No	No	No	No	21	No	No	No	No	No
Chile-Santiago_27-2020	Chile	Male	29	A.5	2020-03-16	No	No	No	No	No	No	No	No	No	28	No	No	No	No	No
Chile-Santiago_28-2020	Chile	Male	28	B.1.5	2020-03-16	No	Yes	No	No	No	No	No	No	No	21	No	No	No	No	No
Chile-Santiago_29-2020	Chile	Female	65	B.1.5	2020-03-16	No	Yes	No	No	No	No	No	No	No	45	No	No	No	No	No
Chile-Santiago_31-2020	Chile	Female	46	B.1.110	2020-03-16	No	Yes	No	No	No	No	No	No	No	78	No	No	No	No	No
Chile-Santiago_3-2020	Chile	Male	17	A.2	2020-03-06	No	No	No	No	No	No	No	No	No	28	No	No	No	No	No
Chile-Santiago_32-2020	Chile	Male	32	B.1	2020-03-17	No	Yes	No	No	No	No	No	No	No	91	No	No	No	No	No
Chile-Santiago_33-2020	Chile	Female	36	B.1.5	2020-03-17	No	Yes	No	No	No	No	No	No	No	55	No	No	No	No	No
Chile-Santiago_34-2020	Chile	Female	68	B.1.5	2020-03-17	No	Yes	No	No	No	No	No	No	No	28	No	No	No	No	No
Chile-Santiago_35-2020	Chile	Female	74	B.1.5	2020-03-17	No	Yes	No	No	No	No	No	No	No	36	No	No	No	No	No
Chile-Santiago_36-2020	Chile	Female	28	B.1.1	2020-03-19	Yes	Yes	No	No	No	No	No	No	No	21	No	No	No	No	No
Chile-Santiago_37-2020	Chile	Male	29	B.1.110	2020-03-17	No	Yes	No	No	No	No	No	No	No	36	No	No	No	No	No
Chile-Santiago_38-2020	Chile	Female	21	B.1.1	2020-03-17	No	Yes	No	No	No	No	No	No	No	36	No	No	No	No	No
Chile-Santiago_39-2020	Chile	Male	76	B.2	2020-03-19	No	No	No	No	No	No	No	No	No	21	No	No	No	No	No
Chile-Santiago_40-2020	Chile	Female	69	B.1.1	2020-03-17	No	Yes	No	No	No	No	No	No	No	28	No	No	No	No	No
Chile-Santiago_4-2020	Chile	Male	40	A.2	2020-03-08	No	No	No	No	No	No	No	No	No	36	No	No	No	No	No
Chile-Santiago_42-2020	Chile	Female	20	B.1.1	2020-03-17	No	Yes	No	No	No	No	No	No	No	21	No	No	No	No	No
Chile-Santiago_44-2020	Chile	Female	22	B.1.5	2020-03-16	No	Yes	No	No	No	No	No	No	No	10	No	No	No	No	No
Chile-Santiago_45-2020	Chile	Male	29	B.1.5	2020-03-19	No	Yes	No	No	No	No	No	No	No	28	No	No	No	No	No
Chile-Santiago_46-2020	Chile	Male	24	B.1.111	2020-03-21	No	Yes	No	No	No	No	No	No	No	66	No	No	No	No	No
Chile-Santiago_47-2020	Chile	Female	31	B.1.5	2020-03-21	No	Yes	No	No	No	No	No	No	No	153	No	No	No	No	No
Chile-Santiago_48-2020	Chile	Male	43	B.1.74	2020-03-21	No	Yes	No	No	No	No	No	No	No	78	No	No	No	No	No
Chile-Santiago_49-2020	Chile	Female	31	B.1.110	2020-03-23	No	Yes	No	No	No	No	No	No	No	45	No	No	No	No	No
Chile-Santiago_50-2020	Chile	Female	40	B	2020-03-23	No	No	No	No	No	No	No	No	No	45	No	No	No	No	No
Chile-Santiago_51-2020	Chile	Female	34	B.1.11	2020-03-23	No	Yes	No	No	No	No	No	No	No	78	No	No	No	No	No
Chile-Santiago_5-2020	Chile	Female	32	B.1.5	2020-03-09	No	Yes	No	No	No	No	No	No	Pocket	21	No	No	No	No	No
Chile-Santiago_52-2020	Chile	Male	48	B.1.1.33	2020-04-01	No	Yes	No	No	No	No	No	No	No	28	No	No	No	No	No
Chile-Santiago_53-2020	Chile	Male	76	B.1.5	2020-04-01	No	Yes	No	No	No	No	No	No	No	28	No	No	No	No	No
Chile-Santiago_54-2020	Chile	Female	20	B.1.1.1	2020-04-01	Yes	Yes	No	No	Pocket	No	No	No	No	36	Yes	No	No	No	No
Chile-Santiago_55-2020	Chile	Male	9	B.2.1	2020-04-02	No	Yes	No	Pocket	No	No	No	No	No	78	No	No	No	Yes	No
Chile-Santiago_57-2020	Chile	Female	75	B.1.1	2020-04-02	No	Yes	No	No	No	No	No	No	No	28	No	No	No	No	No
Chile-Santiago_58-2020	Chile	Male	31	B.1.110	2020-04-02	No	Yes	No	No	No	No	No	No	No	36	No	No	No	No	No
Chile-Santiago_59-2020	Chile	Male	52	B.1.5	2020-03-22	No	Yes	No	No	No	No	No	No	No	91	No	No	No	No	No
Chile-Santiago_60-2020	Chile	Female	68	B.2	2020-03-21	No	No	No	No	No	No	No	No	No	91	No	No	No	No	No
Chile-Santiago_61-2020	Chile	Female	37	B.1.110	2020-03-12	No	Yes	No	No	No	No	No	No	No	15	No	No	No	No	No
Chile-Santiago_62-2020	Chile	Male	36	A.5	2020-03-13	No	No	No	No	No	No	No	No	No	15	No	No	No	No	No
Chile-Santiago_63-2020	Chile	Female	55	B.1.1	2020-03-16	Yes	Yes	No	No	No	No	No	No	No	36	No	No	No	No	No
Chile-Santiago_64-2020	Chile	Female	28	B.1.110	2020-03-18	No	Yes	No	No	No	No	No	No	No	66	No	No	No	No	No
Chile-Santiago_65-2020	Chile	Male	34	B.1.1	2020-03-18	No	Yes	No	No	No	No	No	No	No	66	No	No	No	No	No
Chile-Santiago_66-2020	Chile	Female	22	B.1.1.33	2020-03-17	No	Yes	No	No	No	No	No	No	No	21	No	No	No	No	No
Chile-Santiago_67-2020	Chile	Male	50	B.1.110	2020-03-20	No	Yes	No	No	No	No	No	No	No	78	No	No	No	No	No
Chile-Santiago_68-2020	Chile	Female	29	B.1.5	2020-03-17	No	Yes	No	No	No	No	No	No	No	91	No	No	No	No	No
Chile-Santiago_7-2020	Chile	Female	48	B.1.5	2020-03-09	No	Yes	No	No	No	No	No	No	No	78	No	No	No	No	No
Chile-Santiago_72-2020	Chile	Male	50	B.1.110	2020-03-22	No	Yes	No	No	No	No	No	No	No	55	No	No	No	No	No
Chile-Santiago_73-2020	Chile	Male	28	B.1.1.33	2020-04-06	No	Yes	No	No	No	No	No	No	No	55	No	No	No	No	No
Chile-Santiago_74-2020	Chile	Male	22	B.1.1.33	2020-04-05	No	Yes	No	No	No	No	No	No	No	36	No	No	No	No	No
Chile-Santiago_75-2020	Chile	Male	34	B.1.5	2020-03-28	No	Yes	No	No	No	No	No	No	No	55	No	No	No	No	No
Chile-Santiago_76-2020	Chile	Male	74	B.1.1.33	2020-04-03	No	Yes	No	No	No	No	No	No	No	21	No	No	No	No	No
Chile-Santiago_77-2020	Chile	Female	57	B.1.1.1	2020-04-04	Yes	Yes	No	No	Pocket	No	No	No	No	28	Yes	No	No	No	No
Chile-Santiago_78-2020	Chile	Female	4	B.1.1.1	2020-04-04	Yes	Yes	No	No	Pocket	No	No	No	No	28	Yes	No	No	No	No
Chile-Santiago_79-2020	Chile	Female	53	B.1.5	2020-04-04	No	Yes	No	No	No	No	No	No	No	21	No	No	No	No	No
Chile-Santiago_80-2020	Chile	Male	74	B.1.1	2020-04-05	No	Yes	No	No	No	No	No	No	No	15	No	No	No	No	No
Chile-Santiago_81-2020	Chile	Male	51	B.1.110	2020-04-06	No	Yes	No	No	No	No	No	No	No	78	No	No	No	No	No
Chile-Santiago_8-2020	Chile	Female	23	B.1.1	2020-03-10	No	Yes	No	No	No	No	No	No	No	36	No	No	No	No	No
Chile-Santiago_9-2020	Chile	Male	26	B.1.5	2020-03-09	No	Yes	No	No	No	No	No	No	No	36	No	No	No	No	No
Chile-Santiago_op3d1-2020	Chile	Male	14	A.2	2020-03-07	No	No	No	No	No	No	No	No	No	36	No	No	No	No	No
Chile-Santiago_op4d1-2020	Chile	Male	17	A.2	2020-03-08	No	No	No	No	No	No	No	No	No	10	No	No	No	No	No
Chile-Talca-1-2020	Chile	Male	33	A.5	2020-03-02	No	No	No	No	No	No	No	No	No	21	No	No	No	No	No
Chile-Talca-2-2020	Chile	Female	33	A.5	2020-03-04	No	No	No	No	No	No	No	No	No	21	No	No	No	No	No
Chile-Talca-25343-2020	Chile	Male	53	A	2020-03-12	No	No	No	No	No	No	No	No	No	3	No	No	No	No	No
Chile-Temuco_10-2020	Chile	Male	51	B.1.110	2020-03-26	No	Yes	No	No	No	No	No	No	No	45	No	No	No	No	No
Chile-Temuco_11-2020	Chile	Male	83	B.1.110	2020-03-27	No	Yes	No	No	No	No	No	No	No	136	No	No	No	No	No
Chile-Temuco_1-2020	Chile	Male	35	B.1.1	2020-03-14	Yes	Yes	No	No	No	No	No	No	No	21	No	No	No	No	No
Chile-Temuco_12-2020	Chile	Male	49	B.1.110	2020-03-25	No	Yes	No	No	No	No	No	No	No	21	No	No	No	No	No
Chile-Temuco_13-2020	Chile	Male	30	B.1.110	2020-03-25	No	Yes	No	No	No	No	No	No	No	45	No	No	No	No	No
Chile-Temuco_14-2020	Chile	Male	63	B.1	2020-03-25	No	Yes	No	No	No	No	No	No	No	45	No	No	No	No	No
Chile-Temuco_2-2020	Chile	Female	43	B.1.110	2020-03-16	No	Yes	No	No	No	No	No	No	No	28	No	No	No	No	No
Chile-Temuco_3-2020	Chile	Male	73	B.1.110	2020-03-25	No	Yes	No	No	No	No	No	No	No	45	No	No	No	No	No
Chile-Temuco_4-2020	Chile	Male	59	B.1.110	2020-03-25	No	Yes	No	No	No	No	No	No	No	28	No	No	No	No	No
Chile-Temuco_5-2020	Chile	Male	48	B.1.110	2020-03-25	No	Yes	No	No	No	No	No	No	No	45	No	No	No	No	No
Chile-Temuco_6-2020	Chile	Female	70	B.1.110	2020-03-23	No	Yes	No	No	No	No	No	No	No	21	No	No	No	No	No
Chile-Temuco_7-2020	Chile	Female	35	B.1.110	2020-03-25	No	Yes	No	No	No	No	No	No	No	28	No	No	No	No	No
Chile-Temuco_8-2020	Chile	Male	75	B.1.110	2020-03-25	No	Yes	No	No	No	No	No	No	No	36	No	No	No	No	No
Chile-Temuco_9-2020	Chile	Female	95	B.1.110	2020-03-26	No	Yes	No	No	No	No	No	No	No	105	No	No	No	No	No
Chile-Valparaiso_1-2020	Chile	Male	35	B.1	2020-03-15	No	Yes	No	No	No	No	No	No	No	21	No	No	No	No	No
Chile-Valparaiso_2-2020	Chile	Male	74	B.1	2020-03-14	No	Yes	No	No	No	No	No	No	No	28	No	No	No	No	No
Chile-Valparaiso_3-2020	Chile	Female	37	B.1	2020-03-19	No	Yes	No	No	No	No	No	No	No	28	No	No	No	No	No
Chile-Valparaiso_4-2020	Chile	Female	61	B.1	2020-03-19	No	Yes	No	No	No	No	No	No	No	10	No	No	No	No	No
Chile-Valparaiso_5-2020	Chile	Male	18	B.1	2020-03-30	No	Yes	No	No	No	No	No	No	No	55	No	No	No	No	No
Chile-VinaDelMar-28875-2020	Chile	Female	61	B.1.1	2020-03-19	No	Yes	No	No	No	No	No	No	No	28	No	No	No	No	No
China-IQTC02-2020	China	?	?	B	2020-01-29	No	No	No	No	No	No	No	No	No	10	No	No	No	No	No
China-WF0001-2020	China	Unknown	?	A	2020-01-XX	No	No	No	No	No	No	No	No	No	3	No	No	No	No	No
China-WF0004-2020	China	?	?	B	2020-01-XX	No	No	No	No	No	No	No	No	No	3	No	No	No	No	No
China-WF0006-2020	China	?	?	A	2020-01-XX	No	No	No	No	No	No	No	No	No	6	No	No	No	No	No
China-WF0014-2020	China	?	?	A	2020-02-XX	No	No	No	No	No	No	No	No	No	10	No	No	No	No	No
China-WF0017-2020	China	?	?	A	2020-02-XX	No	No	No	No	No	No	No	No	No	3	No	No	No	No	No
China-WF0018-2020	China	?	?	A	2020-02-XX	No	No	No	No	No	No	No	No	No	3	No	No	No	No	No
China-WF0019-2020	China	?	?	A	2020-02-XX	No	Yes	No	No	No	No	No	No	No	10	No	No	No	No	No
China-WF0021-2020	China	?	?	A	2020-02-XX	No	No	No	No	No	No	No	No	No	3	No	No	No	No	No
China-WF0023-2020	China	?	?	A	2020-02-XX	No	No	No	No	No	No	No	No	No	10	No	No	No	No	No
China-WF0024-2020	China	?	?	B	2020-02-XX	No	No	No	No	No	No	No	No	No	3	No	No	No	No	No
China-WF0026-2020	China	?	?	A	2020-02-XX	No	No	No	No	No	No	No	No	No	15	No	No	No	No	No
China-WF0028-2020	China	?	?	A	2020-02-XX	No	No	No	No	No	No	No	No	No	28	No	No	No	No	No
China-WF0029-2020	China	?	?	A	2020-02-XX	No	No	No	No	No	No	No	No	No	10	No	No	No	No	No
Chongqing-YC01-2020	China	Male	46	A	2020-01-21	No	No	No	No	No	No	No	No	No	15	No	No	No	No	No
Colombia-Bogota78390-2020	Colombia	Female	?	B.1.1	2020-03-06	No	Yes	No	No	No	No	No	No	No	36	No	No	No	No	No
Colombia-Cali-01-2020	Colombia	?	?	B.1	2020-04-02	No	Yes	No	No	No	No	No	No	No	28	No	No	No	No	No
Colombia-GUR-0072-2020	Colombia	Female	40	A.2	2020-03-26	No	No	No	No	No	No	No	No	No	45	No	No	No	No	No
Colombia-GUR-0094-2020	Colombia	Male	50	B.1	2020-03-26	No	Yes	No	No	No	No	No	No	No	28	No	No	No	No	No
Colombia-GUR-0135-2020	Colombia	Female	44	B.1	2020-03-26	No	Yes	No	No	No	No	No	No	No	28	No	No	No	No	No
Colombia-GUR-0206-2020	Colombia	Male	42	B.1.111	2020-03-26	No	Yes	No	No	No	No	No	No	No	28	No	No	No	No	No
Colombia-GUR-0210-2020	Colombia	Male	50	B.1.111	2020-03-28	No	Yes	No	No	No	No	No	No	No	28	No	No	No	No	No
Colombia-GUR-0212-2020	Colombia	Male	20	B.1.111	2020-03-28	No	Yes	No	No	No	No	No	No	No	28	No	No	No	No	No
Colombia-GUR-0215-2020	Colombia	Male	2	B.1.111	2020-03-28	No	Yes	No	No	No	No	No	No	No	36	No	No	No	No	No
Colombia-GUR-0458-2020	Colombia	Male	35	B.1.5	2020-03-28	No	Yes	No	No	No	No	No	No	No	21	No	No	No	No	No
Colombia-GUR-0459-2020	Colombia	Female	20	B.1.5	2020-03-28	No	Yes	No	No	No	No	No	No	No	21	No	No	No	No	No
Colombia-GUR-0574-2020	Colombia	Male	64	B.1.5	2020-03-28	No	Yes	No	No	No	No	No	No	No	21	No	No	No	No	No
Colombia-GUR-0609-2020	Colombia	Female	38	B.1.1	2020-03-29	No	Yes	No	No	No	No	No	No	No	45	No	No	No	No	No
Colombia-GUR-0627-2020	Colombia	Male	72	B.1.1	2020-03-29	No	Yes	No	No	No	No	No	No	No	45	No	No	No	No	No
Colombia-GUR-0787-2020	Colombia	Female	47	B.1	2020-03-30	No	Yes	No	No	No	No	No	No	No	28	No	No	No	No	No
Colombia-GUR-0900-2020	Colombia	Female	44	B.1.5	2020-03-30	No	Yes	No	No	No	No	No	No	No	45	No	No	No	No	No
Colombia-GUR-0920-2020	Colombia	Male	80	B.1.5	2020-03-30	No	Yes	No	No	No	No	No	No	No	21	No	No	No	No	No
Colombia-GUR-1215-2020	Colombia	Male	61	B.1.5	2020-03-31	No	Yes	No	No	No	No	No	No	No	28	No	No	No	No	No
Colombia-GUV-92034-2020	Colombia	Male	33	B.1.5	2020-03-31	No	Yes	No	No	No	No	No	No	No	36	No	No	No	No	No
Colombia-GUV-92042-2020	Colombia	Male	31	B.1.5	2020-03-31	No	Yes	No	No	No	No	No	No	No	21	No	No	No	No	No
Colombia-GUV-92052-2020	Colombia	Male	56	A.5	2020-03-31	No	No	No	No	No	No	No	No	No	28	No	No	No	No	No
Colombia-GUV-92060-2020	Colombia	Female	76	B.1	2020-03-31	No	Yes	No	No	No	No	No	No	No	15	No	No	No	No	No
Colombia-GUV-92061-2020	Colombia	Female	50	B.1.5	2020-03-31	No	Yes	No	No	No	No	No	No	No	15	No	No	No	No	No
Colombia-GUV-92087-2020	Colombia	Female	67	B.1.8	2020-03-31	No	Yes	No	No	No	No	No	No	No	15	No	No	No	No	No
Colombia-GUV-92146-2020	Colombia	Male	55	B	2020-03-31	No	No	No	No	No	No	No	No	No	1	No	No	No	No	No
Colombia-GUV-92155-2020	Colombia	Female	48	B.1.111	2020-03-31	No	Yes	No	No	No	No	No	No	No	55	No	No	No	No	No
Colombia-GUV-92218-2020	Colombia	Female	62	B.1.104	2020-03-31	No	Yes	No	No	No	No	No	No	No	36	No	No	No	No	No
Colombia-GUV-92252-2020	Colombia	Male	56	B	2020-04-01	No	No	No	No	No	No	No	No	No	10	No	No	No	No	No
Colombia-GUV-92256-2020	Colombia	Female	37	B.1	2020-03-31	No	Yes	No	No	No	No	No	No	No	21	No	No	No	No	No
Colombia-GVI-92161-2020	Colombia	Male	58	B.1.111	2020-03-31	No	Yes	No	No	No	No	No	No	No	28	No	No	No	No	No
Colombia-GVI-93301-2020	Colombia	Female	28	B.1	2020-04-01	No	Yes	No	No	No	No	No	No	No	36	No	No	No	No	No
Colombia-GVI-93352-2020	Colombia	Male	39	B.1	2020-04-01	No	Yes	No	No	No	No	No	No	No	21	No	No	No	No	No
Colombia-GVI-93366-2020	Colombia	Male	28	B.1	2020-04-01	No	Yes	No	No	No	No	No	No	No	21	No	No	No	No	No
Colombia-GVI-93450-2020	Colombia	Female	38	B.1	2020-04-01	No	Yes	No	No	No	No	No	No	No	21	No	No	No	No	No
Colombia-GVI-93457-2020	Colombia	Male	28	B.1	2020-04-01	No	Yes	No	No	No	No	No	No	No	28	No	No	No	No	No
Colombia-GVI-93467-2020	Colombia	Male	29	B.1.1	2020-04-01	No	Yes	No	No	No	No	No	No	No	36	No	No	No	No	No
Colombia-GVI-93470-2020	Colombia	Female	29	B.1	2020-04-01	No	Yes	No	No	No	No	No	No	No	28	No	No	No	No	No
Colombia-GVI-93473-2020	Colombia	Male	40	B.1.5	2020-04-01	No	Yes	No	No	No	No	No	No	No	21	No	No	No	No	No
Colombia-GVI-93476-2020	Colombia	Female	41	B.1	2020-04-02	No	Yes	No	No	No	No	No	No	No	21	No	No	No	No	No
Colombia-GVI-93477-2020	Colombia	Male	47	B.1	2020-04-02	No	Yes	No	No	No	No	No	No	No	21	No	No	No	No	No
Colombia-GVI-93511-2020	Colombia	Male	39	B.1	2020-04-02	No	Yes	No	No	No	No	No	No	No	21	No	No	No	No	No
Colombia-GVI-93534-2020	Colombia	Female	38	B.1	2020-04-03	No	Yes	No	No	No	No	No	No	No	21	No	No	No	No	No
Colombia-GVI-93537-2020	Colombia	Female	78	B.1.1	2020-04-03	No	Yes	No	No	No	No	No	No	No	66	No	No	No	No	No
Colombia-GVI-93538-2020	Colombia	Male	72	B.1	2020-04-03	No	Yes	No	No	No	No	No	No	No	36	No	No	No	No	No
Colombia-GVI-97181-2020	Colombia	Male	66	B.1	2020-04-03	No	Yes	No	No	No	No	No	No	No	55	No	No	No	No	No
Colombia-GVI-97203-2020	Colombia	Male	53	B.1	2020-04-03	No	Yes	No	No	No	No	No	No	No	21	No	No	No	No	No
Colombia-GVI-97210-2020	Colombia	Female	22	B.1.1	2020-04-03	No	Yes	No	No	No	No	No	No	No	45	No	No	No	No	No
Colombia-GVI-97212-2020	Colombia	Female	35	B.1	2020-04-04	No	Yes	No	No	No	No	No	No	No	36	No	No	No	No	No
Colombia-GVI97223-2020	Colombia	Female	39	B.1.5	2020-04-06	No	Yes	No	No	No	No	No	No	No	36	No	No	No	No	No
Colombia-GVI-97321-2020	Colombia	Female	40	B.1.1	2020-04-04	No	Yes	No	No	No	No	No	No	No	36	No	No	No	No	No
Colombia-GVI-97349-2020	Colombia	Female	73	B.1	2020-04-04	No	Yes	No	No	No	No	No	No	No	36	No	No	No	No	No
Colombia-GVI-97417-2020	Colombia	Male	41	B.1.1	2020-04-04	No	Yes	No	No	No	No	No	No	No	28	No	No	No	No	No
Colombia-GVI97447-2020	Colombia	Male	28	B.1.5	2020-04-06	No	Yes	No	No	No	No	No	No	No	21	No	No	No	No	No
Colombia-GVI97517-2020	Colombia	Male	25	B.1	2020-04-07	No	Yes	No	No	No	No	No	No	No	28	No	No	No	No	No
Colombia-GVI97527-2020	Colombia	Female	58	B.1	2020-04-09	No	Yes	No	No	No	No	No	No	No	45	No	No	No	No	No
Colombia-GVI-97588-2020	Colombia	Male	31	B.1	2020-04-04	No	Yes	No	No	No	No	No	No	No	45	No	No	No	No	No
Colombia-GVI-97718-2020	Colombia	Male	32	B.1	2020-04-04	No	Yes	No	No	No	No	No	No	No	28	No	No	No	No	No
Colombia-GVI-97769-2020	Colombia	Male	62	B.1.1	2020-04-04	No	Yes	No	No	No	No	No	No	No	36	No	No	No	No	No
Colombia-GVI-97782-2020	Colombia	Male	77	B.1.1	2020-04-04	No	Yes	No	No	No	No	No	No	No	36	No	No	No	No	No
Colombia-GVI-97783-2020	Colombia	Male	67	B.1.1	2020-04-04	No	Yes	No	No	No	No	No	No	No	36	No	No	No	No	No
Colombia-GVI-97795-2020	Colombia	Female	70	B.1.111	2020-04-04	No	Yes	No	No	No	No	No	No	No	55	No	No	No	No	No
Colombia-GVI-97855-2020	Colombia	Male	24	B.1.111	2020-04-04	No	Yes	No	No	No	No	No	No	No	66	No	No	No	No	No
Colombia-GVI-97875-2020	Colombia	Male	60	B.1.111	2020-04-04	No	Yes	No	No	No	No	No	No	No	10	No	No	No	No	No
Colombia-GVI-97921-2020	Colombia	Male	39	B.1.111	2020-04-04	No	Yes	No	No	No	No	No	No	No	21	No	No	No	No	No
Colombia-GVI-98006-2020	Colombia	Female	36	B.1	2020-04-04	No	Yes	No	No	No	No	No	No	No	45	No	No	No	No	No
Colombia-GVI-98011-2020	Colombia	Female	36	B.1	2020-04-05	No	Yes	No	No	No	No	No	No	No	21	No	No	No	No	No
Colombia-GVI-98032-2020	Colombia	Male	62	B.1	2020-04-05	No	Yes	No	No	No	No	No	No	No	21	No	No	No	No	No
Colombia-GVI-98087-2020	Colombia	Male	38	B.1	2020-04-05	No	Yes	No	No	No	No	No	No	No	28	No	No	No	No	No
Colombia-GVI-98290-2020	Colombia	Male	42	B.1	2020-04-05	No	Yes	No	No	No	No	No	No	No	28	No	No	No	No	No
Colombia-INS-101935-2020	Colombia	Male	25	B.1	2020-04-22	No	Yes	No	No	No	No	No	No	No	28	No	No	No	No	No
Colombia-INS-103303-2020	Colombia	Male	27	B.1.1	2020-04-26	No	Yes	No	No	No	No	No	No	No	55	No	No	No	No	No
Colombia-INS-79190-2020	Colombia	Male	54	B.1.5	2020-03-12	No	Yes	No	No	No	No	No	No	No	21	No	No	No	No	No
Colombia-INS-79253-2020	Colombia	Female	26	A.5	2020-03-10	No	No	No	No	No	No	No	No	No	28	No	No	No	No	No
Colombia-INS-79256-2020	Colombia	Male	?	A.5	2020-03-11	No	No	No	No	No	No	No	No	No	15	No	No	No	No	No
Colombia-INS-79489-2020	Colombia	Male	65	A.1	2020-03-12	No	No	No	No	No	No	No	No	No	21	No	No	No	No	No
Colombia-INS-79504-2020	Colombia	Female	48	B.1	2020-03-13	No	Yes	No	No	No	No	No	No	No	15	No	No	No	No	No
Colombia-INS-79738-2020	Colombia	Male	27	B.1	2020-03-13	No	Yes	No	No	No	No	No	No	No	28	No	No	No	No	No
Colombia-INS-79743-2020	Colombia	Male	20	B.1.5	2020-03-14	No	Yes	No	No	No	No	No	No	No	15	No	No	No	No	No
Colombia-INS-79752-2020	Colombia	Male	24	B.1.5	2020-03-14	No	Yes	No	No	No	No	No	No	No	28	No	No	No	No	No
Colombia-INS-79773-2020	Colombia	Male	32	B.1.5	2020-03-14	No	Yes	No	No	No	No	No	No	No	15	No	No	No	No	No
Colombia-INS-79779-2020	Colombia	Female	26	B.1.5	2020-03-14	No	Yes	No	No	No	No	No	No	No	15	No	No	No	No	No
Colombia-INS-79890-2020	Colombia	Female	54	B.1.111	2020-03-16	No	Yes	No	No	No	No	No	No	No	36	No	No	No	No	No
Colombia-INS-79911-2020	Colombia	Female	45	B.2	2020-03-15	No	No	No	No	No	No	No	No	No	28	No	No	No	No	No
Colombia-INS-79929-2020	Colombia	Male	9	B.1	2020-03-14	No	Yes	No	No	No	No	No	No	No	28	No	No	No	No	No
Colombia-INS-79930-2020	Colombia	Female	54	B.1	2020-03-14	No	Yes	No	No	No	No	No	No	No	28	No	No	No	No	No
Colombia-INS-79943-2020	Colombia	Male	54	B.1.5	2020-03-16	No	Yes	No	No	No	No	No	No	No	28	No	No	No	No	No
Colombia-INS-79965-2020	Colombia	Male	51	B.1.5	2020-03-15	No	Yes	No	No	No	No	No	No	No	28	No	No	No	No	No
Colombia-INS-80123-2020	Colombia	Female	39	B.1.1	2020-03-15	No	Yes	No	No	No	No	No	No	No	36	No	No	No	No	No
Colombia-INS-80191-2020	Colombia	Male	24	B.1	2020-03-16	No	Yes	No	No	No	No	No	No	No	21	No	No	No	No	No
Colombia-INS-80202-2020	Colombia	Male	16	B.1.5	2020-03-16	No	Yes	No	No	No	No	No	No	No	21	No	No	No	No	No
Colombia-INS-80245-2020	Colombia	Male	79	B.1.5	2020-03-16	No	Yes	No	No	No	No	No	No	No	28	No	No	No	No	No
Colombia-INS-80370-2020	Colombia	Male	56	B.1.5	2020-03-17	No	Yes	No	No	No	No	No	No	No	15	No	No	No	No	No
Colombia-INS-80656-2020	Colombia	Male	49	B.1.5	2020-03-18	No	Yes	No	No	No	No	No	No	No	21	No	No	No	No	No
Colombia-INS-80663-2020	Colombia	Female	23	B.2	2020-03-18	No	No	No	No	No	No	No	No	No	28	No	No	No	No	No
Colombia-INS-80705-2020	Colombia	Male	60	B.1	2020-03-17	No	No	No	No	No	No	No	No	No	21	No	No	No	No	No
Colombia-INS-80825-2020	Colombia	Male	28	A.5	2020-03-17	No	No	No	No	No	No	No	No	No	15	No	No	No	No	No
Colombia-INS-81035-2020	Colombia	Male	88	B.1	2020-03-20	No	Yes	No	No	No	No	No	No	No	28	No	No	No	No	No
Colombia-INS-81251-2020	Colombia	Female	48	B.1.1	2020-03-17	No	Yes	No	No	No	No	No	No	No	28	No	No	No	No	No
Colombia-INS-81264-2020	Colombia	Female	41	B.1	2020-03-10	No	Yes	No	No	No	No	No	No	No	28	No	No	No	No	No
Colombia-INS-81271-2020	Colombia	Female	58	B.1.5	2020-03-18	No	Yes	No	No	No	No	No	No	No	15	No	No	No	No	No
Colombia-INS-81279-2020	Colombia	Female	71	B.1.1	2020-03-18	No	Yes	No	No	No	No	No	No	No	28	No	No	No	No	No
Colombia-INS-82099-2020	Colombia	Female	73	B.1	2020-03-19	No	Yes	No	No	No	No	No	No	No	36	No	No	No	No	No
Colombia-INS-82307-2020	Colombia	Male	26	B.1	2020-03-19	No	Yes	No	No	No	No	No	No	No	21	No	No	No	No	No
Colombia-INS-84861-2020	Colombia	Female	50	B.1.5	2020-03-22	No	Yes	No	No	No	No	No	No	No	15	No	No	No	No	No
Colombia-INS-94514-2020	Colombia	Male	49	B.1.1	2020-04-06	No	Yes	No	No	No	No	No	No	No	28	No	No	No	No	No
Colombia-INS-96176-2020	Colombia	Female	53	B.2	2020-04-01	No	No	No	No	No	No	No	No	No	15	No	No	No	No	No
Colombia-INS-96183-2020	Colombia	Female	30	B.1	2020-04-01	No	Yes	No	No	No	No	No	No	No	28	No	No	No	No	No
CostaRica-01-2020	Costa Rica	Male	47	B.1.5	2020-03-16	No	Yes	No	No	No	No	No	No	No	28	No	No	No	No	No
CostaRica-02-2020	Costa Rica	Male	18	B.1.5	2020-03-16	No	Yes	No	No	No	No	No	No	No	21	No	No	No	No	No
CostaRica-03-2020	Costa Rica	Male	39	A.1	2020-03-17	No	No	No	No	No	No	No	No	No	66	No	No	No	No	No
CostaRica-04-2020	USA	Male	40	B.1	2020-03-18	No	Yes	No	No	No	No	No	No	No	55	No	No	No	No	No
CostaRica-05-2020	South America	Male	62	B.1.1.1	2020-03-20	Yes	Yes	No	No	Pocket	No	No	No	No	66	Yes	No	No	No	No
CostaRica-06-2020	Costa Rica	Female	25	B.1	2020-03-25	No	Yes	No	No	No	No	No	No	No	15	No	No	No	No	No
CostaRica-CRV-0008-2020	Costa Rica	Female	41	B.1	2020-03-18	No	Yes	No	No	No	No	No	No	No	10	No	No	No	No	No
CostaRica-CRV-0009-2020	Costa Rica	Male	20	B.1	2020-03-18	No	Yes	No	No	No	No	No	No	No	21	No	No	No	No	No
CostaRica-CRV-0010-2020	Costa Rica	Male	37	B.1	2020-03-18	No	Yes	No	No	No	No	No	No	No	15	No	No	No	No	No
CostaRica-CRV-0011-2020	Costa Rica	Male	51	B.1	2020-03-10	No	Yes	No	No	No	No	No	No	No	66	No	No	No	No	No
CostaRica-CRV-0012-2020	USA	Male	87	B.1	2020-03-11	No	Yes	No	No	No	No	No	No	No	6	No	No	No	No	No
CostaRica-CRV-0013-2020	Spain	Male	73	B.1	2020-03-28	No	Yes	No	No	No	No	No	No	No	15	No	No	No	No	No
CostaRica-CRV-0014-2020	Costa Rica	Female	45	B.1	2020-03-29	No	Yes	No	No	No	No	No	No	No	15	No	No	No	No	No
CostaRica-CRV-0015-2020	Mexico	Female	43	B.1	2020-03-30	No	Yes	No	No	No	No	No	No	No	10	No	No	No	No	No
CostaRica-CRV-0016-2020	Costa Rica	Male	33	B.1	2020-03-31	No	Yes	No	No	No	No	No	No	No	10	No	No	No	No	No
CostaRica-CRV-0017-2020	USA	Female	27	B.1	2020-04-08	No	Yes	No	No	No	No	No	No	No	15	No	No	No	No	No
CostaRica-CRV-0018-2020	Costa Rica	Female	67	B.1	2020-03-18	No	Yes	No	No	No	No	No	No	No	10	No	No	No	No	No
CostaRica-CRV-0019-2020	Costa Rica	Male	27	B.1.5	2020-03-18	No	Yes	No	No	No	No	No	No	No	15	No	No	No	No	No
CostaRica-CRV-0020-2020	Costa Rica	Female	47	B.1	2020-03-21	No	Yes	No	No	No	No	No	No	No	10	No	No	No	No	No
CostaRica-CRV-0021-2020	Costa Rica	Male	23	B.1	2020-03-26	No	Yes	No	No	No	No	No	No	No	15	No	No	No	No	No
CostaRica-CRV-0022-2020	Costa Rica	Male	58	B.1	2020-04-01	No	Yes	No	No	No	No	No	No	No	21	No	No	No	No	No
CostaRica-CRV-0023-2020	Costa Rica	Male	27	B.1	2020-04-04	No	Yes	No	No	No	No	No	No	No	15	No	No	No	No	No
CostaRica-CRV-0024-2020	USA	Male	26	B.1	2020-04-06	No	Yes	No	No	No	No	No	No	No	21	No	No	No	No	No
CostaRica-CV-0007-2020	Costa Rica	Male	54	B.1	2020-03-06	No	Yes	No	No	No	No	No	No	No	190	No	No	No	No	No
CostaRica-INC-0025-2020	Costa Rica	Male	49	B.1	2020-03-07	No	Yes	No	No	No	No	No	No	No	21	No	No	No	No	No
CostaRica-INC-0026-2020	Costa Rica	Female	73	B.1	2020-03-06	No	Yes	No	No	No	No	No	No	No	21	No	No	No	No	No
CostaRica-INC-0027-2020	France	Male	31	B.1	2020-03-14	No	Yes	No	No	No	No	No	No	No	36	No	No	No	No	No
CostaRica-INC-0028-2020	Costa Rica	Female	65	B.1	2020-03-11	No	Yes	No	No	No	No	No	No	No	21	No	No	No	No	No
CostaRica-INC-0029-2020	Costa Rica	Female	48	B.1.5	2020-03-14	No	Yes	No	No	No	No	No	No	No	36	No	No	No	No	No
CostaRica-INC-0030-2020	Costa Rica	Male	50	B.1.5	2020-03-14	No	Yes	No	No	No	No	No	No	No	28	No	No	No	No	No
CostaRica-INC-0031-2020	USA	Male	25	B.1	2020-03-14	No	Yes	No	No	No	No	No	No	No	28	No	No	No	No	No
CostaRica-INC-0032-2020	Costa Rica	Male	26	B.1.5	2020-03-15	No	Yes	No	No	No	No	No	No	No	36	No	No	No	No	No
CostaRica-INC-0033-2020	Costa Rica	Male	56	B.1.5	2020-03-15	No	Yes	No	No	No	No	No	No	No	36	No	No	No	No	No
CostaRica-INC-0034-2020	Costa Rica	Male	34	B.1	2020-03-11	No	Yes	No	No	No	No	No	No	No	28	No	No	No	No	No
CostaRica-INC-0037-2020	Costa Rica	Female	43	B.1	2020-03-18	No	Yes	No	No	No	No	No	No	No	36	No	No	No	No	No
CostaRica-INC-0038-2020	Costa Rica	Male	21	B.1.5	2020-03-16	No	Yes	No	No	No	No	No	No	No	21	No	No	No	No	No
CostaRica-INC-0039-2020	USA	Male	59	B.1	2020-03-18	No	Yes	No	No	No	No	No	No	No	45	No	No	No	No	No
CostaRica-INC-0040-2020	Costa Rica	Male	66	B.1.26	2020-03-19	No	Yes	No	No	No	No	No	No	No	105	No	No	No	No	No
CostaRica-INC-0041-2020	USA	Male	21	B.1	2020-03-20	No	Yes	No	No	No	No	No	No	No	21	No	No	No	No	No
CostaRica-INC-0042-2020	Mexico	Female	43	B.1	2020-03-21	No	Yes	No	No	No	No	No	No	No	28	No	No	No	No	No
CostaRica-INC-0043-2020	Spain	Female	46	B.1.5	2020-03-18	No	Yes	No	No	No	No	No	No	No	21	No	No	No	No	No
CostaRica-INC-0044-2020	Costa Rica	Male	36	B.1.1.1	2020-03-20	Yes	Yes	No	No	Pocket	No	No	No	No	66	Yes	No	No	No	No
CostaRica-INC-0045-2020	Costa Rica	Male	45	B.1	2020-03-23	No	Yes	No	No	No	No	No	No	No	28	No	No	No	No	No
CostaRica-INC-0046-2020	Costa Rica	Male	34	B.1.3	2020-03-25	No	Yes	No	No	No	No	No	No	No	66	No	No	No	No	No
Croatia-1146_Split-2020	Croatia	Male	85	B.1.1	2020-03-18	No	Yes	No	No	No	No	No	No	No	66	No	No	No	No	No
Croatia-14412_Koprivnica-2020	Croatia	Male	68	B.1.1	2020-04-21	No	Yes	No	No	No	No	No	No	No	378	No	No	No	No	No
Croatia-1560_Split-2020	Croatia	Male	25	B.1	2020-03-18	No	Yes	No	No	No	No	No	No	No	15	No	No	No	No	No
Croatia-1761_Dubrovnik-2020	Croatia	Male	58	B.3	2020-03-20	No	Yes	No	No	No	No	No	No	No	36	No	No	No	No	No
Croatia-17-S7-2020	Croatia	?	?	B.1	2020-03	No	Yes	No	No	No	No	No	No	No	36	No	No	No	No	No
Croatia-17-S7new-2020	Croatia	Male	51	B.1	2020-03-30	No	Yes	No	No	No	No	No	No	No	21	No	No	No	No	No
Croatia-297_Varazdin-2020	Croatia	Male	61	B.1	2020-03-05	Yes	Yes	No	No	Pocket	No	No	No	No	78	Yes	No	No	No	No
Croatia-361_Pula-2020	Croatia	Female	41	B.1.1	2020-03-09	No	Yes	No	No	No	No	No	No	No	990	No	No	No	No	No
Croatia-592_Osijek-2020	Croatia	Female	63	B.1	2020-03-13	No	Yes	No	No	No	No	No	No	No	120	No	No	No	No	No
Croatia-7R-S8-2020	Croatia	?	?	B.1	2020-03	No	Yes	No	No	No	No	No	No	No	21	No	No	No	No	No
Croatia-7R-S8new-2020	Croatia	Male	58	B.1	2020-03-29	No	Yes	No	No	No	No	No	No	No	28	No	No	No	No	No
Croatia-8U-S17-2020	Croatia	?	?	B.1	2020-03	Yes	Yes	No	No	Pocket	No	No	No	No	36	Yes	No	No	No	No
Croatia-8U-S17new-2020	Croatia	Female	61	B.1	2020-03-31	Yes	Yes	No	No	Pocket	No	No	No	No	36	Yes	No	No	No	No
Croatia-AU-S10-2020	Croatia	?	?	B.1	2020-03	No	Yes	No	No	No	No	No	No	No	21	No	No	No	No	No
Croatia-I7-S21-2020	Croatia	?	?	B.1	2020-03	No	Yes	No	No	No	No	No	No	No	21	No	No	No	No	No
Croatia-LG-S2-2020	Croatia	?	?	B.4	2020-03	No	No	No	No	No	No	No	No	No	45	No	No	No	No	No
Croatia-LG-S2new-2020	Croatia	Male	57	B.1	2020-04-10	No	Yes	No	No	No	No	No	No	No	21	No	No	No	No	No
Croatia-OY-S1-2020	Croatia	?	?	B.1	2020-03	No	Yes	No	No	No	No	No	No	No	15	No	No	No	No	No
Croatia-OY-S1new-2020	Croatia	Male	36	B.1	2020-04-09	No	Yes	No	No	No	No	No	No	No	21	No	No	No	No	No
Croatia-ZG-297-20-2020	Croatia	Male	61	B.1.1.1	2020-03-05	Yes	Yes	No	No	Pocket	No	No	No	No	78	Yes	No	No	No	No
Cyprus-004-2020	Cyprus	Male	74	B.1.1	2020-03-23	No	Yes	No	No	No	No	No	No	No	55	No	No	No	No	No
Cyprus-007-2020	Cyprus	Male	33	B.1.79	2020-04-17	No	Yes	No	No	No	No	No	No	No	45	No	No	No	No	No
Cyprus-008-2020	Cyprus	Male	61	B.1.1	2020-04-27	No	Yes	No	No	No	No	No	No	No	45	No	No	No	No	No
CzechRepublic-2122-2020	Czech Republic	Male	73	B.1.1	2020-03-19	No	Yes	No	No	No	No	No	No	No	45	No	No	No	No	No
CzechRepublic-2282-2020	Czech Republic	Male	24	B.1	2020-03-20	No	Yes	No	No	No	No	No	No	No	703	No	No	No	No	No
CzechRepublic-2308-2020	Czech Republic	Female	66	B.1.1	2020-04-14	No	Yes	No	No	No	No	No	No	No	28	No	No	No	No	No
CzechRepublic-2556-2020	Czech Republic	Male	26	B.1.1	2020-03-22	No	Yes	No	No	No	No	No	No	No	91	No	No	No	No	No
CzechRepublic-2741-2020	Czech Republic	Female	43	B.1	2020-03-08	No	Yes	No	No	No	No	No	No	No	28	No	No	No	No	No
CzechRepublic-951-2020	Italy	Male	44	B.1	2020-03-01	No	Yes	No	No	No	No	No	No	No	10	No	No	No	No	No
CzechRepublic-IAB_10-2020	Czech Republic	?	?	B.1	2020-03-31	No	Yes	No	No	No	No	No	No	No	91	No	No	No	No	No
CzechRepublic-IAB_1-2020	Czech Republic	?	?	B.1.1	2020-03-27	No	Yes	No	No	No	No	No	No	No	55	No	No	No	No	No
CzechRepublic-IAB_12-2020	Czech Republic	?	?	B.1	2020-03-31	No	Yes	No	No	No	No	No	No	No	28	No	No	No	No	No
CzechRepublic-IAB_14-2020	Czech Republic	?	?	B.1.1	2020-04-02	No	Yes	No	No	No	No	No	No	No	45	No	No	No	No	No
CzechRepublic-IAB_15-2020	Czech Republic	?	?	B.1.1	2020-03-26	No	Yes	No	No	No	No	No	No	No	78	No	No	No	No	No
CzechRepublic-IAB_16-2020	Czech Republic	?	?	B.1.1	2020-03-26	No	Yes	No	No	No	No	No	No	No	66	No	No	No	No	No
CzechRepublic-IAB_20-2020	Czech Republic	?	?	B.1.1	2020-03-27	No	Yes	No	No	No	No	No	No	No	55	No	No	No	No	No
CzechRepublic-IAB_21-2020	Czech Republic	?	?	B.1	2020-03-27	No	Yes	No	No	No	No	No	No	No	10	No	No	No	No	No
CzechRepublic-IAB_22-2020	Czech Republic	?	?	B.1.1	2020-03-28	No	Yes	No	No	No	No	No	No	No	55	No	No	No	No	No
CzechRepublic-IAB_23-2020	Czech Republic	?	?	B.1.1	2020-03-29	No	Yes	No	No	No	No	No	No	No	55	No	No	No	No	No
CzechRepublic-IAB_4-2020	Czech Republic	?	?	B.1	2020-03-27	No	Yes	No	No	No	No	No	No	No	45	No	No	No	No	No
CzechRepublic-IAB_8-2020	Czech Republic	?	?	B.1.1	2020-03-27	No	Yes	No	No	No	No	No	No	No	66	No	No	No	No	No
CzechRepublic-IAB_9-2020	Czech Republic	?	?	B.1.1	2020-03-28	No	Yes	No	No	No	No	No	No	No	78	No	No	No	No	No
CzechRepublic-NRL_1885-2020	Italy	Male	58	B.1	2020-03-10	No	Yes	No	No	No	No	No	No	No	21	No	No	No	No	No
CzechRepublic-NRL_2307-2020	Czech Republic	Male	73	B.1.1	2020-03-10	No	Yes	No	No	No	No	No	No	No	45	No	No	No	No	No
CzechRepublic-NRL_2554-2020	Czech Republic	Male	67	B.1.1	2020-03-11	No	Yes	No	No	No	No	No	No	No	55	No	No	No	No	No
CzechRepublic-NRL_2615-2020	Czech Republic	Male	66	B.1.1	2020-03-16	No	Yes	No	No	No	No	No	No	No	36	No	No	No	No	No
CzechRepublic-NRL_3971-2020	Czech Republic	Male	19	B.1.1	2020-03-19	No	Yes	No	No	No	No	No	No	No	36	No	No	No	No	No
CzechRepublic-NRL_4033-2020	Czech Republic	Male	36	B.1	2020-03-11	No	Yes	No	No	No	No	No	No	No	15	No	No	No	No	No
CzechRepublic-NRL_4039-2020	Czech Republic	Male	45	B.1.1	2020-03-18	No	Yes	No	No	No	No	No	No	No	55	No	No	No	No	No
CzechRepublic-NRL_4105-2020	Czech Republic	Female	52	B.1	2020-03-20	No	Yes	No	No	No	No	No	No	No	28	No	No	No	No	No
CzechRepublic-NRL_4253-2020	Czech Republic	Male	32	B.1.1	2020-03-20	No	Yes	No	No	No	No	No	No	No	55	No	No	No	No	No
CzechRepublic-NRL_5184-2020	Czech Republic	Female	52	B.1	2020-03-17	No	Yes	No	No	No	No	No	No	No	36	No	No	No	No	No
CzechRepublic-NRL_5240-2020	Czech Republic	Male	20	B.3	2020-03-23	No	No	No	No	No	No	No	No	No	10	No	No	No	No	No
CzechRepublic-NRL_5513-2020	Czech Republic	Female	74	B.1	2020-03-26	No	Yes	No	No	No	No	No	No	No	28	No	No	No	No	No
CzechRepublic-NRL_5556-2020	Czech Republic	Female	72	A.2	2020-03-22	No	No	No	No	No	No	No	No	No	36	No	No	No	No	No
CzechRepublic-NRL_5752-2020	Czech Republic	Male	47	B.1.1	2020-04-01	No	Yes	No	No	No	No	No	No	No	45	No	No	No	No	No
CzechRepublic-NRL_5815-2020	Czech Republic	Female	47	B.1	2020-04-08	No	Yes	No	No	No	No	No	No	No	36	No	No	No	No	No
CzechRepublic-Seq3-2020	Czech Republic	Male	56	B.1.1	2020-03-21	No	Yes	No	No	No	No	No	No	No	36	No	No	No	No	No
CzechRepublic-Seq5-2020	Czech Republic	Male	75	B.1.1	2020-03-19	No	Yes	No	No	No	No	No	No	No	45	No	No	No	No	No
CzechRepublic-Seq7-2020	Czech Republic	Male	36	B.1.1	2020-03-18	No	Yes	No	No	No	No	No	No	No	28	No	No	No	No	No
Denmark-ALAB-HH02-2020	Denmark	?	?	B.1	2020-03-10	No	Yes	No	No	No	No	No	No	No	55	No	No	No	No	No
Denmark-ALAB-HH04-2020	Denmark	?	?	B.1	2020-03-10	No	Yes	No	No	No	No	No	No	No	21	No	No	No	No	No
Denmark-ALAB-HH06-2020	Denmark	?	?	B.1	2020-03-10	No	Yes	No	No	No	No	No	No	No	28	No	No	No	No	No
Denmark-ALAB-HH08-2020	Denmark	?	?	B.1	2020-03-10	No	Yes	No	No	No	No	No	No	No	15	No	No	No	No	No
Denmark-ALAB-HH-101-2020	Denmark	?	?	B.1.1	2020-03-09	No	Yes	No	No	No	No	No	No	No	21	No	No	No	No	No
Denmark-ALAB-HH-102-2020	Denmark	?	?	B.1	2020-03-08	No	Yes	No	No	No	No	No	No	No	66	No	No	No	No	No
Denmark-ALAB-HH-104-2020	Denmark	?	?	B.1.5	2020-03-08	No	Yes	No	No	No	No	No	No	No	21	No	No	No	No	No
Denmark-ALAB-HH-106-2020	Denmark	?	?	B.1	2020-03-09	No	Yes	No	No	No	No	No	No	No	28	No	No	No	No	No
Denmark-ALAB-HH-107-2020	Denmark	?	?	B.1	2020-03-09	No	Yes	No	No	No	No	No	No	No	10	No	No	No	No	No
Denmark-ALAB-HH-112-2020	Denmark	?	?	B.1.42	2020-03-09	No	Yes	No	No	No	No	No	No	No	36	No	No	No	No	No
Denmark-ALAB-HH-114-2020	Denmark	?	?	B.1	2020-03-09	No	Yes	No	No	No	No	No	No	No	45	No	No	No	No	No
Denmark-ALAB-HH-115-2020	Denmark	?	?	B.1	2020-03-09	No	Yes	No	No	No	No	No	No	No	21	No	No	No	No	No
Denmark-ALAB-HH-119-2020	Denmark	?	?	B.1	2020-03-11	No	Yes	No	No	No	No	No	No	No	45	No	No	No	No	No
Denmark-ALAB-HH-121-2020	Denmark	?	?	B.1	2020-03-11	No	Yes	No	No	No	No	No	No	No	28	No	No	No	No	No
Denmark-ALAB-HH-123-2020	Denmark	?	?	B.1.8	2020-03-11	No	Yes	No	No	No	No	No	No	No	55	No	No	No	No	No
Denmark-ALAB-HH-124-2020	Denmark	?	?	B.1	2020-03-11	No	Yes	No	No	No	No	No	No	No	36	No	No	No	No	No
Denmark-ALAB-HH-125-2020	Denmark	?	?	B.1	2020-03-11	No	Yes	No	No	No	No	No	No	No	36	No	No	No	No	No
Denmark-ALAB-HH-127-2020	Denmark	?	?	B.1	2020-03-11	No	Yes	No	No	No	No	No	No	No	21	No	No	No	No	No
Denmark-ALAB-HH-131-2020	Denmark	?	?	B.1.42	2020-03-11	No	Yes	No	No	No	No	No	No	No	36	No	No	No	No	No
Denmark-ALAB-HH-134-2020	Denmark	?	?	B.1.42	2020-03-11	No	Yes	No	No	No	No	No	No	No	28	No	No	No	No	No
Denmark-ALAB-HH-135-2020	Denmark	?	?	B.1.42	2020-03-11	No	Yes	No	No	No	No	No	No	No	36	No	No	No	No	No
Denmark-ALAB-HH-137-2020	Denmark	?	?	B.1	2020-03-11	No	Yes	No	No	No	No	No	No	No	28	No	No	No	No	No
Denmark-ALAB-HH-138-2020	Denmark	?	?	B.1	2020-03-11	No	Yes	No	No	No	No	No	No	No	15	No	No	No	No	No
Denmark-ALAB-HH-139-2020	Denmark	?	?	B.1	2020-03-11	No	Yes	No	No	No	No	No	No	No	28	No	No	No	No	No
Denmark-ALAB-HH-140-2020	Denmark	?	?	B.1.1	2020-03-11	No	Yes	No	No	No	No	No	No	No	66	No	No	No	No	No
Denmark-ALAB-HH14-2020	Denmark	?	?	B.1	2020-03-10	No	Yes	No	No	No	No	No	No	No	36	No	No	No	No	No
Denmark-ALAB-HH-142-2020	Denmark	?	?	B.1.42	2020-03-11	No	Yes	No	No	No	No	No	No	No	28	No	No	No	No	No
Denmark-ALAB-HH-145-2020	Denmark	?	?	B.1	2020-03-11	No	Yes	No	No	No	No	No	No	No	36	No	No	No	No	No
Denmark-ALAB-HH-148-2020	Denmark	?	?	B.1.42	2020-03-12	No	Yes	No	No	No	No	No	No	No	10	No	No	No	No	No
Denmark-ALAB-HH-150-2020	Denmark	?	?	B.1.118	2020-03-19	No	Yes	No	No	No	No	No	No	No	28	No	No	No	No	No
Denmark-ALAB-HH-153-2020	Denmark	?	?	B.1.39	2020-03-19	No	Yes	No	No	No	No	No	No	No	21	No	No	No	No	No
Denmark-ALAB-HH-154-2020	Denmark	?	?	B.1	2020-03-19	No	Yes	No	No	No	No	No	No	No	28	No	No	No	No	No
Denmark-ALAB-HH-155-2020	Denmark	?	?	B.1	2020-03-19	No	Yes	No	No	No	No	No	No	No	45	No	No	No	No	No
Denmark-ALAB-HH-156-2020	Denmark	?	?	B.1	2020-03-19	No	Yes	No	No	No	No	No	No	No	36	No	No	No	No	No
Denmark-ALAB-HH-157-2020	Denmark	?	?	B.1	2020-03-19	No	Yes	No	No	No	No	No	No	No	78	No	No	No	No	No
Denmark-ALAB-HH-158-2020	Denmark	?	?	B.1.5	2020-03-19	No	Yes	No	No	No	No	No	No	No	36	No	No	No	No	No
Denmark-ALAB-HH-165-2020	Denmark	?	?	B.1	2020-04-14	No	Yes	No	No	No	No	No	No	No	45	No	No	No	No	No
Denmark-ALAB-HH-167-2020	Denmark	?	?	B.1	2020-04-14	No	Yes	No	No	No	No	No	No	No	28	No	No	No	No	No
Denmark-ALAB-HH-168-2020	Denmark	?	?	B.1.42	2020-04-08	No	Yes	No	No	No	No	No	No	No	45	No	No	No	No	No
Denmark-ALAB-HH-169-2020	Denmark	?	?	B.1.42	2020-04-14	No	Yes	No	No	No	No	No	No	No	36	No	No	No	No	No
Denmark-ALAB-HH-170-2020	Denmark	?	?	B.1.1	2020-04-15	No	Yes	No	No	No	No	No	No	No	105	No	No	No	No	No
Denmark-ALAB-HH-172-2020	Denmark	?	?	B.1.42	2020-04-14	No	Yes	No	No	No	No	No	No	No	45	No	No	No	No	No
Denmark-ALAB-HH-173-2020	Denmark	?	?	B.1	2020-04-14	No	Yes	No	No	No	No	No	No	No	21	No	No	No	No	No
Denmark-ALAB-HH-174-2020	Denmark	?	?	B.1.1	2020-04-14	No	Yes	No	No	No	No	No	No	No	105	No	No	No	No	No
Denmark-ALAB-HH-176-2020	Denmark	?	?	B.1.42	2020-03-30	No	Yes	No	No	No	No	No	No	No	45	No	No	No	No	No
Denmark-ALAB-HH-177-2020	Denmark	?	?	B.1.42	2020-04-14	No	Yes	No	No	No	No	No	No	No	55	No	No	No	No	No
Denmark-ALAB-HH-178-2020	Denmark	?	?	B.1.42	2020-04-14	No	Yes	No	No	No	No	No	No	No	45	No	No	No	No	No
Denmark-ALAB-HH-181-2020	Denmark	?	?	B.1	2020-04-14	No	Yes	No	No	No	No	No	No	No	45	No	No	No	No	No
Denmark-ALAB-HH-183-2020	Denmark	?	?	B.1.39	2020-04-14	No	Yes	No	No	No	No	No	No	No	36	No	No	No	No	No
Denmark-ALAB-HH-186-2020	Denmark	?	?	B.1.39	2020-04-14	No	Yes	No	No	No	No	No	No	No	45	No	No	No	No	No
Denmark-ALAB-HH-187-2020	Denmark	?	?	B.1.39	2020-04-14	No	Yes	No	No	No	No	No	No	No	55	No	No	No	No	No
Denmark-ALAB-HH-189-2020	Denmark	?	?	B.1.39	2020-04-14	No	Yes	No	No	No	No	No	No	No	10	No	No	No	No	No
Denmark-ALAB-HH-190-2020	Denmark	?	?	B.1	2020-04-14	No	Yes	No	No	No	No	No	No	No	36	No	No	No	No	No
Denmark-ALAB-HH-191-2020	Denmark	?	?	B.1	2020-04-14	No	Yes	No	No	No	No	No	No	No	45	No	No	No	No	No
Denmark-ALAB-HH19-2020	Denmark	?	?	B.1	2020-03-10	No	Yes	No	No	No	No	No	No	No	28	No	No	No	No	No
Denmark-ALAB-HH-192-2020	Denmark	?	?	B.1.118	2020-04-14	No	Yes	No	No	No	No	No	No	No	55	No	No	No	No	No
Denmark-ALAB-HH-193-2020	Denmark	?	?	B.1	2020-04-15	No	Yes	No	No	No	No	No	No	No	36	No	No	No	No	No
Denmark-ALAB-HH-195-2020	Denmark	?	?	B.1	2020-04-15	No	Yes	No	No	No	No	No	No	No	36	No	No	No	No	No
Denmark-ALAB-HH-198-2020	Denmark	?	?	B.1.107	2020-04-26	No	Yes	No	No	No	No	No	No	No	36	No	No	No	No	No
Denmark-ALAB-HH-199-2020	Denmark	?	?	B.1.39	2020-04-26	No	Yes	No	No	No	No	No	No	No	45	No	No	No	No	No
Denmark-ALAB-HH20-2020	Denmark	?	?	B.1	2020-03-10	No	Yes	No	No	No	No	No	No	No	28	No	No	No	No	No
Denmark-ALAB-HH-204-2020	Denmark	?	?	B.1.107	2020-04-27	No	Yes	No	No	No	No	No	No	No	28	No	No	No	No	No
Denmark-ALAB-HH-206-2020	Denmark	?	?	B.1.39	2020-04-27	No	Yes	No	No	No	No	No	No	No	66	No	No	No	No	No
Denmark-ALAB-HH-207-2020	Denmark	?	?	B.1.107	2020-04-27	No	Yes	No	No	No	No	No	No	No	66	No	No	No	No	No
Denmark-ALAB-HH-209-2020	Denmark	?	?	B.1.107	2020-04-27	No	Yes	No	No	No	No	No	No	No	66	No	No	No	No	No
Denmark-ALAB-HH-213-2020	Denmark	?	?	B.1.107	2020-04-27	No	Yes	No	No	No	No	No	No	No	45	No	No	No	No	No
Denmark-ALAB-HH-219-2020	Denmark	?	?	B.1.42	2020-04-27	No	Yes	No	No	No	No	No	No	No	45	No	No	No	No	No
Denmark-ALAB-HH-220-2020	Denmark	?	?	B.1.107	2020-04-28	No	Yes	No	No	No	No	No	No	No	45	No	No	No	No	No
Denmark-ALAB-HH-221-2020	Denmark	?	?	B.1.107	2020-04-28	No	Yes	No	No	No	No	No	No	No	36	No	No	No	No	No
Denmark-ALAB-HH-223-2020	Denmark	?	?	B.1.42	2020-04-28	No	Yes	No	No	No	No	No	No	No	78	No	No	No	No	No
Denmark-ALAB-HH-224-2020	Denmark	?	?	B.1.42	2020-04-28	No	Yes	No	No	No	No	No	No	No	55	No	No	No	No	No
Denmark-ALAB-HH-227-2020	Denmark	?	?	B.1.42	2020-04-28	No	Yes	No	No	No	No	No	No	No	55	No	No	No	No	No
Denmark-ALAB-HH-228-2020	Denmark	?	?	B.1.107	2020-04-28	No	Yes	No	No	No	No	No	No	No	45	No	No	No	No	No
Denmark-ALAB-HH-233-2020	Denmark	?	?	B.1.39	2020-04-28	No	Yes	No	No	No	No	No	No	No	36	No	No	No	No	No
Denmark-ALAB-HH-235-2020	Denmark	?	?	B.1.107	2020-04-28	No	Yes	No	No	No	No	No	No	No	36	No	No	No	No	No
Denmark-ALAB-HH-238-2020	Denmark	?	?	B.1.39	2020-03-28	No	Yes	No	No	No	No	No	No	No	21	No	No	No	No	No
Denmark-ALAB-HH-240-2020	Denmark	?	?	B.1.42	2020-04-16	No	Yes	No	No	No	No	No	No	No	55	No	No	No	No	No
Denmark-ALAB-HH-241-2020	Denmark	?	?	B.1.42	2020-04-27	No	Yes	No	No	No	No	No	No	No	55	No	No	No	No	No
Denmark-ALAB-HH-244-2020	Denmark	?	?	B.1	2020-04-19	No	Yes	No	No	No	No	No	No	No	45	No	No	No	No	No
Denmark-ALAB-HH-245-2020	Denmark	?	?	B.1.36	2020-04-23	No	Yes	No	No	No	No	No	No	No	28	No	No	No	No	No
Denmark-ALAB-HH-247-2020	Denmark	?	?	B.1.1	2020-04-23	No	Yes	No	No	No	No	No	No	No	28	No	No	No	No	No
Denmark-ALAB-HH-248-2020	Denmark	?	?	B.1.107	2020-04-25	No	Yes	No	No	No	No	No	No	No	15	No	No	No	No	No
Denmark-ALAB-HH-249-2020	Denmark	?	?	B.1.107	2020-04-26	No	Yes	No	No	No	No	No	No	No	28	No	No	No	No	No
Denmark-ALAB-HH-250-2020	Denmark	?	?	B.1.39	2020-04-25	No	Yes	No	No	No	No	No	No	No	45	No	No	No	No	No
Denmark-ALAB-HH-254-2020	Denmark	?	?	B.1.39	2020-04-26	No	Yes	No	No	No	No	No	No	No	66	No	No	No	No	No
Denmark-ALAB-HH-255-2020	Denmark	?	?	B.1.107	2020-04-26	No	Yes	No	No	No	No	No	No	No	55	No	No	No	No	No
Denmark-ALAB-HH-260-2020	Denmark	?	?	B.1	2020-04-14	No	Yes	No	No	No	No	No	No	No	36	No	No	No	No	No
Denmark-ALAB-HH-262-2020	Denmark	?	?	B.1	2020-04-14	No	Yes	No	No	No	No	No	No	No	36	No	No	No	No	No
Denmark-ALAB-HH-263-2020	Denmark	?	?	B.1.107	2020-04-14	No	Yes	No	No	No	No	No	No	No	36	No	No	No	No	No
Denmark-ALAB-HH-264-2020	Denmark	?	?	B.1.1	2020-04-14	No	Yes	No	No	No	No	No	No	No	28	No	No	No	No	No
Denmark-ALAB-HH-265-2020	Denmark	?	?	B.1.42	2020-04-14	No	Yes	No	No	No	No	No	No	No	36	No	No	No	No	No
Denmark-ALAB-HH-266-2020	Denmark	?	?	B.1.1	2020-05-09	No	Yes	No	No	No	No	No	No	No	21	No	No	No	No	No
Denmark-ALAB-HH-267-2020	Denmark	?	?	B.1	2020-05-09	No	Yes	No	No	No	No	No	No	No	36	No	No	No	No	No
Denmark-ALAB-HH27-2020	Denmark	?	?	B.1.42	2020-03-11	No	Yes	No	No	No	No	No	No	No	15	No	No	No	No	No
Denmark-ALAB-HH28-2020	Denmark	?	?	B.1.42	2020-03-11	No	Yes	No	No	No	No	No	No	No	36	No	No	No	No	No
Denmark-ALAB-HH30-2020	Denmark	?	?	B.3	2020-03-11	No	No	No	No	No	No	No	No	No	28	No	No	No	No	No
Denmark-ALAB-HH31-2020	Denmark	?	?	B.1.42	2020-03-12	No	Yes	No	No	No	No	No	No	No	6	No	No	No	No	No
Denmark-ALAB-HH32-2020	Denmark	?	?	B.1	2020-03-11	No	Yes	No	No	No	No	No	No	No	36	No	No	No	No	No
Denmark-ALAB-HH38-2020	Denmark	?	?	B.1.39	2020-03-13	No	Yes	No	No	No	No	No	No	No	36	No	No	No	No	No
Denmark-ALAB-HH39-2020	Denmark	?	?	B	2020-03-13	No	No	No	No	No	No	No	No	No	45	No	No	No	No	No
Denmark-ALAB-HH41-2020	Denmark	?	?	B.1.42	2020-03-14	No	Yes	No	No	No	No	No	No	No	3	No	No	No	No	No
Denmark-ALAB-HH42-2020	Denmark	?	?	B.1	2020-03-15	No	Yes	No	No	No	No	No	No	No	45	No	No	No	No	No
Denmark-ALAB-HH51-2020	Denmark	?	?	B.1	2020-03-16	No	Yes	No	No	No	No	No	No	No	28	No	No	No	No	No
Denmark-ALAB-HH56-2020	Denmark	?	?	B.1.42	2020-03-17	No	Yes	No	No	No	No	No	No	No	28	No	No	No	No	No
Denmark-ALAB-HH63-2020	Denmark	?	?	B.1	2020-03-18	No	Yes	No	No	No	No	No	No	No	45	No	No	No	No	No
Denmark-ALAB-HH64-2020	Denmark	?	?	B.1.39	2020-03-17	No	Yes	No	No	No	No	No	No	No	45	No	No	No	No	No
Denmark-ALAB-HH65-2020	Denmark	?	?	B.1.39	2020-03-17	No	Yes	No	No	No	No	No	No	No	66	No	No	No	No	No
Denmark-ALAB-HH66-2020	Denmark	?	?	B.1.39	2020-03-18	No	Yes	No	No	No	No	No	No	No	45	No	No	No	No	No
Denmark-ALAB-HH67-2020	Denmark	?	?	B.1.39	2020-03-18	No	Yes	No	No	No	No	No	No	No	45	No	No	No	No	No
Denmark-ALAB-HH74-2020	Denmark	?	?	B.1.5	2020-03-18	No	Yes	No	No	No	No	No	No	No	28	No	No	No	No	No
Denmark-ALAB-HH78-2020	Denmark	?	?	B.1	2020-03-16	No	Yes	No	No	No	No	No	No	No	36	No	No	No	No	No
Denmark-ALAB-HH80-2020	Denmark	?	?	B.1.42	2020-03-16	No	Yes	No	No	No	No	No	No	No	28	No	No	No	No	No
Denmark-ALAB-HH83-2020	Denmark	?	?	B.1	2020-03-16	No	Yes	No	No	No	No	No	No	No	55	No	No	No	No	No
Denmark-ALAB-HH84-2020	Denmark	?	?	B.1.5	2020-03-16	No	Yes	No	No	No	No	No	No	No	45	No	No	No	No	No
Denmark-ALAB-HH86-2020	Denmark	?	?	B.1.39	2020-03-15	No	Yes	No	No	No	No	No	No	No	21	No	No	No	No	No
Denmark-ALAB-HH87-2020	Denmark	?	?	B.1.39	2020-03-15	No	Yes	No	No	No	No	No	No	No	45	No	No	No	No	No
Denmark-ALAB-HH88-2020	Denmark	?	?	B	2020-03-15	No	No	No	No	No	No	No	No	No	36	No	No	No	No	No
Denmark-ALAB-HH91-2020	Denmark	?	?	B.1	2020-03-15	No	Yes	No	No	No	No	No	No	No	3	No	No	No	No	No
Denmark-ALAB-HH92-2020	Denmark	?	?	B.1.42	2020-03-15	No	Yes	No	No	No	No	No	No	No	21	No	No	No	No	No
Denmark-ALAB-HH96-2020	Denmark	?	?	B.1.39	2020-03-16	No	Yes	No	No	No	No	No	No	No	36	No	No	No	No	No
Denmark-ALAB-HH-97-2020	Denmark	?	?	B.1.1	2020-03-03	No	Yes	No	No	No	No	No	No	No	36	No	No	No	No	No
Denmark-ALAB-SSI-1005-2020	Denmark	?	?	B.1	2020-04-01	No	Yes	No	No	No	No	No	No	No	66	No	No	No	No	No
Denmark-ALAB-SSI-1008-2020	Denmark	?	?	B.1	2020-03-31	No	Yes	No	No	No	No	No	No	No	28	No	No	No	No	No
Denmark-ALAB-SSI101-2020	Denmark	?	?	B.1.5	2020-03-02	No	Yes	No	No	No	No	No	No	No	28	No	No	No	No	No
Denmark-ALAB-SSI102-2020	Denmark	?	?	B.1	2020-03-03	No	Yes	No	No	No	No	No	No	No	36	No	No	No	No	No
Denmark-ALAB-SSI103-2020	Denmark	?	?	B.4	2020-03-02	No	Yes	No	No	No	No	No	No	No	66	No	No	No	No	No
Denmark-ALAB-SSI-1033-2020	Denmark	?	?	B.1	2020-03-31	No	Yes	No	No	No	No	No	No	No	21	No	No	No	No	No
Denmark-ALAB-SSI104-2020	Denmark	?	?	B.1.42	2020-03-03	No	Yes	No	No	No	No	No	No	No	55	No	No	No	No	No
Denmark-ALAB-SSI-1046-2020	Denmark	?	?	B.1.42	2020-04-01	No	Yes	No	No	No	No	No	No	No	55	No	No	No	No	No
Denmark-ALAB-SSI106-2020	Denmark	?	?	B.1.21	2020-03-08	No	Yes	No	No	No	No	No	No	No	21	No	No	No	No	No
Denmark-ALAB-SSI-1065-2020	Denmark	?	?	B.1.42	2020-04-02	No	Yes	No	No	No	No	No	No	No	28	No	No	No	No	No
Denmark-ALAB-SSI107-2020	Denmark	?	?	B.1	2020-03-07	No	Yes	No	No	No	No	No	No	No	45	No	No	No	No	No
Denmark-ALAB-SSI108-2020	Denmark	?	?	B.1	2020-03-07	No	Yes	No	No	No	No	No	No	No	21	No	No	No	No	No
Denmark-ALAB-SSI-1086-2020	Denmark	?	?	B.1.107	2020-04-02	No	Yes	No	No	No	No	No	No	No	28	No	No	No	No	No
Denmark-ALAB-SSI-1096-2020	Denmark	?	?	B.1.39	2020-04-01	No	Yes	No	No	No	No	No	No	No	10	No	No	No	No	No
Denmark-ALAB-SSI-1100-2020	Denmark	?	?	B.1	2020-04-01	No	Yes	No	No	No	No	No	No	No	10	No	No	No	No	No
Denmark-ALAB-SSI110-2020	Denmark	?	?	B.1	2020-03-08	No	Yes	No	No	No	No	No	No	No	6	No	No	No	No	No
Denmark-ALAB-SSI-1102-2020	Denmark	?	?	B.1.107	2020-03-18	No	Yes	No	No	No	No	No	No	No	66	No	No	No	No	No
Denmark-ALAB-SSI-1126-2020	Denmark	?	?	B.1	2020-04-02	No	Yes	No	No	No	No	No	No	No	28	No	No	No	No	No
Denmark-ALAB-SSI113-2020	Denmark	?	?	B.1	2020-03-08	No	Yes	No	No	No	No	No	No	No	10	No	No	No	No	No
Denmark-ALAB-SSI118-2020	Denmark	?	?	B.1.1	2020-03-08	No	Yes	No	No	No	No	No	No	No	6	No	No	No	No	No
Denmark-ALAB-SSI119-2020	Denmark	?	?	B.1	2020-03-08	No	Yes	No	No	No	No	No	No	No	28	No	No	No	No	No
Denmark-ALAB-SSI120-2020	Denmark	?	?	B.1	2020-03-08	No	Yes	No	No	No	No	No	No	No	15	No	No	No	No	No
Denmark-ALAB-SSI122-2020	Denmark	?	?	B.1	2020-03-08	No	Yes	No	No	No	No	No	No	No	15	No	No	No	No	No
Denmark-ALAB-SSI-1230-2020	Denmark	?	?	B.1.42	2020-04-02	No	Yes	No	No	No	No	No	No	No	28	No	No	No	No	No
Denmark-ALAB-SSI-1235-2020	Denmark	?	?	B.1	2020-03-11	No	Yes	No	No	No	No	No	No	No	55	No	No	No	No	No
Denmark-ALAB-SSI-1239-2020	Denmark	?	?	B.1	2020-03-11	No	Yes	No	No	No	No	No	No	No	36	No	No	No	No	No
Denmark-ALAB-SSI-1242-2020	Denmark	?	?	B.1	2020-03-11	No	Yes	No	No	No	No	No	No	No	28	No	No	No	No	No
Denmark-ALAB-SSI-1243-2020	Denmark	?	?	B.3	2020-03-11	No	No	No	No	No	No	No	No	No	10	No	No	No	No	No
Denmark-ALAB-SSI-1245-2020	Denmark	?	?	B.3	2020-03-11	No	No	No	No	No	No	No	No	No	45	No	No	No	No	No
Denmark-ALAB-SSI-1246-2020	Denmark	?	?	B.1.1	2020-03-11	No	Yes	No	No	No	No	No	No	No	45	No	No	No	No	No
Denmark-ALAB-SSI-1248-2020	Denmark	?	?	B.1	2020-03-11	No	Yes	No	No	No	No	No	No	No	28	No	No	No	No	No
Denmark-ALAB-SSI-1250-2020	Denmark	?	?	B	2020-03-11	No	No	No	No	No	No	No	No	No	21	No	No	No	No	No
Denmark-ALAB-SSI-1256-2020	Denmark	?	?	B.3	2020-03-11	No	No	No	No	No	No	No	No	No	28	No	No	No	No	No
Denmark-ALAB-SSI-1257-2020	Denmark	?	?	B.1	2020-03-11	No	Yes	No	No	No	No	No	No	No	36	No	No	No	No	No
Denmark-ALAB-SSI-1259-2020	Denmark	?	?	B.1	2020-03-11	No	Yes	No	No	No	No	No	No	No	28	No	No	No	No	No
Denmark-ALAB-SSI-1260-2020	Denmark	?	?	B.1	2020-03-11	No	Yes	No	No	No	No	No	No	No	28	No	No	No	No	No
Denmark-ALAB-SSI-1261-2020	Denmark	?	?	B.1	2020-03-09	No	Yes	No	No	No	No	No	No	No	45	No	No	No	No	No
Denmark-ALAB-SSI-1262-2020	Denmark	?	?	B.1.1	2020-03-09	No	Yes	No	No	No	No	No	No	No	28	No	No	No	No	No
Denmark-ALAB-SSI-1263-2020	Denmark	?	?	B.1	2020-03-09	No	Yes	No	No	No	No	No	No	No	36	No	No	No	No	No
Denmark-ALAB-SSI-1268-2020	Denmark	?	?	B.1	2020-03-09	No	Yes	No	No	No	No	No	No	No	21	No	No	No	No	No
Denmark-ALAB-SSI-1273-2020	Denmark	?	?	B.1	2020-03-10	No	Yes	No	No	No	No	No	No	No	21	No	No	No	No	No
Denmark-ALAB-SSI-1277-2020	Denmark	?	?	B.1	2020-04-02	No	Yes	No	No	No	No	No	No	No	3	No	No	No	No	No
Denmark-ALAB-SSI-1282-2020	Denmark	?	?	B.1.42	2020-04-02	No	Yes	No	No	No	No	No	No	No	45	No	No	No	No	No
Denmark-ALAB-SSI-1284-2020	Denmark	?	?	B.1	2020-04-02	No	Yes	No	No	No	No	No	No	No	36	No	No	No	No	No
Denmark-ALAB-SSI-1288-2020	Denmark	?	?	B.1	2020-04-02	No	Yes	No	No	No	No	No	No	No	45	No	No	No	No	No
Denmark-ALAB-SSI-1291-2020	Denmark	?	?	B.1.42	2020-03-31	No	Yes	No	No	No	No	No	No	No	36	No	No	No	No	No
Denmark-ALAB-SSI129-2020	Denmark	?	?	B.1	2020-03-08	No	Yes	No	No	No	No	No	No	No	55	No	No	No	No	No
Denmark-ALAB-SSI-1292-2020	Denmark	?	?	B.1	2020-03-31	No	Yes	No	No	No	No	No	No	No	45	No	No	No	No	No
Denmark-ALAB-SSI-1327-2020	Denmark	?	?	B.1	2020-04-02	No	Yes	No	No	No	No	No	No	No	28	No	No	No	No	No
Denmark-ALAB-SSI-1334-2020	Denmark	?	?	B.1	2020-04-02	No	Yes	No	No	No	No	No	No	No	6	No	No	No	No	No
Denmark-ALAB-SSI-1337-2020	Denmark	?	?	B.1	2020-04-02	Yes	Yes	No	No	No	No	No	No	No	36	No	No	No	No	No
Denmark-ALAB-SSI-1348-2020	Denmark	?	?	B.1	2020-04-02	No	Yes	No	No	No	No	No	No	No	45	No	No	No	No	No
Denmark-ALAB-SSI-1351-2020	Denmark	?	?	B.1.42	2020-04-02	No	Yes	No	No	No	No	No	No	No	36	No	No	No	No	No
Denmark-ALAB-SSI-136-2020	Denmark	?	?	B.1	2020-03-08	No	Yes	No	No	No	No	No	No	No	45	No	No	No	No	No
Denmark-ALAB-SSI-137-2020	Denmark	?	?	B.1	2020-03-08	No	Yes	No	No	No	No	No	No	No	36	No	No	No	No	No
Denmark-ALAB-SSI-1378-2020	Denmark	?	?	B.22	2020-04-03	No	No	No	No	No	No	No	No	No	21	No	No	No	No	No
Denmark-ALAB-SSI-138-2020	Denmark	?	?	B.1	2020-03-08	No	Yes	No	No	No	No	No	No	No	21	No	No	No	No	No
Denmark-ALAB-SSI-1382-2020	Denmark	?	?	B.1.42	2020-04-03	No	Yes	No	No	No	No	No	No	No	28	No	No	No	No	No
Denmark-ALAB-SSI-1383-2020	Denmark	?	?	B.1.42	2020-04-03	No	Yes	No	No	No	No	No	No	No	66	No	No	No	No	No
Denmark-ALAB-SSI-1386-2020	Denmark	?	?	B.1.39	2020-04-03	No	Yes	No	No	No	No	No	No	No	6	No	No	No	No	No
Denmark-ALAB-SSI-1390-2020	Denmark	?	?	B.1.39	2020-04-03	No	Yes	No	No	No	No	No	No	No	28	No	No	No	No	No
Denmark-ALAB-SSI139-2020	Denmark	?	?	B.1	2020-03-09	No	Yes	No	No	No	No	No	No	No	36	No	No	No	No	No
Denmark-ALAB-SSI-1393-2020	Denmark	?	?	B.1.1	2020-04-05	No	Yes	No	No	No	No	No	No	No	36	No	No	No	No	No
Denmark-ALAB-SSI-1398-2020	Denmark	?	?	B.1.42	2020-04-03	No	Yes	No	No	No	No	No	No	No	45	No	No	No	No	No
Denmark-ALAB-SSI-1406-2020	Denmark	?	?	B.22	2020-04-04	No	No	No	No	No	No	No	No	No	28	No	No	No	No	No
Denmark-ALAB-SSI141-2020	Denmark	?	?	B.1	2020-03-09	No	Yes	No	No	No	No	No	No	No	21	No	No	No	No	No
Denmark-ALAB-SSI-1418-2020	Denmark	?	?	B.1.118	2020-03-24	No	Yes	No	No	No	No	No	No	No	36	No	No	No	No	No
Denmark-ALAB-SSI-1421-2020	Denmark	?	?	B.1.118	2020-03-26	No	Yes	No	No	No	No	No	No	No	45	No	No	No	No	No
Denmark-ALAB-SSI-1427-2020	Denmark	?	?	B.1	2020-04-04	No	Yes	No	No	No	No	No	No	No	28	No	No	No	No	No
Denmark-ALAB-SSI143-2020	Denmark	?	?	B.1	2020-03-09	No	Yes	No	No	No	No	No	No	No	15	No	No	No	No	No
Denmark-ALAB-SSI-1434-2020	Denmark	?	?	B.1.118	2020-04-04	No	Yes	No	No	No	No	No	No	No	36	No	No	No	No	No
Denmark-ALAB-SSI145-2020	Denmark	?	?	B.1	2020-03-09	No	Yes	No	No	No	No	No	No	No	28	No	No	No	No	No
Denmark-ALAB-SSI148-2020	Denmark	?	?	B.1	2020-03-09	No	Yes	No	No	No	No	No	No	No	55	No	No	No	No	No
Denmark-ALAB-SSI149-2020	Denmark	?	?	B.3	2020-03-09	No	No	No	No	No	No	No	No	No	15	No	No	No	No	No
Denmark-ALAB-SSI-1498-2020	Denmark	?	?	B.1	2020-04-03	No	Yes	No	No	No	No	No	No	No	36	No	No	No	No	No
Denmark-ALAB-SSI154-2020	Denmark	?	?	B.1	2020-03-09	No	Yes	No	No	No	No	No	No	No	28	No	No	No	No	No
Denmark-ALAB-SSI166-2020	Denmark	?	?	B.1	2020-03-09	No	Yes	No	No	No	No	No	No	No	28	No	No	No	No	No
Denmark-ALAB-SSI168-2020	Denmark	?	?	B.1	2020-03-09	No	Yes	No	No	No	No	No	No	No	45	No	No	No	No	No
Denmark-ALAB-SSI169-2020	Denmark	?	?	B.1	2020-03-09	No	Yes	No	No	No	No	No	No	No	28	No	No	No	No	No
Denmark-ALAB-SSI171-2020	Denmark	?	?	B.1	2020-03-09	No	Yes	No	No	No	No	No	No	No	36	No	No	No	No	No
Denmark-ALAB-SSI174-2020	Denmark	?	?	B.1	2020-03-09	No	Yes	No	No	No	No	No	No	No	28	No	No	No	No	No
Denmark-ALAB-SSI187-2020	Denmark	?	?	B.1	2020-03-09	No	Yes	No	No	No	No	No	No	No	78	No	No	No	No	No
Denmark-ALAB-SSI190-2020	Denmark	?	?	B.1	2020-03-09	No	Yes	No	No	No	No	No	No	No	36	No	No	No	No	No
Denmark-ALAB-SSI-197-2020	Denmark	?	?	B.1	2020-03-09	No	Yes	No	No	No	No	No	No	No	28	No	No	No	No	No
Denmark-ALAB-SSI199-2020	Denmark	?	?	B.3	2020-03-09	No	No	No	No	No	No	No	No	No	36	No	No	No	No	No
Denmark-ALAB-SSI200-2020	Denmark	?	?	B.1.1	2020-03-09	No	Yes	No	No	No	No	No	No	No	78	No	No	No	No	No
Denmark-ALAB-SSI202-2020	Denmark	?	?	B.1	2020-03-09	No	Yes	No	No	No	No	No	No	No	21	No	No	No	No	No
Denmark-ALAB-SSI203-2020	Denmark	?	?	B.3	2020-03-09	No	No	No	No	No	No	No	No	No	28	No	No	No	No	No
Denmark-ALAB-SSI204-2020	Denmark	?	?	B.1	2020-03-09	No	Yes	No	No	No	No	No	No	No	28	No	No	No	No	No
Denmark-ALAB-SSI205-2020	Denmark	?	?	B.1	2020-03-09	No	Yes	No	No	No	No	No	No	No	45	No	No	No	No	No
Denmark-ALAB-SSI207-2020	Denmark	?	?	B.1	2020-03-10	No	Yes	No	No	No	No	No	No	No	36	No	No	No	No	No
Denmark-ALAB-SSI209-2020	Denmark	?	?	B.1	2020-03-10	No	Yes	No	No	No	No	No	No	No	36	No	No	No	No	No
Denmark-ALAB-SSI219-2020	Denmark	?	?	B.1	2020-03-10	No	No	No	No	No	No	No	No	No	28	No	No	No	No	No
Denmark-ALAB-SSI221-2020	Denmark	?	?	B.1.1	2020-03-10	No	Yes	No	No	No	No	No	No	No	78	No	No	No	No	No
Denmark-ALAB-SSI226-2020	Denmark	?	?	B.1.1	2020-03-10	No	Yes	No	No	No	No	No	No	No	36	No	No	No	No	No
Denmark-ALAB-SSI228-2020	Denmark	?	?	B.3	2020-03-10	No	No	No	No	No	No	No	No	No	28	No	No	No	No	No
Denmark-ALAB-SSI234-2020	Denmark	?	?	B.1.1	2020-03-10	No	Yes	No	No	No	No	No	No	No	45	No	No	No	No	No
Denmark-ALAB-SSI237-2020	Denmark	?	?	B.1	2020-03-10	No	Yes	No	No	No	No	No	No	No	28	No	No	No	No	No
Denmark-ALAB-SSI239-2020	Denmark	?	?	B.1	2020-03-10	No	Yes	No	No	No	No	No	No	No	36	No	No	No	No	No
Denmark-ALAB-SSI-243-2020	Denmark	?	?	B.1	2020-03-10	No	Yes	No	No	No	No	No	No	No	36	No	No	No	No	No
Denmark-ALAB-SSI-247-2020	Denmark	?	?	B.1	2020-03-10	No	Yes	No	No	No	No	No	No	No	28	No	No	No	No	No
Denmark-ALAB-SSI-248-2020	Denmark	?	?	B.1.1.1	2020-03-02	Yes	Yes	No	No	Pocket	No	No	No	No	15	Yes	No	No	No	No
Denmark-ALAB-SSI-251-2020	Denmark	?	?	B.3	2020-03-10	No	No	No	No	No	No	No	No	No	66	No	No	No	No	No
Denmark-ALAB-SSI253-2020	Denmark	?	?	B.1	2020-03-10	No	Yes	No	No	No	No	No	No	No	21	No	No	No	No	No
Denmark-ALAB-SSI254-2020	Denmark	?	?	B.1	2020-03-10	No	Yes	No	No	No	No	No	No	No	36	No	No	No	No	No
Denmark-ALAB-SSI256-2020	Denmark	?	?	B.3	2020-03-10	No	No	No	No	No	No	No	No	No	28	No	No	No	No	No
Denmark-ALAB-SSI260-2020	Denmark	?	?	B.1	2020-03-10	No	Yes	No	No	No	No	No	No	No	36	No	No	No	No	No
Denmark-ALAB-SSI261-2020	Denmark	?	?	B.1	2020-03-10	No	Yes	No	No	No	No	No	No	No	78	No	No	No	No	No
Denmark-ALAB-SSI262-2020	Denmark	?	?	B.1.8	2020-03-10	No	Yes	No	No	No	No	No	No	No	21	No	No	No	No	No
Denmark-ALAB-SSI264-2020	Denmark	?	?	B.3	2020-03-10	No	No	No	No	No	No	No	No	No	36	No	No	No	No	No
Denmark-ALAB-SSI265-2020	Denmark	?	?	B.3	2020-03-10	No	No	No	No	No	No	No	No	No	28	No	No	No	No	No
Denmark-ALAB-SSI269-2020	Denmark	?	?	B.1	2020-03-10	No	Yes	No	No	No	No	No	No	No	21	No	No	No	No	No
Denmark-ALAB-SSI270-2020	Denmark	?	?	B.3	2020-03-10	No	Yes	No	No	No	No	No	No	Codon	28	No	No	No	No	No
Denmark-ALAB-SSI271-2020	Denmark	?	?	B.1	2020-03-10	No	Yes	No	No	No	No	No	No	No	36	No	No	No	No	No
Denmark-ALAB-SSI273-2020	Denmark	?	?	B.1.8	2020-03-10	No	Yes	No	No	No	No	No	No	No	28	No	No	No	No	No
Denmark-ALAB-SSI276-2020	Denmark	?	?	B.1.8	2020-03-10	No	Yes	No	No	No	No	No	No	No	28	No	No	No	No	No
Denmark-ALAB-SSI277-2020	Denmark	?	?	B.1	2020-03-10	No	Yes	No	No	No	No	No	No	No	55	No	No	No	No	No
Denmark-ALAB-SSI280-2020	Denmark	?	?	B.1	2020-03-10	No	Yes	No	No	No	No	No	No	No	28	No	No	No	No	No
Denmark-ALAB-SSI282-2020	Denmark	?	?	B.1	2020-03-10	No	Yes	No	No	No	No	No	No	No	3	No	No	No	No	No
Denmark-ALAB-SSI-284-2020	Denmark	?	?	B.1	2020-03-10	No	Yes	No	No	No	No	No	No	No	55	No	No	No	No	No
Denmark-ALAB-SSI286-2020	Denmark	?	?	B.3	2020-03-10	No	No	No	No	No	No	No	No	No	36	No	No	No	No	No
Denmark-ALAB-SSI287-2020	Denmark	?	?	B.1	2020-03-10	No	Yes	No	No	No	No	No	No	No	15	No	No	No	No	No
Denmark-ALAB-SSI288-2020	Denmark	?	?	B.1	2020-03-10	No	Yes	No	No	No	No	No	No	No	1	No	No	No	No	No
Denmark-ALAB-SSI29-2020	Denmark	?	?	B.1.1	2020-03-03	No	Yes	No	No	No	No	No	No	No	28	No	No	No	No	No
Denmark-ALAB-SSI293-2020	Denmark	?	?	B.3	2020-03-10	No	No	No	No	No	No	No	No	No	45	No	No	No	No	No
Denmark-ALAB-SSI298-2020	Denmark	?	?	B.1	2020-03-10	No	Yes	No	No	No	No	No	No	No	36	No	No	No	No	No
Denmark-ALAB-SSI301-2020	Denmark	?	?	B.1	2020-03-10	No	Yes	No	No	No	No	No	No	No	105	No	No	No	No	No
Denmark-ALAB-SSI302-2020	Denmark	?	?	B.1	2020-03-10	No	Yes	No	No	No	No	No	No	No	45	No	No	No	No	No
Denmark-ALAB-SSI324-2020	Denmark	?	?	B.1	2020-03-11	No	Yes	No	No	No	No	No	No	No	36	No	No	No	No	No
Denmark-ALAB-SSI329-2020	Denmark	?	?	B.1	2020-03-11	No	Yes	No	No	No	No	No	No	No	28	No	No	No	No	No
Denmark-ALAB-SSI330-2020	Denmark	?	?	B.1.5	2020-03-09	No	Yes	No	No	No	No	No	No	No	15	No	No	No	No	No
Denmark-ALAB-SSI332-2020	Denmark	?	?	B.1	2020-03-10	No	Yes	No	No	No	No	No	No	No	15	No	No	No	No	No
Denmark-ALAB-SSI346-2020	Denmark	?	?	B.1	2020-03-23	No	Yes	No	No	No	No	No	No	No	36	No	No	No	No	No
Denmark-ALAB-SSI347-2020	Denmark	?	?	B.1.39	2020-03-23	No	Yes	No	No	No	No	No	No	No	28	No	No	No	No	No
Denmark-ALAB-SSI349-2020	Denmark	?	?	B.1.42	2020-03-23	No	Yes	No	No	No	No	No	No	No	15	No	No	No	No	No
Denmark-ALAB-SSI351-2020	Denmark	?	?	B.1	2020-03-23	No	Yes	No	No	No	No	No	No	No	36	No	No	No	No	No
Denmark-ALAB-SSI356-2020	Denmark	?	?	B.1.42	2020-03-23	No	Yes	No	No	No	No	No	No	No	45	No	No	No	No	No
Denmark-ALAB-SSI358-2020	Denmark	?	?	B.1	2020-03-24	No	Yes	No	No	No	No	No	No	No	55	No	No	No	No	No
Denmark-ALAB-SSI359-2020	Denmark	?	?	B.1	2020-03-23	No	Yes	No	No	No	No	No	No	No	28	No	No	No	No	No
Denmark-ALAB-SSI361-2020	Denmark	?	?	B.1	2020-03-23	No	Yes	No	No	No	No	No	No	No	28	No	No	No	No	No
Denmark-ALAB-SSI367-2020	Denmark	?	?	B.1	2020-03-23	No	Yes	No	No	No	No	No	No	No	105	No	No	No	No	No
Denmark-ALAB-SSI372-2020	Denmark	?	?	B.1.39	2020-03-23	No	Yes	No	No	No	No	No	No	No	55	No	No	No	No	No
Denmark-ALAB-SSI374-2020	Denmark	?	?	B.1.42	2020-03-22	No	Yes	No	No	No	No	No	No	No	36	No	No	No	No	No
Denmark-ALAB-SSI375-2020	Denmark	?	?	B.1	2020-03-22	No	Yes	No	No	No	No	No	No	No	36	No	No	No	No	No
Denmark-ALAB-SSI377-2020	Denmark	?	?	B.1	2020-03-22	No	Yes	No	No	No	No	No	No	No	36	No	No	No	No	No
Denmark-ALAB-SSI384-2020	Denmark	?	?	B.1.1	2020-03-24	Yes	Yes	No	No	No	No	No	No	No	55	No	No	No	No	No
Denmark-ALAB-SSI390-2020	Denmark	?	?	B.1.1	2020-03-24	No	Yes	No	No	No	No	No	No	No	28	No	No	No	No	No
Denmark-ALAB-SSI394-2020	Denmark	?	?	B.1.42	2020-03-24	No	Yes	No	No	No	No	No	No	No	55	No	No	No	No	No
Denmark-ALAB-SSI395-2020	Denmark	?	?	B.1.107	2020-03-23	No	Yes	No	No	No	No	No	No	No	15	No	No	No	No	No
Denmark-ALAB-SSI396-2020	Denmark	?	?	B.1.5	2020-03-23	No	Yes	No	No	No	No	No	No	No	21	No	No	No	No	No
Denmark-ALAB-SSI399-2020	Denmark	?	?	B.1.42	2020-03-23	No	Yes	No	No	No	No	No	No	No	28	No	No	No	No	No
Denmark-ALAB-SSI400-2020	Denmark	?	?	B.1.42	2020-03-23	No	Yes	No	No	No	No	No	No	No	66	No	No	No	No	No
Denmark-ALAB-SSI401A-2020	Denmark	?	?	B.1.42	2020-03-23	No	Yes	No	No	No	No	No	No	No	15	No	No	No	No	No
Denmark-ALAB-SSI402-2020	Denmark	?	?	B.1	2020-03-09	No	Yes	No	No	No	No	No	No	No	45	No	No	No	No	No
Denmark-ALAB-SSI404-2020	Denmark	?	?	B.1	2020-03-08	No	Yes	No	No	No	No	No	No	No	21	No	No	No	No	No
Denmark-ALAB-SSI406A-2020	Denmark	?	?	B.1.107	2020-03-23	No	Yes	No	No	No	No	No	No	No	21	No	No	No	No	No
Denmark-ALAB-SSI408-2020	Denmark	?	?	B.1	2020-03-10	No	Yes	No	No	No	No	No	No	No	21	No	No	No	No	No
Denmark-ALAB-SSI409-2020	Denmark	?	?	B.1	2020-03-10	No	Yes	No	No	No	No	No	No	No	21	No	No	No	No	No
Denmark-ALAB-SSI410A-2020	Denmark	?	?	B.1.107	2020-03-23	No	Yes	No	No	No	No	No	No	No	45	No	No	No	No	No
Denmark-ALAB-SSI413A-2020	Denmark	?	?	B.1	2020-03-23	No	Yes	No	No	No	No	No	No	No	21	No	No	No	No	No
Denmark-ALAB-SSI414-2020	Denmark	?	?	B.1	2020-03-10	No	Yes	No	No	No	No	No	No	No	1	No	No	No	No	No
Denmark-ALAB-SSI414A-2020	Denmark	?	?	B.1	2020-03-23	No	Yes	No	No	No	No	No	No	No	28	No	No	No	No	No
Denmark-ALAB-SSI417A-2020	Denmark	?	?	B.1	2020-03-22	No	Yes	No	No	No	No	No	No	No	28	No	No	No	No	No
Denmark-ALAB-SSI418-2020	Denmark	?	?	B.1	2020-03-10	No	Yes	No	No	No	No	No	No	No	15	No	No	No	No	No
Denmark-ALAB-SSI419-2020	Denmark	?	?	B.1	2020-03-11	No	Yes	No	No	No	No	No	No	No	36	No	No	No	No	No
Denmark-ALAB-SSI420-2020	Denmark	?	?	B.1.1	2020-03-11	No	Yes	No	No	No	No	No	No	No	28	No	No	No	No	No
Denmark-ALAB-SSI423-2020	Denmark	?	?	B.1	2020-03-11	No	Yes	No	No	No	No	No	No	No	15	No	No	No	No	No
Denmark-ALAB-SSI424-2020	Denmark	?	?	B.1.42	2020-03-11	No	Yes	No	No	No	No	No	No	No	28	No	No	No	No	No
Denmark-ALAB-SSI424A-2020	Denmark	?	?	B.1.107	2020-03-24	No	Yes	No	No	No	No	No	No	No	36	No	No	No	No	No
Denmark-ALAB-SSI425A-2020	Denmark	?	?	B.1.5.8	2020-03-24	No	Yes	No	No	No	No	No	No	No	21	No	No	No	No	No
Denmark-ALAB-SSI426-2020	Denmark	?	?	B.1	2020-03-12	No	Yes	No	No	No	No	No	No	No	55	No	No	No	No	No
Denmark-ALAB-SSI430-2020	Denmark	?	?	B.1.107	2020-03-24	No	Yes	No	No	No	No	No	No	No	55	No	No	No	No	No
Denmark-ALAB-SSI431-2020	Denmark	?	?	B.1.42	2020-03-24	No	Yes	No	No	No	No	No	No	No	55	No	No	No	No	No
Denmark-ALAB-SSI432-2020	Denmark	?	?	B.1.118	2020-03-24	No	Yes	No	No	No	No	No	No	No	15	No	No	No	No	No
Denmark-ALAB-SSI437-2020	Denmark	?	?	B.1.39	2020-03-25	No	Yes	No	No	No	No	No	No	No	21	No	No	No	No	No
Denmark-ALAB-SSI438-2020	Denmark	?	?	B.1.42	2020-03-25	No	Yes	No	No	No	No	No	No	No	21	No	No	No	No	No
Denmark-ALAB-SSI439-2020	Denmark	?	?	B.1.39	2020-03-25	No	Yes	No	No	No	No	No	No	No	45	No	No	No	No	No
Denmark-ALAB-SSI444-2020	Denmark	?	?	B.1.118	2020-03-25	No	Yes	No	No	No	No	No	No	No	21	No	No	No	No	No
Denmark-ALAB-SSI446-2020	Denmark	?	?	B.1	2020-03-25	No	Yes	No	No	No	No	No	No	No	21	No	No	No	No	No
Denmark-ALAB-SSI448-2020	Denmark	?	?	B.1.39	2020-03-25	No	Yes	No	No	No	No	No	No	No	28	No	No	No	No	No
Denmark-ALAB-SSI449-2020	Denmark	?	?	B.1	2020-03-25	No	Yes	No	No	No	No	No	No	No	15	No	No	No	No	No
Denmark-ALAB-SSI451-2020	Denmark	?	?	B.1.107	2020-03-25	No	Yes	No	No	No	No	No	No	No	15	No	No	No	No	No
Denmark-ALAB-SSI458-2020	Denmark	?	?	B.1.39	2020-03-25	No	Yes	No	No	No	No	No	No	No	45	No	No	No	No	No
Denmark-ALAB-SSI461-2020	Denmark	?	?	B	2020-03-25	No	No	No	No	No	No	No	No	No	45	No	No	No	No	No
Denmark-ALAB-SSI463-2020	Denmark	?	?	B.1.36	2020-03-25	No	Yes	No	No	No	No	No	No	No	45	No	No	No	No	No
Denmark-ALAB-SSI464-2020	Denmark	?	?	B.1	2020-03-25	No	Yes	No	No	No	No	No	No	No	36	No	No	No	No	No
Denmark-ALAB-SSI470-2020	Denmark	?	?	B.1	2020-03-25	No	Yes	No	No	No	No	No	No	No	21	No	No	No	No	No
Denmark-ALAB-SSI471-2020	Denmark	?	?	B.1	2020-03-25	No	Yes	No	No	No	No	No	No	No	45	No	No	No	No	No
Denmark-ALAB-SSI474-2020	Denmark	?	?	B.1.118	2020-03-25	No	Yes	No	No	No	No	No	No	No	10	No	No	No	No	No
Denmark-ALAB-SSI477-2020	Denmark	?	?	B.1.42	2020-03-26	No	Yes	No	No	No	No	No	No	No	28	No	No	No	No	No
Denmark-ALAB-SSI479-2020	Denmark	?	?	B.1	2020-03-25	No	Yes	No	No	No	No	No	No	No	45	No	No	No	No	No
Denmark-ALAB-SSI480-2020	Denmark	?	?	B.1.1	2020-03-25	No	Yes	No	No	No	No	No	No	No	15	No	No	No	No	No
Denmark-ALAB-SSI481-2020	Denmark	?	?	B.1	2020-03-25	No	Yes	No	No	No	No	No	No	No	45	No	No	No	No	No
Denmark-ALAB-SSI486-2020	Denmark	?	?	B.1.1	2020-03-26	No	Yes	No	No	No	No	No	No	No	55	No	No	No	No	No
Denmark-ALAB-SSI488-2020	Denmark	?	?	B.1.39	2020-03-24	No	Yes	No	No	No	No	No	No	No	45	No	No	No	No	No
Denmark-ALAB-SSI489-2020	Denmark	?	?	B.1.39	2020-03-23	No	Yes	No	No	No	No	No	No	No	15	No	No	No	No	No
Denmark-ALAB-SSI494-2020	Denmark	?	?	B.1	2020-03-24	No	Yes	No	No	No	No	No	No	No	66	No	No	No	No	No
Denmark-ALAB-SSI495-2020	Denmark	?	?	B.1.39	2020-03-24	No	Yes	No	No	No	No	No	No	No	28	No	No	No	No	No
Denmark-ALAB-SSI497-2020	Denmark	?	?	B.1	2020-03-26	No	Yes	No	No	No	No	No	No	No	78	No	No	No	No	No
Denmark-ALAB-SSI502-2020	Denmark	?	?	B.1	2020-03-23	No	Yes	No	No	No	No	No	No	No	28	No	No	No	No	No
Denmark-ALAB-SSI506-2020	Denmark	?	?	B.1.42	2020-03-26	No	Yes	No	No	No	No	No	No	No	55	No	No	No	No	No
Denmark-ALAB-SSI507-2020	Denmark	?	?	B.1	2020-03-25	No	Yes	No	No	No	No	No	No	No	36	No	No	No	No	No
Denmark-ALAB-SSI508-2020	Denmark	?	?	B.1.107	2020-03-26	No	Yes	No	No	No	No	No	No	No	28	No	No	No	No	No
Denmark-ALAB-SSI509-2020	Denmark	?	?	B.1	2020-03-25	No	Yes	No	No	No	No	No	No	No	28	No	No	No	No	No
Denmark-ALAB-SSI510-2020	Denmark	?	?	B.1.39	2020-03-25	No	Yes	No	No	No	No	No	No	No	36	No	No	No	No	No
Denmark-ALAB-SSI511-2020	Denmark	?	?	B.1	2020-03-26	No	Yes	No	No	No	No	No	No	No	55	No	No	No	No	No
Denmark-ALAB-SSI512-2020	Denmark	?	?	B.1.107	2020-03-25	No	Yes	No	No	No	No	No	No	No	36	No	No	No	No	No
Denmark-ALAB-SSI513-2020	Denmark	?	?	B.1	2020-03-24	No	Yes	No	No	No	No	No	No	No	55	No	No	No	No	No
Denmark-ALAB-SSI515-2020	Denmark	?	?	B.3	2020-03-23	No	Yes	No	No	No	No	No	No	No	21	No	No	No	No	No
Denmark-ALAB-SSI518-2020	Denmark	?	?	B.3	2020-03-26	No	No	No	No	No	No	No	No	No	28	No	No	No	No	No
Denmark-ALAB-SSI520-2020	Denmark	?	?	B.1	2020-03-26	No	Yes	No	No	No	No	No	No	No	21	No	No	No	No	No
Denmark-ALAB-SSI521-2020	Denmark	?	?	B.1	2020-03-26	No	Yes	No	No	No	No	No	No	No	15	No	No	No	No	No
Denmark-ALAB-SSI522-2020	Denmark	?	?	B.1	2020-03-26	No	Yes	No	No	No	No	No	No	No	55	No	No	No	No	No
Denmark-ALAB-SSI523-2020	Denmark	?	?	B.1	2020-03-26	No	Yes	No	No	No	No	No	No	No	36	No	No	No	No	No
Denmark-ALAB-SSI-558-2020	Denmark	?	?	B.1.1	2020-03-29	No	Yes	No	No	No	No	No	No	No	21	No	No	No	No	No
Denmark-ALAB-SSI-559-2020	Denmark	?	?	B.1	2020-03-29	No	Yes	No	No	No	No	No	No	No	21	No	No	No	No	No
Denmark-ALAB-SSI-562-2020	Denmark	?	?	B.1	2020-03-20	No	Yes	No	No	No	No	No	No	No	15	No	No	No	No	No
Denmark-ALAB-SSI-570-2020	Denmark	?	?	B.1	2020-03-28	No	Yes	No	No	No	No	No	No	No	21	No	No	No	No	No
Denmark-ALAB-SSI-571-2020	Denmark	?	?	B.1	2020-03-28	No	Yes	No	No	No	No	No	No	No	21	No	No	No	No	No
Denmark-ALAB-SSI-573-2020	Denmark	?	?	B.1.117	2020-03-27	No	Yes	No	No	No	No	No	No	No	36	No	No	No	No	No
Denmark-ALAB-SSI-575-2020	Denmark	?	?	B.1	2020-03-28	No	Yes	No	No	No	No	No	No	No	36	No	No	No	No	No
Denmark-ALAB-SSI-579-2020	Denmark	?	?	B.1	2020-03-23	No	Yes	No	No	No	No	No	No	No	21	No	No	No	No	No
Denmark-ALAB-SSI-580-2020	Denmark	?	?	B.1	2020-03-30	No	Yes	No	No	No	No	No	No	No	21	No	No	No	No	No
Denmark-ALAB-SSI-581-2020	Denmark	?	?	B.1.42	2020-03-30	No	Yes	No	No	No	No	No	No	No	21	No	No	No	No	No
Denmark-ALAB-SSI-582-2020	Denmark	?	?	B.1	2020-03-30	No	Yes	No	No	No	No	No	No	No	21	No	No	No	No	No
Denmark-ALAB-SSI-586-2020	Denmark	?	?	B.1	2020-03-30	No	Yes	No	No	No	No	No	No	No	45	No	No	No	No	No
Denmark-ALAB-SSI-588-2020	Denmark	?	?	B.1	2020-03-28	No	Yes	No	No	No	No	No	No	No	28	No	No	No	No	No
Denmark-ALAB-SSI-590-2020	Denmark	?	?	B.1.42	2020-03-28	No	Yes	No	No	No	No	No	No	No	21	No	No	No	No	No
Denmark-ALAB-SSI592-2020	Denmark	?	?	B.1.39	2020-03-28	No	Yes	No	No	No	No	No	No	No	21	No	No	No	No	No
Denmark-ALAB-SSI595-2020	Denmark	?	?	B.1	2020-03-28	No	Yes	No	No	No	No	No	No	No	1	No	No	No	No	No
Denmark-ALAB-SSI-598-2020	Denmark	?	?	B.1.42	2020-03-27	No	Yes	No	No	No	No	No	No	No	28	No	No	No	No	No
Denmark-ALAB-SSI-600-2020	Denmark	?	?	B.1	2020-03-28	No	Yes	No	No	No	No	No	No	No	28	No	No	No	No	No
Denmark-ALAB-SSI-605-2020	Denmark	?	?	B.1.39	2020-03-27	No	Yes	No	No	No	No	No	No	No	28	No	No	No	No	No
Denmark-ALAB-SSI-607-2020	Denmark	?	?	B.1.5	2020-03-26	No	Yes	No	No	No	No	No	No	No	21	No	No	No	No	No
Denmark-ALAB-SSI-608-2020	Denmark	?	?	B.1	2020-03-26	No	Yes	No	No	No	No	No	No	No	28	No	No	No	No	No
Denmark-ALAB-SSI-614-2020	Denmark	?	?	B.1	2020-03-24	No	Yes	No	No	No	No	No	No	No	21	No	No	No	No	No
Denmark-ALAB-SSI-615-2020	Denmark	?	?	B.1	2020-03-24	No	Yes	No	No	No	No	No	No	No	36	No	No	No	No	No
Denmark-ALAB-SSI-616-2020	Denmark	?	?	B.1	2020-03-25	No	Yes	No	No	No	No	No	No	No	36	No	No	No	No	No
Denmark-ALAB-SSI-617-2020	Denmark	?	?	B.1	2020-03-25	No	Yes	No	No	No	No	No	No	No	15	No	No	No	No	No
Denmark-ALAB-SSI-619-2020	Denmark	?	?	B.1.1	2020-03-25	No	Yes	No	No	No	No	No	No	No	36	No	No	No	No	No
Denmark-ALAB-SSI-620-2020	Denmark	?	?	B.1.1	2020-03-24	Yes	Yes	No	No	No	No	No	No	No	21	No	No	No	No	No
Denmark-ALAB-SSI-621-2020	Denmark	?	?	B.1	2020-03-24	No	Yes	No	No	No	No	No	No	No	6	No	No	No	No	No
Denmark-ALAB-SSI-623-2020	Denmark	?	?	B.1.42	2020-03-24	No	Yes	No	No	No	No	No	No	No	28	No	No	No	No	No
Denmark-ALAB-SSI-624-2020	Denmark	?	?	B.1	2020-03-24	No	Yes	No	No	No	No	No	No	No	28	No	No	No	No	No
Denmark-ALAB-SSI-626-2020	Denmark	?	?	B.1.39	2020-03-24	No	Yes	No	No	No	No	No	No	No	21	No	No	No	No	No
Denmark-ALAB-SSI-628-2020	Denmark	?	?	B.1	2020-03-24	No	Yes	No	No	No	No	No	No	No	21	No	No	No	No	No
Denmark-ALAB-SSI-631-2020	Denmark	?	?	B.1.39	2020-03-25	No	Yes	No	No	No	No	No	No	No	15	No	No	No	No	No
Denmark-ALAB-SSI-633-2020	Denmark	?	?	B.1	2020-03-26	No	Yes	No	No	No	No	No	No	No	45	No	No	No	No	No
Denmark-ALAB-SSI-634-2020	Denmark	?	?	B.1	2020-03-26	No	Yes	No	No	No	No	No	No	No	36	No	No	No	No	No
Denmark-ALAB-SSI-636-2020	Denmark	?	?	B.1	2020-03-26	No	Yes	No	No	No	No	No	No	No	10	No	No	No	No	No
Denmark-ALAB-SSI-639-2020	Denmark	?	?	B.1	2020-03-26	No	Yes	No	No	No	No	No	No	No	28	No	No	No	No	No
Denmark-ALAB-SSI-640-2020	Denmark	?	?	B.1	2020-03-26	No	Yes	No	No	No	No	No	No	No	21	No	No	No	No	No
Denmark-ALAB-SSI-643-2020	Denmark	?	?	B.1	2020-03-23	No	Yes	No	No	No	No	No	No	No	28	No	No	No	No	No
Denmark-ALAB-SSI-644-2020	Denmark	?	?	B.1.42	2020-03-26	No	Yes	No	No	No	No	No	No	No	28	No	No	No	No	No
Denmark-ALAB-SSI-645-2020	Denmark	?	?	B.1.42	2020-03-25	No	Yes	No	No	No	No	No	No	No	21	No	No	No	No	No
Denmark-ALAB-SSI-646-2020	Denmark	?	?	B.1.42	2020-03-25	No	Yes	No	No	No	No	No	No	No	6	No	No	No	No	No
Denmark-ALAB-SSI-648-2020	Denmark	?	?	B.1.5	2020-03-28	No	Yes	No	No	No	No	No	No	No	28	No	No	No	No	No
Denmark-ALAB-SSI-650-2020	Denmark	?	?	B.1.42	2020-03-28	No	Yes	No	No	No	No	No	No	No	28	No	No	No	No	No
Denmark-ALAB-SSI-651-2020	Denmark	?	?	B.1	2020-03-28	No	Yes	No	No	No	No	No	No	No	45	No	No	No	No	No
Denmark-ALAB-SSI-653-2020	Denmark	?	?	B.1.42	2020-03-28	No	Yes	No	No	No	No	No	No	No	6	No	No	No	No	No
Denmark-ALAB-SSI-654-2020	Denmark	?	?	B.1	2020-03-29	No	Yes	No	No	No	No	No	No	No	6	No	No	No	No	No
Denmark-ALAB-SSI-659-2020	Denmark	?	?	B.1	2020-03-28	No	Yes	No	No	No	No	No	No	No	28	No	No	No	No	No
Denmark-ALAB-SSI-661-2020	Denmark	?	?	B.1.42	2020-03-28	No	Yes	No	No	No	No	No	No	No	10	No	No	No	No	No
Denmark-ALAB-SSI-662-2020	Denmark	?	?	B.1	2020-03-29	No	Yes	No	No	No	No	No	No	No	28	No	No	No	No	No
Denmark-ALAB-SSI-670-2020	Denmark	?	?	B.1.39	2020-03-26	No	Yes	No	No	No	No	No	No	No	36	No	No	No	No	No
Denmark-ALAB-SSI-672-2020	Denmark	?	?	B.1.42	2020-03-27	No	Yes	No	No	No	No	No	No	No	28	No	No	No	No	No
Denmark-ALAB-SSI-674-2020	Denmark	?	?	B.1.5	2020-03-15	No	Yes	No	No	No	No	No	No	No	28	No	No	No	No	No
Denmark-ALAB-SSI-675-2020	Denmark	?	?	B.1	2020-03-27	No	Yes	No	No	No	No	No	No	No	28	No	No	No	No	No
Denmark-ALAB-SSI-676-2020	Denmark	?	?	B.1.118	2020-03-27	No	Yes	No	No	No	No	No	No	No	28	No	No	No	No	No
Denmark-ALAB-SSI-679-2020	Denmark	?	?	B.1	2020-03-27	No	Yes	No	No	No	No	No	No	No	3	No	No	No	No	No
Denmark-ALAB-SSI-681-2020	Denmark	?	?	B.1.39	2020-03-27	No	Yes	No	No	No	No	No	No	No	21	No	No	No	No	No
Denmark-ALAB-SSI-682-2020	Denmark	?	?	B.1.118	2020-03-27	No	Yes	No	No	No	No	No	No	No	21	No	No	No	No	No
Denmark-ALAB-SSI-687-2020	Denmark	?	?	B.1.42	2020-03-27	No	Yes	No	No	No	No	No	No	No	36	No	No	No	No	No
Denmark-ALAB-SSI-691-2020	Denmark	?	?	B	2020-03-27	No	No	No	No	No	No	No	No	No	10	No	No	No	No	No
Denmark-ALAB-SSI-692-2020	Denmark	?	?	B.1.42	2020-03-27	No	Yes	No	No	No	No	No	No	No	21	No	No	No	No	No
Denmark-ALAB-SSI-694-2020	Denmark	?	?	B.1.42	2020-03-27	No	Yes	No	No	No	No	No	No	No	36	No	No	No	No	No
Denmark-ALAB-SSI-700-2020	Denmark	?	?	B.3	2020-03-27	No	No	No	No	No	No	No	No	No	28	No	No	No	No	No
Denmark-ALAB-SSI-702-2020	Denmark	?	?	B	2020-03-27	No	No	No	No	No	No	No	No	No	10	No	No	No	No	No
Denmark-ALAB-SSI-707-2020	Denmark	?	?	B.1	2020-03-27	No	Yes	No	No	No	No	No	No	No	10	No	No	No	No	No
Denmark-ALAB-SSI-709-2020	Denmark	?	?	B.1.39	2020-03-28	No	Yes	No	No	No	No	No	No	No	36	No	No	No	No	No
Denmark-ALAB-SSI-711-2020	Denmark	?	?	B.1.42	2020-03-28	No	Yes	No	No	No	No	No	No	No	21	No	No	No	No	No
Denmark-ALAB-SSI-714-2020	Denmark	?	?	B.1.42	2020-03-27	No	Yes	No	No	No	No	No	No	No	28	No	No	No	No	No
Denmark-ALAB-SSI-719-2020	Denmark	?	?	B.1	2020-03-28	No	Yes	No	No	No	No	No	No	No	55	No	No	No	No	No
Denmark-ALAB-SSI-723-2020	Denmark	?	?	B.1.42	2020-03-28	No	Yes	No	No	No	No	No	No	No	45	No	No	No	No	No
Denmark-ALAB-SSI-725-2020	Denmark	?	?	B.1	2020-03-27	No	Yes	No	No	No	No	No	No	No	36	No	No	No	No	No
Denmark-ALAB-SSI-727-2020	Denmark	?	?	B.1	2020-03-27	No	Yes	No	No	No	No	No	No	No	45	No	No	No	No	No
Denmark-ALAB-SSI-728-2020	Denmark	?	?	B.1	2020-03-28	No	Yes	No	No	No	No	No	No	No	36	No	No	No	No	No
Denmark-ALAB-SSI-731-2020	Denmark	?	?	B.1	2020-03-28	No	Yes	No	No	No	No	No	No	No	36	No	No	No	No	No
Denmark-ALAB-SSI-735-2020	Denmark	?	?	B.1	2020-03-27	No	Yes	No	No	No	No	No	No	No	28	No	No	No	No	No
Denmark-ALAB-SSI-740-2020	Denmark	?	?	B.1	2020-03-27	No	Yes	No	No	No	No	No	No	No	21	No	No	No	No	No
Denmark-ALAB-SSI-741-2020	Denmark	?	?	B.1	2020-03-27	No	Yes	No	No	No	No	No	No	No	45	No	No	No	No	No
Denmark-ALAB-SSI-743-2020	Denmark	?	?	B.1.42	2020-03-28	Yes	Yes	No	No	No	No	No	No	No	36	No	No	No	No	No
Denmark-ALAB-SSI-744-2020	Denmark	?	?	B.1.1	2020-03-27	No	Yes	No	No	No	No	No	No	No	36	No	No	No	No	No
Denmark-ALAB-SSI-745-2020	Denmark	?	?	B.1	2020-03-27	No	Yes	No	No	No	No	No	No	No	36	No	No	No	No	No
Denmark-ALAB-SSI-747-2020	Denmark	?	?	B.1.5	2020-03-27	No	Yes	No	No	No	No	No	No	No	36	No	No	No	No	No
Denmark-ALAB-SSI-748-2020	Denmark	?	?	B.1.42	2020-03-27	No	Yes	No	No	No	No	No	No	No	45	No	No	No	No	No
Denmark-ALAB-SSI-751-2020	Denmark	?	?	B.1	2020-03-19	No	Yes	No	No	No	No	No	No	No	36	No	No	No	No	No
Denmark-ALAB-SSI-754-2020	Denmark	?	?	B.1	2020-03-19	No	Yes	No	No	No	No	No	No	No	21	No	No	No	No	No
Denmark-ALAB-SSI-762-2020	Denmark	?	?	B.1	2020-03-09	No	Yes	No	No	No	No	No	No	No	28	No	No	No	No	No
Denmark-ALAB-SSI-763-2020	Denmark	?	?	B.1.5	2020-03-27	No	Yes	No	No	No	No	No	No	No	36	No	No	No	No	No
Denmark-ALAB-SSI-765-2020	Denmark	?	?	B.1.39	2020-03-20	No	Yes	No	No	No	No	No	No	No	36	No	No	No	No	No
Denmark-ALAB-SSI-766-2020	Denmark	?	?	B.1	2020-03-19	No	Yes	No	No	No	No	No	No	No	36	No	No	No	No	No
Denmark-ALAB-SSI-767-2020	Denmark	?	?	B.1.39	2020-03-20	No	Yes	No	No	No	No	No	No	No	28	No	No	No	No	No
Denmark-ALAB-SSI-769-2020	Denmark	?	?	B.1.107	2020-03-19	No	Yes	No	No	No	No	No	No	No	21	No	No	No	No	No
Denmark-ALAB-SSI-770-2020	Denmark	?	?	B.1	2020-03-18	No	Yes	No	No	No	No	No	No	No	15	No	No	No	No	No
Denmark-ALAB-SSI-773-2020	Denmark	?	?	B.1	2020-03-18	No	Yes	No	No	No	No	No	No	No	21	No	No	No	No	No
Denmark-ALAB-SSI-775-2020	Denmark	?	?	B.1.39	2020-03-19	No	Yes	No	No	No	No	No	No	No	28	No	No	No	No	No
Denmark-ALAB-SSI-779-2020	Denmark	?	?	B.1.107	2020-03-19	No	Yes	No	No	No	No	No	No	No	15	No	No	No	No	No
Denmark-ALAB-SSI-780-2020	Denmark	?	?	B.1.118	2020-03-19	No	Yes	No	No	No	No	No	No	No	28	No	No	No	No	No
Denmark-ALAB-SSI-783-2020	Denmark	?	?	B.1.107	2020-03-30	No	Yes	No	No	No	No	No	No	No	21	No	No	No	No	No
Denmark-ALAB-SSI-785-2020	Denmark	?	?	B.1.107	2020-03-30	No	Yes	No	No	No	No	No	No	No	28	No	No	No	No	No
Denmark-ALAB-SSI-786-2020	Denmark	?	?	B.1.107	2020-03-30	No	Yes	No	No	No	No	No	No	No	21	No	No	No	No	No
Denmark-ALAB-SSI-787-2020	Denmark	?	?	B.1.107	2020-03-30	No	Yes	No	No	No	No	No	No	No	28	No	No	No	No	No
Denmark-ALAB-SSI-789-2020	Denmark	?	?	B.1	2020-03-30	No	Yes	No	No	No	No	No	No	No	45	No	No	No	No	No
Denmark-ALAB-SSI-792-2020	Denmark	?	?	B.1	2020-03-29	No	Yes	No	No	No	No	No	No	No	55	No	No	No	No	No
Denmark-ALAB-SSI-794-2020	Denmark	?	?	B	2020-03-28	No	No	No	No	No	No	No	No	No	36	No	No	No	No	No
Denmark-ALAB-SSI-799-2020	Denmark	?	?	B.1	2020-03-27	No	Yes	No	No	No	No	No	No	No	36	No	No	No	No	No
Denmark-ALAB-SSI-801-2020	Denmark	?	?	B.1	2020-03-28	No	Yes	No	No	No	No	No	No	No	28	No	No	No	No	No
Denmark-ALAB-SSI-804-2020	Denmark	?	?	B.1.107	2020-03-27	No	Yes	No	No	No	No	No	No	No	21	No	No	No	No	No
Denmark-ALAB-SSI-809-2020	Denmark	?	?	B.1.107	2020-03-30	No	Yes	No	No	No	No	No	No	No	28	No	No	No	No	No
Denmark-ALAB-SSI-812-2020	Denmark	?	?	B.1	2020-03-30	No	Yes	No	No	No	No	No	No	No	15	No	No	No	No	No
Denmark-ALAB-SSI-815-2020	Denmark	?	?	B.1.107	2020-03-30	No	Yes	No	No	No	No	No	No	No	45	No	No	No	No	No
Denmark-ALAB-SSI-817-2020	Denmark	?	?	B.1	2020-03-28	No	Yes	No	No	No	No	No	No	No	45	No	No	No	No	No
Denmark-ALAB-SSI-819-2020	Denmark	?	?	B.1	2020-03-27	No	Yes	No	No	No	No	No	No	No	55	No	No	No	No	No
Denmark-ALAB-SSI-824-2020	Denmark	?	?	B.1	2020-03-28	No	Yes	No	No	No	No	No	No	No	36	No	No	No	No	No
Denmark-ALAB-SSI-825-2020	Denmark	?	?	B.1.42	2020-03-28	No	Yes	No	No	No	No	No	No	No	66	No	No	No	No	No
Denmark-ALAB-SSI-826-2020	Denmark	?	?	B.1.42	2020-03-28	No	Yes	No	No	No	No	No	No	No	45	No	No	No	No	No
Denmark-ALAB-SSI-832-2020	Denmark	?	?	B.1.39	2020-03-30	No	Yes	No	No	No	No	No	No	No	28	No	No	No	No	No
Denmark-ALAB-SSI-835-2020	Denmark	?	?	B.1.107	2020-03-27	No	Yes	No	No	No	No	No	No	No	45	No	No	No	No	No
Denmark-ALAB-SSI-837-2020	Denmark	?	?	B.1.107	2020-03-27	No	Yes	No	No	No	No	No	No	No	28	No	No	No	No	No
Denmark-ALAB-SSI-839-2020	Denmark	?	?	A.2	2020-03-28	No	No	No	No	No	No	No	No	No	15	No	No	No	No	No
Denmark-ALAB-SSI-840-2020	Denmark	?	?	B.1.42	2020-03-29	No	Yes	No	No	No	No	No	No	No	66	No	No	No	No	No
Denmark-ALAB-SSI-842-2020	Denmark	?	?	B.1.107	2020-03-28	No	Yes	No	No	No	No	No	No	No	3	No	No	No	No	No
Denmark-ALAB-SSI-843-2020	Denmark	?	?	B.1.107	2020-03-28	No	Yes	No	No	No	No	No	No	No	55	No	No	No	No	No
Denmark-ALAB-SSI-844-2020	Denmark	?	?	B.1	2020-03-28	No	Yes	No	No	No	No	No	No	No	21	No	No	No	No	No
Denmark-ALAB-SSI-845-2020	Denmark	?	?	B.1.107	2020-03-28	No	Yes	No	No	No	No	No	No	No	15	No	No	No	No	No
Denmark-ALAB-SSI-846-2020	Denmark	?	?	B.1.107	2020-03-30	No	Yes	No	No	No	No	No	No	No	36	No	No	No	No	No
Denmark-ALAB-SSI-848-2020	Denmark	?	?	B.1.1	2020-03-30	No	Yes	No	No	No	No	No	No	No	45	No	No	No	No	No
Denmark-ALAB-SSI-852-2020	Denmark	?	?	B.1.118	2020-03-29	No	Yes	No	No	No	No	No	No	No	36	No	No	No	No	No
Denmark-ALAB-SSI-854-2020	Denmark	?	?	B.1.39	2020-03-29	No	Yes	No	No	No	No	No	No	No	36	No	No	No	No	No
Denmark-ALAB-SSI-855-2020	Denmark	?	?	B.2.4	2020-03-28	No	Yes	No	No	No	No	No	No	No	55	No	No	No	No	No
Denmark-ALAB-SSI-856-2020	Denmark	?	?	B.1.107	2020-03-29	No	Yes	No	No	No	No	No	No	No	36	No	No	No	No	No
Denmark-ALAB-SSI-860-2020	Denmark	?	?	B.1.118	2020-03-27	No	Yes	No	No	No	No	No	No	No	55	No	No	No	No	No
Denmark-ALAB-SSI-861-2020	Denmark	?	?	B	2020-03-29	No	No	No	No	No	No	No	No	No	45	No	No	No	No	No
Denmark-ALAB-SSI-862-2020	Denmark	?	?	B.1.42	2020-03-29	No	Yes	No	No	No	No	No	No	No	45	No	No	No	No	No
Denmark-ALAB-SSI-864-2020	Denmark	?	?	B.1.1	2020-03-30	No	Yes	No	No	No	No	No	No	No	28	No	No	No	No	No
Denmark-ALAB-SSI-865-2020	Denmark	?	?	B.1	2020-03-16	No	Yes	No	No	No	No	No	No	No	45	No	No	No	No	No
Denmark-ALAB-SSI-866-2020	Denmark	?	?	B.1.118	2020-03-30	No	Yes	No	No	No	No	No	No	No	21	No	No	No	No	No
Denmark-ALAB-SSI-867-2020	Denmark	?	?	B.1.118	2020-03-30	No	Yes	No	No	No	No	No	No	No	36	No	No	No	No	No
Denmark-ALAB-SSI-868-2020	Denmark	?	?	B.1.118	2020-03-30	No	Yes	No	No	No	No	No	No	No	28	No	No	No	No	No
Denmark-ALAB-SSI-875-2020	Denmark	?	?	B.1	2020-03-30	No	Yes	No	No	No	No	No	No	No	28	No	No	No	No	No
Denmark-ALAB-SSI-876-2020	Denmark	?	?	B.1.42	2020-03-30	No	Yes	No	No	No	No	No	No	No	15	No	No	No	No	No
Denmark-ALAB-SSI-878-2020	Denmark	?	?	B.1	2020-03-30	No	Yes	No	No	No	No	No	No	No	45	No	No	No	No	No
Denmark-ALAB-SSI-883-2020	Denmark	?	?	B.1.42	2020-03-31	No	Yes	No	No	No	No	No	No	No	36	No	No	No	No	No
Denmark-ALAB-SSI-884-2020	Denmark	?	?	B.1.39	2020-03-30	No	Yes	No	No	No	No	No	No	No	15	No	No	No	No	No
Denmark-ALAB-SSI-887-2020	Denmark	?	?	B.1.118	2020-03-31	No	Yes	No	No	No	No	No	No	No	15	No	No	No	No	No
Denmark-ALAB-SSI-888-2020	Denmark	?	?	B.1.39	2020-03-30	No	Yes	No	No	No	No	No	No	No	36	No	No	No	No	No
Denmark-ALAB-SSI-895-2020	Denmark	?	?	B.1	2020-03-30	No	Yes	No	No	No	No	No	No	No	15	No	No	No	No	No
Denmark-ALAB-SSI-896-2020	Denmark	?	?	B.1	2020-03-30	No	Yes	No	No	No	No	No	No	No	21	No	No	No	No	No
Denmark-ALAB-SSI-899-2020	Denmark	?	?	B.1.1	2020-03-31	No	Yes	No	No	No	No	No	No	No	45	No	No	No	No	No
Denmark-ALAB-SSI-902-2020	Denmark	?	?	B.1.42	2020-03-30	No	Yes	No	No	No	No	No	No	No	21	No	No	No	No	No
Denmark-ALAB-SSI-904-2020	Denmark	?	?	B.1	2020-03-30	No	Yes	No	No	No	No	No	No	No	28	No	No	No	No	No
Denmark-ALAB-SSI-907-2020	Denmark	?	?	B.1.42	2020-03-31	No	Yes	No	No	No	No	No	No	No	36	No	No	No	No	No
Denmark-ALAB-SSI-941-2020	Denmark	?	?	B.1	2020-03-31	No	Yes	No	No	No	No	No	No	No	45	No	No	No	No	No
Denmark-ALAB-SSI-991-2020	Denmark	?	?	B.1	2020-04-01	No	Yes	No	No	No	No	No	No	No	66	No	No	No	No	No
Denmark-SSI-01-2020	Denmark	Male	45	B.1.1	2020-02-26	No	Yes	No	No	No	No	No	No	No	36	No	No	No	No	No
Denmark-SSI-02-2020	Denmark	Male	54	B.1	2020-02-28	No	Yes	No	No	No	No	No	No	No	15	No	No	No	No	No
Denmark-SSI-03-2020	Denmark	Male	14	B.1	2020-03-01	No	Yes	No	No	No	No	No	No	No	15	No	No	No	No	No
Denmark-SSI-04-2020	Denmark	Male	49	B.1	2020-03-02	No	Yes	No	No	No	No	No	No	No	28	No	No	No	No	No
Denmark-SSI-101-2020	Denmark	Male	31	B.1.5	2020-03-03	No	Yes	No	No	No	No	No	No	No	21	No	No	No	No	No
Denmark-SSI-102-2020	Denmark	Male	31	B.1	2020-03-03	No	Yes	No	No	No	No	No	No	No	66	No	No	No	No	No
Denmark-SSI-104-2020	Denmark	Male	?	B.1.42	2020-03-03	No	Yes	No	No	No	No	No	No	No	36	No	No	No	No	No
DRC-04187-2020	Democratic Republic of the Congo	Female	43	A	2020-04-25	No	No	No	No	No	No	No	No	No	21	No	No	No	No	No
DRC-04188-2020	Democratic Republic of the Congo	Male	19	A	2020-04-25	No	No	No	No	No	No	No	No	No	36	No	No	No	No	No
DRC-108-2020	Democratic Republic of the Congo	Male	41	B.1	2020-03-19	No	Yes	No	No	No	No	No	No	No	45	No	No	No	No	No
DRC-1131-2020	Democratic Republic of the Congo	Female	52	B.1	2020-04-05	No	Yes	No	No	No	No	No	No	No	21	No	No	No	No	No
DRC-1151-2020	Democratic Republic of the Congo	Female	60	B.2	2020-04-05	No	No	No	No	No	No	No	No	No	36	No	No	No	No	No
DRC-1234-2020	Democratic Republic of the Congo	Male	44	B.1	2020-04-06	No	Yes	No	No	No	No	No	No	No	21	No	No	No	No	No
DRC-1249-2020	Democratic Republic of the Congo	Male	30	B.1	2020-04-06	No	Yes	No	No	No	No	No	No	No	21	No	No	No	No	No
DRC-1319-2020	Democratic Republic of the Congo	Male	29	B.1	2020-04-07	No	Yes	No	No	No	No	No	No	No	45	No	No	No	No	No
DRC-1324-2020	Democratic Republic of the Congo	Male	43	B.1	2020-04-07	No	Yes	No	No	No	No	No	No	No	45	No	No	No	No	No
DRC-1326-2020	Democratic Republic of the Congo	Male	58	B.1	2020-04-07	No	Yes	No	No	No	No	No	No	No	36	No	No	No	No	No
DRC-1375-2020	Democratic Republic of the Congo	Male	52	B.1.1.1	2020-04-07	Yes	Yes	No	No	Pocket	No	No	No	No	91	Yes	No	No	No	No
DRC-1376-2020	Democratic Republic of the Congo	Male	52	B.1.1.1	2020-04-07	Yes	Yes	No	No	Pocket	No	No	No	No	78	Yes	No	No	No	No
DRC-1378-2020	Democratic Republic of the Congo	Male	38	B.1.1.1	2020-04-07	Yes	Yes	No	No	Pocket	No	No	No	No	78	Yes	No	No	No	No
DRC-1382-2020	Democratic Republic of the Congo	Female	17	B.1.1.1	2020-04-07	Yes	Yes	No	No	Pocket	No	No	No	No	78	Yes	No	No	No	No
DRC-1397-2020	Democratic Republic of the Congo	Female	42	B.1.1.1	2020-04-07	Yes	Yes	No	No	Pocket	No	No	No	No	78	Yes	No	No	No	No
DRC-1398-2020	Democratic Republic of the Congo	Male	47	B.1.1.1	2020-04-07	Yes	Yes	No	No	Pocket	No	No	No	No	66	Yes	No	No	No	No
DRC-1422-2020	Democratic Republic of the Congo	Female	33	B.1	2020-04-08	No	Yes	No	No	No	No	No	No	No	45	No	No	No	No	No
DRC-1423-2020	Democratic Republic of the Congo	Male	37	B.1	2020-04-08	No	Yes	No	No	No	No	No	No	No	36	No	No	No	No	No
DRC-1486-2020	Democratic Republic of the Congo	Male	65	B.1	2020-04-08	No	Yes	No	No	No	No	No	No	No	28	No	No	No	No	No
DRC-1516-2020	Democratic Republic of the Congo	Female	39	B.1	2020-04-09	No	Yes	No	No	No	No	No	No	No	21	No	No	No	No	No
DRC-1565-2020	Democratic Republic of the Congo	Male	63	B.1.84	2020-04-09	No	Yes	No	No	No	No	No	No	No	28	No	No	No	No	No
DRC-158-2020	Democratic Republic of the Congo	Male	48	B.2.1	2020-03-20	No	No	No	No	No	No	No	No	No	36	No	No	No	No	No
DRC-1715-2020	Democratic Republic of the Congo	Male	31	B.1.84	2020-04-10	No	Yes	No	No	No	No	No	No	No	36	No	No	No	No	No
DRC-1767-2020	Democratic Republic of the Congo	Male	33	B.1	2020-04-10	No	Yes	No	No	No	No	No	No	No	21	No	No	No	No	No
DRC-1779-2020	Democratic Republic of the Congo	Female	25	B.1.1.1	2020-04-10	Yes	Yes	No	No	Pocket	No	No	No	No	105	Yes	No	No	No	No
DRC-191-2020	Democratic Republic of the Congo	Female	26	B.1	2020-03-21	No	Yes	No	No	No	No	No	No	No	45	No	No	No	No	No
DRC-1952-2020	Democratic Republic of the Congo	Female	10	B.1	2020-04-11	No	Yes	No	No	No	No	No	No	No	21	No	No	No	No	No
DRC-1982-2020	Democratic Republic of the Congo	Female	48	B.1	2020-04-12	No	Yes	No	No	No	No	No	No	No	28	No	No	No	No	No
DRC-2047-2020	Democratic Republic of the Congo	Male	82	B.1.1.1	2020-04-12	Yes	Yes	No	No	Pocket	No	No	No	No	66	Yes	No	No	No	No
DRC-2063-2020	Democratic Republic of the Congo	Female	74	B.1	2020-04-12	No	Yes	No	No	No	No	No	No	No	21	No	No	No	No	No
DRC-2120-2020	Democratic Republic of the Congo	Female	21	B.1	2020-04-12	No	Yes	No	No	No	No	No	No	No	36	No	No	No	No	No
DRC-2121-2020	Democratic Republic of the Congo	Male	27	B.1	2020-04-12	No	Yes	No	No	No	No	No	No	No	36	No	No	No	No	No
DRC-2122-2020	Democratic Republic of the Congo	Male	23	B.1	2020-04-13	No	Yes	No	No	No	No	No	No	No	55	No	No	No	No	No
DRC-2125-2020	Democratic Republic of the Congo	Female	29	B.1	2020-04-13	No	Yes	No	No	No	No	No	No	No	36	No	No	No	No	No
DRC-2128-2020	Democratic Republic of the Congo	Male	30	B.1	2020-04-13	No	Yes	No	No	No	No	No	No	No	21	No	No	No	No	No
DRC-2133-2020	Democratic Republic of the Congo	Male	46	B.1	2020-04-13	No	Yes	No	No	No	No	No	No	No	45	No	No	No	No	No
DRC-214-2020	Democratic Republic of the Congo	Male	?	B.1.6	2020-03-21	No	Yes	No	No	No	No	No	No	Pocket	21	No	No	No	No	No
DRC-215-2020	Democratic Republic of the Congo	Female	?	B.1.1.1	2020-03-21	Yes	Yes	No	No	Pocket	No	No	No	No	78	Yes	No	No	No	No
DRC-2169-2020	Democratic Republic of the Congo	Male	30	B.1	2020-04-13	No	Yes	No	No	No	No	No	No	No	28	No	No	No	No	No
DRC-2299-2020	Democratic Republic of the Congo	Female	66	B.1	2020-04-14	No	Yes	No	No	No	No	No	No	No	36	No	No	No	No	No
DRC-236-2020	Democratic Republic of the Congo	Female	69	B.1	2020-03-22	No	Yes	No	No	No	No	No	No	No	45	No	No	No	No	No
DRC-2363-2020	Democratic Republic of the Congo	Male	51	B.1.84	2020-04-14	No	Yes	No	No	No	No	No	No	No	28	No	No	No	No	No
DRC-2364-2020	Democratic Republic of the Congo	Female	18	B.1	2020-04-14	No	Yes	No	No	No	No	No	No	No	55	No	No	No	No	No
DRC-2369-2020	Democratic Republic of the Congo	Female	41	B.1	2020-04-14	No	Yes	No	No	No	No	No	No	No	28	No	No	No	No	No
DRC-2384-2020	Democratic Republic of the Congo	Female	5	B.1	2020-04-14	No	Yes	No	No	No	No	No	No	No	36	No	No	No	No	No
DRC-241-2020	Democratic Republic of the Congo	Female	28	B.1.1	2020-03-22	No	Yes	No	No	No	No	No	No	No	55	No	No	No	No	No
DRC-243-2020	Democratic Republic of the Congo	Male	30	B.1	2020-03-22	No	Yes	No	No	No	No	No	No	No	28	No	No	No	No	No
DRC-248-2020	Democratic Republic of the Congo	Male	41	B.1	2020-03-22	No	Yes	No	No	No	No	No	No	No	15	No	No	No	No	No
DRC-2496-2020	Democratic Republic of the Congo	Male	37	B.1	2020-04-15	No	Yes	No	No	No	No	No	No	No	45	No	No	No	No	No
DRC-2529-2020	Democratic Republic of the Congo	Male	37	B.1	2020-04-15	No	Yes	No	No	No	No	No	No	No	36	No	No	No	No	No
DRC-253-2020	Democratic Republic of the Congo	Male	53	B.1	2020-03-22	No	Yes	No	No	No	No	No	No	No	15	No	No	No	No	No
DRC-2536-2020	Democratic Republic of the Congo	Male	48	B.1	2020-04-15	No	Yes	No	No	No	No	No	No	No	36	No	No	No	No	No
DRC-254-2020	Democratic Republic of the Congo	Male	45	B.1	2020-03-22	No	Yes	No	No	No	No	No	No	No	28	No	No	No	No	No
DRC-2563-2020	Democratic Republic of the Congo	Male	41	B.1.9	2020-04-15	No	Yes	No	No	No	No	No	No	No	105	No	No	No	No	No
DRC-2580-2020	Democratic Republic of the Congo	Female	28	B.1	2020-04-15	No	Yes	No	No	No	No	No	No	No	21	No	No	No	No	No
DRC-2644-2020	Democratic Republic of the Congo	Female	47	B.1.84	2020-04-15	No	Yes	No	No	No	No	No	No	No	45	No	No	No	No	No
DRC-2670-2020	Democratic Republic of the Congo	Male	24	B.1.9	2020-04-15	No	Yes	No	No	No	No	No	No	No	120	No	No	No	No	No
DRC-2727-2020	Democratic Republic of the Congo	Female	74	B.1	2020-04-16	No	Yes	No	No	No	No	No	No	No	21	No	No	No	No	No
DRC-2728-2020	Democratic Republic of the Congo	Male	51	B.1.84	2020-04-16	No	Yes	No	No	No	No	No	No	No	36	No	No	No	No	No
DRC-2813-2020	Democratic Republic of the Congo	Female	22	B.1.1.1	2020-04-16	Yes	Yes	No	No	Pocket	Pocket	No	No	No	120	Yes	Yes	No	No	No
DRC-2819-2020	Democratic Republic of the Congo	Male	36	B.1	2020-04-16	No	Yes	No	No	No	No	No	No	No	45	No	No	No	No	No
DRC-2827-2020	Democratic Republic of the Congo	Male	30	B.1	2020-04-16	No	Yes	No	No	No	No	No	No	No	21	No	No	No	No	No
DRC-2855-2020	Democratic Republic of the Congo	Female	25	B.1	2020-04-16	No	Yes	No	No	No	No	No	No	No	28	No	No	No	No	No
DRC-2864-2020	Democratic Republic of the Congo	Male	33	B.1.84	2020-04-16	No	Yes	No	No	No	No	No	No	No	28	No	No	No	No	No
DRC-2904-2020	Democratic Republic of the Congo	Female	39	B.1	2020-04-17	No	Yes	No	No	No	No	No	No	No	28	No	No	No	No	No
DRC-2938-2020	Democratic Republic of the Congo	Female	53	B.1	2020-04-17	No	Yes	No	No	No	No	No	No	No	78	No	No	No	No	No
DRC-2939-2020	Democratic Republic of the Congo	Female	29	B.1	2020-04-17	No	Yes	No	No	No	No	No	No	No	55	No	No	No	No	No
DRC-2942-2020	Democratic Republic of the Congo	Male	39	B.1	2020-04-17	No	Yes	No	No	No	No	No	No	No	55	No	No	No	No	No
DRC-299-2020	Democratic Republic of the Congo	Male	34	B.4	2020-03-20	No	No	No	No	No	No	No	No	No	78	No	No	No	No	No
DRC-300-2020	Democratic Republic of the Congo	Male	44	A	2020-03-22	No	No	No	No	No	No	No	No	No	21	No	No	No	No	No
DRC-3041-2020	Democratic Republic of the Congo	Female	7	B.1	2020-04-18	No	Yes	No	No	No	No	No	No	No	45	No	No	No	No	No
DRC-3070-2020	Democratic Republic of the Congo	Male	32	B.1	2020-04-18	No	Yes	No	No	No	No	No	No	No	45	No	No	No	No	No
DRC-307-2020	Democratic Republic of the Congo	Male	54	B.1	2020-03	No	Yes	No	No	No	No	No	No	No	55	No	No	No	No	No
DRC-3089-2020	Democratic Republic of the Congo	Female	27	B.1.84	2020-04-19	No	Yes	No	No	No	No	No	No	No	36	No	No	No	No	No
DRC-3440-2020	Democratic Republic of the Congo	Female	39	B.1.84	2020-04-22	No	Yes	No	No	No	No	No	No	No	36	No	No	No	No	No
DRC-3451-2020	Democratic Republic of the Congo	Male	25	B.1	2020-04-22	No	Yes	No	No	No	No	No	No	No	36	No	No	No	No	No
DRC-3453-2020	Democratic Republic of the Congo	Male	43	B.1.84	2020-04-22	No	Yes	No	No	No	No	No	No	No	36	No	No	No	No	No
DRC-3481-2020	Democratic Republic of the Congo	Female	13	B.1	2020-04-22	No	Yes	No	No	No	No	No	No	No	21	No	No	No	No	No
DRC-3482-2020	Democratic Republic of the Congo	Female	15	B.1	2020-04-22	No	Yes	No	No	No	No	No	No	No	28	No	No	No	No	No
DRC-3483-2020	Democratic Republic of the Congo	Female	17	B.1	2020-04-22	No	Yes	No	No	No	No	No	No	No	21	No	No	No	No	No
DRC-3490-2020	Democratic Republic of the Congo	Female	32	B.1	2020-04-22	No	Yes	No	No	No	No	No	No	No	28	No	No	No	No	No
DRC-3504-2020	Democratic Republic of the Congo	Male	65	B.1	2020-04-23	No	Yes	No	No	No	No	No	No	No	36	No	No	No	No	No
DRC-352-2020	Democratic Republic of the Congo	Female	61	B.1	2020-03	No	Yes	No	No	No	No	No	No	No	28	No	No	No	No	No
DRC-353-2020	Democratic Republic of the Congo	Male	31	B.1	2020-03	No	Yes	No	No	No	No	No	No	No	15	No	No	No	No	No
DRC-355-2020	Democratic Republic of the Congo	Male	64	B.1	2020-03	No	Yes	No	No	No	No	No	No	No	21	No	No	No	No	No
DRC-3552-2020	Democratic Republic of the Congo	Male	46	B.1.84	2020-04-23	No	Yes	No	No	No	No	No	No	No	36	No	No	No	No	No
DRC-3595-2020	Democratic Republic of the Congo	Male	50	B.1	2020-04-23	No	Yes	No	No	No	No	No	No	No	28	No	No	No	No	No
DRC-3632-2020	Democratic Republic of the Congo	Male	29	B.1	2020-04-23	No	Yes	No	No	No	No	No	No	No	28	No	No	No	No	No
DRC-3633-2020	Democratic Republic of the Congo	Male	38	B.1	2020-04-23	No	Yes	No	No	No	No	No	No	No	28	No	No	No	No	No
DRC-3653-2020	Democratic Republic of the Congo	Female	21	B.1	2020-04-23	No	Yes	No	No	No	No	No	No	No	66	No	No	No	No	No
DRC-3659-2020	Democratic Republic of the Congo	Female	44	B.1	2020-04-23	No	Yes	No	No	No	No	No	No	No	66	No	No	No	No	No
DRC-3661-2020	Democratic Republic of the Congo	Female	44	B.1	2020-04-23	No	Yes	No	No	No	No	No	No	No	66	No	No	No	No	No
DRC-3662-2020	Democratic Republic of the Congo	Female	50	B.1	2020-04-23	No	Yes	No	No	No	No	No	No	No	66	No	No	No	No	No
DRC-3664-2020	Democratic Republic of the Congo	Male	38	B.1	2020-04-23	No	Yes	No	No	No	No	No	No	No	66	No	No	No	No	No
DRC-3683-2020	Democratic Republic of the Congo	Female	32	B.1	2020-04-24	No	Yes	No	No	No	No	No	No	No	36	No	No	No	No	No
DRC-3688-2020	Democratic Republic of the Congo	Male	39	B.1	2020-04-24	No	Yes	No	No	No	No	No	No	No	66	No	No	No	No	No
DRC-376-2020	Democratic Republic of the Congo	Female	69	B.1.6	2020-03-25	No	Yes	No	No	No	No	No	No	Pocket	36	No	No	No	No	No
DRC-3764-2020	Democratic Republic of the Congo	Male	49	B.1.84	2020-04-24	No	Yes	No	No	No	No	No	No	No	45	No	No	No	No	No
DRC-3768-2020	Democratic Republic of the Congo	Female	18	B.1.84	2020-04-24	No	Yes	No	No	No	No	No	No	No	36	No	No	No	No	No
DRC-3778-2020	Democratic Republic of the Congo	Male	50	B.1	2020-04-24	No	Yes	No	No	No	No	No	No	No	66	No	No	No	No	No
DRC-3787-2020	Democratic Republic of the Congo	Male	87	B.1	2020-04-24	No	Yes	No	No	No	No	No	No	No	28	No	No	No	No	No
DRC-3791-2020	Democratic Republic of the Congo	Male	49	B.1	2020-04-24	No	Yes	No	No	No	No	No	No	No	36	No	No	No	No	No
DRC-3803-2020	Democratic Republic of the Congo	Female	23	B.1	2020-04-24	No	Yes	No	No	No	No	No	No	No	21	No	No	No	No	No
DRC-3806-2020	Democratic Republic of the Congo	Male	30	B.1	2020-04-24	No	Yes	No	No	No	No	No	No	No	21	No	No	No	No	No
DRC-3827-2020	Democratic Republic of the Congo	Female	40	B.1	2020-04-24	No	Yes	No	No	No	No	No	No	No	55	No	No	No	No	No
DRC-3829-2020	Democratic Republic of the Congo	Male	34	B.1	2020-04-24	No	Yes	No	No	No	No	No	No	No	45	No	No	No	No	No
DRC-3834-2020	Democratic Republic of the Congo	Male	43	A	2020-04-25	No	No	No	No	No	No	No	No	No	36	No	No	No	No	No
DRC-3837-2020	Democratic Republic of the Congo	Male	14	B.1	2020-04-25	No	Yes	No	No	No	No	No	No	No	66	No	No	No	No	No
DRC-3841-2020	Democratic Republic of the Congo	Female	50	B.1	2020-04-25	No	Yes	No	No	No	No	No	No	No	78	No	No	No	No	No
DRC-3842-2020	Democratic Republic of the Congo	Male	15	B.1	2020-04-25	No	Yes	No	No	No	No	No	No	No	78	No	No	No	No	No
DRC-3846-2020	Democratic Republic of the Congo	Female	50	B.1.84	2020-04-25	No	Yes	No	No	No	No	No	No	No	55	No	No	No	No	No
DRC-3937-2020	Democratic Republic of the Congo	Male	32	B.1	2020-04-25	No	Yes	No	No	No	No	No	No	No	45	No	No	No	No	No
DRC-3941-2020	Democratic Republic of the Congo	Male	42	B.1	2020-04-25	No	Yes	No	No	No	No	No	No	No	66	No	No	No	No	No
DRC-3947-2020	Democratic Republic of the Congo	Female	32	B.1	2020-04-25	No	Yes	No	No	No	No	No	No	No	78	No	No	No	No	No
DRC-3949-2020	Democratic Republic of the Congo	Female	70	B.1.84	2020-04-26	No	Yes	No	No	No	No	No	No	No	28	No	No	No	No	No
DRC-396-2020	Democratic Republic of the Congo	Male	47	B.1.6	2020-03-26	No	Yes	No	No	No	No	No	No	Pocket	28	No	No	No	No	No
DRC-397-2020	Democratic Republic of the Congo	Male	37	B.1.6	2020-03-26	No	Yes	No	No	No	No	No	No	Pocket	28	No	No	No	No	No
DRC-400-2020	Democratic Republic of the Congo	Male	64	B.1	2020-03	No	Yes	No	No	No	No	No	No	No	21	No	No	No	No	No
DRC-4012-2020	Democratic Republic of the Congo	Female	43	B.1	2020-04-26	No	Yes	No	No	No	No	No	No	No	66	No	No	No	No	No
DRC-4020-2020	Democratic Republic of the Congo	Female	41	B.1	2020-04-26	No	Yes	No	No	No	No	No	No	No	28	No	No	No	No	No
DRC-402-2020	Democratic Republic of the Congo	Male	31	B.1	2020-03-26	No	Yes	No	No	No	No	No	No	No	45	No	No	No	No	No
DRC-4026-2020	Democratic Republic of the Congo	Male	63	B.1.84	2020-04-27	No	Yes	No	No	No	No	No	No	No	36	No	No	No	No	No
DRC-4060-2020	Democratic Republic of the Congo	Female	28	B.1	2020-04-27	No	Yes	No	No	No	No	No	No	No	45	No	No	No	No	No
DRC-4075-2020	Democratic Republic of the Congo	Female	23	B.1	2020-04-27	No	Yes	No	No	No	No	No	No	No	66	No	No	No	No	No
DRC-4084-2020	Democratic Republic of the Congo	Female	31	B.1	2020-04-27	No	Yes	No	No	No	No	No	No	No	78	No	No	No	No	No
DRC-4132-2020	Democratic Republic of the Congo	Female	43	B.1	2020-04-27	No	Yes	No	No	No	No	No	No	No	55	No	No	No	No	No
DRC-4141-2020	Democratic Republic of the Congo	Male	36	B.1	2020-04-27	No	Yes	No	No	No	No	No	No	No	66	No	No	No	No	No
DRC-4145-2020	Democratic Republic of the Congo	Male	31	B.1	2020-04-27	No	Yes	No	No	No	No	No	No	No	36	No	No	No	No	No
DRC-4194-2020	Democratic Republic of the Congo	Female	25	B.1	2020-04-28	No	Yes	No	No	No	No	No	No	No	45	No	No	No	No	No
DRC-4250-2020	Democratic Republic of the Congo	Male	61	B.1.1.1	2020-04-28	Yes	Yes	No	No	Pocket	No	No	No	No	105	Yes	No	No	No	No
DRC-431-2020	Democratic Republic of the Congo	Female	31	B.1	2020-03-26	No	Yes	No	No	No	No	No	No	No	28	No	No	No	No	No
DRC-445-2020	Democratic Republic of the Congo	Female	28	B.1	2020-03	No	Yes	No	No	No	No	No	No	No	21	No	No	No	No	No
DRC-4516-2020	Democratic Republic of the Congo	Male	31	B.1.1	2020-04-28	No	Yes	No	No	No	No	No	No	No	45	No	No	No	No	No
DRC-5205-2020	Democratic Republic of the Congo	Male	50	B.1.1	2020-05-01	No	Yes	No	No	No	No	No	No	No	55	No	No	No	No	No
DRC-5210-2020	Democratic Republic of the Congo	Male	?	B.1.1	2020-05-01	No	Yes	No	No	No	No	No	No	No	15	No	No	No	No	No
DRC-521-2020	Democratic Republic of the Congo	Male	56	B.1	2020-03-25	No	Yes	No	No	No	No	No	No	No	55	No	No	No	No	No
DRC-523-2020	Democratic Republic of the Congo	Female	48	B.1.1.1	2020-03-28	Yes	Yes	No	No	Pocket	No	No	No	No	66	Yes	No	No	No	No
DRC-73-2020	Democratic Republic of the Congo	Male	46	B.1	2020-03-18	No	Yes	No	No	No	No	No	No	No	21	No	No	No	No	No
DRC-80-2020	Democratic Republic of the Congo	Male	43	B.1	2020-03-18	No	Yes	No	No	No	No	No	No	No	21	No	No	No	No	No
DRC-81-2020	Democratic Republic of the Congo	Male	?	B.1.9	2020-03-18	No	Yes	No	No	No	No	No	No	No	45	No	No	No	No	No
DRC-82-2020	Democratic Republic of the Congo	Female	18	B.1	2020-03-18	No	Yes	No	No	No	No	No	No	No	15	No	No	No	No	No
DRC-94-2020	Democratic Republic of the Congo	Male	49	B.1	2020-03-19	No	Yes	No	No	No	No	No	No	No	21	No	No	No	No	No
DRC-998-2020	Democratic Republic of the Congo	Female	75	B.1	2020-04-03	No	Yes	No	No	No	No	No	No	No	36	No	No	No	No	No
DRC-KN-0038-2020	Democratic Republic of the Congo	Male	70	B.1	2020-03-14	No	Yes	No	No	No	No	No	No	No	45	No	No	No	No	No
DRC-KN-0051-2020	Democratic Republic of the Congo	Male	43	B.1	2020-03-17	No	Yes	No	No	No	No	No	No	No	28	No	No	No	No	No
DRC-KN-0054-2020	Democratic Republic of the Congo	Female	31	B.1	2020-03-17	No	Yes	No	No	No	No	No	No	No	28	No	No	No	No	No
DRC-KN-0058-2020	Democratic Republic of the Congo	Male	39	B.1.84	2020-03-17	No	Yes	No	No	No	No	No	No	No	21	No	No	No	No	No
DRC-KN-0059-2020	Democratic Republic of the Congo	Male	38	B.2.1	2020-03-17	No	No	No	No	No	No	No	No	No	21	No	No	No	No	No
DRC-KN-0060-2020	Democratic Republic of the Congo	Male	74	B.1	2020-03-17	No	Yes	No	No	No	No	No	No	No	28	No	No	No	No	No
DRC-KN-0070-2020	Democratic Republic of the Congo	Male	?	B.1	2020-03-17	No	Yes	No	No	No	No	No	No	No	21	No	No	No	No	No
DRC-KN-0072-2020	Democratic Republic of the Congo	Female	39	B.1	2020-03-18	No	Yes	No	No	No	No	No	No	No	21	No	No	No	No	No
DRC-KN-13-2020	Democratic Republic of the Congo	Male	52	B.1	2020-03-09	No	Yes	No	No	No	No	No	No	No	21	No	No	No	No	No
Ecuador-20640-2020	Ecuador	Male	62	B.1.1	2020-05-02	Yes	Yes	No	No	No	No	No	No	No	91	No	No	No	No	No
Ecuador-30755-2020	Ecuador	Female	66	B.1	2020-04-29	No	Yes	No	No	No	No	No	No	No	10	No	No	No	No	No
Ecuador-36192-2020	Ecuador	Male	60	B.1.1	2020-05-08	No	Yes	No	No	No	No	No	No	No	28	No	No	No	No	No
Ecuador-36226-2020	Ecuador	Male	58	B.1.1	2020-05-08	No	Yes	No	No	No	No	No	No	No	55	No	No	No	No	No
Ecuador-36230-2020	Ecuador	Female	74	B.1.1	2020-05-08	No	Yes	No	No	No	No	No	No	No	45	No	No	No	No	No
Ecuador-51908-2020	Ecuador	Female	76	B.1.1	2020-05-26	No	Yes	No	No	No	No	No	No	No	45	No	No	No	No	No
Ecuador-52255-2020	Ecuador	Female	29	B.1.1	2020-05-29	No	Yes	No	No	No	No	No	No	No	66	No	No	No	No	No
Ecuador-52389-2020	Ecuador	Male	41	B.1.1	2020-05-28	No	Yes	No	No	No	No	No	No	No	78	No	No	No	No	No
Ecuador-52438-2020	Ecuador	Female	12	B.1.1	2020-06-01	No	Yes	No	No	No	No	No	No	No	66	No	No	No	No	No
Ecuador-52872-2020	Ecuador	Male	70	B.1.1	2020-05-28	No	Yes	No	No	No	No	No	No	No	36	No	No	No	No	No
Ecuador-HEE-01-2020	Ecuador	Male	57	B	2020-03-09	No	No	No	No	No	No	No	No	No	3	No	No	No	No	No
Ecuador-HGSQ-USFQ-007-2020	Ecuador	Male	40	B	2020-03-30	No	No	No	No	No	No	No	No	No	595	No	No	No	No	No
Ecuador-HGSQ-USFQ-010-2020	Ecuador	Male	39	B	2020-03-30	No	No	No	No	No	No	No	No	No	561	No	No	No	No	No
Ecuador-HGSQ-USFQ-018-2020	Ecuador	Male	27	B.1.1	2020-03-30	No	Yes	No	No	No	No	No	No	No	45	No	No	No	No	No
Ecuador-USFQ-026-2020	Ecuador	Male	88	B.1	2020-04-17	No	Yes	No	No	No	No	No	No	No	28	No	No	No	No	No
Ecuador-USFQ-039-2020	Ecuador	Female	24	B.1.67	2020-04-17	No	Yes	No	No	No	No	No	No	No	15	No	No	No	No	No
Ecuador-USFQ-045-2020	Ecuador	Male	19	B.1.1	2020-04-17	No	Yes	No	No	No	No	No	No	No	55	No	No	No	No	No
Ecuador-USFQ-066-2020	Ecuador	Male	87	B.1.1	2020-04-17	No	Yes	No	No	No	No	No	No	No	55	No	No	No	No	No
Ecuador-USFQ-096-2020	Ecuador	Male	61	B.1.21	2020-06-17	No	Yes	No	No	No	No	No	No	No	36	No	No	No	No	No
Ecuador-USFQ-097-2020	Ecuador	Male	75	B.1.5.3	2020-06-17	No	Yes	No	No	No	No	No	No	No	36	No	No	No	No	No
Ecuador-USFQ-1112-2020	Ecuador	Male	58	B.1.67	2020-06-30	No	Yes	No	No	No	No	No	No	No	15	No	No	No	No	No
Ecuador-USFQ-113-2020	Ecuador	Male	51	B.1	2020-06-30	No	Yes	No	No	No	No	No	No	No	28	No	No	No	No	No
Ecuador-USFQ-118-2020	Ecuador	Male	41	B.1.1	2020-06-30	No	Yes	No	No	No	No	No	No	No	55	No	No	No	No	No
Ecuador-USFQ-119-2020	Ecuador	Female	75	B.1.1	2020-06-30	No	Yes	No	No	No	No	No	No	No	55	No	No	No	No	No
Ecuador-USFQ-120-2020	Ecuador	Female	42	B.1.1	2020-07-03	No	Yes	No	No	No	No	No	No	No	55	No	No	No	No	No
Ecuador-USFQ-127-2020	Ecuador	Female	?	B.1.102	2020-07-03	Yes	Yes	No	No	No	No	No	No	No	21	No	No	No	No	No
Ecuador-USFQ-129-2020	Ecuador	Female	29	B.1.1	2020-04-07	No	Yes	No	No	No	No	No	No	No	45	No	No	No	No	No
Ecuador-USFQ-131-2020	Ecuador	Female	82	B.1.1.1	2020-04-13	Yes	Yes	No	No	Pocket	No	No	No	No	66	Yes	No	No	No	No
Ecuador-USFQ-133-2020	Ecuador	Male	54	B.1.5.5	2020-05-02	No	Yes	No	No	No	No	No	No	No	21	No	No	No	No	No
Ecuador-USFQ-147-2020	Ecuador	Male	37	B.1.1	2020-06-30	No	Yes	No	No	No	No	No	No	No	45	No	No	No	No	No
Ecuador-USFQ-150-2020	Ecuador	Female	45	B.1	2020-06-30	No	Yes	No	No	No	No	No	No	No	28	No	No	No	No	No
Ecuador-USFQ-707-2020	Ecuador	Female	?	B.1.1	2020-06-04	No	Yes	No	No	No	No	No	No	No	45	No	No	No	No	No
Egypt-CUNCI-HGC002-2020	Egypt	?	?	B.1	2020-05-02	No	Yes	No	No	No	No	No	No	No	78	No	No	No	No	No
Egypt-CUNCI-HGC004-2020	Egypt	?	?	B.1	2020-05-02	No	Yes	No	No	No	No	No	No	No	21	No	No	No	No	No
Egypt-CUNCI-HGC005-2020	Egypt	?	?	B.1	2020-05-02	No	Yes	No	No	No	No	No	No	No	36	No	No	No	No	No
Egypt-CUNCI-HGC006-2020	Egypt	?	?	B.1	2020-05-02	No	Yes	No	No	No	No	No	No	No	45	No	No	No	No	No
Egypt-CUNCI-HGC007-2020	Egypt	?	?	B.1	2020-05-02	No	Yes	No	No	No	No	No	No	No	45	No	No	No	No	No
Egypt-CUNCI-HGC007-2-2020	Egypt	?	?	B.1	2020-05-02	No	Yes	No	No	No	No	No	No	No	36	No	No	No	No	No
Egypt-CUNCI-HGC008-2020	Egypt	?	?	B.1	2020-05-02	No	Yes	No	No	No	No	No	No	No	45	No	No	No	No	No
Egypt-CUNCI-HGC009-2020	Egypt	?	?	B.1	2020-05-02	No	Yes	No	No	No	No	No	No	No	136	No	No	No	No	No
Egypt-CUNCI-HGC010-2020	Egypt	?	?	B.1.36	2020-05-02	No	Yes	No	No	No	No	No	No	No	91	No	No	No	No	No
Egypt-CUNCI-HGC011-2020	Egypt	?	?	B.1	2020-05-02	No	Yes	No	No	No	No	No	No	No	55	No	No	No	No	No
Egypt-CUNCI-HGC012-2020	Egypt	?	?	B.1	2020-05-02	No	Yes	No	No	No	No	No	No	No	91	No	No	No	No	No
Egypt-CUNCI-HGC013-2020	Egypt	?	?	B.1	2020-05-02	No	Yes	No	No	No	No	No	No	No	55	No	No	No	No	No
Egypt-CUNCI-HGC014-2020	Egypt	?	?	B.1	2020-05-02	No	Yes	No	No	No	No	No	No	No	55	No	No	No	No	No
Egypt-CUNCI-HGC015-2020	Egypt	?	?	B.1	2020-05-02	No	Yes	No	No	No	No	No	No	No	28	No	No	No	No	No
Egypt-CUNCI-HGC016-2020	Egypt	?	?	B.1	2020-05-02	No	Yes	No	No	No	No	No	No	No	276	No	No	No	No	No
Egypt-CUNCI-HGC021-2020	Egypt	?	?	B.1	2020-05-02	No	Yes	No	No	No	No	No	No	No	300	No	No	No	No	No
Egypt-CUNCI-HGC023-2020	Egypt	?	?	B.1	2020-05-02	No	Yes	No	No	No	No	No	No	No	91	No	No	No	No	No
Egypt-CUNCI-HGC028-2020	Egypt	?	?	A	2020-05-02	No	Yes	No	No	No	No	No	No	No	820	No	No	No	No	No
Egypt-CUNCI-HGC3I011-2020	Egypt	?	?	B.1	2020-06-02	No	Yes	No	No	No	No	No	No	No	55	No	No	No	No	No
Egypt-CUNCI-HGC3I012-2020	Egypt	?	?	B.1	2020-06-02	No	Yes	No	No	No	No	No	No	No	91	No	No	No	No	No
Egypt-CUNCI-HGC3I013-2020	Egypt	?	?	B.1	2020-06-02	No	Yes	No	No	No	No	No	No	No	55	No	No	No	No	No
Egypt-CUNCI-HGC3I014-2020	Egypt	?	?	B.1	2020-06-02	No	Yes	No	No	No	No	No	No	No	45	No	No	No	No	No
Egypt-CUNCI-HGC3I02-2020	Egypt	?	?	B.1	2020-06-02	No	No	No	No	No	No	No	No	No	36	No	No	No	No	No
Egypt-CUNCI-HGC3I023-2020	Egypt	?	?	B.1	2020-06-02	No	Yes	No	No	No	No	No	No	No	91	No	No	No	No	No
Egypt-CUNCI-HGC3I025-2020	Egypt	?	?	B	2020-06-02	No	Yes	No	No	No	No	No	No	No	66	No	No	No	No	No
Egypt-CUNCI-HGC3I03-2020	Egypt	?	?	B.1	2020-06-02	No	Yes	No	No	No	No	No	No	No	36	No	No	No	No	No
Egypt-CUNCI-HGC3I05-2020	Egypt	?	?	B.1	2020-06-02	No	Yes	No	No	No	No	No	No	No	36	No	No	No	No	No
Egypt-CUNCI-HGC3I06-2020	Egypt	?	?	B.1	2020-06-02	No	Yes	No	No	No	No	No	No	No	45	No	No	No	No	No
Egypt-CUNCI-HGC3I07-2020	Egypt	?	?	B.1	2020-06-02	No	Yes	No	No	No	No	No	No	No	36	No	No	No	No	No
Egypt-CUNCI-HGC3I08-2020	Egypt	?	?	B.1	2020-06-02	No	Yes	No	No	No	No	No	No	No	45	No	No	No	No	No
Egypt-CUNCI-HGC3I09-2020	Egypt	?	?	B.1	2020-06-02	No	Yes	No	No	No	No	No	No	No	136	No	No	No	No	No
Egypt-CUNCI-HGC4I003-2020	Egypt	?	?	B.1.1	2020-06-02	No	Yes	Pocket	No	No	No	No	No	No	105	No	No	Yes	No	No
Egypt-CUNCI-HGC4I004-2020	Egypt	?	?	B.1.1	2020-06-02	No	Yes	No	No	No	No	No	No	No	66	No	No	No	No	No
Egypt-CUNCI-HGC4I015-2020	Egypt	?	?	B.1.1	2020-06-02	No	Yes	No	No	No	No	No	No	No	78	No	No	No	No	No
Egypt-CUNCI-HGC4I022-2020	Egypt	?	?	B.1.1	2020-06-02	No	Yes	No	No	No	No	No	No	No	120	No	No	No	No	No
Egypt-CUNCI-HGC4I023-2020	Egypt	?	?	B.1.1	2020-06-02	No	Yes	No	No	No	No	No	No	No	55	No	No	No	No	No
Egypt-CUNCI-HGC4I025-2020	Egypt	?	?	B.1	2020-06-02	No	Yes	No	No	No	No	No	No	No	66	No	No	No	No	No
Egypt-CUNCI-HGC4I026-2020	Egypt	?	?	B.1	2020-06-02	No	Yes	No	No	No	No	No	No	No	55	No	No	No	No	No
Egypt-CUNCI-HGC4I029-2020	Egypt	?	?	B.1.1.1	2020-06-02	Yes	Yes	No	No	Pocket	No	No	No	No	136	Yes	No	No	No	No
Egypt-CUNCI-HGC4I030-2020	Egypt	?	?	B.1	2020-06-02	No	Yes	No	No	No	No	No	No	No	55	No	No	No	No	No
Egypt-CUNCI-HGC4I031-2020	Egypt	?	?	B.1.1.1	2020-06-02	Yes	No	No	No	Pocket	No	No	No	No	136	Yes	No	No	No	No
Egypt-CUNCI-HGC4I032-2020	Egypt	?	?	B.1.1	2020-06-02	No	Yes	No	No	No	No	No	No	No	66	No	No	No	No	No
Egypt-CUNCI-HGC4I033-2020	Egypt	?	?	B	2020-06-02	No	No	No	No	No	No	No	No	No	55	No	No	No	No	No
Egypt-CUNCI-HGC5I001-2020	Egypt	?	?	B.1.1	2020-06-02	No	Yes	No	No	No	No	No	No	No	190	No	No	No	No	No
Egypt-CUNCI-HGC5I003-2020	Egypt	?	?	B.1	2020-06-02	No	Yes	No	No	No	No	No	No	No	55	No	No	No	No	No
Egypt-CUNCI-HGC5I010-2020	Egypt	?	?	B.1.1	2020-06-02	No	No	No	No	No	No	No	No	No	105	No	No	No	No	No
Egypt-CUNCI-HGC5I011-2020	Egypt	?	?	B.1.1	2020-06-02	No	Yes	No	No	No	No	No	No	No	120	No	No	No	No	No
Egypt-CUNCI-HGC5I012-2020	Egypt	?	?	B.1.1	2020-06-02	No	Yes	No	No	No	No	No	No	No	45	No	No	No	No	No
Egypt-CUNCI-HGC5I014-2020	Egypt	?	?	B.1	2020-06-02	No	Yes	No	No	No	No	No	No	No	55	No	No	No	No	No
Egypt-CUNCI-HGC5I015-2020	Egypt	?	?	B.1	2020-05-02	No	No	No	No	No	No	No	No	No	55	No	No	No	No	No
Egypt-CUNCI-HGC5I016-2020	Egypt	?	?	B.1	2020-06-02	No	Yes	No	No	No	No	No	No	No	28	No	No	No	No	No
Egypt-CUNCI-HGC5I022-2020	Egypt	?	?	B.1.1	2020-06-02	No	Yes	No	No	No	No	No	No	No	45	No	No	No	No	No
Egypt-CUNCI-HGC5I025-2020	Egypt	?	?	B	2020-06-02	No	No	No	No	No	No	No	No	No	300	No	No	No	No	No
Egypt-CUNCI-HGC5I026-2020	Egypt	?	?	B.1	2020-06-02	No	Yes	No	No	No	No	No	No	No	78	No	No	No	No	No
Egypt-CUNCI-HGC5I029-2020	Egypt	?	?	B.1	2020-06-02	No	No	No	No	No	No	No	No	No	45	No	No	No	No	No
Egypt-CUNCI-HGC5I030-2020	Egypt	?	?	B.1	2020-06-02	Yes	Yes	No	No	No	No	No	No	No	78	No	No	No	No	No
Egypt-CUNCI-HGC5I033-2020	Egypt	?	?	B.1	2020-06-02	No	Yes	No	No	No	No	No	No	No	136	No	No	No	No	No
Egypt-CUNCI-HGC5I034-2020	Egypt	?	?	B.1	2020-06-02	No	Yes	No	No	No	No	No	No	No	15	No	No	No	No	No
Egypt-CUNCI-HGC6I002-2020	Egypt	?	?	B.1.1.1	2020-06-02	Yes	Yes	No	No	Pocket	No	No	No	No	120	Yes	No	No	No	No
Egypt-CUNCI-HGC6I003-2020	Egypt	?	?	B.1	2020-06-02	No	Yes	No	No	No	No	No	No	No	21	No	No	No	No	No
Egypt-CUNCI-HGC6I007-2020	Egypt	?	?	B.1	2020-06-02	Yes	Yes	No	No	Pocket	No	No	No	No	136	Yes	No	No	No	No
Egypt-CUNCI-HGC6I009-2020	Egypt	?	?	B.1.1.1	2020-06-02	Yes	Yes	No	No	Pocket	No	No	No	No	120	Yes	No	No	No	No
Egypt-CUNCI-HGC6I010-2020	Egypt	?	?	B.1	2020-06-02	No	No	No	No	No	No	No	No	No	36	No	No	No	No	No
Egypt-CUNCI-HGC6I011-2020	Egypt	?	?	A	2020-06-02	No	No	No	No	No	No	No	No	No	91	No	No	No	No	No
Egypt-CUNCI-HGC6I015-2020	Egypt	?	?	B.1.1	2020-06-02	No	Yes	No	No	No	No	No	No	No	78	No	No	No	No	No
Egypt-CUNCI-HGC6I016-2020	Egypt	?	?	B.1.113	2020-06-02	No	Yes	No	No	No	No	No	No	No	78	No	No	No	No	No
Egypt-CUNCI-HGC6I024-2020	Egypt	?	?	B.1.1	2020-06-02	No	Yes	No	No	No	No	No	No	No	66	No	No	No	No	No
Egypt-CUNCI-HGC6I026-2020	Egypt	?	?	B.1.1.1	2020-06-02	Yes	Yes	No	No	Pocket	No	No	No	No	136	Yes	No	No	No	No
Egypt-CUNCI-HGC6I029-2020	Egypt	?	?	B.1	2020-06-02	No	Yes	No	No	No	No	No	No	No	36	No	No	No	No	No
Egypt-CUNCI-HGC6I031-2020	Egypt	?	?	B.1.1	2020-06-02	No	No	No	No	No	No	No	No	No	91	No	No	No	No	No
Egypt-CUNCI-HGC6I032-2020	Egypt	?	?	B.1.1.1	2020-06-02	Yes	Yes	No	No	Pocket	No	No	No	No	120	Yes	No	No	No	No
Egypt-CUNCI-HGC6I033-2020	Egypt	?	?	B.1.1.1	2020-06-02	Yes	Yes	No	No	Pocket	No	No	No	No	105	Yes	No	No	No	No
Egypt-MASRI-005-2020	Egypt	Male	45	B.1	2020-04-30	No	Yes	No	No	No	No	No	No	No	21	No	No	No	No	No
Egypt-MASRI-007-2020	Egypt	Male	35	B.1	2020-04-28	No	Yes	No	No	No	No	No	No	No	36	No	No	No	No	No
Egypt-MASRI-008-2020	Egypt	Male	50	B.1	2020-04-30	No	Yes	No	No	No	No	No	No	No	21	No	No	No	No	No
Egypt-MASRI-009-2020	Egypt	Male	47	A	2020-04-30	Yes	No	No	No	Pocket	No	No	No	No	28	Yes	No	No	No	No
Egypt-MASRI-011-2020	Egypt	Male	60	B.1	2020-05-05	No	Yes	No	No	No	No	No	No	No	36	No	No	No	No	No
Egypt-MASRI-014-2020	Egypt	Female	33	B.1.36	2020-04-30	No	Yes	No	No	No	No	No	No	No	78	No	No	No	No	No
Egypt-MASRI-015-2020	Egypt	Male	39	B.1.113	2020-05-11	No	Yes	No	No	No	No	No	No	No	105	No	No	No	No	No
Egypt-MASRI-016-2020	Egypt	Male	51	B.1	2020-05-11	No	Yes	No	No	No	No	No	No	No	78	No	No	No	No	No
Egypt-MASRI-018-2020	Egypt	Male	50	A	2020-05-10	No	No	No	No	No	No	No	No	No	66	No	No	No	No	No
Egypt-MASRI-020-2020	Egypt	Male	35	B.1	2020-05-13	No	Yes	No	No	No	No	No	No	No	105	No	No	No	No	No
Egypt-MASRI-022-2020	Egypt	Female	50	B.1	2020-05-13	No	Yes	No	No	No	No	No	No	No	78	No	No	No	No	No
Egypt-MASRI-023-2020	Egypt	Male	39	B.1	2020-05-11	No	Yes	No	No	No	No	No	No	No	21	No	No	No	No	No
Egypt-MASRI-024-2020	Egypt	Male	31	B.1	2020-05-11	No	Yes	No	No	No	No	No	No	No	36	No	No	No	No	No
Egypt-MASRI-025-2020	Egypt	Female	39	B.1	2020-05-10	No	Yes	No	No	No	No	No	No	No	78	No	No	No	No	No
Egypt-MASRI-026-2020	Egypt	Male	31	B.1	2020-05-10	No	Yes	No	No	No	No	No	No	No	55	No	No	No	No	No
Egypt-MASRI-027-2020	Egypt	Female	33	B.1.1	2020-05-08	No	Yes	No	No	No	No	No	No	No	55	No	No	No	No	No
Egypt-MASRI-028-2020	Egypt	Male	39	B.1	2020-05-13	No	Yes	No	No	No	No	No	No	No	55	No	No	No	No	No
Egypt-MASRI-029-2020	Egypt	Female	35	B.1	2020-05-13	No	Yes	No	No	No	No	No	No	No	36	No	No	No	No	No
Egypt-MASRI-030-2020	Egypt	Female	0	B.1.1	2020-04-14	No	Yes	No	No	No	No	No	No	No	861	No	No	No	No	No
Egypt-MASRI-10-2020	Egypt	Male	34	B.1	2020-05	No	Yes	No	No	No	No	No	No	No	66	No	No	No	No	No
Egypt-MASRI-11-2020	Egypt	Female	70	B.1.113	2020-05	No	Yes	No	No	No	No	No	No	No	120	No	No	No	No	No
Egypt-MASRI-13-2020	Egypt	Male	72	B.1	2020-05	No	Yes	No	No	No	No	No	No	No	36	No	No	No	No	No
Egypt-MASRI-14-2020	Egypt	Female	35	B.1	2020-05	No	Yes	No	No	No	No	No	No	No	28	No	No	No	No	No
Egypt-MASRI-15-2020	Egypt	Male	37	B.1.1	2020-05	Yes	Yes	No	No	No	No	No	No	No	153	No	No	No	No	No
Egypt-MASRI-2-2020	Egypt	Female	63	B.1	2020-05	No	Yes	No	No	No	No	No	No	No	36	No	No	No	No	No
Egypt-MASRI-3-2020	Egypt	Male	41	A	2020-05	No	No	No	No	No	No	No	No	No	36	No	No	No	No	No
Egypt-MASRI-6-2020	Egypt	Male	54	B.1	2020-05	No	Yes	No	No	No	No	No	No	No	36	No	No	No	No	No
Egypt-MASRI-9-2020	Egypt	Male	50	B.1.1.1	2020-05	Yes	Yes	No	No	Pocket	No	No	No	No	190	Yes	No	No	No	No
Egypt-NRC-01-2020	Egypt	Male	5	B.1	2020-03-18	No	Yes	No	No	No	No	No	No	No	28	No	No	No	No	No
Egypt-NRC-03-2020	Egypt	Female	35	B.1.36	2020-03-18	No	Yes	No	No	No	No	No	No	No	36	No	No	No	No	No
England-01-2020	China	Female	50	A	2020-01-29	No	No	No	No	No	No	No	No	No	15	No	No	No	No	No
England-02-2020	China	Male	23	A	2020-01-29	No	No	No	No	No	No	No	No	No	15	No	No	No	No	No
England-09c-2020	China	Female	27	B.2.1	2020-02-09	No	No	No	No	No	No	No	No	No	10	No	No	No	No	No
England-200641094-2020	United Kingdom	Male	53	B	2020-02-05	No	No	No	No	No	No	No	No	No	3	No	No	No	No	No
England-200690756-2020	United Kingdom	Female	50	B	2020-02-08	No	Yes	No	No	No	No	No	No	No	3	No	No	No	No	No
England-20072030304-2020	United Kingdom	Female	27	B.2.1	2020-02-09	No	No	No	No	No	No	No	No	No	21	No	No	No	No	No
England-20078003804-2020	United Kingdom	Female	27	B.2.1	2020-02-13	No	No	No	No	No	No	No	No	No	21	No	No	No	No	No
England-20078004004-2020	United Kingdom	Female	27	B.2.1	2020-02-13	No	No	No	No	No	No	No	No	No	15	No	No	No	No	No
England-20079000204-2020	United Kingdom	Female	27	B.2.1	2020-02-14	No	No	No	No	No	No	No	No	No	15	No	No	No	No	No
England-20079022704-2020	United Kingdom	Female	27	B.2.1	2020-02-15	No	No	No	No	No	No	No	No	No	15	No	No	No	No	No
England-20079022904-2020	United Kingdom	Female	27	B.2.1	2020-02-15	No	No	No	No	No	No	No	No	No	21	No	No	No	No	No
England-20080000104-2020	United Kingdom	Female	27	B.2.1	2020-02-16	No	No	No	No	No	No	No	No	No	21	No	No	No	No	No
England-20080000204-2020	United Kingdom	Female	27	B.2.1	2020-02-16	No	No	No	No	No	No	No	No	No	21	No	No	No	No	No
England-20080000404-2020	United Kingdom	Female	27	B.2.1	2020-02-16	No	No	No	No	No	No	No	No	No	15	No	No	No	No	No
England-20084031204-2020	United Kingdom	Female	27	B.2.1	2020-02-18	No	No	No	No	No	No	No	No	No	28	No	No	No	No	No
England-20086030304-2020	United Kingdom	Female	27	B.2.1	2020-02-19	No	No	No	No	No	No	No	No	No	15	No	No	No	No	No
England-20088028304-2020	United Kingdom	Female	27	B.2.1	2020-02-20	No	No	No	No	No	No	No	No	No	21	No	No	No	No	No
England-20092000704-2020	United Kingdom	Male	26	B	2020-02-24	No	No	No	No	No	No	No	No	No	6	No	No	No	No	No
England-20092000804-2020	United Kingdom	Male	26	B	2020-02-24	No	No	No	No	No	No	No	No	No	6	No	No	No	No	No
England-200920118-2020	United Kingdom	Female	52	B.1.102	2020-02-24	Yes	Yes	No	No	No	No	No	No	No	78	No	No	No	No	No
England-20092096704-2020	United Kingdom	Male	31	B	2020-02-24	No	No	No	No	No	No	No	No	No	21	No	No	No	No	No
England-20094007004-2020	United Kingdom	Male	50	B.1.1	2020-02-25	No	Yes	No	No	No	No	No	No	No	36	No	No	No	No	No
England-200940527-2020	United Kingdom	Male	49	B.2.1	2020-02-25	No	No	No	No	No	No	No	No	No	21	No	No	No	No	No
England-20094061404-2020	United Kingdom	Male	26	B	2020-02-25	No	No	No	No	No	No	No	No	No	6	No	No	No	No	No
England-20094061504-2020	United Kingdom	Male	26	B	2020-02-25	No	No	No	No	No	No	No	No	No	21	No	No	No	No	No
England-200960041-2020	United Kingdom	Male	42	B.4	2020-02-27	No	No	No	No	No	No	No	No	No	28	No	No	No	No	No
England-20096051004-2020	United Kingdom	Male	26	B	2020-02-26	No	No	No	No	No	No	No	No	No	6	No	No	No	No	No
England-20096051104-2020	United Kingdom	Male	26	B	2020-02-26	No	No	No	No	No	No	No	No	No	10	No	No	No	No	No
England-20096101804-2020	United Kingdom	Female	48	B.4	2020-02-27	No	No	No	No	No	No	No	No	No	45	No	No	No	No	No
England-20096115304-2020	United Kingdom	Female	43	B.2	2020-02-27	No	No	No	No	No	No	No	No	No	21	No	No	No	No	No
England-20098007304-2020	United Kingdom	Female	24	B.2	2020-02-26	No	No	No	No	No	No	No	No	No	10	No	No	No	No	No
England-20098017104-2020	United Kingdom	Male	26	B	2020-02-27	No	No	No	No	No	No	No	No	No	3	No	No	No	No	No
England-20098017204-2020	United Kingdom	Male	26	B	2020-02-27	No	No	No	No	No	No	No	No	No	15	No	No	No	No	No
England-20098017604-2020	United Kingdom	Female	48	B.1	2020-02-26	No	Yes	No	No	No	No	No	No	No	15	No	No	No	No	No
England-20098017704-2020	United Kingdom	Male	50	B.1.1	2020-02-27	No	Yes	No	No	No	No	No	No	No	36	No	No	No	No	No
England-200981386-2020	United Kingdom	Female	45	B.1	2020-02-26	No	Yes	No	No	No	No	No	No	No	91	No	No	No	No	No
England-20099000104-2020	United Kingdom	Male	50	B.1.1	2020-02-28	No	Yes	No	No	No	No	No	No	No	36	No	No	No	No	No
England-200990002-2020	United Kingdom	Female	48	B.4	2020-02-28	No	No	No	No	No	No	No	No	No	36	No	No	No	No	No
England-20099000304-2020	United Kingdom	Male	43	B.4	2020-02-28	No	No	No	No	No	No	No	No	No	21	No	No	No	No	No
England-20099000504-2020	United Kingdom	Female	51	B.1	2020-02-27	No	Yes	No	No	No	No	No	No	No	15	No	No	No	No	No
England-200990006-2020	United Kingdom	Female	52	B.2	2020-02-26	No	No	No	No	No	No	No	No	No	10	No	No	No	No	No
England-20099000804-2020	United Kingdom	Male	26	B	2020-02-28	No	No	No	No	No	No	No	No	No	28	No	No	No	No	No
England-20099015104-2020	United Kingdom	Female	33	B	2020-02-29	No	No	No	No	No	No	No	No	No	3	No	No	No	No	No
England-20099038206-2020	United Kingdom	Female	30	B.1.1	2020-02-29	No	Yes	No	No	No	No	No	No	No	28	No	No	No	No	No
England-20099038304-2020	United Kingdom	Female	30	B.1.1	2020-02-29	No	Yes	No	No	No	No	No	No	No	28	No	No	No	No	No
England-20099044904-2020	United Kingdom	Male	32	B.1.5	2020-02-26	No	Yes	No	No	No	No	No	No	No	21	No	No	No	No	No
England-20099048404-2020	United Kingdom	Male	49	B.2.1	2020-02-28	No	No	No	No	No	No	No	No	No	21	No	No	No	No	No
England-20099048504-2020	United Kingdom	Male	49	B.2.1	2020-02-28	No	No	No	No	No	No	No	No	No	21	No	No	No	No	No
England-20099048604-2020	United Kingdom	Female	23	B.1.1	2020-02-28	No	Yes	No	No	No	No	No	No	No	36	No	No	No	No	No
England-20099066104-2020	United Kingdom	Male	56	B.1	2020-02-27	No	Yes	No	No	No	No	No	No	No	15	No	No	No	No	No
England-20099066204-2020	United Kingdom	Male	56	B.1	2020-02-27	No	Yes	No	No	No	No	No	No	No	21	No	No	No	No	No
England-20099068104-2020	United Kingdom	Male	43	B.4	2020-02-29	No	No	No	No	No	No	No	No	No	21	No	No	No	No	No
England-20099068304-2020	United Kingdom	Male	43	B.4	2020-02-29	No	No	No	No	No	No	No	No	No	21	No	No	No	No	No
England-20099068604-2020	United Kingdom	Female	48	B.4	2020-02-29	No	No	No	No	No	No	No	No	No	45	No	No	No	No	No
England-20099069004-2020	United Kingdom	Male	50	B.1.1	2020-02-29	No	Yes	No	No	No	No	No	No	No	36	No	No	No	No	No
England-20099069904-2020	United Kingdom	Female	52	B.2	2020-02-29	No	No	No	No	No	No	No	No	No	36	No	No	No	No	No
England-20099070104-2020	United Kingdom	Female	52	B.2	2020-02-29	No	No	No	No	No	No	No	No	No	15	No	No	No	No	No
England-20099071404-2020	United Kingdom	Male	26	B	2020-02-29	No	No	No	No	No	No	No	No	No	10	No	No	No	No	No
England-20099071804-2020	United Kingdom	Male	41	B.1	2020-02-28	No	Yes	No	No	No	No	No	No	No	15	No	No	No	No	No
England-20099071904-2020	United Kingdom	Female	43	B.2	2020-02-29	No	No	No	No	No	No	No	No	No	66	No	No	No	No	No
England-20099072004-2020	United Kingdom	Male	49	B.2.1	2020-02-28	No	No	No	No	No	No	No	No	No	21	No	No	No	No	No
England-20099072104-2020	United Kingdom	Male	37	B.4	2020-03-01	No	No	No	No	No	No	No	No	No	28	No	No	No	No	No
England-20099072204-2020	United Kingdom	Male	42	B.4	2020-02-28	No	No	No	No	No	No	No	No	No	45	No	No	No	No	No
England-200990723-2020	United Kingdom	Female	54	B.1.1	2020-02-27	No	Yes	No	No	No	No	No	No	No	36	No	No	No	No	No
England-200990725-2020	United Kingdom	Male	81	B.2.1	2020-02-28	No	No	No	No	No	No	No	No	No	15	No	No	No	No	No
England-20099072604-2020	United Kingdom	Female	48	B.2.1	2020-02-28	No	No	No	No	No	No	No	No	No	28	No	No	No	No	No
England-20099072904-2020	United Kingdom	Male	48	B.1	2020-02-27	No	Yes	No	No	No	No	No	No	No	21	No	No	No	No	No
England-20099073004-2020	United Kingdom	Male	48	B.1	2020-02-27	No	Yes	No	No	No	No	No	No	No	21	No	No	No	No	No
England-20099079106-2020	United Kingdom	Female	33	B.2	2020-03-01	No	No	No	No	No	No	No	No	No	10	No	No	No	No	No
England-20099089404-2020	United Kingdom	Male	37	B.4	2020-03-01	No	No	No	No	No	No	No	No	No	28	No	No	No	No	No
England-20099089504-2020	United Kingdom	Male	42	B.4	2020-02-28	No	No	No	No	No	No	No	No	No	36	No	No	No	No	No
England-20099089604-2020	United Kingdom	Female	55	B.1.1	2020-02-27	No	Yes	No	No	No	No	No	No	No	36	No	No	No	No	No
England-20099095204-2020	United Kingdom	Male	56	B.4	2020-03-01	No	Yes	No	No	No	No	No	No	No	28	No	No	No	No	No
England-20099107406-2020	United Kingdom	Male	21	B.1	2020-02-29	No	Yes	No	No	No	No	No	No	No	21	No	No	No	No	No
England-200991076-2020	United Kingdom	Male	48	B.1	2020-03-01	No	Yes	No	No	No	No	No	No	No	28	No	No	No	No	No
England-20099110204-2020	United Kingdom	Female	55	B.1.1	2020-03-01	No	Yes	No	No	No	No	No	No	No	36	No	No	No	No	No
England-20100000104-2020	United Kingdom	Male	50	B.1.1	2020-03-01	No	Yes	No	No	No	No	No	No	No	45	No	No	No	No	No
England-20100000204-2020	United Kingdom	Female	52	B.2	2020-03-01	No	No	No	No	No	No	No	No	No	15	No	No	No	No	No
England-201000003-2020	United Kingdom	Female	24	B.2	2020-03-01	No	No	No	No	No	No	No	No	No	6	No	No	No	No	No
England-20100000404-2020	United Kingdom	Male	56	B.1	2020-03-01	No	Yes	No	No	No	No	No	No	No	15	No	No	No	No	No
England-20100000604-2020	United Kingdom	Female	51	B.1	2020-03-01	No	Yes	No	No	No	No	No	No	No	66	No	No	No	No	No
England-20100000704-2020	United Kingdom	Female	76	B.2.1	2020-03-01	No	Yes	No	No	No	No	No	No	No	28	No	No	No	No	No
England-20100000804-2020	United Kingdom	Male	81	B.2.1	2020-03-01	No	No	No	No	No	No	No	No	No	21	No	No	No	No	No
England-20100000904-2020	United Kingdom	Female	76	B.2.1	2020-03-01	No	No	No	No	No	No	No	No	No	21	No	No	No	No	No
England-20100001004-2020	United Kingdom	Male	49	B.2.1	2020-03-01	No	No	No	No	No	No	No	No	No	36	No	No	No	No	No
England-20100001104-2020	United Kingdom	Male	53	B.1	2020-03-01	No	Yes	No	No	No	No	No	No	No	21	No	No	No	No	No
England-20100001204-2020	United Kingdom	Female	48	B.4	2020-03-01	No	No	No	No	No	No	No	No	No	55	No	No	No	No	No
England-20100001304-2020	United Kingdom	Male	46	B.2.1	2020-02-28	No	No	No	No	No	No	No	No	No	10	No	No	No	No	No
England-20100003104-2020	United Kingdom	Male	26	B	2020-03-01	No	Yes	No	No	No	No	No	No	No	36	No	No	No	No	No
England-20100003904-2020	United Kingdom	Male	48	B.1	2020-03-01	No	Yes	No	No	No	No	No	No	No	21	No	No	No	No	No
England-20100004004-2020	United Kingdom	Male	48	B.1	2020-03-01	No	Yes	No	No	No	No	No	No	No	36	No	No	No	No	No
England-20100004204-2020	United Kingdom	Male	41	B.1	2020-03-01	No	Yes	No	No	No	No	No	No	No	21	No	No	No	No	No
England-20100004404-2020	United Kingdom	Male	42	B.4	2020-02-29	No	No	No	No	No	No	No	No	No	36	No	No	No	No	No
England-20100004602-2020	United Kingdom	Male	41	B.1	2020-03-01	No	Yes	No	No	No	No	No	No	No	15	No	No	No	No	No
England-20100004706-2020	United Kingdom	Female	15	B.1	2020-02-29	No	Yes	No	No	No	No	No	No	No	21	No	No	No	No	No
England-20100004806-2020	United Kingdom	Female	52	B.1	2020-02-29	No	Yes	No	No	No	No	No	No	No	21	No	No	No	No	No
England-20100005204-2020	United Kingdom	Male	43	B.4	2020-03-01	No	No	No	No	No	No	No	No	No	21	No	No	No	No	No
England-20100005304-2020	United Kingdom	Male	38	B.1	2020-02-28	No	Yes	No	No	No	No	No	No	No	15	No	No	No	No	No
England-20100005406-2020	United Kingdom	Male	38	B.1	2020-02-28	No	Yes	No	No	No	No	No	No	No	15	No	No	No	No	No
England-20100005604-2020	United Kingdom	Female	46	B.2.1	2020-02-28	No	No	No	No	No	No	No	No	No	28	No	No	No	No	No
England-20100007104-2020	United Kingdom	Male	42	B.4	2020-02-29	No	Yes	No	No	No	No	No	No	No	136	No	No	No	No	No
England-20100007204-2020	United Kingdom	Male	43	B.4	2020-03-01	No	Yes	Pocket	No	No	No	No	No	No	190	No	No	Yes	No	No
England-20100010304-2020	United Kingdom	Male	50	B.1.1	2020-03-01	No	Yes	No	No	No	No	No	No	No	136	No	No	No	No	No
England-20100010404-2020	United Kingdom	Female	52	B.2	2020-03-01	No	Yes	No	Pocket	No	No	No	No	No	78	No	No	No	Yes	No
England-20100022706-2020	United Kingdom	Male	13	B.1	2020-02-29	No	Yes	No	No	No	No	No	No	No	21	No	No	No	No	No
England-20100023206-2020	United Kingdom	Male	40	B.4	2020-03-02	No	No	No	No	No	No	No	No	No	21	No	No	No	No	No
England-20100024006-2020	United Kingdom	Male	73	B.1.1	2020-03-02	No	Yes	No	No	No	No	No	No	No	36	No	No	No	No	No
England-20100077906-2020	United Kingdom	Male	35	B.2	2020-03-01	No	No	No	No	No	No	No	No	No	10	No	No	No	No	No
England-20100078004-2020	United Kingdom	Male	35	B.2	2020-03-01	No	No	No	No	No	No	No	No	No	10	No	No	No	No	No
England-20100120904-2020	United Kingdom	Male	34	B.1	2020-02-29	No	Yes	No	No	No	No	No	No	No	28	No	No	No	No	No
England-20100121006-2020	United Kingdom	Male	34	B.1	2020-02-29	No	Yes	No	No	No	No	No	No	No	28	No	No	No	No	No
England-20100121007-2020	United Kingdom	Male	34	B.1	2020-02-29	No	Yes	No	No	No	No	No	No	No	28	No	No	No	No	No
England-20100122106-2020	United Kingdom	Male	55	B.2	2020-03-02	No	No	No	No	No	No	No	No	No	10	No	No	No	No	No
England-20100122107-2020	United Kingdom	Male	55	B.2	2020-03-02	No	No	No	No	No	No	No	No	No	10	No	No	No	No	No
England-20102000106-2020	United Kingdom	Female	61	B.2	2020-02-27	No	No	No	No	No	No	No	No	No	15	No	No	No	No	No
England-20102000206-2020	United Kingdom	Female	49	B.1.1	2020-03-01	No	Yes	No	No	No	No	No	No	No	45	No	No	No	No	No
England-20102000306-2020	United Kingdom	Male	28	B.1	2020-03-01	No	Yes	No	No	No	No	No	No	No	10	No	No	No	No	No
England-20102000402-2020	United Kingdom	Female	39	B.1	2020-03-01	No	Yes	No	No	No	No	No	No	No	15	No	No	No	No	No
England-20102000506-2020	United Kingdom	Male	22	B.1	2020-03-01	No	Yes	No	No	No	No	No	No	No	15	No	No	No	No	No
England-20102000604-2020	United Kingdom	Female	55	B.1	2020-03-01	No	Yes	No	No	No	No	No	No	No	21	No	No	No	No	No
England-20102000704-2020	United Kingdom	Male	46	B.2.1	2020-03-02	No	No	No	No	No	No	No	No	No	21	No	No	No	No	No
England-20102000804-2020	United Kingdom	Male	43	B.4	2020-03-02	No	No	No	No	No	No	No	No	No	21	No	No	No	No	No
England-20102001104-2020	United Kingdom	Female	48	B.4	2020-03-02	No	No	No	No	No	No	No	No	No	78	No	No	No	No	No
England-20102001304-2020	United Kingdom	Female	24	B.2	2020-03-02	No	No	No	No	No	No	No	No	No	10	No	No	No	No	No
England-20102001404-2020	United Kingdom	Male	50	B.1.1	2020-03-02	No	Yes	No	No	No	No	No	No	No	36	No	No	No	No	No
England-20102001604-2020	United Kingdom	Male	56	B.1	2020-03-02	No	Yes	No	No	No	No	No	No	No	15	No	No	No	No	No
England-20102001704-2020	United Kingdom	Female	52	B.2	2020-03-02	No	No	No	No	No	No	No	No	No	15	No	No	No	No	No
England-20102003204-2020	United Kingdom	Female	55	B.1.1	2020-03-03	No	Yes	No	No	No	No	No	No	No	210	No	No	No	No	No
England-20102003504-2020	United Kingdom	Female	76	B.2.1	2020-03-01	No	No	No	No	No	No	No	No	No	21	No	No	No	No	No
England-20102003604-2020	United Kingdom	Male	49	B.2.1	2020-03-01	No	No	No	No	No	No	No	No	No	21	No	No	No	No	No
England-20102003704-2020	United Kingdom	Male	49	B.2.1	2020-03-01	No	No	No	No	No	No	No	No	No	21	No	No	No	No	No
England-20102003804-2020	United Kingdom	Male	81	B.2.1	2020-03-02	No	No	No	No	No	No	No	No	No	28	No	No	No	No	No
England-20102003904-2020	United Kingdom	Male	81	B.2.1	2020-03-02	No	No	No	No	No	No	No	No	No	28	No	No	No	No	No
England-20102004004-2020	United Kingdom	Female	76	B.2.1	2020-03-02	No	No	No	No	No	No	No	No	No	28	No	No	No	No	No
England-20102004104-2020	United Kingdom	Female	52	B.1	2020-03-02	No	Yes	No	No	No	No	No	No	No	15	No	No	No	No	No
England-20102004204-2020	United Kingdom	Female	52	B.1	2020-03-02	No	Yes	No	No	No	No	No	No	No	45	No	No	No	No	No
England-20102004304-2020	United Kingdom	Male	49	B.2.1	2020-03-02	No	No	No	No	No	No	No	No	No	21	No	No	No	No	No
England-20102004704-2020	United Kingdom	Male	26	B	2020-03-02	No	Yes	No	No	No	No	No	No	No	66	No	No	No	No	No
England-20102005204-2020	United Kingdom	Male	48	B.1	2020-03-02	No	Yes	No	No	No	No	No	No	No	21	No	No	No	No	No
England-20102005304-2020	United Kingdom	Female	15	B.1	2020-03-02	No	Yes	No	No	No	No	No	No	No	21	No	No	No	No	No
England-201020064-2020	United Kingdom	Female	76	B.2.1	2020-03-01	No	No	No	No	No	No	No	No	No	28	No	No	No	No	No
England-20102007004-2020	United Kingdom	Female	55	B.1.1	2020-03-02	No	Yes	No	No	No	No	No	No	No	210	No	No	No	No	No
England-20102007104-2020	United Kingdom	Female	55	B.1.1	2020-03-01	No	Yes	No	No	No	No	No	No	No	45	No	No	No	No	No
England-20102014804-2020	United Kingdom	Female	52	B.2.1	2020-03-02	Yes	No	No	No	No	No	No	No	No	136	No	No	No	No	No
England-20102014904-2020	United Kingdom	Male	50	B.1.1	2020-03-02	No	Yes	No	No	No	No	No	No	No	45	No	No	No	No	No
England-20102068502-2020	United Kingdom	Female	44	B.2.1	2020-03-01	No	No	No	No	No	No	No	No	No	21	No	No	No	No	No
England-20102068506-2020	United Kingdom	Female	44	B.2.1	2020-03-01	No	No	No	No	No	No	No	No	No	28	No	No	No	No	No
England-20102073303-2020	United Kingdom	Male	47	B.1.5	2020-03-02	No	Yes	No	No	No	No	No	No	No	28	No	No	No	No	No
England-20102073404-2020	United Kingdom	Female	62	B.2	2020-03-03	No	No	No	No	No	No	No	No	No	21	No	No	No	No	No
England-20102087902-2020	United Kingdom	Female	34	B.2.2	2020-02-25	No	No	No	No	No	No	No	No	No	21	No	No	No	No	No
England-20102088002-2020	United Kingdom	Female	89	B.2.1	2020-02-25	No	No	No	No	No	No	No	No	No	21	No	No	No	No	No
England-20102098802-2020	United Kingdom	Male	56	B.1	2020-03-01	No	Yes	No	No	No	No	No	No	No	21	No	No	No	No	No
England-20102115303-2020	United Kingdom	Male	50	B.2	2020-03-01	No	No	No	No	No	No	No	No	No	10	No	No	No	No	No
England-20102128304-2020	United Kingdom	Male	39	B.1	2020-03-02	No	Yes	No	No	No	No	No	No	No	15	No	No	No	No	No
England-20102132304-2020	United Kingdom	Male	73	B.1	2020-03-02	No	Yes	No	No	No	No	No	No	No	15	No	No	No	No	No
England-20102133304-2020	United Kingdom	Female	30	B	2020-03-02	No	No	No	No	No	No	No	No	No	3	No	No	No	No	No
England-201021553-2020	United Kingdom	Female	46	B.2.1	2020-03-03	No	No	No	No	No	No	No	No	No	28	No	No	No	No	No
England-201021554-2020	United Kingdom	Male	46	B.2.1	2020-03-03	No	No	No	No	No	No	No	No	No	21	No	No	No	No	No
England-201021555-2020	United Kingdom	Female	52	B.2	2020-03-03	No	No	No	No	No	No	No	No	No	21	No	No	No	No	No
England-201021557-2020	United Kingdom	Female	24	B.2	2020-03-03	No	No	No	No	No	No	No	No	No	21	No	No	No	No	No
England-201021559-2020	United Kingdom	Male	56	B.1	2020-03-03	No	Yes	No	No	No	No	No	No	No	15	No	No	No	No	No
England-201021560-2020	United Kingdom	Male	43	B.2.1	2020-03-03	No	No	No	No	No	No	No	No	No	36	No	No	No	No	No
England-201021561-2020	United Kingdom	Male	50	B.1.1	2020-03-03	No	Yes	No	No	No	No	No	No	No	36	No	No	No	No	No
England-201021655-2020	United Kingdom	Male	50	B.2.1	2020-03-03	No	Yes	No	No	No	No	No	No	No	55	No	No	No	No	No
England-201021656-2020	United Kingdom	Male	43	B.4	2020-03-03	No	No	No	No	No	No	No	No	No	21	No	No	No	No	No
England-201040021-2020	United Kingdom	Female	52	B.1	2020-02-03	No	Yes	No	No	No	No	No	No	No	15	No	No	No	No	No
England-201040023-2020	United Kingdom	Female	15	B.1	2020-02-03	No	Yes	No	No	No	No	No	No	No	36	No	No	No	No	No
England-201040024-2020	United Kingdom	Female	15	B.1	2020-02-03	No	Yes	No	No	No	No	No	No	No	21	No	No	No	No	No
England-20104002606-2020	United Kingdom	Female	55	B.1	2020-03-03	No	Yes	No	No	No	No	No	No	No	21	No	No	No	No	No
England-201040027-2020	United Kingdom	Female	55	B.1.1	2020-03-03	No	Yes	No	No	No	No	No	No	No	120	No	No	No	No	No
England-20104002902-2020	United Kingdom	Male	35	B.1	2020-03-04	No	Yes	No	No	No	No	No	No	No	10	No	No	No	No	No
England-20104003002-2020	United Kingdom	Female	33	B.1	2020-03-04	No	Yes	No	No	No	No	No	No	No	15	No	No	No	No	No
England-20104003104-2020	United Kingdom	Male	32	B	2020-03-02	No	No	No	No	No	No	No	No	No	6	No	No	No	No	No
England-20104003304-2020	United Kingdom	Female	30	B.1.1	2020-03-04	No	Yes	No	No	No	No	No	No	No	28	No	No	No	No	No
England-20104003404-2020	United Kingdom	Female	30	B.1.1	2020-03-04	No	Yes	No	No	No	No	No	No	No	45	No	No	No	No	No
England-20104003504-2020	United Kingdom	Male	34	B.1	2020-03-03	No	Yes	No	No	No	No	No	No	No	28	No	No	No	No	No
England-201040036-2020	United Kingdom	Male	34	B.1	2020-03-03	No	Yes	No	No	No	No	No	No	No	28	No	No	No	No	No
England-201040041-2020	United Kingdom	Male	38	B.1	2020-03-02	No	Yes	No	No	No	No	No	No	No	15	No	No	No	No	No
England-20104004302-2020	United Kingdom	Male	52	B.1.1	2020-03-02	No	Yes	No	No	No	No	No	No	No	36	No	No	No	No	No
England-20104004304-2020	United Kingdom	Male	52	B.1.1	2020-03-02	No	Yes	No	No	No	No	No	No	No	36	No	No	No	No	No
England-20104004402-2020	United Kingdom	Male	64	B.1	2020-03-02	No	Yes	No	No	No	No	No	No	No	10	No	No	No	No	No
England-20104004502-2020	United Kingdom	Female	48	B.1	2020-03-01	No	Yes	No	No	No	No	No	No	No	15	No	No	No	No	No
England-201040046-2020	United Kingdom	Male	72	B.1.76	2020-03-04	No	Yes	No	No	No	No	No	No	No	21	No	No	No	No	No
England-20104004704-2020	United Kingdom	Male	48	B.1.1	2020-03-02	No	Yes	No	No	No	No	No	No	No	45	No	No	No	No	No
England-20104004802-2020	United Kingdom	Male	47	B.1.1	2020-03-02	No	Yes	No	No	No	No	No	No	No	45	No	No	No	No	No
England-20104004902-2020	United Kingdom	Female	34	B.1	2020-03-02	No	Yes	No	No	No	No	No	No	No	15	No	No	No	No	No
England-20104005204-2020	United Kingdom	Male	38	B.1	2020-03-02	No	Yes	No	No	No	No	No	No	No	15	No	No	No	No	No
England-201040073-2020	United Kingdom	Male	41	B.1	2020-03-03	No	Yes	No	No	No	No	No	No	No	21	No	No	No	No	No
England-201040074-2020	United Kingdom	Male	48	B.1	2020-03-03	No	Yes	No	No	No	No	No	No	No	21	No	No	No	No	No
England-201040076-2020	United Kingdom	Female	49	B.1.1	2020-03-03	No	Yes	No	No	No	No	No	No	No	45	No	No	No	No	No
England-201040077-2020	United Kingdom	Female	43	B.2	2020-03-02	No	No	No	No	No	No	No	No	No	15	No	No	No	No	No
England-201040078-2020	United Kingdom	Male	28	B.1	2020-03-04	No	Yes	No	No	No	No	No	No	No	10	No	No	No	No	No
England-201040079-2020	United Kingdom	Male	22	B.1	2020-03-03	No	Yes	No	No	No	No	No	No	No	55	No	No	No	No	No
England-201040081-2020	United Kingdom	Male	41	B.1	2020-03-02	No	Yes	No	No	No	No	No	No	No	15	No	No	No	No	No
England-201040083-2020	United Kingdom	Male	53	B.1	2020-03-03	No	Yes	No	No	No	No	No	No	No	15	No	No	No	No	No
England-20104008402-2020	United Kingdom	Male	45	B.1	2020-03-03	No	Yes	No	No	No	No	No	No	No	21	No	No	No	No	No
England-20104008502-2020	United Kingdom	Male	61	B.1.1	2020-03-01	No	Yes	No	No	No	No	No	No	No	28	No	No	No	No	No
England-201040086-2020	United Kingdom	Male	61	B.1.1	2020-03-01	No	Yes	No	No	No	No	No	No	No	28	No	No	No	No	No
England-20104008702-2020	United Kingdom	Male	53	B.1.1	2020-03-02	No	Yes	No	No	No	No	No	No	No	36	No	No	No	No	No
England-20104008802-2020	United Kingdom	Female	44	B.1	2020-03-03	No	Yes	No	No	No	No	No	No	No	28	No	No	No	No	No
England-20104008902-2020	United Kingdom	Male	55	B.1.1	2020-03-04	No	Yes	No	No	No	No	No	No	No	45	No	No	No	No	No
England-20104009102-2020	United Kingdom	Male	51	B.1.1	2020-03-02	No	Yes	No	No	No	No	No	No	No	45	No	No	No	No	No
England-201040110-2020	United Kingdom	Male	41	B.1	2020-03-02	Yes	Yes	No	No	No	No	No	No	No	105	No	No	No	No	No
England-20104012804-2020	United Kingdom	Male	56	B.4	2020-03-03	No	Yes	No	No	No	No	No	No	No	28	No	No	No	No	No
England-20104013504-2020	United Kingdom	Male	38	B	2020-02-28	No	No	No	No	No	No	No	No	No	10	No	No	No	No	No
England-20104013904-2020	United Kingdom	Female	23	B.1.1	2020-03-02	No	Yes	No	No	No	No	No	No	No	28	No	No	No	No	No
England-20104014004-2020	United Kingdom	Female	23	B.1.1	2020-03-02	No	Yes	No	No	No	No	No	No	No	36	No	No	No	No	No
England-20104014404-2020	United Kingdom	Male	33	B.2	2020-03-03	No	No	No	No	No	No	No	No	No	10	No	No	No	No	No
England-201040145-2020	United Kingdom	Male	81	B.2.1	2020-03-03	No	No	No	No	No	No	No	No	No	28	No	No	No	No	No
England-201040151-2020	United Kingdom	Female	76	B.2.1	2020-03-03	No	No	No	No	No	No	No	No	No	21	No	No	No	No	No
England-201040152-2020	United Kingdom	Male	47	B.1.1	2020-03-01	No	Yes	No	No	No	No	No	No	No	45	No	No	No	No	No
England-20104015302-2020	United Kingdom	Male	47	B.1.1	2020-03-01	No	Yes	No	No	No	No	No	No	No	55	No	No	No	No	No
England-201040154-2020	United Kingdom	Male	47	B.1	2020-03-01	No	Yes	No	No	No	No	No	No	No	55	No	No	No	No	No
England-201040158-2020	United Kingdom	Female	76	B.2	2020-03-03	No	No	No	No	No	No	No	No	No	66	No	No	No	No	No
England-201040161-2020	United Kingdom	Female	51	B.1	2020-03-03	No	Yes	No	No	No	No	No	No	No	36	No	No	No	No	No
England-20104023103-2020	United Kingdom	Female	29	B.1	2020-03-03	No	Yes	No	No	No	No	No	No	No	15	No	No	No	No	No
England-201040348-2020	United Kingdom	Male	50	B.2	2020-03-02	No	No	No	No	No	No	No	No	No	10	No	No	No	No	No
England-20104035803-2020	United Kingdom	Male	80	B.4	2020-03-03	No	No	No	No	No	No	No	No	No	36	No	No	No	No	No
England-201040375-2020	United Kingdom	Male	81	B.4	2020-03-04	No	No	No	No	No	No	No	No	No	36	No	No	No	No	No
England-201040408-2020	United Kingdom	Male	47	B.1.1	2020-03-03	No	Yes	No	No	No	No	No	No	No	45	No	No	No	No	No
England-201040409-2020	United Kingdom	Male	47	B.1	2020-03-03	No	Yes	No	No	No	No	No	No	No	55	No	No	No	No	No
England-201040691-2020	United Kingdom	Male	50	B.1.1	2020-03-04	No	Yes	No	No	No	No	No	No	No	36	No	No	No	No	No
England-201040706-2020	United Kingdom	Male	47	B.1	2020-03-04	No	Yes	No	No	No	No	No	No	No	15	No	No	No	No	No
England-201040707-2020	United Kingdom	Male	47	B.1	2020-03-04	No	Yes	No	No	No	No	No	No	No	15	No	No	No	No	No
England-201041162-2020	United Kingdom	Male	23	B.1	2020-03-02	No	Yes	No	No	No	No	No	No	No	15	No	No	No	No	No
England-201041372-2020	United Kingdom	Female	53	B.2	2020-03-04	No	No	No	No	No	No	No	No	No	21	No	No	No	No	No
England-201041387-2020	United Kingdom	Male	24	B.1.1	2020-03-02	No	Yes	No	No	No	No	No	No	No	36	No	No	No	No	No
England-201041398-2020	United Kingdom	Male	48	B.1.1	2020-03-02	No	Yes	No	No	No	No	No	No	No	28	No	No	No	No	No
England-201041471-2020	United Kingdom	Male	48	B.1.1	2020-03-02	No	Yes	No	No	No	No	No	No	No	36	No	No	No	No	No
England-201041493-2020	United Kingdom	Male	73	B.1.1	2020-03-04	No	Yes	No	No	No	No	No	No	No	45	No	No	No	No	No
England-201041494-2020	United Kingdom	Male	73	B.1.1	2020-03-04	No	Yes	No	No	No	No	No	No	No	36	No	No	No	No	No
England-201041574-2020	United Kingdom	Male	72	B.1.76	2020-03-04	No	Yes	No	No	No	No	No	No	No	15	No	No	No	No	No
England-201060001-2020	United Kingdom	Female	58	B.1.1	2020-03-02	No	Yes	No	No	No	No	No	No	No	45	No	No	No	No	No
England-201060002-2020	United Kingdom	Female	58	B.1.1	2020-03-02	No	Yes	No	No	No	No	No	No	No	45	No	No	No	No	No
England-201060003-2020	United Kingdom	Female	1	B.1	2020-03-03	No	Yes	No	No	No	No	No	No	No	28	No	No	No	No	No
England-201060007-2020	United Kingdom	Male	81	B.2.1	2020-03-04	No	No	No	No	No	No	No	No	No	28	No	No	No	No	No
England-201060008-2020	United Kingdom	Female	76	B.2.1	2020-03-04	No	No	No	No	No	No	No	No	No	28	No	No	No	No	No
England-201060010-2020	United Kingdom	Female	23	B.1.1	2020-03-04	No	Yes	No	No	No	No	No	No	No	66	No	No	No	No	No
England-201060014-2020	United Kingdom	Female	76	B.2.1	2020-03-04	No	No	No	No	No	No	No	No	No	21	No	No	No	No	No
England-201060015-2020	United Kingdom	Female	25	B.1.1	2020-03-03	No	Yes	No	No	No	No	No	No	No	45	No	No	No	No	No
England-201060018-2020	United Kingdom	Male	33	B	2020-03-03	No	No	No	No	No	No	No	No	No	3	No	No	No	No	No
England-201060019-2020	United Kingdom	Male	59	B.1.1	2020-03-03	No	Yes	No	No	No	No	No	No	No	36	No	No	No	No	No
England-201060020-2020	United Kingdom	Male	59	B.1.1	2020-03-03	No	Yes	No	No	No	No	No	No	No	55	No	No	No	No	No
England-201060021-2020	United Kingdom	Male	27	B.1	2020-03-03	No	Yes	No	No	No	No	No	No	No	21	No	No	No	No	No
England-201060023-2020	United Kingdom	Male	50	B.1.1	2020-03-02	No	Yes	No	No	No	No	No	No	No	55	No	No	No	No	No
England-201060025-2020	United Kingdom	Male	33	B.2.1	2020-03-02	No	Yes	No	No	No	No	No	No	No	28	No	No	No	No	No
England-201060027-2020	United Kingdom	Male	38	B.1	2020-03-05	No	Yes	No	No	No	No	No	No	No	21	No	No	No	No	No
England-201060032-2020	United Kingdom	Female	30	B.1.1	2020-03-05	No	Yes	No	No	No	No	No	No	No	28	No	No	No	No	No
England-20106003303-2020	United Kingdom	Male	38	B	2020-03-03	No	No	No	No	No	No	No	No	No	21	No	No	No	No	No
England-201060035-2020	United Kingdom	Male	38	B.1	2020-03-03	No	Yes	No	No	No	No	No	No	No	21	No	No	No	No	No
England-201060036-2020	United Kingdom	Male	38	B.1	2020-03-03	No	Yes	No	No	No	No	No	No	No	15	No	No	No	No	No
England-201060037-2020	United Kingdom	Male	42	B.4	2020-03-05	No	No	No	No	No	No	No	No	No	36	No	No	No	No	No
England-201060038-2020	United Kingdom	Male	42	B.4	2020-03-05	No	No	No	No	No	No	No	No	No	45	No	No	No	No	No
England-201060040-2020	United Kingdom	Male	33	B.1.1	2020-03-04	No	Yes	No	No	No	No	No	No	No	66	No	No	No	No	No
England-201060041-2020	United Kingdom	Male	42	B.4	2020-03-05	No	No	No	No	No	No	No	No	No	120	No	No	No	No	No
England-201060042-2020	United Kingdom	Male	42	B.4	2020-03-05	No	No	No	No	No	No	No	No	No	45	No	No	No	No	No
England-201060045-2020	United Kingdom	Male	34	B.1	2020-03-04	No	Yes	No	No	No	No	No	No	No	28	No	No	No	No	No
England-201060046-2020	United Kingdom	Male	34	B.1	2020-03-04	No	Yes	No	No	No	No	No	No	No	28	No	No	No	No	No
England-201060047-2020	United Kingdom	Male	34	B.1	2020-03-04	No	Yes	No	No	No	No	No	No	No	28	No	No	No	No	No
England-20106004803-2020	United Kingdom	Female	43	B.1	2020-03-03	No	Yes	No	No	No	No	No	No	No	28	No	No	No	No	No
England-20106004902-2020	United Kingdom	Male	60	B.1.1	2020-03-05	No	Yes	No	No	No	No	No	No	No	36	No	No	No	No	No
England-201060050-2020	United Kingdom	Female	46	B.2.1	2020-03-04	No	No	No	No	No	No	No	No	No	28	No	No	No	No	No
England-20106005103-2020	United Kingdom	Male	43	B.1.1	2020-03-03	No	No	No	No	No	No	No	No	No	91	No	No	No	No	No
England-201060052-2020	United Kingdom	Female	55	B.1.1	2020-03-03	No	Yes	No	No	No	No	No	No	No	45	No	No	No	No	No
England-20106005303-2020	United Kingdom	Female	59	B.1.1	2020-03-03	No	Yes	No	No	No	No	No	No	No	45	No	No	No	No	No
England-201060055-2020	United Kingdom	Female	15	B.1	2020-03-04	No	Yes	No	No	No	No	No	No	No	21	No	No	No	No	No
England-201060056-2020	United Kingdom	Female	52	B.1	2020-03-04	No	Yes	No	No	No	No	No	No	No	15	No	No	No	No	No
England-201060058-2020	United Kingdom	Female	55	B.1	2020-03-04	No	Yes	No	No	No	No	No	No	No	21	No	No	No	No	No
England-201060061-2020	United Kingdom	Male	43	B.4	2020-03-04	No	No	No	No	No	No	No	No	No	21	No	No	No	No	No
England-201060063-2020	United Kingdom	Male	56	B.1	2020-03-04	No	Yes	No	No	No	No	No	No	No	28	No	No	No	No	No
England-201060065-2020	United Kingdom	Male	53	B.1	2020-03-04	No	Yes	No	No	No	No	No	No	No	15	No	No	No	No	No
England-201060066-2020	United Kingdom	Female	24	B.2	2020-03-04	No	No	No	No	No	No	No	No	No	45	No	No	No	No	No
England-201060067-2020	United Kingdom	Male	50	B.1.1	2020-03-04	No	Yes	No	No	No	No	No	No	No	36	No	No	No	No	No
England-201060068-2020	United Kingdom	Female	52	B.2	2020-03-04	No	No	No	No	No	No	No	No	No	21	No	No	No	No	No
England-201060142-2020	United Kingdom	Male	46	B.2.1	2020-03-04	No	No	No	No	No	No	No	No	No	28	No	No	No	No	No
England-201060143-2020	United Kingdom	Female	62	B.2	2020-03-04	No	No	No	No	No	No	No	No	No	28	No	No	No	No	No
England-201060144-2020	United Kingdom	Male	56	B.4	2020-03-04	No	Yes	No	No	No	No	No	No	No	36	No	No	No	No	No
England-201060160-2020	United Kingdom	Male	56	B.4	2020-03-04	No	Yes	No	No	No	No	No	No	No	66	No	No	No	No	No
England-201060300-2020	United Kingdom	Male	48	B.2	2020-03-03	No	No	No	No	No	No	No	No	No	21	No	No	No	No	No
England-201060323-2020	United Kingdom	Female	32	B.2.1	2020-03-04	No	No	No	No	No	No	No	No	No	21	No	No	No	No	No
England-20106087206-2020	United Kingdom	Female	62	B.1	2020-03-02	No	Yes	No	No	No	No	No	No	No	21	No	No	No	No	No
England-201061000-2020	United Kingdom	?	50	B.4	2020-03-04	No	No	No	No	No	No	No	No	No	21	No	No	No	No	No
England-201061034-2020	United Kingdom	Male	42	B.2.2	2020-03-04	No	No	No	No	No	No	No	No	No	36	No	No	No	No	No
England-201061047-2020	United Kingdom	Female	25	B.2.2	2020-03-03	No	No	No	No	No	No	No	No	No	28	No	No	No	No	No
England-201061055-2020	United Kingdom	Female	63	B.1.1	2020-03-04	No	Yes	No	No	No	No	No	No	No	36	No	No	No	No	No
England-201061056-2020	United Kingdom	Female	63	B.1.1	2020-03-04	No	Yes	No	No	No	No	No	No	No	36	No	No	No	No	No
England-201061225-2020	United Kingdom	Male	47	B.1	2020-03-04	No	Yes	No	No	No	No	No	No	No	45	No	No	No	No	No
England-201061439-2020	United Kingdom	Female	31	B.2.1	2020-03-04	No	No	No	No	No	No	No	No	No	28	No	No	No	No	No
England-201061453-2020	United Kingdom	Male	48	B.2	2020-02-27	No	No	No	No	No	No	No	No	No	36	No	No	No	No	No
England-201061454-2020	United Kingdom	Male	54	B.1.1	2020-02-29	No	Yes	No	No	No	No	No	No	No	45	No	No	No	No	No
England-201061455-2020	United Kingdom	Female	46	B.1	2020-03-01	No	Yes	No	No	No	No	No	No	No	15	No	No	No	No	No
England-201061456-2020	United Kingdom	Female	52	B.1.1	2020-03-01	No	Yes	No	No	No	No	No	No	No	55	No	No	No	No	No
England-201061457-2020	United Kingdom	Female	54	B.1.1	2020-03-01	No	Yes	No	No	No	No	No	No	No	55	No	No	No	No	No
England-201061458-2020	United Kingdom	Male	42	B	2020-03-01	No	No	No	No	No	No	No	No	No	6	No	No	No	No	No
England-20106145903-2020	United Kingdom	Female	75	B.2	2020-03-03	No	No	No	No	No	No	No	No	No	15	No	No	No	No	No
England-201080001-2020	United Kingdom	Female	8	B.1.1	2020-03-05	No	Yes	No	No	No	No	No	No	No	36	No	No	No	No	No
England-201080003-2020	United Kingdom	Male	46	B.2.1	2020-03-05	No	No	No	No	No	No	No	No	No	15	No	No	No	No	No
England-201080004-2020	United Kingdom	Male	56	B.1	2020-03-05	No	Yes	No	No	No	No	No	No	No	15	No	No	No	No	No
England-201080005-2020	United Kingdom	Female	24	B.2	2020-03-05	No	No	No	No	No	No	No	No	No	21	No	No	No	No	No
England-201080007-2020	United Kingdom	Male	43	B.4	2020-03-05	No	No	No	No	No	No	No	No	No	21	No	No	No	No	No
England-201080010-2020	United Kingdom	Female	15	B.1	2020-03-05	No	Yes	No	No	No	No	No	No	No	21	No	No	No	No	No
England-201080013-2020	United Kingdom	Female	35	B	2020-03-04	No	No	No	No	No	No	No	No	No	6	No	No	No	No	No
England-201080014-2020	United Kingdom	Female	55	B.1.1	2020-03-05	No	Yes	No	No	No	No	No	No	No	36	No	No	No	No	No
England-201080017-2020	United Kingdom	Female	62	B.2	2020-03-05	No	No	No	No	No	No	No	No	No	21	No	No	No	No	No
England-201080021-2020	United Kingdom	Male	50	B.1.1	2020-03-05	No	Yes	No	No	No	No	No	No	No	78	No	No	No	No	No
England-201080022-2020	United Kingdom	Female	52	B.2	2020-03-05	No	No	No	No	No	No	No	No	No	21	No	No	No	No	No
England-201080026-2020	United Kingdom	Female	1	B.1	2020-03-06	No	Yes	No	No	No	No	No	No	No	28	No	No	No	No	No
England-201080027-2020	United Kingdom	Male	81	B.2.1	2020-03-05	No	No	No	No	No	No	No	No	No	21	No	No	No	No	No
England-201080028-2020	United Kingdom	Female	76	B.2.1	2020-03-05	No	No	No	No	No	No	No	No	No	28	No	No	No	No	No
England-201080029-2020	United Kingdom	Male	53	B.1	2020-03-05	No	Yes	No	No	No	No	No	No	No	21	No	No	No	No	No
England-201080031-2020	United Kingdom	Male	45	B.1	2020-03-04	No	Yes	No	No	No	No	No	No	No	15	No	No	No	No	No
England-20108003202-2020	United Kingdom	Male	52	B.1	2020-03-02	No	Yes	No	No	No	No	No	No	No	21	No	No	No	No	No
England-201080034-2020	United Kingdom	Male	38	B.1	2020-03-06	No	Yes	No	No	No	No	No	No	No	15	No	No	No	No	No
England-201080038-2020	United Kingdom	Male	34	B.1	2020-03-06	No	Yes	No	No	No	No	No	No	No	28	No	No	No	No	No
England-201080039-2020	United Kingdom	Male	34	B.1	2020-03-06	No	Yes	No	No	No	No	No	No	No	36	No	No	No	No	No
England-201080042-2020	United Kingdom	Male	33	B.1.1	2020-03-05	No	Yes	No	No	No	No	No	No	No	45	No	No	No	No	No
England-201080043-2020	United Kingdom	Male	33	B.1.1	2020-03-05	No	Yes	No	No	No	No	No	No	No	28	No	No	No	No	No
England-20108004602-2020	United Kingdom	Female	64	B.1.1	2020-03-03	No	Yes	No	No	No	No	No	No	No	45	No	No	No	No	No
England-20108004702-2020	United Kingdom	Male	47	B.1.1	2020-03-02	No	Yes	No	No	No	No	No	No	No	66	No	No	No	No	No
England-20108004803-2020	United Kingdom	Male	65	B.1	2020-03-03	No	Yes	No	No	No	No	No	No	No	15	No	No	No	No	No
England-201080049-2020	United Kingdom	Female	56	B.1.1	2020-03-03	No	Yes	No	No	No	No	No	No	No	36	No	No	No	No	No
England-201080050-2020	United Kingdom	Male	58	B.1	2020-03-03	No	Yes	No	No	No	No	No	No	No	15	No	No	No	No	No
England-201080051-2020	United Kingdom	Male	55	B.1.1	2020-03-03	No	Yes	No	No	No	No	No	No	No	45	No	No	No	No	No
England-201080053-2020	United Kingdom	Male	22	B.1	2020-03-06	No	Yes	No	No	No	No	No	No	No	36	No	No	No	No	No
England-201080054-2020	United Kingdom	Male	48	B.1	2020-03-05	No	Yes	No	No	No	No	No	No	No	28	No	No	No	No	No
England-201080055-2020	United Kingdom	Female	39	B.1	2020-03-05	No	Yes	No	No	No	No	No	No	No	10	No	No	No	No	No
England-201080056-2020	United Kingdom	Female	55	B.1	2020-03-05	No	Yes	No	No	No	No	No	No	No	21	No	No	No	No	No
England-201080057-2020	United Kingdom	Female	55	B.1	2020-03-05	No	Yes	No	No	No	No	No	No	No	21	No	No	No	No	No
England-201080064-2020	United Kingdom	Male	60	B.1.1	2020-03-03	No	Yes	No	No	No	No	No	No	No	28	No	No	No	No	No
England-20108006504-2020	United Kingdom	Male	52	B.1	2020-03-04	Yes	Yes	No	No	No	No	No	No	No	45	No	No	No	No	No
England-20108006603-2020	United Kingdom	Male	83	B	2020-03-03	No	No	No	No	No	No	No	No	No	15	No	No	No	No	No
England-20108006704-2020	United Kingdom	Male	83	B	2020-03-03	No	No	No	No	No	No	No	No	No	28	No	No	No	No	No
England-20108006802-2020	United Kingdom	Male	81	B.2	2020-03-04	No	No	No	No	No	No	No	No	No	15	No	No	No	No	No
England-20108006904-2020	United Kingdom	Male	81	B.2	2020-03-04	No	No	No	No	No	No	No	No	No	28	No	No	No	No	No
England-201080072-2020	United Kingdom	Female	49	B.1.1	2020-03-03	No	Yes	No	No	No	No	No	No	No	45	No	No	No	No	No
England-20108007302-2020	United Kingdom	Female	49	B.1.1	2020-03-03	No	Yes	No	No	No	No	No	No	No	45	No	No	No	No	No
England-20108007402-2020	United Kingdom	Female	21	B.1	2020-03-03	No	Yes	No	No	No	No	No	No	No	21	No	No	No	No	No
England-20108007504-2020	United Kingdom	Female	21	B.1	2020-03-03	Yes	Yes	No	No	No	No	No	No	No	36	No	No	No	No	No
England-201080076-2020	United Kingdom	Male	53	B.1	2020-03-04	No	Yes	No	No	No	No	No	No	No	15	No	No	No	No	No
England-201080077-2020	United Kingdom	Female	48	B.2.1	2020-03-04	No	No	No	No	No	No	No	No	No	21	No	No	No	No	No
England-201080078-2020	United Kingdom	Male	46	B.1.1	2020-03-03	No	Yes	No	No	No	No	No	No	No	55	No	No	No	No	No
England-201080079-2020	United Kingdom	Male	15	B.2.1	2020-03-03	No	No	No	No	No	No	No	No	No	21	No	No	No	No	No
England-201080080-2020	United Kingdom	Male	30	B.4	2020-03-03	No	No	No	No	No	No	No	No	No	15	No	No	No	No	No
England-201080081-2020	United Kingdom	?	61	B.4	2020-03-06	No	No	No	No	No	No	No	No	No	28	No	No	No	No	No
England-201080082-2020	United Kingdom	Female	49	B.1.1	2020-03-04	No	Yes	No	No	No	No	No	No	No	45	No	No	No	No	No
England-201080083-2020	United Kingdom	Male	48	B.1	2020-03-06	No	Yes	No	No	No	No	No	No	No	21	No	No	No	No	No
England-201080092-2020	United Kingdom	Male	72	B.1.76	2020-03-05	No	Yes	No	No	No	No	No	No	No	15	No	No	No	No	No
England-201080106-2020	United Kingdom	Male	42	B.4	2020-03-04	No	No	No	No	No	No	No	No	No	45	No	No	No	No	No
England-201080161-2020	United Kingdom	Male	56	B.4	2020-03-05	No	Yes	No	No	No	No	No	No	No	91	No	No	No	No	No
England-201080162-2020	United Kingdom	Male	50	B.1.1	2020-03-05	No	Yes	No	No	No	No	No	No	No	45	No	No	No	No	No
England-201080164-2020	United Kingdom	Male	45	B	2020-03-05	No	No	No	No	No	No	No	No	No	3	No	No	No	No	No
England-20108034006-2020	United Kingdom	Female	74	B.1.1	2020-03-06	No	Yes	No	No	No	No	No	No	No	45	No	No	No	No	No
England-20108101004-2020	United Kingdom	Male	28	B.2	2020-03-03	No	No	No	No	No	No	No	No	No	21	No	No	No	No	No
England-201081129-2020	United Kingdom	Male	47	B.1.1	2020-03-05	No	Yes	No	No	No	No	No	No	No	45	No	No	No	No	No
England-201081131-2020	United Kingdom	Male	73	B.1.1	2020-03-05	No	Yes	No	No	No	No	No	No	No	36	No	No	No	No	No
England-20108115404-2020	United Kingdom	Male	52	B.1	2020-03-04	No	Yes	No	No	No	No	No	No	No	21	No	No	No	No	No
England-20108118204-2020	United Kingdom	Male	66	B.2.1	2020-03-04	No	No	No	No	No	No	No	No	No	15	No	No	No	No	No
England-201081250-2020	United Kingdom	Male	81	B.4	2020-03-05	No	No	No	No	No	No	No	No	No	45	No	No	No	No	No
England-20108125404-2020	United Kingdom	Male	81	B.4	2020-03-05	No	No	No	No	No	No	No	No	No	36	No	No	No	No	No
England-20108126004-2020	United Kingdom	Male	37	B.2	2020-03-05	No	No	No	No	No	No	No	No	No	21	No	No	No	No	No
England-20108127304-2020	United Kingdom	Female	49	B.1.1	2020-03-05	No	Yes	No	No	No	No	No	No	No	45	No	No	No	No	No
England-20108134404-2020	United Kingdom	Female	23	B.2	2020-03-04	No	No	No	No	No	No	No	No	No	15	No	No	No	No	No
England-20108146904-2020	United Kingdom	?	?	B.1.1	2020-03-06	No	Yes	No	No	No	No	No	No	No	28	No	No	No	No	No
England-20108152504-2020	United Kingdom	Male	57	B.2	2020-03-03	No	No	No	No	No	No	No	No	No	10	No	No	No	No	No
England-20108152604-2020	United Kingdom	Female	61	B.1.1	2020-03-03	No	Yes	No	No	No	No	No	No	No	36	No	No	No	No	No
England-20108152704-2020	United Kingdom	Male	57	B.1.1	2020-03-04	No	Yes	No	No	No	No	No	No	No	45	No	No	No	No	No
England-20109000104-2020	United Kingdom	Male	66	B.1.1	2020-03-04	No	Yes	No	No	No	No	No	No	No	55	No	No	No	No	No
England-20109000204-2020	United Kingdom	Male	66	B.1.1	2020-03-04	No	Yes	No	No	No	No	No	No	No	66	No	No	No	No	No
England-20109000404-2020	United Kingdom	Male	72	B.1.76	2020-03-06	No	Yes	No	No	No	No	No	No	No	21	No	No	No	No	No
England-20109000704-2020	United Kingdom	Male	22	B.1	2020-03-06	No	Yes	No	No	No	No	No	No	No	21	No	No	No	No	No
England-20109001104-2020	United Kingdom	Female	51	B.1	2020-03-05	No	Yes	No	No	No	No	No	No	No	55	No	No	No	No	No
England-20109001204-2020	United Kingdom	Female	23	B.1.1	2020-03-05	No	Yes	No	No	No	No	No	No	No	36	No	No	No	No	No
England-201090013-2020	United Kingdom	Male	23	B.1.1.1	2020-03-03	Yes	Yes	No	No	Pocket	No	No	No	No	66	Yes	No	No	No	No
England-20109001504-2020	United Kingdom	Female	37	B.1.1	2020-03-04	No	Yes	No	No	No	No	No	No	No	55	No	No	No	No	No
England-20109001604-2020	United Kingdom	Male	46	B.2.1	2020-03-06	No	No	No	No	No	No	No	No	No	15	No	No	No	No	No
England-20109001704-2020	United Kingdom	Male	53	B.2.1	2020-03-04	No	No	No	No	No	No	No	No	No	36	No	No	No	No	No
England-20109001804-2020	United Kingdom	Male	53	B.2.1	2020-03-04	No	No	No	No	No	No	No	No	No	28	No	No	No	No	No
England-20109001904-2020	United Kingdom	Male	67	B.1	2020-03-04	No	Yes	No	No	No	No	No	No	No	15	No	No	No	No	No
England-201090020-2020	United Kingdom	Male	67	B.1	2020-03-04	No	Yes	No	No	No	No	No	No	No	15	No	No	No	No	No
England-20109002104-2020	United Kingdom	Male	67	B.1	2020-03-04	No	Yes	No	No	No	No	No	No	No	15	No	No	No	No	No
England-201090022-2020	United Kingdom	Male	47	B.1.1	2020-03-03	No	Yes	No	No	No	No	No	No	No	45	No	No	No	No	No
England-201090023-2020	United Kingdom	Male	47	B.1.1	2020-03-03	No	Yes	No	No	No	No	No	No	No	45	No	No	No	No	No
England-20109002404-2020	United Kingdom	Male	47	B.1.1	2020-03-03	No	Yes	No	No	No	No	No	No	No	45	No	No	No	No	No
England-20109002504-2020	United Kingdom	Female	42	B.1	2020-03-03	No	Yes	No	No	No	No	No	No	No	15	No	No	No	No	No
England-20109002704-2020	United Kingdom	Female	42	B.1	2020-03-03	No	Yes	No	No	No	No	No	No	No	15	No	No	No	No	No
England-20109002804-2020	United Kingdom	Female	66	B.1.1	2020-03-04	No	Yes	No	No	No	No	No	No	No	66	No	No	No	No	No
England-20109002904-2020	United Kingdom	Female	66	B.1.1	2020-03-04	No	Yes	No	No	No	No	No	No	No	66	No	No	No	No	No
England-20109003104-2020	United Kingdom	Male	74	B	2020-03-04	No	No	No	No	No	No	No	No	No	10	No	No	No	No	No
England-201090032-2020	United Kingdom	Male	45	B.1	2020-03-05	No	Yes	No	No	No	No	No	No	No	21	No	No	No	No	No
England-20109003304-2020	United Kingdom	Female	32	B	2020-03-04	No	No	No	No	No	No	No	No	No	3	No	No	No	No	No
England-20109003404-2020	United Kingdom	Male	43	B.4	2020-03-06	No	No	No	No	No	No	No	No	No	21	No	No	No	No	No
England-20109003504-2020	United Kingdom	Male	22	B.1	2020-03-06	No	Yes	No	No	No	No	No	No	No	36	No	No	No	No	No
England-20109003605-2020	United Kingdom	Female	33	B.1	2020-03-05	No	Yes	No	No	No	No	No	No	No	45	No	No	No	No	No
England-20109004404-2020	United Kingdom	Female	23	B.1.1	2020-03-05	No	Yes	No	No	No	No	No	No	No	36	No	No	No	No	No
England-20109005704-2020	United Kingdom	Male	45	B	2020-03-06	No	No	No	No	No	No	No	No	No	3	No	No	No	No	No
England-20109005804-2020	United Kingdom	Male	54	B.1.1	2020-03-04	No	Yes	No	No	No	No	No	No	No	66	No	No	No	No	No
England-20109005904-2020	United Kingdom	Male	45	B.1	2020-03-04	No	Yes	No	No	No	No	No	No	No	21	No	No	No	No	No
England-20109006004-2020	United Kingdom	Male	24	B.1.1	2020-03-03	No	Yes	No	No	No	No	No	No	No	66	No	No	No	No	No
England-20109006204-2020	United Kingdom	Male	43	B.1	2020-03-03	No	Yes	No	No	No	No	No	No	No	10	No	No	No	No	No
England-20109006404-2020	United Kingdom	Female	35	B	2020-03-05	No	No	No	No	No	No	No	No	No	3	No	No	No	No	No
England-20109007204-2020	United Kingdom	Male	43	B.1.5	2020-03-04	No	Yes	No	No	No	No	No	No	No	21	No	No	No	No	No
England-20109007304-2020	United Kingdom	Female	36	B.1	2020-03-07	No	Yes	No	No	No	No	No	No	No	15	No	No	No	No	No
England-20109007404-2020	United Kingdom	Female	43	B.1.1	2020-03-05	No	Yes	No	No	No	No	No	No	No	36	No	No	No	No	No
England-20109007504-2020	United Kingdom	Female	69	B.1.76	2020-03-05	No	Yes	No	No	No	No	No	No	No	21	No	No	No	No	No
England-20109007604-2020	United Kingdom	Male	45	B.1.1	2020-03-03	No	Yes	No	No	No	No	No	No	No	45	No	No	No	No	No
England-20109008304-2020	United Kingdom	Female	59	B	2020-03-04	No	No	No	No	No	No	No	No	No	6	No	No	No	No	No
England-20109008504-2020	United Kingdom	Female	19	B.1	2020-03-07	No	Yes	No	No	No	No	No	No	No	15	No	No	No	No	No
England-20109008604-2020	United Kingdom	Male	26	B	2020-03-05	No	Yes	No	No	No	No	No	No	Pocket	6	No	No	No	No	No
England-20109008904-2020	United Kingdom	Male	56	B.4	2020-03-06	No	Yes	No	No	No	No	No	No	No	55	No	No	No	No	No
England-20109009104-2020	United Kingdom	Female	62	B.2	2020-03-06	No	No	No	No	No	No	No	No	No	21	No	No	No	No	No
England-20109009704-2020	United Kingdom	Male	15	B.2.1	2020-03-05	No	No	No	No	No	No	No	No	No	21	No	No	No	No	No
England-20109009804-2020	United Kingdom	Male	23	B.2.1	2020-03-04	No	No	No	No	No	No	No	No	No	21	No	No	No	No	No
England-20109010304-2020	United Kingdom	Female	46	B.2.1	2020-03-06	No	No	No	No	No	No	No	No	No	36	No	No	No	No	No
England-20109010404-2020	United Kingdom	Male	45	B	2020-03-06	No	No	No	No	No	No	No	No	No	6	No	No	No	No	No
England-20109016504-2020	United Kingdom	Female	63	B.1	2020-03-06	No	Yes	No	No	No	No	No	No	No	21	No	No	No	No	No
England-20109019704-2020	United Kingdom	Male	36	B.2.1	2020-03-05	No	No	No	No	No	No	No	No	No	15	No	No	No	No	No
England-20109023404-2020	United Kingdom	Female	51	B.4	2020-03-07	No	Yes	No	No	No	No	No	No	No	28	No	No	No	No	No
England-201090235-2020	United Kingdom	Male	24	B.2.1	2020-03-04	No	No	No	No	No	No	No	No	No	153	No	No	No	No	No
England-20109023604-2020	United Kingdom	Male	44	B.2	2020-03-05	No	No	No	No	No	No	No	No	No	15	No	No	No	No	No
England-20109028804-2020	United Kingdom	Female	28	B.1.75	2020-03-06	No	Yes	No	No	No	No	No	No	No	21	No	No	No	No	No
England-20109029704-2020	United Kingdom	Male	28	B.2	2020-03-05	No	No	No	No	No	No	No	No	No	15	No	No	No	No	No
England-20109035304-2020	United Kingdom	Female	26	B.2.1	2020-03-04	No	No	No	No	No	No	No	No	No	28	No	No	No	No	No
England-201090357-2020	United Kingdom	Female	30	B	2020-03-05	No	Yes	No	No	No	No	No	No	No	6	No	No	No	No	No
England-20109035906-2020	United Kingdom	Female	21	B.1.1	2020-03-05	Yes	Yes	No	No	Pocket	No	No	No	No	36	Yes	No	No	No	No
England-20109038504-2020	United Kingdom	Male	72	B	2020-03-06	No	No	No	No	No	No	No	No	No	3	No	No	No	No	No
England-20109039004-2020	United Kingdom	Female	35	B	2020-03-06	No	No	No	No	No	No	No	No	No	3	No	No	No	No	No
England-20109039306-2020	United Kingdom	Female	34	B.2.1	2020-03-06	No	No	No	No	No	No	No	No	No	15	No	No	No	No	No
England-20109040404-2020	United Kingdom	Male	27	B	2020-03-06	No	No	No	No	No	No	No	No	No	1	No	No	No	No	No
England-20109041704-2020	United Kingdom	Female	13	B.2.1	2020-03-04	No	No	No	No	No	No	No	No	No	45	No	No	No	No	No
England-20109041804-2020	United Kingdom	Male	46	B.2	2020-03-04	No	No	No	No	No	No	No	No	No	10	No	No	No	No	No
England-20109041904-2020	United Kingdom	Female	47	B.2.1	2020-03-04	No	No	No	No	No	No	No	No	No	21	No	No	No	No	No
England-20109042004-2020	United Kingdom	Male	22	B.1.1	2020-03-04	No	Yes	No	No	No	No	No	No	No	55	No	No	No	No	No
England-20109045504-2020	United Kingdom	Male	52	B.2.2	2020-03-05	No	No	No	No	No	No	No	No	No	36	No	No	No	No	No
England-20109045704-2020	United Kingdom	Male	53	B	2020-03-05	No	No	No	No	No	No	No	No	No	6	No	No	No	No	No
England-20109045804-2020	United Kingdom	Male	48	B.2.1	2020-03-07	No	Yes	No	No	No	No	No	No	No	45	No	No	No	No	No
England-20109047304-2020	United Kingdom	Male	63	B.2.1	2020-03-07	No	No	No	No	No	No	No	No	No	21	No	No	No	No	No
England-20109047604-2020	United Kingdom	Male	56	B.4	2020-03-07	No	Yes	No	No	No	No	No	No	No	36	No	No	No	No	No
England-20109048204-2020	United Kingdom	Female	46	B.2.1	2020-03-07	No	No	No	No	No	No	No	No	No	91	No	No	No	No	No
England-20109048304-2020	United Kingdom	Female	46	B.2.1	2020-03-07	No	Yes	No	No	No	No	No	No	No	21	No	No	No	No	No
England-201090486-2020	United Kingdom	Female	62	B.1	2020-03-08	No	Yes	No	No	No	No	No	No	No	28	No	No	No	No	No
England-201090490-2020	United Kingdom	Female	34	B.2.1	2020-03-08	No	No	No	No	No	No	No	No	No	21	No	No	No	No	No
England-201090491-2020	United Kingdom	Male	24	B.1	2020-03-07	No	Yes	No	No	No	No	No	No	No	15	No	No	No	No	No
England-20109050106-2020	United Kingdom	Female	73	B	2020-03-06	No	No	No	No	No	No	No	No	No	1	No	No	No	No	No
England-20109050506-2020	United Kingdom	Male	24	B.1	2020-03-05	No	Yes	No	No	No	No	No	No	No	15	No	No	No	No	No
England-201090510-2020	United Kingdom	Female	1	B.1	2020-03-06	No	Yes	No	No	No	No	No	No	No	28	No	No	No	No	No
England-201090512-2020	United Kingdom	Female	33	B.1	2020-03-06	No	Yes	No	No	No	No	No	No	No	36	No	No	No	No	No
England-201090513-2020	United Kingdom	Male	22	B.1	2020-03-07	No	Yes	No	No	No	No	No	No	No	15	No	No	No	No	No
England-201090514-2020	United Kingdom	Male	72	B.1.76	2020-03-07	No	Yes	No	No	No	No	No	No	No	15	No	No	No	No	No
England-201090515-2020	United Kingdom	Male	48	B.1	2020-03-07	No	Yes	No	No	No	No	No	No	No	36	No	No	No	No	No
England-201090517-2020	United Kingdom	Female	74	B.1.1	2020-03-07	No	Yes	No	No	No	No	No	No	No	36	No	No	No	No	No
England-20109051806-2020	United Kingdom	Male	27	B.2.1	2020-03-06	No	No	No	No	No	No	No	No	No	21	No	No	No	No	No
England-20109051906-2020	United Kingdom	Male	60	B.1.1	2020-03-06	No	Yes	No	No	No	No	No	No	No	36	No	No	No	No	No
England-20109052106-2020	United Kingdom	Male	21	B.1.1.1	2020-03-06	Yes	Yes	No	No	Pocket	No	No	No	No	66	Yes	No	No	No	No
England-20109052206-2020	United Kingdom	Male	62	B.1.1	2020-03-06	No	Yes	No	No	No	No	No	No	No	45	No	No	No	No	No
England-20109052306-2020	United Kingdom	Female	62	B.2	2020-03-06	No	No	No	No	No	No	No	No	No	21	No	No	No	No	No
England-20109052506-2020	United Kingdom	Female	37	B	2020-03-07	No	No	No	No	No	No	No	No	No	6	No	No	No	No	No
England-201090529-2020	United Kingdom	Female	45	B.1	2020-03-08	No	Yes	No	No	No	No	No	No	No	15	No	No	No	No	No
England-201090530-2020	United Kingdom	Female	45	B.1	2020-03-08	No	Yes	No	No	No	No	No	No	No	15	No	No	No	No	No
England-20109053106-2020	United Kingdom	Male	50	B.1	2020-03-07	No	Yes	No	No	No	No	No	No	No	21	No	No	No	No	No
England-20109053304-2020	United Kingdom	Male	50	B.2	2020-03-07	No	No	No	No	No	No	No	No	No	21	No	No	No	No	No
England-20109053406-2020	United Kingdom	Female	49	B.1.1	2020-03-07	No	Yes	No	No	No	No	No	No	No	45	No	No	No	No	No
England-201090535-2020	United Kingdom	Female	49	B.1.1	2020-03-07	No	Yes	No	No	No	No	No	No	No	36	No	No	No	No	No
England-20109053606-2020	United Kingdom	Male	60	B.1.1	2020-03-07	No	Yes	No	No	No	No	No	No	No	55	No	No	No	No	No
England-201090537-2020	United Kingdom	Male	60	B.1.1	2020-03-07	No	Yes	No	No	No	No	No	No	No	45	No	No	No	No	No
England-201090538-2020	United Kingdom	Female	55	B.1.1	2020-03-08	No	Yes	No	No	No	No	No	No	No	36	No	No	No	No	No
England-20109056406-2020	United Kingdom	Male	2	B.2	2020-03-06	No	No	No	No	No	No	No	No	No	15	No	No	No	No	No
England-201090568-2020	United Kingdom	Male	25	B.1	2020-03-06	No	Yes	No	No	No	No	No	No	No	21	No	No	No	No	No
England-201090582-2020	United Kingdom	Female	55	B.1	2020-03-07	No	Yes	No	No	No	No	No	No	No	36	No	No	No	No	No
England-201090583-2020	United Kingdom	Female	15	B.1	2020-03-07	No	Yes	No	No	No	No	No	No	No	28	No	No	No	No	No
England-20109060106-2020	United Kingdom	Female	67	B.2.1	2020-03-07	No	No	No	No	No	No	No	No	No	21	No	No	No	No	No
England-201090602-2020	United Kingdom	Female	67	B.2.1	2020-03-07	No	No	No	No	No	No	No	No	No	15	No	No	No	No	No
England-201090619-2020	United Kingdom	Male	22	B.1	2020-03-04	No	Yes	No	No	No	No	No	No	No	21	No	No	No	No	No
England-201090620-2020	United Kingdom	Male	28	B.1	2020-03-04	No	Yes	No	No	No	No	No	No	No	10	No	No	No	No	No
England-201090621-2020	United Kingdom	Female	39	B.1	2020-03-08	No	Yes	No	No	No	No	No	No	No	10	No	No	No	No	No
England-201090677-2020	United Kingdom	Female	58	B.2	2020-03-06	No	No	No	No	No	No	No	No	No	15	No	No	No	No	No
England-201090679-2020	United Kingdom	Female	22	B.2.1	2020-03-05	No	No	No	No	No	No	No	No	No	21	No	No	No	No	No
England-201090682-2020	United Kingdom	Male	39	B.2	2020-03-05	No	No	No	No	No	No	No	No	No	10	No	No	No	No	No
England-201090694-2020	United Kingdom	Male	22	B.1.1	2020-03-08	No	Yes	No	No	No	No	No	No	No	36	No	No	No	No	No
England-201090706-2020	United Kingdom	Female	70	B.1.1	2020-03-06	No	Yes	No	No	No	No	No	No	No	28	No	No	No	No	No
England-201090724-2020	United Kingdom	Female	46	B.1.1	2020-03-08	No	Yes	No	No	No	No	No	No	No	28	No	No	No	No	No
England-201090732-2020	United Kingdom	Female	34	B.2.1	2020-03-07	No	No	No	No	No	No	No	No	No	21	No	No	No	No	No
England-201090761-2020	United Kingdom	Male	51	B.2	2020-03-06	No	No	No	No	No	No	No	No	No	10	No	No	No	No	No
England-201090771-2020	United Kingdom	Female	33	B.2.1	2020-03-06	No	No	No	No	No	No	No	No	No	21	No	No	No	No	No
England-201090779-2020	United Kingdom	Male	32	B.1.1.7	2020-03-07	No	Yes	No	No	No	No	No	No	No	45	No	No	No	No	No
England-201090782-2020	United Kingdom	Female	30	B	2020-03-06	No	Yes	No	No	No	No	No	No	No	3	No	No	No	No	No
England-201090791-2020	United Kingdom	Male	35	B.1	2020-03-05	No	Yes	No	No	No	No	No	No	No	28	No	No	No	No	No
England-201090792-2020	United Kingdom	Male	35	B.1	2020-03-05	No	Yes	No	No	No	No	No	No	No	21	No	No	No	No	No
England-201090819-2020	United Kingdom	Female	49	B.1.1	2020-03-07	No	Yes	No	No	No	No	No	No	No	45	No	No	No	No	No
England-201090928-2020	United Kingdom	Male	30	B.2	2020-03-06	No	No	No	No	No	No	No	No	No	21	No	No	No	No	No
England-20109093606-2020	United Kingdom	Female	28	B	2020-03-06	No	No	No	No	No	No	No	No	No	15	No	No	No	No	No
England-20109093806-2020	United Kingdom	Male	57	B.1.1	2020-03-06	No	Yes	No	No	No	No	No	No	No	45	No	No	No	No	No
England-20109093906-2020	United Kingdom	Male	84	B	2020-03-05	No	No	No	No	No	No	No	No	No	15	No	No	No	No	No
England-20109094106-2020	United Kingdom	Male	40	B.2	2020-03-06	No	Yes	No	No	No	No	No	No	No	21	No	No	No	No	No
England-20109094206-2020	United Kingdom	Male	13	B.2	2020-03-08	No	Yes	No	No	No	No	No	No	No	21	No	No	No	No	No
England-20109094506-2020	United Kingdom	Male	50	B.2.6	2020-03-08	No	No	No	No	No	No	No	No	No	55	No	No	No	No	No
England-201090974-2020	United Kingdom	Female	74	B.1.1	2020-03-08	No	Yes	No	No	No	No	No	No	No	36	No	No	No	No	No
England-201090976-2020	United Kingdom	Female	62	B.2	2020-03-08	No	Yes	No	No	No	No	No	No	No	45	No	No	No	No	No
England-20109097703-2020	United Kingdom	Male	23	B.1.1	2020-03-08	No	Yes	No	No	No	No	No	No	No	55	No	No	No	No	No
England-201090978-2020	United Kingdom	Female	62	B.1	2020-03-08	No	Yes	No	No	No	No	No	No	No	45	No	No	No	No	No
England-20109097906-2020	United Kingdom	Male	68	B.1.1	2020-03-08	No	Yes	No	No	No	No	No	No	No	45	No	No	No	No	No
England-20109098806-2020	United Kingdom	Male	58	B.1.1	2020-03-08	No	Yes	No	No	No	No	No	No	No	36	No	No	No	No	No
England-20109098906-2020	United Kingdom	Male	54	B	2020-03-06	No	No	No	No	No	No	No	No	No	3	No	No	No	No	No
England-20109099006-2020	United Kingdom	Female	42	B.1.1	2020-03-06	No	Yes	No	No	No	No	No	No	No	36	No	No	No	No	No
England-20109099106-2020	United Kingdom	Male	57	B.1.1	2020-03-08	No	Yes	No	No	No	No	No	No	No	36	No	No	No	No	No
England-20109099206-2020	United Kingdom	Female	53	B.1.1	2020-03-08	No	Yes	No	No	No	No	No	No	No	45	No	No	No	No	No
England-20110000106-2020	United Kingdom	Female	19	B.2	2020-03-05	No	No	No	No	No	No	No	No	No	10	No	No	No	No	No
England-201100003-2020	United Kingdom	Male	67	B.1.1	2020-03-06	No	Yes	No	No	No	No	No	No	No	36	No	No	No	No	No
England-201100004-2020	United Kingdom	Female	50	B.1	2020-03-05	No	Yes	No	No	No	No	No	No	No	15	No	No	No	No	No
England-201100005-2020	United Kingdom	Female	14	B.1	2020-03-06	No	Yes	No	No	No	No	No	No	No	28	No	No	No	No	No
England-20110000806-2020	United Kingdom	Male	25	B.2.2	2020-03-05	No	No	No	No	No	No	No	No	No	28	No	No	No	No	No
England-20110000906-2020	United Kingdom	Female	46	B.1	2020-03-06	No	Yes	No	No	No	No	No	No	No	15	No	No	No	No	No
England-201100010-2020	United Kingdom	Male	56	B.4	2020-03-08	No	Yes	No	No	No	No	No	No	No	28	No	No	No	No	No
England-201100012-2020	United Kingdom	Male	54	B	2020-03-08	No	No	No	No	No	No	No	No	No	3	No	No	No	No	No
England-201100013-2020	United Kingdom	Male	24	B.1	2020-03-08	No	Yes	No	No	No	No	No	No	No	15	No	No	No	No	No
England-20110001507-2020	United Kingdom	Female	46	B.2.1	2020-03-08	No	No	No	No	No	No	No	No	No	28	No	No	No	No	No
England-201100016-2020	United Kingdom	Male	24	B.2.1	2020-03-08	No	No	No	No	No	No	No	No	No	21	No	No	No	No	No
England-201100018-2020	United Kingdom	Female	51	B.1.1	2020-03-08	No	Yes	No	No	No	No	No	No	No	36	No	No	No	No	No
England-201100019-2020	United Kingdom	Female	51	B.1.1	2020-03-08	No	Yes	No	No	No	No	No	No	No	36	No	No	No	No	No
England-20110002204-2020	United Kingdom	Female	25	B.1.1	2020-03-08	No	Yes	No	No	No	No	No	No	No	190	No	No	No	No	No
England-20110002304-2020	United Kingdom	Female	25	B.1.1	2020-03-08	No	Yes	No	No	No	No	No	No	No	276	No	No	No	No	No
England-201100024-2020	United Kingdom	Female	47	B.1.1	2020-03-09	No	Yes	No	No	No	No	No	No	No	45	No	No	No	No	No
England-20110003506-2020	United Kingdom	Male	72	B.1.76	2020-03-09	No	Yes	No	No	No	No	No	No	No	15	No	No	No	No	No
England-201100038-2020	United Kingdom	Male	22	B.1.1	2020-03-08	No	Yes	No	No	No	No	No	No	No	36	No	No	No	No	No
England-201100039-2020	United Kingdom	Male	45	B.1.1	2020-03-07	No	Yes	No	No	No	No	No	No	No	36	No	No	No	No	No
England-201100040-2020	United Kingdom	Female	55	B.1.1	2020-03-06	No	Yes	No	No	No	No	No	No	No	55	No	No	No	No	No
England-201100041-2020	United Kingdom	Female	72	B.1.1	2020-03-06	No	Yes	No	No	No	No	No	No	No	36	No	No	No	No	No
England-20110005006-2020	United Kingdom	Female	34	B.2.1	2020-03-08	No	No	No	No	No	No	No	No	No	21	No	No	No	No	No
England-201100052-2020	United Kingdom	Female	33	B.1	2020-03-08	No	Yes	No	No	No	No	No	No	No	28	No	No	No	No	No
England-20110005407-2020	United Kingdom	Female	1	B.1	2020-03-08	No	Yes	No	No	No	No	No	No	No	45	No	No	No	No	No
England-201100055-2020	United Kingdom	Female	76	B.2.1	2020-03-08	No	Yes	No	No	No	No	No	No	No	66	No	No	No	No	No
England-201100059-2020	United Kingdom	Female	66	B.2	2020-03-07	No	No	No	No	No	No	No	No	No	28	No	No	No	No	No
England-201100060-2020	United Kingdom	Male	31	B	2020-03-06	No	No	No	No	No	No	No	No	No	3	No	No	No	No	No
England-201100061-2020	United Kingdom	Male	28	B.1.5	2020-03-09	No	Yes	No	No	No	No	No	No	No	21	No	No	No	No	No
England-201100062-2020	United Kingdom	Female	44	B.2.1	2020-03-06	No	No	No	No	No	No	No	No	No	10	No	No	No	No	No
England-201100063-2020	United Kingdom	Female	17	B.2	2020-03-06	No	No	No	No	No	No	No	No	No	15	No	No	No	No	No
England-201100064-2020	United Kingdom	Female	86	B.2	2020-03-06	No	No	No	No	No	No	No	No	No	21	No	No	No	No	No
England-201100065-2020	United Kingdom	Male	60	B.1.1	2020-03-07	No	Yes	No	No	No	No	No	No	No	36	No	No	No	No	No
England-201100066-2020	United Kingdom	Female	48	B.2.1	2020-03-06	No	No	No	No	No	No	No	No	No	28	No	No	No	No	No
England-201100141-2020	United Kingdom	Male	87	B.2	2020-03-08	No	No	No	No	No	No	No	No	No	36	No	No	No	No	No
England-201100183-2020	United Kingdom	Male	24	B.3	2020-03-06	No	No	No	No	No	No	No	No	No	15	No	No	No	No	No
England-201100184-2020	United Kingdom	Male	71	B.2.1	2020-03-07	No	No	No	No	No	No	No	No	No	15	No	No	No	No	No
England-201100211-2020	United Kingdom	Male	26	B.3	2020-03-08	No	No	No	No	No	No	No	No	No	15	No	No	No	No	No
England-20110023706-2020	United Kingdom	Male	37	B.1.1.1	2020-03-08	Yes	Yes	No	No	Pocket	No	No	No	No	66	Yes	No	No	No	No
England-201100293-2020	United Kingdom	Male	14	B.2.1	2020-03-06	No	No	No	No	No	No	No	No	No	15	No	No	No	No	No
England-201100295-2020	United Kingdom	Male	29	B.1.1	2020-03-06	No	Yes	No	No	No	No	No	No	No	36	No	No	No	No	No
England-201100347-2020	United Kingdom	Female	55	B.1.5	2020-03-06	No	Yes	No	No	No	No	No	No	No	15	No	No	No	No	No
England-20110042006-2020	United Kingdom	Male	22	B.1.1	2020-03-06	No	Yes	No	No	No	No	No	No	No	36	No	No	No	No	No
England-20110042106-2020	United Kingdom	Female	23	B.1.1	2020-03-06	No	Yes	No	No	No	No	No	No	No	36	No	No	No	No	No
England-20110043706-2020	United Kingdom	Male	43	B.1.11	2020-03-07	No	Yes	No	No	No	No	No	No	No	15	No	No	No	No	No
England-201100827-2020	United Kingdom	Female	49	B.1.1	2020-03-08	No	Yes	No	No	No	No	No	No	No	55	No	No	No	No	No
England-201101356-2020	United Kingdom	Female	76	B	2020-03-07	No	No	No	No	No	No	No	No	No	1	No	No	No	No	No
England-201101357-2020	United Kingdom	Female	69	B	2020-03-07	No	No	No	No	No	No	No	No	No	3	No	No	No	No	No
England-201101358-2020	United Kingdom	Female	66	B.1.1	2020-03-07	No	Yes	No	No	No	No	No	No	No	45	No	No	No	No	No
England-201101359-2020	United Kingdom	Female	74	B.1.1	2020-03-09	No	Yes	No	No	No	No	No	No	No	45	No	No	No	No	No
England-201101360-2020	United Kingdom	Female	62	B.1	2020-03-09	No	Yes	No	No	No	No	No	No	No	28	No	No	No	No	No
England-201101364-2020	United Kingdom	Female	50	B.1.13	2020-03-09	No	Yes	No	No	No	No	No	No	No	28	No	No	No	No	No
England-201101368-2020	United Kingdom	Male	59	B.1.1	2020-03-09	No	Yes	No	No	No	No	No	No	No	36	No	No	No	No	No
England-201101382-2020	United Kingdom	Male	55	B.3	2020-03-09	No	No	No	No	No	No	No	No	No	10	No	No	No	No	No
England-201101383-2020	United Kingdom	Male	55	B.3	2020-03-09	No	No	No	No	No	No	No	No	No	3	No	No	No	No	No
England-201101406-2020	United Kingdom	Female	27	B.1.1	2020-03-09	No	Yes	No	No	No	No	No	No	No	28	No	No	No	No	No
England-201101421-2020	United Kingdom	Female	28	B.1.1	2020-03-09	No	Yes	No	No	No	No	No	No	No	28	No	No	No	No	No
England-201120015-2020	United Kingdom	Male	66	B.2.2	2020-03-09	No	No	No	No	No	No	No	No	No	45	No	No	No	No	No
England-201120049-2020	United Kingdom	Male	29	B.3	2020-03-09	No	No	No	No	No	No	No	No	No	36	No	No	No	No	No
England-201120060-2020	United Kingdom	Male	36	B.2.1	2020-03-09	No	No	No	No	No	No	No	No	No	15	No	No	No	No	No
England-201120178-2020	United Kingdom	Female	62	B.2.2	2020-03-07	No	No	No	No	No	No	No	No	No	21	No	No	No	No	No
England-201120197-2020	United Kingdom	Female	23	B.1.1	2020-03-09	No	Yes	No	No	No	No	No	No	No	36	No	No	No	No	No
England-201120239-2020	United Kingdom	Male	64	B.1.13	2020-03-09	No	Yes	No	No	No	No	No	No	No	36	No	No	No	No	No
England-201120240-2020	United Kingdom	Male	64	B.1.13	2020-03-09	No	Yes	No	No	No	No	No	No	No	36	No	No	No	No	No
England-201120242-2020	United Kingdom	Male	69	B.1	2020-03-09	No	Yes	No	No	No	No	No	No	No	28	No	No	No	No	No
England-201120265-2020	United Kingdom	Female	60	B.2	2020-03-09	No	No	No	No	No	No	No	No	No	28	No	No	No	No	No
England-201120295-2020	United Kingdom	?	30	B.1.1	2020-03-08	No	Yes	No	No	No	No	No	No	No	28	No	No	No	No	No
England-201120454-2020	United Kingdom	Male	62	B.2	2020-03-09	No	Yes	No	No	No	No	No	No	No	28	No	No	No	No	No
England-201120459-2020	United Kingdom	?	72	B.1.1	2020-03-10	No	No	No	No	No	No	No	No	No	55	No	No	No	No	No
England-201120477-2020	United Kingdom	Male	65	B.2.1	2020-03-09	No	No	No	No	No	No	No	No	No	28	No	No	No	No	No
England-201120480-2020	United Kingdom	Female	45	B.2	2020-03-09	No	No	No	No	No	No	No	No	No	21	No	No	No	No	No
England-201120899-2020	United Kingdom	Male	27	B.2.1	2020-03-08	No	No	No	No	No	No	No	No	No	36	No	No	No	No	No
England-201121108-2020	United Kingdom	Male	55	B.2	2020-03-09	No	No	No	No	No	No	No	No	No	15	No	No	No	No	No
England-201121113-2020	United Kingdom	Male	86	B.2.1	2020-03-09	No	No	No	No	No	No	No	No	No	21	No	No	No	No	No
England-201121120-2020	United Kingdom	Male	45	B.1	2020-03-10	No	Yes	No	No	No	No	No	No	No	10	No	No	No	No	No
England-20112112106-2020	United Kingdom	Female	?	B.2.1	2020-03-10	No	No	No	No	No	No	No	No	No	28	No	No	No	No	No
England-201121123-2020	United Kingdom	Male	75	B.2	2020-03-10	No	No	No	No	No	No	No	No	No	21	No	No	No	No	No
England-201121154-2020	United Kingdom	?	50	B.2	2020-03-10	No	No	No	No	No	No	No	No	No	10	No	No	No	No	No
England-201121155-2020	United Kingdom	Male	22	B.2.1	2020-03-08	No	No	No	No	No	No	No	No	No	15	No	No	No	No	No
England-201121158-2020	United Kingdom	Male	60	B.1	2020-03-08	No	Yes	No	No	No	No	No	No	No	10	No	No	No	No	No
England-201121198-2020	United Kingdom	Male	80	B.1.1.10	2020-03-08	No	Yes	No	No	No	No	No	No	No	36	No	No	No	No	No
England-201121203-2020	United Kingdom	Female	31	B.1.1	2020-03-07	No	Yes	No	No	No	No	No	No	No	28	No	No	No	No	No
England-201121218-2020	United Kingdom	Male	34	B.3	2020-03-09	No	No	No	No	No	No	No	No	No	10	No	No	No	No	No
England-201121229-2020	United Kingdom	Female	28	B.2.2	2020-03-08	No	No	No	No	No	No	No	No	No	45	No	No	No	No	No
England-201121365-2020	United Kingdom	Male	89	B.2	2020-03-10	No	No	No	No	No	No	No	No	No	21	No	No	No	No	No
England-201121374-2020	United Kingdom	Male	56	B.1.5	2020-03-09	No	Yes	No	No	No	No	No	No	No	21	No	No	No	No	No
England-201121468-2020	United Kingdom	Female	62	B.1	2020-03-10	No	Yes	No	No	No	No	No	No	No	28	No	No	No	No	No
England-201121471-2020	United Kingdom	Male	55	B.3	2020-03-10	No	No	No	No	No	No	No	No	No	105	No	No	No	No	No
England-201140030-2020	United Kingdom	Male	11	B	2020-03-10	No	No	No	No	No	No	No	No	No	10	No	No	No	No	No
England-201140038-2020	United Kingdom	Female	63	B	2020-03-10	No	No	No	No	No	No	No	No	No	6	No	No	No	No	No
England-201140043-2020	United Kingdom	Female	79	B.3	2020-03-11	No	No	No	No	No	No	No	No	No	6	No	No	No	No	No
England-201140052-2020	United Kingdom	Female	59	B.1.1	2020-03-07	No	Yes	No	No	No	No	No	No	No	45	No	No	No	No	No
England-201140054-2020	United Kingdom	Male	65	B.1.1	2020-03-07	No	Yes	No	No	No	No	No	No	No	45	No	No	No	No	No
England-201140055-2020	United Kingdom	Female	74	B.1.1	2020-03-10	No	Yes	No	No	No	No	No	No	No	66	No	No	No	No	No
England-201140056-2020	United Kingdom	Male	72	B.1.76	2020-03-10	No	Yes	Codon	No	No	No	No	No	No	21	No	No	Yes	No	No
England-201140058-2020	United Kingdom	Male	72	B.1.76	2020-03-10	No	Yes	No	No	No	No	No	No	No	15	No	No	No	No	No
England-201140059-2020	United Kingdom	Male	24	B.1	2020-03-11	No	Yes	No	No	No	No	No	No	No	21	No	No	No	No	No
England-201140061-2020	United Kingdom	Male	54	B	2020-03-11	No	No	No	No	No	No	No	No	No	3	No	No	No	No	No
England-201140062-2020	United Kingdom	Male	22	B.1	2020-03-11	No	Yes	No	No	No	No	No	No	No	15	No	No	No	No	No
England-201140079-2020	United Kingdom	Female	89	B.2.1	2020-03-09	No	No	No	No	No	No	No	No	No	105	No	No	No	No	No
England-201140250-2020	United Kingdom	Female	49	B.1.1	2020-03-09	No	Yes	No	No	No	No	No	No	No	55	No	No	No	No	No
England-201140252-2020	United Kingdom	Male	83	B.4	2020-03-09	Yes	No	No	No	No	No	No	No	No	55	No	No	No	No	No
England-201140260-2020	United Kingdom	Male	67	B.1.1	2020-03-09	No	Yes	No	No	No	No	No	No	No	66	No	No	No	No	No
England-20114028104-2020	United Kingdom	Female	37	B.1.1	2020-03-10	No	Yes	No	No	No	No	No	No	No	45	No	No	No	No	No
England-201140286-2020	United Kingdom	Male	34	B.1.1	2020-03-09	No	Yes	No	No	No	No	No	No	No	36	No	No	No	No	No
England-201140293-2020	United Kingdom	Female	34	B.1.1	2020-03-08	No	Yes	No	No	No	No	No	No	No	45	No	No	No	No	No
England-201140309-2020	United Kingdom	Male	58	B.2	2020-03-11	No	No	No	No	No	No	No	No	No	15	No	No	No	No	No
England-201140327-2020	United Kingdom	Male	94	B.1.1	2020-03-11	No	Yes	No	No	No	No	No	No	No	66	No	No	No	No	No
England-201140338-2020	United Kingdom	Male	73	B.1	2020-03-09	No	Yes	No	No	No	No	No	No	No	21	No	No	No	No	No
England-201140350-2020	United Kingdom	Male	81	B.2.1	2020-03-10	Yes	No	No	No	Pocket	No	No	No	No	55	Yes	No	No	No	No
England-201140353-2020	United Kingdom	Female	56	B.1.1	2020-03-09	No	Yes	No	No	No	No	No	No	No	36	No	No	No	No	No
England-201140355-2020	United Kingdom	Female	32	B.1.1	2020-03-11	No	Yes	No	No	No	No	No	No	No	28	No	No	No	No	No
England-201140359-2020	United Kingdom	Male	69	B.2	2020-03-11	No	No	No	No	No	No	No	No	No	15	No	No	No	No	No
England-201140386-2020	United Kingdom	Male	52	B.2.6	2020-03-10	No	No	No	No	No	No	No	No	No	36	No	No	No	No	No
England-201140388-2020	United Kingdom	Female	52	B.1	2020-03-10	No	Yes	No	No	No	No	No	No	No	36	No	No	No	No	No
England-201140398-2020	United Kingdom	Male	32	B.1.1	2020-03-11	No	Yes	No	No	No	No	No	No	No	28	No	No	No	No	No
England-201140405-2020	United Kingdom	Female	60	B.2.1	2020-03-10	No	No	No	No	No	No	No	No	No	21	No	No	No	No	No
England-201140411-2020	United Kingdom	Female	57	B.2	2020-03-10	No	No	No	No	No	No	No	No	No	15	No	No	No	No	No
England-201140432-2020	United Kingdom	Male	59	B.2	2020-03-11	No	No	No	No	No	No	No	No	No	10	No	No	No	No	No
England-201140442-2020	United Kingdom	Male	80	B.2.1	2020-03-10	No	No	No	No	No	No	No	No	No	21	No	No	No	No	No
England-201140508-2020	United Kingdom	Male	68	B.2	2020-03-11	No	No	No	No	No	No	No	No	No	15	No	No	No	No	No
England-20114052703-2020	United Kingdom	Female	53	B	2020-03-11	No	No	No	No	No	No	No	No	No	10	No	No	No	No	No
England-20114054003-2020	United Kingdom	Male	56	B.1	2020-03-09	No	Yes	No	No	No	No	No	No	No	28	No	No	No	No	No
England-201140585-2020	United Kingdom	Male	33	B.1	2020-03-10	No	Yes	No	No	No	No	No	No	No	45	No	No	No	No	No
England-201140586-2020	United Kingdom	Female	27	B.1.5	2020-03-11	No	Yes	No	No	No	No	No	No	No	28	No	No	No	No	No
England-201140593-2020	United Kingdom	Male	59	B.1.1	2020-03-10	No	Yes	No	No	No	No	No	No	No	45	No	No	No	No	No
England-201140762-2020	United Kingdom	Male	21	B.1.1	2020-03-11	No	Yes	No	No	No	No	No	No	No	55	No	No	No	No	No
England-201140778-2020	United Kingdom	Female	31	B.1.11	2020-03-09	No	Yes	No	No	No	No	No	No	No	21	No	No	No	No	No
England-20114099003-2020	United Kingdom	Female	25	B.2	2020-03-10	No	No	No	No	No	No	No	No	No	10	No	No	No	No	No
England-201141047-2020	United Kingdom	Female	60	B.1	2020-03-10	No	Yes	No	No	No	No	No	No	No	28	No	No	No	No	No
England-201141063-2020	United Kingdom	Male	54	B.2.1	2020-03-10	No	No	No	No	No	No	No	No	No	45	No	No	No	No	No
England-201141169-2020	United Kingdom	Male	28	A.5	2020-03-09	No	No	No	No	No	No	No	No	No	10	No	No	No	No	No
England-201141179-2020	United Kingdom	Female	26	B.1.1	2020-03-10	No	Yes	No	No	No	No	No	No	No	66	No	No	No	No	No
England-201141189-2020	United Kingdom	Male	46	B.2.1	2020-03-10	No	No	No	No	No	No	No	No	No	36	No	No	No	No	No
England-201141300-2020	United Kingdom	Female	90	B.2.1	2020-03-10	No	No	No	No	No	No	No	No	No	28	No	No	No	No	No
England-201141304-2020	United Kingdom	Male	39	B.1.1	2020-03-09	No	Yes	No	No	No	No	No	No	No	55	No	No	No	No	No
England-201141310-2020	United Kingdom	Female	49	B.3	2020-03-10	No	No	No	No	No	No	No	No	No	3	No	No	No	No	No
England-201141357-2020	United Kingdom	Male	60	B.2	2020-03-11	No	No	No	No	No	No	No	No	No	21	No	No	No	No	No
England-201141362-2020	United Kingdom	Female	43	B.2.1	2020-03-09	No	No	No	No	No	No	No	No	No	15	No	No	No	No	No
England-201141449-2020	United Kingdom	Female	32	B.1.1	2020-03-09	No	Yes	No	No	No	No	No	No	No	28	No	No	No	No	No
England-201141471-2020	United Kingdom	Male	37	B.1	2020-03-09	No	Yes	No	No	No	No	No	No	No	15	No	No	No	No	No
England-201141474-2020	United Kingdom	Male	45	B.1.1	2020-03-09	No	Yes	No	No	No	No	No	No	No	45	No	No	No	No	No
England-201141519-2020	United Kingdom	Female	89	B.2.1	2020-03-09	No	No	No	No	No	No	No	No	No	36	No	No	No	No	No
England-201141520-2020	United Kingdom	Female	26	B.2.1	2020-03-10	No	No	No	No	No	No	No	No	No	21	No	No	No	No	No
England-201141521-2020	United Kingdom	Male	89	B.2.1	2020-03-10	No	No	No	No	No	No	No	No	No	55	No	No	No	No	No
England-201141522-2020	United Kingdom	Female	65	B.2.1	2020-03-10	No	No	No	No	No	No	No	No	No	55	No	No	No	No	No
England-201141523-2020	United Kingdom	Male	47	B.2.1	2020-03-09	No	No	No	No	No	No	No	No	No	15	No	No	No	No	No
England-201141524-2020	United Kingdom	Female	72	B.2.1	2020-03-02	No	No	No	No	No	No	No	No	No	78	No	No	No	No	No
England-201141548-2020	United Kingdom	Male	33	B.2.1	2020-03-10	No	No	No	No	No	No	No	No	No	21	No	No	No	No	No
England-201141549-2020	United Kingdom	Male	57	B.2.1	2020-03-09	No	No	No	No	No	No	No	No	No	15	No	No	No	No	No
England-201141550-2020	United Kingdom	Male	57	B.2.1	2020-03-09	No	No	No	No	No	No	No	No	No	15	No	No	No	No	No
England-201141581-2020	United Kingdom	Male	42	B.1	2020-03-09	No	Yes	No	No	No	No	No	No	No	21	No	No	No	No	No
England-201141651-2020	United Kingdom	Male	35	B.3	2020-03-09	No	No	No	No	No	No	No	No	No	6	No	No	No	No	No
England-201141660-2020	United Kingdom	Female	25	B.1	2020-03-09	No	Yes	No	No	No	No	No	No	No	21	No	No	No	No	No
England-201160002-2020	United Kingdom	Male	45	B.1	2020-03-11	No	Yes	No	No	No	No	No	No	No	91	No	No	No	No	No
England-201160003-2020	United Kingdom	Male	65	B	2020-03-09	No	Yes	No	No	No	No	No	No	No	28	No	No	No	No	No
England-201160004-2020	United Kingdom	Male	72	B.1.1	2020-03-09	Yes	Yes	No	No	No	No	No	No	No	120	No	No	No	No	No
England-201160005-2020	United Kingdom	Male	72	B.1.1	2020-03-09	No	Yes	No	No	No	No	No	No	No	36	No	No	No	No	No
England-201160007-2020	United Kingdom	Male	22	B.1.1	2020-03-11	No	Yes	No	No	No	No	No	No	No	91	No	No	No	No	No
England-201160009-2020	United Kingdom	Male	54	B	2020-03-12	No	No	No	No	No	No	No	No	No	3	No	No	No	No	No
England-201160037-2020	United Kingdom	Male	59	B.1.11	2020-03-12	No	Yes	No	No	No	No	No	No	No	21	No	No	No	No	No
England-201160049-2020	United Kingdom	Female	28	B.1.11	2020-03-11	No	Yes	No	No	No	No	No	No	No	28	No	No	No	No	No
England-201160064-2020	United Kingdom	Male	84	B.1.11	2020-03-10	No	Yes	No	No	No	No	No	No	No	21	No	No	No	No	No
England-201160065-2020	United Kingdom	Male	84	B.1.11	2020-03-10	No	Yes	No	No	No	No	No	No	No	36	No	No	No	No	No
England-201160067-2020	United Kingdom	Male	33	B.1.1	2020-03-11	No	Yes	No	No	No	No	No	No	No	36	No	No	No	No	No
England-201160068-2020	United Kingdom	Male	33	B.1.1	2020-03-11	No	Yes	No	No	No	No	No	No	No	55	No	No	No	No	No
England-201160093-2020	United Kingdom	Female	53	B.2.1	2020-03-10	No	No	No	No	No	No	No	No	No	36	No	No	No	No	No
England-201160195-2020	United Kingdom	Male	47	B.2	2020-03-12	No	No	No	No	No	No	No	No	No	36	No	No	No	No	No
England-201160216-2020	United Kingdom	Male	88	B	2020-03-10	No	No	No	No	No	No	No	No	No	6	No	No	No	No	No
England-201160217-2020	United Kingdom	Male	21	B.1.5	2020-03-11	No	Yes	No	No	No	No	No	No	No	15	No	No	No	No	No
England-20116022902-2020	United Kingdom	Male	56	B.2.4	2020-03-11	No	Yes	No	No	No	No	No	No	No	55	No	No	No	No	No
England-201160243-2020	United Kingdom	Male	82	B.2	2020-03-11	No	No	No	No	No	No	No	No	No	28	No	No	No	No	No
England-201160258-2020	United Kingdom	Male	70	B.2.1	2020-03-11	No	No	No	No	No	No	No	No	No	15	No	No	No	No	No
England-201160261-2020	United Kingdom	Male	43	B.2	2020-03-11	No	No	No	No	No	No	No	No	No	28	No	No	No	No	No
England-201160271-2020	United Kingdom	Male	62	B.1	2020-03-12	No	Yes	No	No	No	No	No	No	No	36	No	No	No	No	No
England-201160274-2020	United Kingdom	Male	54	B.1.1	2020-03-12	No	Yes	No	No	No	No	No	No	No	45	No	No	No	No	No
England-201160276-2020	United Kingdom	Male	54	B.1	2020-03-11	No	Yes	No	No	No	No	No	No	No	15	No	No	No	No	No
England-201160623-2020	United Kingdom	Male	38	B.2.6	2020-03-11	No	No	No	No	No	No	No	No	No	21	No	No	No	No	No
England-201160628-2020	United Kingdom	Female	51	B.2.1	2020-03-10	No	Yes	No	No	No	No	No	No	No	36	No	No	No	No	No
England-201160641-2020	United Kingdom	Female	14	B.1	2020-03-11	No	Yes	No	No	No	No	No	No	No	28	No	No	No	No	No
England-201160647-2020	United Kingdom	Female	46	B.1	2020-03-12	No	Yes	No	No	No	No	No	No	No	15	No	No	No	No	No
England-201160658-2020	United Kingdom	Male	38	B.1.1	2020-03-11	No	Yes	No	No	No	No	No	No	No	36	No	No	No	No	No
England-201160755-2020	United Kingdom	Male	14	B.1	2020-03-10	No	Yes	No	No	No	No	No	No	No	28	No	No	No	No	No
England-201160756-2020	United Kingdom	Male	56	B.1	2020-03-11	No	Yes	No	No	No	No	No	No	No	15	No	No	No	No	No
England-201160760-2020	United Kingdom	Male	20	B.2.1	2020-03-10	No	No	No	No	No	No	No	No	No	21	No	No	No	No	No
England-20116078703-2020	United Kingdom	Male	50	B.2	2020-03-10	No	No	No	No	No	No	No	No	No	15	No	No	No	No	No
England-201160908-2020	United Kingdom	Male	30	B.1.1	2020-03-11	No	Yes	No	No	No	No	No	No	No	28	No	No	No	No	No
England-201160910-2020	United Kingdom	Female	38	B.1.1	2020-03-09	No	Yes	No	No	No	No	No	No	No	36	No	No	No	No	No
England-201160912-2020	United Kingdom	Male	31	B.2	2020-03-09	No	No	No	No	No	No	No	No	No	21	No	No	No	No	No
England-201160961-2020	United Kingdom	Female	23	B.2.2	2020-03-10	No	No	No	No	No	No	No	No	No	45	No	No	No	No	No
England-201160962-2020	United Kingdom	Male	49	B.1.1	2020-03-09	No	Yes	No	No	No	No	No	No	No	36	No	No	No	No	No
England-201161134-2020	United Kingdom	Female	31	B.2.2	2020-03-12	No	No	No	No	No	No	No	No	No	45	No	No	No	No	No
England-201161142-2020	United Kingdom	Male	30	B.2.1	2020-03-12	No	No	No	No	No	No	No	No	No	28	No	No	No	No	No
England-201161147-2020	United Kingdom	Female	52	B.1.1	2020-03-11	No	Yes	No	No	No	No	No	No	No	36	No	No	No	No	No
England-201161151-2020	United Kingdom	Female	63	B.2.4	2020-03-11	No	Yes	No	No	No	No	No	No	No	28	No	No	No	No	No
England-201161174-2020	United Kingdom	Male	34	B.2.1	2020-03-09	No	No	No	No	No	No	No	No	No	45	No	No	No	No	No
England-201161176-2020	United Kingdom	Male	32	B.2.1	2020-03-11	No	No	No	No	No	No	No	No	No	28	No	No	No	No	No
England-201161180-2020	United Kingdom	Male	63	B.1.1	2020-03-10	No	Yes	No	No	No	No	No	No	No	36	No	No	No	No	No
England-201161185-2020	United Kingdom	Male	21	B.1.1.1	2020-03-11	Yes	Yes	No	No	Pocket	No	No	No	No	91	Yes	No	No	No	No
England-201161188-2020	United Kingdom	Female	30	B.1.1	2020-03-11	No	Yes	No	No	No	No	No	No	No	66	No	No	No	No	No
England-201161201-2020	United Kingdom	Female	31	B.1.1	2020-03-11	No	Yes	No	No	No	No	No	No	No	28	No	No	No	No	No
England-201161203-2020	United Kingdom	Female	33	B.3	2020-03-11	No	No	No	No	No	No	No	No	No	10	No	No	No	No	No
England-201161204-2020	United Kingdom	Male	72	B.2	2020-03-11	No	No	No	No	No	No	No	No	No	15	No	No	No	No	No
England-201161210-2020	United Kingdom	Male	86	B.2.1	2020-03-12	No	No	No	No	No	No	No	No	No	36	No	No	No	No	No
England-201161219-2020	United Kingdom	Female	25	B.1.1	2020-03-11	No	Yes	No	No	No	No	No	No	No	36	No	No	No	No	No
England-201161229-2020	United Kingdom	Female	75	B.2.1	2020-03-10	No	No	No	No	No	No	No	No	No	21	No	No	No	No	No
England-201161230-2020	United Kingdom	Female	42	B.2	2020-03-10	No	No	No	No	No	No	No	No	No	15	No	No	No	No	No
England-201161238-2020	United Kingdom	Female	48	B.2.4	2020-03-11	No	Yes	No	No	No	No	No	No	No	28	No	No	No	No	No
England-201161287-2020	United Kingdom	Male	21	B.1	2020-03-10	No	Yes	No	No	No	No	No	No	No	91	No	No	No	No	No
England-201161290-2020	United Kingdom	Male	66	B.2.1	2020-03-10	No	No	No	No	No	No	No	No	No	28	No	No	No	No	No
England-201161311-2020	United Kingdom	Male	52	B.2.1	2020-03-10	No	No	No	No	No	No	No	No	No	21	No	No	No	No	No
England-201161329-2020	United Kingdom	Male	6	B.1.1	2020-03-12	No	Yes	No	No	No	No	No	No	No	28	No	No	No	No	No
England-201161375-2020	United Kingdom	Female	27	B.2.1	2020-03-12	No	No	No	No	No	No	No	No	No	21	No	No	No	No	No
England-201161386-2020	United Kingdom	Female	36	B.3	2020-03-11	No	No	No	No	No	No	No	No	No	3	No	No	No	No	No
England-201161424-2020	United Kingdom	Female	94	B.1.13	2020-03-12	No	Yes	No	No	No	No	No	No	No	36	No	No	No	No	No
England-201161425-2020	United Kingdom	Male	57	B.1.1	2020-03-11	No	Yes	No	No	No	No	No	No	No	36	No	No	No	No	No
England-201161426-2020	United Kingdom	Male	57	B.1.1	2020-03-11	No	Yes	No	No	No	No	No	No	No	28	No	No	No	No	No
England-201161452-2020	United Kingdom	Male	31	B.1	2020-03-11	No	Yes	No	No	No	No	No	No	No	28	No	No	No	No	No
England-201161458-2020	United Kingdom	Male	53	B.2.1	2020-03-11	Yes	No	No	No	No	No	Pocket	No	No	21	No	No	No	No	Yes
England-201161462-2020	United Kingdom	Female	62	B.1.5	2020-03-11	No	Yes	No	No	No	No	No	No	No	21	No	No	No	No	No
England-201161466-2020	United Kingdom	Female	21	B	2020-03-11	No	Yes	No	No	No	No	No	No	No	91	No	No	No	No	No
England-201161468-2020	United Kingdom	Female	26	B.1.1	2020-03-11	No	Yes	No	No	No	No	No	No	No	55	No	No	No	No	No
England-201161475-2020	United Kingdom	Male	62	B.2	2020-03-11	No	No	No	No	No	No	No	No	No	28	No	No	No	No	No
England-201161477-2020	United Kingdom	Female	44	B.1.1	2020-03-12	No	Yes	No	No	No	No	No	No	No	45	No	No	No	No	No
England-201161484-2020	United Kingdom	Male	61	B.1.13	2020-03-11	No	Yes	No	No	No	No	No	No	No	78	No	No	No	No	No
England-201161494-2020	United Kingdom	Female	56	B.2.1	2020-03-11	No	No	No	No	No	No	No	No	No	15	No	No	No	No	No
England-201161517-2020	United Kingdom	Female	58	B.1.1	2020-03-10	No	Yes	No	No	No	No	No	No	No	55	No	No	No	No	No
England-201161535-2020	United Kingdom	Female	82	B.2	2020-03-12	No	Yes	No	No	No	No	No	No	No	66	No	No	No	No	No
England-201161538-2020	United Kingdom	Male	25	B.1.1	2020-03-11	No	Yes	No	No	No	No	No	No	No	36	No	No	No	No	No
England-201161543-2020	United Kingdom	Female	42	B.2.1	2020-03-11	No	No	No	No	No	No	No	No	No	15	No	No	No	No	No
England-201161548-2020	United Kingdom	Male	28	B.2.1	2020-03-11	No	No	No	No	No	No	No	No	No	78	No	No	No	No	No
England-201161549-2020	United Kingdom	Male	35	B.1.1.7	2020-03-11	No	Yes	No	No	No	No	No	No	No	55	No	No	No	No	No
England-201161554-2020	United Kingdom	Male	31	B.2.2	2020-03-11	No	No	No	No	No	No	No	No	No	36	No	No	No	No	No
England-201161565-2020	United Kingdom	Male	34	B.1.1	2020-03-11	No	Yes	No	No	No	No	No	No	No	28	No	No	No	No	No
England-201161595-2020	United Kingdom	Male	66	B.2.1	2020-03-11	No	No	No	No	No	No	No	No	No	55	No	No	No	No	No
England-20116159902-2020	United Kingdom	Male	66	B.2.1	2020-03-11	No	No	No	No	No	No	No	No	No	28	No	No	No	No	No
England-201161632-2020	United Kingdom	Female	24	B.2.6	2020-03-12	No	No	No	No	No	No	No	No	No	55	No	No	No	No	No
England-201161633-2020	United Kingdom	Male	57	B.2.6	2020-03-12	No	No	No	No	No	No	No	No	No	21	No	No	No	No	No
England-201161635-2020	United Kingdom	Male	39	B.1.1	2020-03-13	No	Yes	No	No	No	No	No	No	No	28	No	No	No	No	No
England-201161656-2020	United Kingdom	Female	57	B.2.1	2020-03-12	No	No	No	No	No	No	No	No	No	15	No	No	No	No	No
England-201161657-2020	United Kingdom	Female	57	B.2.1	2020-03-12	No	No	No	No	No	No	No	No	No	15	No	No	No	No	No
England-20116165804-2020	United Kingdom	Female	42	B.2	2020-03-11	No	No	No	No	No	No	No	No	No	15	No	No	No	No	No
England-201161690-2020	United Kingdom	Female	37	B.1.13	2020-03-12	No	Yes	No	No	No	No	No	No	No	28	No	No	No	No	No
England-201161700-2020	United Kingdom	Male	96	B.2.1	2020-03-11	No	No	No	No	No	No	No	No	No	15	No	No	No	No	No
England-201180001-2020	United Kingdom	Male	72	B.1.76	2020-03-12	No	Yes	No	No	No	No	No	No	No	15	No	No	No	No	No
England-20118000204-2020	United Kingdom	Female	64	B.2.2	2020-03-11	No	No	No	No	No	No	No	No	No	78	No	No	No	No	No
England-20118000304-2020	United Kingdom	Female	64	B.2.2	2020-03-11	No	No	No	No	No	No	No	No	No	55	No	No	No	No	No
England-201180048-2020	United Kingdom	Female	34	B.2.1	2020-03-17	No	No	No	No	No	No	No	No	No	45	No	No	No	No	No
England-201180055-2020	United Kingdom	Male	33	B.2.1	2020-03-12	No	No	No	No	No	No	No	No	No	21	No	No	No	No	No
England-20118006904-2020	United Kingdom	Female	55	B.2	2020-03-12	No	No	No	No	No	No	No	No	No	45	No	No	No	No	No
England-201180095-2020	United Kingdom	Male	69	B.2.1	2020-03-11	No	No	No	No	No	No	No	No	No	15	No	No	No	No	No
England-201180107-2020	United Kingdom	Female	30	B.1.1	2020-03-12	No	Yes	No	No	No	No	No	No	No	36	No	No	No	No	No
England-201180115-2020	United Kingdom	Female	40	B.1.1	2020-03-13	No	Yes	No	No	No	No	No	No	No	28	No	No	No	No	No
England-20118012304-2020	United Kingdom	Male	41	B.1.1.1	2020-03-13	Yes	Yes	No	No	Pocket	No	No	No	No	78	Yes	No	No	No	No
England-20118012704-2020	United Kingdom	Male	48	B.1.1	2020-03-11	No	Yes	No	No	No	No	No	No	No	45	No	No	No	No	No
England-20118016104-2020	United Kingdom	Male	73	B.2.1	2020-03-10	No	No	No	No	No	No	No	No	No	15	No	No	No	No	No
England-20118016704-2020	United Kingdom	Male	61	B.1.13	2020-03-11	No	Yes	No	No	No	No	No	No	No	36	No	No	No	No	No
England-20118016806-2020	United Kingdom	Male	98	B.2.1	2020-03-11	Yes	No	No	No	No	No	No	No	No	78	No	No	No	No	No
England-201180172-2020	United Kingdom	Male	37	B.2.1	2020-03-10	No	No	No	No	No	No	No	No	No	36	No	No	No	No	No
England-201180175-2020	United Kingdom	Female	85	B.2.1	2020-03-10	No	No	No	No	No	No	No	No	No	21	No	No	No	No	No
England-201180317-2020	United Kingdom	Male	41	B.1.1	2020-03-10	No	Yes	No	No	No	No	No	No	No	45	No	No	No	No	No
England-201180321-2020	United Kingdom	Male	62	B.1.1	2020-03-10	No	Yes	No	No	No	No	No	No	No	28	No	No	No	No	No
England-201180322-2020	United Kingdom	Male	37	B.1.1	2020-03-10	No	Yes	No	No	No	No	No	No	No	45	No	No	No	No	No
England-201180326-2020	United Kingdom	Male	21	B.2.1	2020-03-11	No	No	No	No	No	No	No	No	No	21	No	No	No	No	No
England-201180330-2020	United Kingdom	Male	36	B.2	2020-03-11	No	No	No	No	No	No	No	No	No	21	No	No	No	No	No
England-201180331-2020	United Kingdom	Female	49	B.1	2020-03-10	No	Yes	No	No	No	No	No	No	No	10	No	No	No	No	No
England-201180343-2020	United Kingdom	Male	48	B.1	2020-03-11	No	Yes	No	No	No	No	No	No	No	45	No	No	No	No	No
England-201180344-2020	United Kingdom	Male	48	B.1	2020-03-11	No	Yes	No	No	No	No	No	No	No	28	No	No	No	No	No
England-201180362-2020	United Kingdom	Male	80	B.2.1	2020-03-13	No	No	No	No	No	No	No	No	No	21	No	No	No	No	No
England-201180365-2020	United Kingdom	Male	56	B.1.1.7	2020-03-12	No	Yes	No	No	No	No	No	No	No	66	No	No	No	No	No
England-201180370-2020	United Kingdom	Male	29	B.3	2020-03-13	No	No	No	No	No	No	No	No	No	3	No	No	No	No	No
England-201180387-2020	United Kingdom	Male	52	B.1.1	2020-03-11	No	Yes	No	No	No	No	No	No	No	45	No	No	No	No	No
England-201180389-2020	United Kingdom	Male	27	B.1.1	2020-03-11	No	Yes	No	No	No	No	No	No	No	28	No	No	No	No	No
England-201180391-2020	United Kingdom	Female	28	B.2.1	2020-03-12	No	No	No	No	No	No	No	No	No	21	No	No	No	No	No
England-20118039804-2020	United Kingdom	Male	26	B.3	2020-03-13	No	No	No	No	No	No	No	No	No	15	No	No	No	No	No
England-20118040004-2020	United Kingdom	Female	45	B.2	2020-03-12	No	No	No	No	No	No	No	No	No	15	No	No	No	No	No
England-20118041904-2020	United Kingdom	Female	50	B.1.13	2020-03-12	No	Yes	No	No	No	No	No	No	No	45	No	No	No	No	No
England-20118042004-2020	United Kingdom	Female	50	B.1.13	2020-03-12	No	Yes	No	No	No	No	No	No	No	36	No	No	No	No	No
England-20118042504-2020	United Kingdom	Male	65	B.2.1	2020-03-12	No	No	No	No	No	No	No	No	No	21	No	No	No	No	No
England-20118042804-2020	United Kingdom	Male	45	B.1	2020-03-12	No	Yes	No	No	No	No	No	No	No	10	No	No	No	No	No
England-20118044507-2020	United Kingdom	Female	?	B.2.1	2020-03-13	No	No	No	No	No	No	No	No	No	28	No	No	No	No	No
England-20118044606-2020	United Kingdom	Female	?	B.2.1	2020-03-13	No	No	No	No	No	No	No	No	No	28	No	No	No	No	No
England-201180469-2020	United Kingdom	Male	73	B.2.1	2020-03-10	Yes	No	No	No	No	No	No	No	No	21	No	No	No	No	No
England-201180472-2020	United Kingdom	Female	34	B.3	2020-03-11	No	No	No	No	No	No	No	No	No	10	No	No	No	No	No
England-201180478-2020	United Kingdom	Male	27	B.2	2020-03-10	No	Yes	No	No	No	No	No	No	No	21	No	No	No	No	No
England-201180484-2020	United Kingdom	Female	24	B.1.1	2020-03-10	No	Yes	No	No	No	No	No	No	No	28	No	No	No	No	No
England-20118050304-2020	United Kingdom	Female	32	B.1.1	2020-03-11	No	Yes	No	No	No	No	No	No	No	36	No	No	No	No	No
England-20118050404-2020	United Kingdom	Male	47	B.1	2020-03-11	No	Yes	No	No	No	No	No	No	No	36	No	No	No	No	No
England-20118050504-2020	United Kingdom	Male	27	B.1.1	2020-03-13	No	Yes	No	No	No	No	No	No	No	28	No	No	No	No	No
England-20118050904-2020	United Kingdom	Male	21	B.2.1	2020-03-13	No	No	No	No	No	No	No	No	No	21	No	No	No	No	No
England-20118051204-2020	United Kingdom	Male	39	B.1.1	2020-03-13	No	Yes	No	No	No	No	No	No	No	45	No	No	No	No	No
England-20118054004-2020	United Kingdom	Male	68	B.1	2020-03-12	No	Yes	No	No	No	No	No	No	No	15	No	No	No	No	No
England-20118054104-2020	United Kingdom	Male	68	B.1	2020-03-12	No	Yes	No	No	No	No	No	No	No	15	No	No	No	No	No
England-20118057804-2020	United Kingdom	Male	82	B.2	2020-03-12	No	No	No	No	No	No	No	No	No	36	No	No	No	No	No
England-20118057904-2020	United Kingdom	Male	82	B.2	2020-03-12	No	No	No	No	No	No	No	No	No	21	No	No	No	No	No
England-20118058004-2020	United Kingdom	Male	82	B.2	2020-03-12	No	No	No	No	No	No	No	No	No	21	No	No	No	No	No
England-20118058104-2020	United Kingdom	Male	82	B.2	2020-03-12	Yes	No	No	No	No	No	No	No	No	190	No	No	No	No	No
England-20118059904-2020	United Kingdom	Male	51	B.1.1	2020-03-13	No	Yes	No	No	No	No	No	No	No	55	No	No	No	No	No
England-20118060704-2020	United Kingdom	Female	24	B.1.1	2020-03-13	No	Yes	No	No	No	No	No	No	No	28	No	No	No	No	No
England-20118060904-2020	United Kingdom	?	40	B.2.1	2020-03-13	No	No	No	No	No	No	No	No	No	15	No	No	No	No	No
England-20118061804-2020	United Kingdom	Male	28	B.1	2020-03-11	No	Yes	No	No	No	No	No	No	No	15	No	No	No	No	No
England-20118062704-2020	United Kingdom	Female	20	B.2.1	2020-03-11	No	No	No	No	No	No	No	No	No	28	No	No	No	No	No
England-20118066603-2020	United Kingdom	Female	78	B.2.1	2020-03-12	No	No	No	No	No	No	No	No	No	15	No	No	No	No	No
England-20118070504-2020	United Kingdom	Female	68	B.2.1	2020-03-12	No	No	No	No	No	No	No	No	No	15	No	No	No	No	No
England-20118070804-2020	United Kingdom	Male	56	B.2.1	2020-03-12	No	No	No	No	No	No	No	No	No	15	No	No	No	No	No
England-20118084404-2020	United Kingdom	Female	49	B.1.1	2020-03-10	No	Yes	No	No	No	No	No	No	No	36	No	No	No	No	No
England-20118085604-2020	United Kingdom	Male	65	B.2	2020-03-12	No	Yes	No	No	No	No	No	No	No	21	No	No	No	No	No
England-20118087404-2020	United Kingdom	Female	52	B.1.1.1	2020-03-12	Yes	Yes	No	No	Pocket	No	No	No	No	78	Yes	No	No	No	No
England-20118087504-2020	United Kingdom	Female	52	B.1.1.1	2020-03-12	Yes	Yes	No	No	Pocket	No	No	No	No	78	Yes	No	No	No	No
England-20118102304-2020	United Kingdom	Male	67	B.2.1	2020-03-10	No	No	No	No	No	No	No	No	No	21	No	No	No	No	No
England-20118104104-2020	United Kingdom	Male	66	B	2020-03-11	No	No	No	No	No	No	No	No	No	1	No	No	No	No	No
England-20118108504-2020	United Kingdom	Male	57	B.1	2020-03-12	No	Yes	No	No	No	No	No	No	No	15	No	No	No	No	No
England-20118108604-2020	United Kingdom	Male	57	B.1	2020-03-12	No	Yes	No	No	No	No	No	No	No	28	No	No	No	No	No
England-20118109104-2020	United Kingdom	Female	23	B.2.1	2020-03-12	No	No	No	No	No	No	No	No	No	28	No	No	No	No	No
England-20118109204-2020	United Kingdom	Female	23	B.2.1	2020-03-12	No	No	No	No	No	No	No	No	No	36	No	No	No	No	No
England-20118111104-2020	United Kingdom	Male	33	B.1.1.7	2020-03-12	No	Yes	No	No	No	No	No	No	No	45	No	No	No	No	No
England-20118111804-2020	United Kingdom	Female	88	B.2.1	2020-03-12	No	No	No	No	No	No	No	No	No	21	No	No	No	No	No
England-20118111904-2020	United Kingdom	Female	25	B.1.13	2020-03-10	No	Yes	No	No	No	No	No	No	No	36	No	No	No	No	No
England-20118123004-2020	United Kingdom	Male	6	B.1.1.7	2020-03-12	No	Yes	No	No	No	No	No	No	No	55	No	No	No	No	No
England-20118123204-2020	United Kingdom	Female	52	B.1.1	2020-03-12	No	Yes	No	No	No	No	No	No	No	55	No	No	No	No	No
England-20118124504-2020	United Kingdom	Male	67	B.1.13	2020-03-12	No	Yes	No	No	No	No	No	No	No	36	No	No	No	No	No
England-20118128204-2020	United Kingdom	Male	27	B	2020-03-12	No	No	No	No	No	No	No	No	No	1	No	No	No	No	No
England-20118128304-2020	United Kingdom	Male	27	B	2020-03-12	No	No	No	No	No	No	No	No	No	6	No	No	No	No	No
England-20118130804-2020	United Kingdom	Male	36	B.2.1	2020-03-12	No	No	No	No	No	No	No	No	No	21	No	No	No	No	No
England-20118131904-2020	United Kingdom	Female	21	B.2.1	2020-03-12	No	No	No	No	No	No	No	No	No	15	No	No	No	No	No
England-20118132204-2020	United Kingdom	Female	33	B.1	2020-03-12	No	Yes	No	No	No	No	No	No	No	28	No	No	No	No	No
England-20118132404-2020	United Kingdom	Female	87	B.2	2020-03-12	No	No	No	No	No	No	No	No	No	28	No	No	No	No	No
England-20118132604-2020	United Kingdom	Male	26	B.2	2020-03-12	No	No	No	No	No	No	No	No	No	10	No	No	No	No	No
England-20118132704-2020	United Kingdom	Male	42	B.2.1	2020-03-12	No	No	No	No	No	No	No	No	No	15	No	No	No	No	No
England-20118133304-2020	United Kingdom	Male	39	B.2	2020-03-13	No	No	No	No	No	No	No	No	No	15	No	No	No	No	No
England-20118133504-2020	United Kingdom	Male	84	B.2.1	2020-03-12	No	No	No	No	No	No	No	No	No	21	No	No	No	No	No
England-20118142904-2020	United Kingdom	Male	50	B.1.1	2020-03-12	No	Yes	No	No	No	No	No	No	No	55	No	No	No	No	No
England-20118143104-2020	United Kingdom	Male	60	B.3	2020-03-12	No	No	No	No	No	No	No	No	No	21	No	No	No	No	No
England-20118143704-2020	United Kingdom	Male	23	B.2.1	2020-03-12	No	No	No	No	No	No	No	No	No	45	No	No	No	No	No
England-20118146504-2020	United Kingdom	Female	59	B.2.1	2020-03-12	No	No	No	No	No	No	No	No	No	15	No	No	No	No	No
England-20118147504-2020	United Kingdom	Female	30	B.1.1	2020-03-12	No	Yes	No	No	No	No	No	No	No	36	No	No	No	No	No
England-20118151104-2020	United Kingdom	Male	84	B.2.1	2020-03-12	No	No	No	No	No	No	No	No	No	21	No	No	No	No	No
England-20118152504-2020	United Kingdom	Male	39	B.1.1.7	2020-03-12	No	Yes	No	No	No	No	No	No	No	66	No	No	No	No	No
England-20118152604-2020	United Kingdom	?	23	B.1.88	2020-03-12	No	Yes	No	No	No	No	No	No	No	28	No	No	No	No	No
England-20118153906-2020	United Kingdom	Male	49	B.2	2020-03-12	No	No	No	No	No	No	No	No	No	36	No	No	No	No	No
England-20118158206-2020	United Kingdom	Male	52	B.1.1	2020-03-12	No	Yes	No	No	No	No	No	No	No	78	No	No	No	No	No
England-20118158906-2020	United Kingdom	Female	41	B.3	2020-03-12	No	No	No	No	No	No	No	No	No	15	No	No	No	No	No
England-20118159104-2020	United Kingdom	Female	59	B.2	2020-03-12	No	No	No	No	No	No	No	No	No	15	No	No	No	No	No
England-20118160304-2020	United Kingdom	Male	43	B.2	2020-03-13	No	Yes	No	No	No	No	No	No	No	78	No	No	No	No	No
England-20118164704-2020	United Kingdom	Male	38	B.2.2	2020-03-12	No	No	No	No	No	No	No	No	No	45	No	No	No	No	No
England-20118166904-2020	United Kingdom	Female	?	B.2.1	2020-03-13	No	No	No	No	No	No	No	No	No	28	No	No	No	No	No
England-20118171704-2020	United Kingdom	Male	57	B.1	2020-03-12	No	Yes	No	No	No	No	No	No	No	21	No	No	No	No	No
England-20118171804-2020	United Kingdom	Female	67	B.1	2020-03-13	No	Yes	No	No	No	No	No	No	No	15	No	No	No	No	No
England-20118171904-2020	United Kingdom	Female	67	B.1	2020-03-13	No	Yes	No	No	No	No	No	No	No	15	No	No	No	No	No
England-20118172004-2020	United Kingdom	Female	67	B.1	2020-03-13	No	Yes	No	No	No	No	No	No	No	15	No	No	No	No	No
England-20118172104-2020	United Kingdom	Female	67	B.1	2020-03-13	No	Yes	No	No	No	No	No	No	No	15	No	No	No	No	No
England-20118175304-2020	United Kingdom	Male	87	B.1	2020-03-12	No	Yes	No	No	No	No	No	No	No	21	No	No	No	No	No
England-20118177604-2020	United Kingdom	Female	82	B.2	2020-03-13	No	No	No	No	No	No	No	No	No	15	No	No	No	No	No
England-20118178504-2020	United Kingdom	Female	54	B.1.13	2020-03-13	No	Yes	No	No	No	No	No	No	No	55	No	No	No	No	No
England-20118179304-2020	United Kingdom	Male	38	B.1.1	2020-03-12	No	Yes	No	No	No	No	No	No	No	55	No	No	No	No	No
England-20119000304-2020	United Kingdom	Male	30	B.1	2020-03-12	No	Yes	No	No	No	No	No	No	No	21	No	No	No	No	No
England-20119000404-2020	United Kingdom	Male	39	B.1.1.7	2020-03-12	No	Yes	No	No	No	No	No	No	No	66	No	No	No	No	No
England-20119000804-2020	United Kingdom	Female	54	B.1.5	2020-03-12	No	Yes	No	No	No	No	No	No	No	15	No	No	No	No	No
England-20119001304-2020	United Kingdom	Male	72	B.1.76	2020-03-13	No	Yes	No	No	No	No	No	No	No	28	No	No	No	No	No
England-20119001804-2020	United Kingdom	Male	58	B.3	2020-03-10	No	No	No	No	No	No	No	No	No	28	No	No	No	No	No
England-20119002004-2020	United Kingdom	Male	54	B	2020-03-12	No	No	No	No	No	No	No	No	No	10	No	No	No	No	No
England-20119002104-2020	United Kingdom	Male	22	B.1	2020-03-12	No	Yes	No	No	No	No	No	No	No	36	No	No	No	No	No
England-20119002204-2020	United Kingdom	Male	24	B.1	2020-03-14	No	Yes	No	No	No	No	No	No	No	36	No	No	No	No	No
England-20119002404-2020	United Kingdom	Female	38	B.2.1	2020-03-11	No	No	No	No	No	No	No	No	No	10	No	No	No	No	No
England-20119002504-2020	United Kingdom	Male	39	B.2.1	2020-03-11	No	No	No	No	No	No	No	No	No	21	No	No	No	No	No
England-20119004204-2020	United Kingdom	Female	56	B.2.1	2020-03-12	No	No	No	No	No	No	No	No	No	21	No	No	No	No	No
England-20119004304-2020	United Kingdom	Female	56	B.2.1	2020-03-12	No	No	No	No	No	No	No	No	No	15	No	No	No	No	No
England-20119005204-2020	United Kingdom	?	76	B	2020-03-13	No	No	No	No	No	No	No	No	No	1	No	No	No	No	No
England-20119005304-2020	United Kingdom	?	76	B	2020-03-13	No	No	No	No	No	No	No	No	No	1	No	No	No	No	No
England-20119005804-2020	United Kingdom	?	90	B.2.1	2020-03-12	No	No	No	No	No	No	No	No	No	15	No	No	No	No	No
England-20119006204-2020	United Kingdom	Female	54	B	2020-03-13	No	No	No	No	No	No	No	No	No	3	No	No	No	No	No
England-20119006604-2020	United Kingdom	Female	67	B.2	2020-03-13	No	No	No	No	No	No	No	No	No	15	No	No	No	No	No
England-20119006904-2020	United Kingdom	Male	71	B.3	2020-03-13	No	No	No	No	No	No	No	No	No	15	No	No	No	No	No
England-20119007204-2020	United Kingdom	Male	77	B.1	2020-03-13	No	Yes	No	No	No	No	No	No	No	36	No	No	No	No	No
England-20119007704-2020	United Kingdom	Male	51	B.2	2020-03-11	No	Yes	No	No	No	No	No	No	No	28	No	No	No	No	No
England-20119008704-2020	United Kingdom	Female	56	B.1.1	2020-03-12	No	Yes	No	No	No	No	No	No	No	120	No	No	No	No	No
England-20119009104-2020	United Kingdom	Male	78	B.1	2020-03-12	No	Yes	No	No	No	No	No	No	No	21	No	No	No	No	No
England-20119009204-2020	United Kingdom	Male	78	B.1	2020-03-12	No	Yes	No	No	No	No	No	No	No	55	No	No	No	No	No
England-20119009304-2020	United Kingdom	Female	45	B.1.1	2020-03-13	No	Yes	No	No	No	No	No	No	No	28	No	No	No	No	No
England-20119009404-2020	United Kingdom	Female	45	B.1.1	2020-03-13	No	Yes	No	No	No	No	No	No	No	28	No	No	No	No	No
England-20119009904-2020	United Kingdom	Male	81	B.2	2020-03-14	No	No	No	No	No	No	No	No	No	21	No	No	No	No	No
England-20119011604-2020	United Kingdom	?	26	B.1.5.9	2020-03-12	No	Yes	No	No	No	No	No	No	No	45	No	No	No	No	No
England-20119015604-2020	United Kingdom	Female	23	B.2.1	2020-03-14	Yes	No	No	No	No	No	No	No	No	36	No	No	No	No	No
England-20119018404-2020	United Kingdom	Male	70	B.2.1	2020-03-11	No	No	No	No	No	No	No	No	No	21	No	No	No	No	No
England-20119019304-2020	United Kingdom	Male	33	B.3	2020-03-14	No	No	No	No	No	No	No	No	No	15	No	No	No	No	No
England-20119023104-2020	United Kingdom	Female	33	B.2.4	2020-03-13	No	Yes	No	No	No	No	No	No	No	28	No	No	No	No	No
England-20119025604-2020	United Kingdom	Female	50	B.1.13	2020-03-13	No	Yes	No	No	No	No	No	No	No	36	No	No	No	No	No
England-20119026102-2020	United Kingdom	Male	87	B.1	2020-03-13	No	Yes	No	No	No	No	No	No	No	15	No	No	No	No	No
England-20119026204-2020	United Kingdom	Female	88	B.2.1	2020-03-13	No	No	No	No	No	No	No	No	No	28	No	No	No	No	No
England-20119027704-2020	United Kingdom	Female	32	B.1.1	2020-03-14	No	Yes	No	No	No	No	No	No	No	55	No	No	No	No	No
England-20119027904-2020	United Kingdom	Female	37	B.1.11	2020-03-14	No	Yes	No	No	No	No	No	No	No	21	No	No	No	No	No
England-20119029804-2020	United Kingdom	Female	48	B.1	2020-03-12	No	Yes	No	No	No	No	No	No	No	10	No	No	No	No	No
England-20119030104-2020	United Kingdom	Female	41	B.2.6	2020-03-14	No	No	No	No	No	No	No	No	No	66	No	No	No	No	No
England-20119030804-2020	United Kingdom	Male	64	B.3	2020-03-14	No	No	No	No	No	No	No	No	No	15	No	No	No	No	No
England-20119031304-2020	United Kingdom	Male	61	B.1	2020-03-14	No	Yes	No	No	No	No	No	No	No	15	No	No	No	No	No
England-20119031604-2020	United Kingdom	Female	32	B.1.1.7	2020-03-14	No	Yes	No	No	No	No	No	No	No	66	No	No	No	No	No
England-20119032004-2020	United Kingdom	Male	56	B.1.1	2020-03-11	No	Yes	No	No	No	No	No	No	No	55	No	No	No	No	No
England-20119032104-2020	United Kingdom	Female	25	B.1.1.7	2020-03-12	No	Yes	No	No	No	No	No	No	No	45	No	No	No	No	No
England-20119032804-2020	United Kingdom	Male	34	B.3	2020-03-12	No	No	No	No	No	No	No	No	No	21	No	No	No	No	No
England-20119033404-2020	United Kingdom	Female	39	B.1.1	2020-03-14	No	Yes	No	No	No	No	No	No	No	45	No	No	No	No	No
England-20119033504-2020	United Kingdom	Female	49	B.2.6	2020-03-12	No	No	No	No	No	No	No	No	No	66	No	No	No	No	No
England-20119035104-2020	United Kingdom	Male	65	B.1.1	2020-03-14	No	Yes	No	No	No	No	No	No	No	28	No	No	No	No	No
England-20119037304-2020	United Kingdom	Male	43	A.5	2020-03-12	No	No	No	No	No	No	No	No	No	21	No	No	No	No	No
England-20119037604-2020	United Kingdom	Male	26	B.2.2	2020-03-14	No	No	No	No	No	No	No	No	No	28	No	No	No	No	No
England-20119039204-2020	United Kingdom	Male	?	B.1	2020-03-14	No	Yes	No	No	No	No	No	No	No	15	No	No	No	No	No
England-20119039404-2020	United Kingdom	Male	43	B.1	2020-03-12	No	Yes	No	No	No	No	No	No	No	55	No	No	No	No	No
England-20119040106-2020	United Kingdom	Female	86	B.2.1	2020-03-12	No	No	No	No	No	No	No	No	No	15	No	No	No	No	No
England-20119040406-2020	United Kingdom	Male	30	B.1.11	2020-03-13	No	Yes	No	No	No	No	No	No	No	15	No	No	No	No	No
England-20119040504-2020	United Kingdom	Male	29	B.1	2020-03-12	No	Yes	No	No	No	No	No	No	No	28	No	No	No	No	No
England-20119041204-2020	United Kingdom	Male	78	B.2.1	2020-03-13	No	Yes	No	No	No	No	No	No	No	21	No	No	No	No	No
England-20119041304-2020	United Kingdom	Female	51	B.2.2	2020-03-13	No	No	No	No	No	No	No	No	No	28	No	No	No	No	No
England-20119042004-2020	United Kingdom	Female	77	B.2.1	2020-03-12	No	No	No	No	No	No	No	No	No	36	No	No	No	No	No
England-20119042704-2020	United Kingdom	Male	82	B.1.1.7	2020-03-13	No	Yes	No	No	No	No	No	No	No	66	No	No	No	No	No
England-20119043104-2020	United Kingdom	Male	44	B.2	2020-03-13	No	No	No	No	No	No	No	No	No	28	No	No	No	No	No
England-20119044204-2020	United Kingdom	Male	29	B.1.1	2020-03-12	No	Yes	No	No	No	No	No	No	No	36	No	No	No	No	No
England-20119044404-2020	United Kingdom	Male	25	B.2.1	2020-03-12	No	No	No	No	No	No	No	No	No	36	No	No	No	No	No
England-20119047104-2020	United Kingdom	Female	37	B.1.1	2020-03-13	No	Yes	No	No	No	No	No	No	No	55	No	No	No	No	No
England-20119048004-2020	United Kingdom	Male	88	B.2.1	2020-03-14	No	No	No	No	No	No	No	No	No	15	No	No	No	No	No
England-20119049604-2020	United Kingdom	Male	35	B.3	2020-03-14	No	No	No	No	No	No	No	No	No	3	No	No	No	No	No
England-20119049904-2020	United Kingdom	Male	41	B.1	2020-03-14	No	Yes	No	No	No	No	No	No	No	55	No	No	No	No	No
England-20119054604-2020	United Kingdom	Female	39	B.1.1	2020-03-14	No	Yes	No	No	No	No	No	No	No	55	No	No	No	No	No
England-20119056204-2020	United Kingdom	Male	59	B.1.1	2020-03-11	No	Yes	No	No	No	No	No	No	No	45	No	No	No	No	No
England-20119056604-2020	United Kingdom	Male	28	B.2.6	2020-03-14	No	No	No	No	No	No	No	No	No	78	No	No	No	No	No
England-20119056704-2020	United Kingdom	Male	31	B.2.1	2020-03-12	No	No	No	No	No	No	No	No	No	55	No	No	No	No	No
England-20119057204-2020	United Kingdom	?	2	B.2.2	2020-03-13	No	No	No	No	No	No	No	No	No	36	No	No	No	No	No
England-20119057904-2020	United Kingdom	Female	52	B.2.1	2020-03-11	No	No	No	No	No	No	No	No	No	28	No	No	No	No	No
England-20119058604-2020	United Kingdom	Male	72	B.1.76	2020-03-14	No	Yes	No	No	No	No	No	No	No	15	No	No	No	No	No
England-20119059204-2020	United Kingdom	Male	28	B.1	2020-03-12	No	Yes	No	No	No	No	No	No	No	28	No	No	No	No	No
England-20119059404-2020	United Kingdom	Male	30	B.1.1	2020-03-12	No	Yes	No	No	No	No	No	No	No	36	No	No	No	No	No
England-20119060904-2020	United Kingdom	Female	25	B.1	2020-03-11	No	Yes	No	No	No	No	No	No	No	45	No	No	No	No	No
England-20119062704-2020	United Kingdom	Female	36	B.1.1	2020-03-14	No	Yes	No	No	No	No	No	No	No	28	No	No	No	No	No
England-20119063104-2020	United Kingdom	Male	33	B.1.1.10	2020-03-13	No	Yes	No	No	No	No	No	No	No	55	No	No	No	No	No
England-20119063404-2020	United Kingdom	Male	28	B.1.1	2020-03-12	No	Yes	No	No	No	No	No	No	No	55	No	No	No	No	No
England-20119063804-2020	United Kingdom	Female	25	B.1.1.33	2020-03-12	No	Yes	No	No	No	No	No	No	No	45	No	No	No	No	No
England-20119064204-2020	United Kingdom	Male	30	B.2	2020-03-12	No	Yes	No	No	No	No	No	No	No	28	No	No	No	No	No
England-20119064504-2020	United Kingdom	Female	77	B.2.1	2020-03-11	No	No	No	No	No	No	No	No	No	15	No	No	No	No	No
England-20119066104-2020	United Kingdom	Female	14	B.2.4	2020-03-11	No	Yes	No	No	No	No	No	No	No	36	No	No	No	No	No
England-20119067904-2020	United Kingdom	Female	76	B	2020-03-14	No	No	No	No	No	No	No	No	No	3	No	No	No	No	No
England-20119068004-2020	United Kingdom	Female	76	B	2020-03-14	No	No	No	No	No	No	No	No	No	1	No	No	No	No	No
England-20119069204-2020	United Kingdom	Male	69	B.3	2020-03-13	No	No	No	No	No	No	No	No	No	6	No	No	No	No	No
England-20119070004-2020	United Kingdom	Male	41	B.2.1	2020-03-15	No	No	No	No	No	No	No	No	No	15	No	No	No	No	No
England-20119071606-2020	United Kingdom	Male	71	B.2	2020-03-14	No	No	No	No	No	No	No	No	No	15	No	No	No	No	No
England-20119071804-2020	United Kingdom	Male	87	B.2	2020-03-14	No	No	No	No	No	No	No	No	No	21	No	No	No	No	No
England-20119072704-2020	United Kingdom	Female	36	B.2	2020-03-15	No	No	No	No	No	No	No	No	No	15	No	No	No	No	No
England-20119073404-2020	United Kingdom	Male	32	B.1	2020-03-12	No	Yes	No	No	No	No	No	No	No	21	No	No	No	No	No
England-20119073604-2020	United Kingdom	Male	58	B.2.1	2020-03-13	No	No	No	No	No	No	No	No	No	28	No	No	No	No	No
England-20119074306-2020	United Kingdom	Female	24	B.1	2020-03-15	No	Yes	No	No	No	No	No	No	No	36	No	No	No	No	No
England-20119075304-2020	United Kingdom	Female	69	B.2.1	2020-03-13	No	No	No	No	No	No	No	No	No	28	No	No	No	No	No
England-20119075504-2020	United Kingdom	Female	29	B.2.1	2020-03-13	No	No	No	No	No	No	No	No	No	15	No	No	No	No	No
England-20119076104-2020	United Kingdom	Female	32	B.3	2020-03-14	No	No	No	No	No	No	No	No	No	10	No	No	No	No	No
England-20119077204-2020	United Kingdom	Male	46	B.2	2020-03-14	No	No	No	No	No	No	No	No	No	15	No	No	No	No	No
England-20119077504-2020	United Kingdom	Male	27	B.2	2020-03-14	No	No	No	No	No	No	No	No	No	15	No	No	No	No	No
England-20119078604-2020	United Kingdom	Male	55	B.2.1	2020-03-14	No	Yes	No	No	No	No	No	No	No	36	No	No	No	No	No
England-20119079304-2020	United Kingdom	Male	76	B.2.1	2020-03-13	No	No	No	No	No	No	No	No	No	10	No	No	No	No	No
England-20119079904-2020	United Kingdom	Male	24	B.2	2020-03-14	No	No	No	No	No	No	No	No	No	21	No	No	No	No	No
England-20119080704-2020	United Kingdom	Female	96	B.2.1	2020-03-13	No	No	No	No	No	No	No	No	No	36	No	No	No	No	No
England-20119083604-2020	United Kingdom	Male	68	B.1.5	2020-03-14	No	Yes	No	No	No	No	No	No	No	21	No	No	No	No	No
England-20119083806-2020	United Kingdom	Male	49	B.1.1	2020-03-12	No	Yes	No	No	No	No	No	No	No	36	No	No	No	No	No
England-20119083904-2020	United Kingdom	Male	77	B.2.1	2020-03-15	No	No	No	No	No	No	No	No	No	28	No	No	No	No	No
England-20119085304-2020	United Kingdom	Female	24	B.1.5	2020-03-15	No	Yes	No	No	No	No	No	No	No	36	No	No	No	No	No
England-20119085504-2020	United Kingdom	Female	28	B.3	2020-03-15	No	No	No	No	No	No	No	No	No	15	No	No	No	No	No
England-20119085604-2020	United Kingdom	Male	37	B.2.6	2020-03-15	No	No	No	No	No	No	No	No	No	28	No	No	No	No	No
England-20119086104-2020	United Kingdom	Female	27	B.1	2020-03-15	No	Yes	No	No	No	No	No	No	No	45	No	No	No	No	No
England-20119086704-2020	United Kingdom	Female	48	B.1	2020-03-14	No	Yes	No	No	No	No	No	No	No	36	No	No	No	No	No
England-20119087104-2020	United Kingdom	Male	33	B.3	2020-03-11	No	No	No	No	No	No	No	No	No	10	No	No	No	No	No
England-20119087304-2020	United Kingdom	Female	26	B.1.1	2020-03-15	No	Yes	No	No	No	No	No	No	No	36	No	No	No	No	No
England-20119088904-2020	United Kingdom	Male	76	B.2.1	2020-03-14	No	No	No	No	No	No	No	No	No	28	No	No	No	No	No
England-20119089004-2020	United Kingdom	Male	76	B.2.1	2020-03-14	No	No	No	No	No	No	No	No	No	28	No	No	No	No	No
England-20119089104-2020	United Kingdom	Female	86	B.2.1	2020-03-14	No	No	No	No	No	No	No	No	No	15	No	No	No	No	No
England-20119090204-2020	United Kingdom	Female	91	B.3	2020-03-13	No	No	No	No	No	No	No	No	No	21	No	No	No	No	No
England-20119090504-2020	United Kingdom	?	81	B.2.1	2020-03-14	No	No	No	No	No	No	No	No	No	21	No	No	No	No	No
England-20119090604-2020	United Kingdom	Male	42	B.2.2	2020-03-11	No	No	No	No	No	No	No	No	No	21	No	No	No	No	No
England-20119090704-2020	United Kingdom	Male	42	B.2.2	2020-03-11	No	No	No	No	No	No	No	No	No	21	No	No	No	No	No
England-20119090804-2020	United Kingdom	Male	73	B.2.1	2020-03-14	No	No	No	No	No	No	No	No	No	21	No	No	No	No	No
England-20119092004-2020	United Kingdom	Female	35	B.2.1	2020-03-11	No	No	No	No	No	No	No	No	No	28	No	No	No	No	No
England-20119092204-2020	United Kingdom	Male	39	B.1.1	2020-03-12	No	Yes	No	No	No	No	No	No	No	28	No	No	No	No	No
England-20119093504-2020	United Kingdom	Male	84	B.2.1	2020-03-14	No	No	No	No	No	No	No	No	No	66	No	No	No	No	No
England-20119093904-2020	United Kingdom	Female	68	B.3	2020-03-15	No	No	No	No	No	No	No	No	No	10	No	No	No	No	No
England-20119094104-2020	United Kingdom	Female	75	B.2.1	2020-03-14	No	No	No	No	No	No	No	No	No	21	No	No	No	No	No
England-20119094404-2020	United Kingdom	Female	59	B.1.13	2020-03-15	No	Yes	No	No	No	No	No	No	No	36	No	No	No	No	No
England-20120000104-2020	United Kingdom	Male	54	B	2020-03-15	No	No	No	No	No	No	No	No	No	3	No	No	No	No	No
England-20120000204-2020	United Kingdom	Male	72	B.1.76	2020-03-15	No	Yes	No	No	No	No	No	No	No	15	No	No	No	No	No
England-20120001304-2020	United Kingdom	Female	82	B.1.1	2020-03-16	No	Yes	No	No	No	No	No	No	No	36	No	No	No	No	No
England-20120001404-2020	United Kingdom	Female	82	B.1.1	2020-03-16	No	Yes	No	No	No	No	No	No	No	36	No	No	No	No	No
England-20120002102-2020	United Kingdom	Male	70	B.2.1	2020-03-15	No	No	No	No	No	No	No	No	No	28	No	No	No	No	No
England-20120002304-2020	United Kingdom	Male	87	B.1.13	2020-03-14	No	Yes	No	No	No	No	No	No	No	45	No	No	No	No	No
England-20120002404-2020	United Kingdom	Male	87	B.1.13	2020-03-14	No	Yes	No	No	No	No	No	No	No	45	No	No	No	No	No
England-20120003004-2020	United Kingdom	Female	48	B.2	2020-03-15	No	No	No	No	No	No	No	No	No	10	No	No	No	No	No
England-20120004504-2020	United Kingdom	Male	79	B.2.1	2020-03-14	No	No	No	No	No	No	No	No	No	28	No	No	No	No	No
England-20120005904-2020	United Kingdom	Male	32	B.2.2	2020-03-12	No	No	No	No	No	No	No	No	No	28	No	No	No	No	No
England-20120007504-2020	United Kingdom	Male	61	B.1	2020-03-15	No	Yes	No	No	No	No	No	No	No	36	No	No	No	No	No
England-20120007604-2020	United Kingdom	Male	61	B.1	2020-03-15	No	Yes	No	No	No	No	No	No	No	55	No	No	No	No	No
England-20120007904-2020	United Kingdom	Female	54	B.2.1	2020-03-14	No	No	No	No	No	No	No	No	No	28	No	No	No	No	No
England-20120008004-2020	United Kingdom	Female	54	B.2.1	2020-03-14	Yes	No	No	No	No	No	No	No	No	153	No	No	No	No	No
England-20120008704-2020	United Kingdom	Male	77	B.3	2020-03-15	No	No	No	No	No	No	No	No	No	21	No	No	No	No	No
England-20120009504-2020	United Kingdom	Male	62	B.2.1	2020-03-14	No	No	No	No	No	No	No	No	No	28	No	No	No	No	No
England-20120011704-2020	United Kingdom	Female	99	B	2020-03-14	No	No	No	No	No	No	No	No	No	3	No	No	No	No	No
England-20120012004-2020	United Kingdom	Male	91	B.2.1	2020-03-14	No	No	No	No	No	No	No	No	No	21	No	No	No	No	No
England-20120012104-2020	United Kingdom	Male	91	B.2.1	2020-03-14	No	No	No	No	No	No	No	No	No	21	No	No	No	No	No
England-20120013604-2020	United Kingdom	Female	38	B.2.2	2020-03-15	No	No	No	No	No	No	No	No	No	28	No	No	No	No	No
England-20120019204-2020	United Kingdom	Male	80	B.1.13	2020-03-15	No	Yes	No	No	No	No	No	No	No	45	No	No	No	No	No
England-20120019704-2020	United Kingdom	Male	77	B.3	2020-03-16	No	No	No	No	No	No	No	No	No	15	No	No	No	No	No
England-20120033002-2020	United Kingdom	Male	39	B.1.1	2020-03-12	No	Yes	No	No	No	No	No	No	No	28	No	No	No	No	No
England-20120036604-2020	United Kingdom	Female	82	B.1	2020-03-15	No	Yes	No	No	No	No	No	No	No	36	No	No	No	No	No
England-20120036704-2020	United Kingdom	Female	62	B.1.1	2020-03-16	No	Yes	No	No	No	No	No	No	No	45	No	No	No	No	No
England-20120037404-2020	United Kingdom	Male	50	B.2.1	2020-03-15	No	No	No	No	No	No	No	No	No	21	No	No	No	No	No
England-20120037806-2020	United Kingdom	Female	92	B.2.1	2020-03-14	No	No	No	No	No	No	No	No	No	21	No	No	No	No	No
England-20120038004-2020	United Kingdom	Male	80	B.2.1	2020-03-14	No	No	No	No	No	No	No	No	No	36	No	No	No	No	No
England-20120038204-2020	United Kingdom	Male	82	B.2.1	2020-03-14	No	No	No	No	No	No	No	No	No	36	No	No	No	No	No
England-20120039604-2020	United Kingdom	Male	76	B.2.1	2020-03-16	No	No	No	No	No	No	No	No	No	15	No	No	No	No	No
England-20120053304-2020	United Kingdom	Female	89	B.1.1	2020-03-15	No	Yes	No	No	No	No	No	No	No	36	No	No	No	No	No
England-20120053704-2020	United Kingdom	Female	82	B.2.1	2020-03-15	No	No	No	No	No	No	No	No	No	28	No	No	No	No	No
England-20120053804-2020	United Kingdom	Female	86	B.2.1	2020-03-16	No	No	No	No	No	No	No	No	No	28	No	No	No	No	No
England-20120054704-2020	United Kingdom	Female	72	B.1.1	2020-03-15	No	Yes	No	No	No	No	No	No	No	36	No	No	No	No	No
England-20120054804-2020	United Kingdom	Female	38	B.1.11	2020-03-16	No	Yes	No	No	No	No	No	No	No	15	No	No	No	No	No
England-20120106104-2020	United Kingdom	Female	66	B.1.1	2020-03-15	No	Yes	No	No	No	No	No	No	No	36	No	No	No	No	No
England-20120106604-2020	United Kingdom	Male	62	B.2.1	2020-03-15	No	No	No	No	No	No	No	No	No	28	No	No	No	No	No
England-20120106904-2020	United Kingdom	Male	86	B.2.1	2020-03-15	No	No	No	No	No	No	No	No	No	21	No	No	No	No	No
England-20120107804-2020	United Kingdom	?	54	B.1.1	2020-03-16	No	Yes	No	No	No	No	No	No	No	55	No	No	No	No	No
England-20122005804-2020	United Kingdom	Female	26	B.2.1	2020-03-16	No	No	No	No	No	No	No	No	No	21	No	No	No	No	No
England-20122006104-2020	United Kingdom	Male	87	B.1.13	2020-03-15	No	Yes	No	No	No	No	No	No	No	45	No	No	No	No	No
England-20122007006-2020	United Kingdom	Female	57	B.2.4	2020-03-16	No	Yes	No	No	No	No	No	No	No	28	No	No	No	No	No
England-20122007204-2020	United Kingdom	Female	?	B	2020-03-17	No	No	No	No	No	No	No	No	No	1	No	No	No	No	No
England-20122007806-2020	United Kingdom	Male	21	B.2.1	2020-03-17	No	No	No	No	No	No	No	No	No	15	No	No	No	No	No
England-20122017204-2020	United Kingdom	Female	82	B.1.1	2020-03-15	No	Yes	No	No	No	No	No	No	No	36	No	No	No	No	No
England-20122017304-2020	United Kingdom	Male	88	B.2.1	2020-03-15	No	No	No	No	No	No	No	No	No	15	No	No	No	No	No
England-20122017704-2020	United Kingdom	Male	69	B	2020-03-16	No	No	No	No	No	No	No	No	No	10	No	No	No	No	No
England-20122017804-2020	United Kingdom	Male	69	B	2020-03-16	No	No	No	No	No	No	No	No	No	10	No	No	No	No	No
England-20122017904-2020	United Kingdom	Male	58	B.2.1	2020-03-16	No	No	No	No	No	No	No	No	No	15	No	No	No	No	No
England-20122018002-2020	United Kingdom	Male	58	B.2.1	2020-03-16	No	No	No	No	No	No	No	No	No	28	No	No	No	No	No
England-20122018304-2020	United Kingdom	Female	47	B.1.11	2020-03-16	No	Yes	No	No	No	No	No	No	No	15	No	No	No	No	No
England-20122025904-2020	United Kingdom	Female	60	B.1.13	2020-03-17	No	Yes	No	No	No	No	No	No	No	28	No	No	No	No	No
England-20122028104-2020	United Kingdom	Male	72	B.1.11	2020-03-17	No	Yes	No	No	No	No	No	No	No	36	No	No	No	No	No
England-20122029504-2020	United Kingdom	Male	83	B.2.1	2020-03-17	No	No	No	No	No	No	No	No	No	15	No	No	No	No	No
England-20122030404-2020	United Kingdom	Female	53	B.2.1	2020-03-15	No	No	No	No	No	No	No	No	No	21	No	No	No	No	No
England-20122031204-2020	United Kingdom	Male	53	B.1	2020-03-15	No	Yes	No	No	No	No	No	No	No	15	No	No	No	No	No
England-20122031304-2020	United Kingdom	Male	53	B.1	2020-03-15	No	Yes	No	No	No	No	No	No	No	28	No	No	No	No	No
England-20122031606-2020	United Kingdom	Male	24	B.1.1	2020-03-16	No	Yes	No	No	No	No	No	No	No	28	No	No	No	No	No
England-20122031804-2020	United Kingdom	Female	71	B.2.1	2020-03-16	No	No	No	No	No	No	No	No	No	15	No	No	No	No	No
England-20122031904-2020	United Kingdom	Female	71	B.2.1	2020-03-16	No	No	No	No	No	No	No	No	No	15	No	No	No	No	No
England-20122032304-2020	United Kingdom	Male	?	B.2.1	2020-03-15	No	No	No	No	No	No	No	No	No	15	No	No	No	No	No
England-20122034904-2020	United Kingdom	Male	73	B.2.1	2020-03-15	No	No	No	No	No	No	No	No	No	21	No	No	No	No	No
England-20122052604-2020	United Kingdom	Male	80	B.1.1.10	2020-03-16	No	Yes	No	No	No	No	No	No	No	55	No	No	No	No	No
England-20122054604-2020	United Kingdom	Male	39	B.1.11	2020-03-15	No	Yes	No	No	No	No	No	No	No	21	No	No	No	No	No
England-20122069402-2020	United Kingdom	Male	56	B.1.1	2020-03-16	No	Yes	No	No	No	No	No	No	No	28	No	No	No	No	No
England-20122069804-2020	United Kingdom	Female	45	B.2.1	2020-03-15	No	No	No	No	No	No	No	No	No	15	No	No	No	No	No
England-20122069904-2020	United Kingdom	Female	63	B.2.1	2020-03-16	No	No	No	No	No	No	No	No	No	55	No	No	No	No	No
England-20122070302-2020	United Kingdom	Male	49	B.1.11	2020-03-15	No	Yes	No	No	No	No	No	No	No	21	No	No	No	No	No
England-20122071004-2020	United Kingdom	Male	44	B.2.1	2020-03-15	No	No	No	No	No	No	No	No	No	55	No	No	No	No	No
England-20122071604-2020	United Kingdom	Female	76	B.2.1	2020-03-16	No	Yes	No	No	No	No	No	No	No	66	No	No	No	No	No
England-20122072004-2020	United Kingdom	Male	59	B.2.1	2020-03-15	No	No	No	No	No	No	No	No	No	66	No	No	No	No	No
England-20122072904-2020	United Kingdom	Female	84	B.2.1	2020-03-16	No	No	No	No	No	No	No	No	No	36	No	No	No	No	No
England-20122074602-2020	United Kingdom	Male	89	B.2	2020-03-10	No	No	No	No	No	No	No	No	No	10	No	No	No	No	No
England-20122087702-2020	United Kingdom	Male	79	B.2.1	2020-03-15	No	No	No	No	No	No	No	No	No	66	No	No	No	No	No
England-20122088102-2020	United Kingdom	Female	77	B.2.1	2020-03-16	No	No	No	No	No	No	No	No	No	28	No	No	No	No	No
England-20122099003-2020	United Kingdom	Male	64	B.1	2020-03-16	No	Yes	No	No	No	No	No	No	No	28	No	No	No	No	No
England-20122103304-2020	United Kingdom	Male	38	B.1.11	2020-03-17	No	Yes	No	No	No	No	No	No	No	15	No	No	No	No	No
England-20122120604-2020	United Kingdom	Male	70	B.2.1	2020-03-17	No	No	No	No	No	No	No	No	No	28	No	No	No	No	No
England-20122121504-2020	United Kingdom	Male	85	B.1	2020-03-17	No	Yes	No	No	No	No	No	No	No	36	No	No	No	No	No
England-20124000504-2020	United Kingdom	Female	?	B.2.1	2020-03-14	No	No	No	No	No	No	No	No	No	28	No	No	No	No	No
England-20124000803-2020	United Kingdom	Female	87	B.1.1	2020-03-17	No	Yes	No	No	No	No	No	No	No	36	No	No	No	No	No
England-20124001104-2020	United Kingdom	Male	72	B.1.76	2020-03-17	No	Yes	No	No	No	No	No	No	No	36	No	No	No	No	No
England-20124001202-2020	United Kingdom	Male	64	B.3	2020-03-17	No	No	No	No	No	No	No	No	No	6	No	No	No	No	No
England-20124001302-2020	United Kingdom	Male	61	B.1	2020-03-17	No	Yes	No	No	No	No	No	No	No	15	No	No	No	No	No
England-20124001702-2020	United Kingdom	Male	50	B.2	2020-03-17	No	Yes	No	Pocket	No	No	No	No	No	21	No	No	No	Yes	No
England-20124001902-2020	United Kingdom	Female	78	B.2	2020-03-17	No	No	No	No	No	No	No	No	No	15	No	No	No	No	No
England-20124002002-2020	United Kingdom	Male	77	B.2	2020-03-17	No	No	No	No	No	No	No	No	No	28	No	No	No	No	No
England-20124002102-2020	United Kingdom	Male	84	B.2.1	2020-03-17	No	No	No	No	No	No	No	No	No	28	No	No	No	No	No
England-20124003104-2020	United Kingdom	Male	50	B.1.1	2020-03-17	No	Yes	No	No	No	No	No	No	No	28	No	No	No	No	No
England-20124003404-2020	United Kingdom	Male	50	B.1.1	2020-03-17	No	Yes	No	No	No	No	No	No	No	45	No	No	No	No	No
England-20124003502-2020	United Kingdom	Male	50	B.1.1	2020-03-17	No	Yes	No	No	No	No	No	No	No	28	No	No	No	No	No
England-20124003604-2020	United Kingdom	Male	56	B.2.4	2020-03-17	No	Yes	No	No	No	No	No	No	No	45	No	No	No	No	No
England-20124003804-2020	United Kingdom	Male	87	B.1	2020-03-17	No	Yes	No	No	No	No	No	No	No	21	No	No	No	No	No
England-20124003902-2020	United Kingdom	Male	82	B.3	2020-03-17	No	Yes	No	No	No	No	No	No	No	21	No	No	No	No	No
England-20124004302-2020	United Kingdom	Female	85	B.2.1	2020-03-17	No	No	No	No	No	No	No	No	No	21	No	No	No	No	No
England-20124004402-2020	United Kingdom	Female	45	B.2.1	2020-03-16	No	Yes	No	No	No	No	No	No	No	28	No	No	No	No	No
England-20124007204-2020	United Kingdom	Female	?	B.1	2020-03-17	No	Yes	No	No	No	No	No	No	No	105	No	No	No	No	No
England-20124008604-2020	United Kingdom	Male	24	B.1.1	2020-03-17	No	Yes	No	No	No	No	No	No	No	28	No	No	No	No	No
England-20124008902-2020	United Kingdom	Male	54	B.3	2020-03-16	No	No	No	No	No	No	No	No	No	36	No	No	No	No	No
England-20124009202-2020	United Kingdom	Female	50	B.1	2020-03-16	No	Yes	No	No	No	No	No	No	No	28	No	No	No	No	No
England-20124009602-2020	United Kingdom	Female	83	B	2020-03-18	No	No	No	No	No	No	No	No	No	10	No	No	No	No	No
England-20124009704-2020	United Kingdom	Female	36	B.1.5	2020-03-17	No	Yes	No	No	No	No	No	No	No	55	No	No	No	No	No
England-20124010904-2020	United Kingdom	Female	93	B.2.1	2020-03-17	No	No	No	No	No	No	No	No	No	15	No	No	No	No	No
England-20124011204-2020	United Kingdom	Female	85	B.2.1	2020-03-18	No	No	No	No	No	No	No	No	No	21	No	No	No	No	No
England-20124011302-2020	United Kingdom	Female	76	B.2.1	2020-03-16	No	No	No	No	No	No	No	No	No	28	No	No	No	No	No
England-20124011904-2020	United Kingdom	Female	77	B	2020-03-18	No	No	No	No	No	No	No	No	No	3	No	No	No	No	No
England-20124012404-2020	United Kingdom	Male	55	B.2.1	2020-03-16	No	No	No	No	No	No	No	No	No	36	No	No	No	No	No
England-20124012702-2020	United Kingdom	Female	86	B.2.1	2020-03-17	No	No	No	No	No	No	No	No	No	45	No	No	No	No	No
England-20124012804-2020	United Kingdom	Female	86	B.2.1	2020-03-17	No	No	No	No	No	No	No	No	No	28	No	No	No	No	No
England-20124012902-2020	United Kingdom	Male	63	B.2.1	2020-03-18	No	No	No	No	No	No	No	No	No	15	No	No	No	No	No
England-20124013004-2020	United Kingdom	Male	63	B.2.1	2020-03-18	No	No	No	No	No	No	No	No	No	28	No	No	No	No	No
England-20124013104-2020	United Kingdom	Male	78	B	2020-03-17	No	No	No	No	No	No	No	No	No	3	No	No	No	No	No
England-20124020402-2020	United Kingdom	Male	82	B.1.13	2020-03-17	No	Yes	No	No	No	No	No	No	No	36	No	No	No	No	No
England-20124021002-2020	United Kingdom	Male	83	B.3	2020-03-17	No	No	No	No	No	No	No	No	No	171	No	No	No	No	No
England-20124021106-2020	United Kingdom	Female	36	B.1.11	2020-03-18	No	Yes	No	No	No	No	No	No	No	45	No	No	No	No	No
England-20124022802-2020	United Kingdom	Male	90	B.2.1	2020-03-17	No	No	No	No	No	No	No	No	No	21	No	No	No	No	No
England-20124028706-2020	United Kingdom	Female	50	B.1.13	2020-03-17	No	Yes	No	No	No	No	No	No	No	45	No	No	No	No	No
England-20124029006-2020	United Kingdom	Male	45	B.1	2020-03-17	Yes	Yes	No	No	No	No	Pocket	No	No	105	No	No	No	No	Yes
England-20124029204-2020	United Kingdom	Female	69	B.1.1	2020-03-17	No	Yes	No	No	No	No	No	No	No	36	No	No	No	No	No
England-20124029802-2020	United Kingdom	Female	95	B.2.1	2020-03-17	No	No	No	No	No	No	No	No	No	28	No	No	No	No	No
England-20124030003-2020	United Kingdom	Male	60	B.2	2020-03-17	No	No	No	No	No	No	No	No	No	28	No	No	No	No	No
England-20124030802-2020	United Kingdom	Female	77	B.1.1	2020-03-17	No	Yes	No	No	No	No	No	No	No	45	No	No	No	No	No
England-20124034002-2020	United Kingdom	Male	77	B.2	2020-03-16	No	No	No	No	No	No	No	No	No	28	No	No	No	No	No
England-20124034102-2020	United Kingdom	Male	94	B.2	2020-03-16	No	No	No	No	No	No	No	No	No	28	No	No	No	No	No
England-20124034702-2020	United Kingdom	Female	83	B.2.1	2020-03-16	No	No	No	No	No	No	No	No	No	28	No	No	No	No	No
England-20124034902-2020	United Kingdom	Male	59	B.2.1	2020-03-16	No	No	No	No	No	No	No	No	No	21	No	No	No	No	No
England-20124035502-2020	United Kingdom	Male	80	B.2.1	2020-03-17	No	No	No	No	No	No	No	No	No	36	No	No	No	No	No
England-20124035702-2020	United Kingdom	Male	50	B.2.1	2020-03-17	No	No	No	No	No	No	No	No	No	36	No	No	No	No	No
England-20124035802-2020	United Kingdom	Female	85	B.2.1	2020-03-17	No	Yes	No	No	No	No	No	No	No	36	No	No	No	No	No
England-20124036002-2020	United Kingdom	Female	78	B.2.1	2020-03-17	No	No	No	No	No	No	No	No	No	21	No	No	No	No	No
England-20124036202-2020	United Kingdom	Female	67	B.2.1	2020-03-17	No	No	No	No	No	No	No	No	No	28	No	No	No	No	No
England-20124036306-2020	United Kingdom	Female	80	B.1.11	2020-03-17	No	Yes	No	No	No	No	No	No	No	15	No	No	No	No	No
England-20124036902-2020	United Kingdom	Male	84	B.2.1	2020-03-18	No	No	No	No	No	No	No	No	No	28	No	No	No	No	No
England-20124037102-2020	United Kingdom	Male	84	B.2.1	2020-03-18	No	No	No	No	No	No	No	No	No	91	No	No	No	No	No
England-20124037302-2020	United Kingdom	Male	42	B.1.11	2020-03-17	No	Yes	No	No	No	No	No	No	No	15	No	No	No	No	No
England-20124037902-2020	United Kingdom	Male	54	B.2	2020-03-18	No	No	No	No	No	No	No	No	No	15	No	No	No	No	No
England-20124048202-2020	United Kingdom	Male	25	B.2	2020-03-17	No	No	No	No	No	No	No	No	No	15	No	No	No	No	No
England-20124049402-2020	United Kingdom	Female	78	B.1.1.10	2020-03-16	No	Yes	No	No	No	No	No	No	No	55	No	No	No	No	No
England-20124086804-2020	United Kingdom	Female	82	B.2.2	2020-03-18	No	No	No	No	No	No	No	No	No	21	No	No	No	No	No
England-20124086902-2020	United Kingdom	Female	82	B.2.2	2020-03-18	No	No	No	No	No	No	No	No	No	21	No	No	No	No	No
England-20124094506-2020	United Kingdom	Female	64	B.1.1	2020-03-18	No	Yes	No	No	No	No	No	No	No	55	No	No	No	No	No
England-20124094902-2020	United Kingdom	Female	78	B.2.1	2020-03-13	No	No	No	No	No	No	No	No	No	21	No	No	No	No	No
England-20124095002-2020	United Kingdom	Female	82	B.2	2020-03-13	No	No	No	No	No	No	No	No	No	28	No	No	No	No	No
England-20124095202-2020	United Kingdom	Female	74	B.1.1	2020-03-18	No	Yes	No	No	No	No	No	No	No	66	No	No	No	No	No
England-20124095502-2020	United Kingdom	Male	75	B.1.1	2020-03-18	No	Yes	No	No	No	No	No	No	No	55	No	No	No	No	No
England-20124095604-2020	United Kingdom	Male	75	B.1.1	2020-03-18	No	Yes	No	No	No	No	No	No	No	55	No	No	No	No	No
England-20124095702-2020	United Kingdom	Female	87	B.2.9	2020-03-18	No	No	No	No	No	No	No	No	No	28	No	No	No	No	No
England-20124095802-2020	United Kingdom	Male	83	B.2	2020-03-13	No	No	No	No	No	No	No	No	No	21	No	No	No	No	No
England-20124095904-2020	United Kingdom	Male	83	B.2	2020-03-13	No	No	No	No	No	No	No	No	No	21	No	No	No	No	No
England-20124096402-2020	United Kingdom	Male	75	B.2	2020-03-13	No	No	No	No	No	No	No	No	No	15	No	No	No	No	No
England-20124096604-2020	United Kingdom	Female	68	B	2020-03-18	No	No	No	No	No	No	No	No	No	3	No	No	No	No	No
England-20124096704-2020	United Kingdom	Female	68	B	2020-03-18	No	No	No	No	No	No	No	No	No	6	No	No	No	No	No
England-20124096802-2020	United Kingdom	Female	25	B.1.1	2020-03-18	No	Yes	No	No	No	No	No	No	No	36	No	No	No	No	No
England-20124097004-2020	United Kingdom	Female	?	B.2	2020-03-13	No	No	No	No	No	No	No	No	No	21	No	No	No	No	No
England-20124097102-2020	United Kingdom	Female	?	B.2	2020-03-13	No	No	No	No	No	No	No	No	No	21	No	No	No	No	No
England-20124097204-2020	United Kingdom	Female	37	B.1	2020-03-18	No	Yes	No	No	No	No	No	No	No	15	No	No	No	No	No
England-20124098502-2020	United Kingdom	Male	50	B.1	2020-03-18	No	Yes	No	No	No	No	No	No	No	21	No	No	No	No	No
England-20124099602-2020	United Kingdom	Female	77	B	2020-03-18	No	No	No	No	No	No	No	No	No	3	No	No	No	No	No
England-20124100002-2020	United Kingdom	Female	61	B.2.1	2020-03-17	No	No	No	No	No	No	No	No	No	45	No	No	No	No	No
England-20124101102-2020	United Kingdom	Female	75	B.2.1	2020-03-18	No	No	No	No	No	No	No	No	No	28	No	No	No	No	No
England-20124101202-2020	United Kingdom	Female	95	B.2.1	2020-03-18	No	No	No	No	No	No	No	No	No	21	No	No	No	No	No
England-20124101302-2020	United Kingdom	Female	86	B	2020-03-18	No	No	No	No	No	No	No	No	No	6	No	No	No	No	No
England-20126000104-2020	United Kingdom	?	89	A.2	2020-03-17	No	No	No	No	No	No	No	No	No	55	No	No	No	No	No
England-20126000304-2020	United Kingdom	Male	72	B.1.76	2020-03-18	No	Yes	No	No	No	No	No	No	No	105	No	No	No	No	No
England-20126000404-2020	United Kingdom	Male	28	B.1.30	2020-03-18	No	Yes	No	No	No	No	No	No	No	55	No	No	No	No	No
England-20126000604-2020	United Kingdom	Male	31	B.1.30	2020-03-18	No	Yes	No	No	No	No	No	No	No	55	No	No	No	No	No
England-20126001204-2020	United Kingdom	Male	64	B.1	2020-03-17	No	Yes	No	No	No	No	No	No	No	66	No	No	No	No	No
England-20126001404-2020	United Kingdom	Female	77	B.2.1	2020-03-18	No	No	No	No	No	No	No	No	No	28	No	No	No	No	No
England-20126001604-2020	United Kingdom	Female	49	B.1	2020-03-19	No	Yes	No	No	No	No	No	No	No	21	No	No	No	No	No
England-20126001704-2020	United Kingdom	Female	49	B.1	2020-03-19	No	Yes	No	No	No	No	No	No	No	21	No	No	No	No	No
England-20126001904-2020	United Kingdom	Female	75	B.1.11	2020-03-18	No	Yes	No	No	No	No	No	No	No	45	No	No	No	No	No
England-20126002004-2020	United Kingdom	Female	75	B.1.11	2020-03-18	No	Yes	No	No	No	No	No	No	No	36	No	No	No	No	No
England-20126002104-2020	United Kingdom	Female	50	B.1.13	2020-03-18	No	Yes	No	No	No	No	No	No	No	36	No	No	No	No	No
England-20126002304-2020	United Kingdom	Male	82	B.2	2020-03-18	No	No	No	No	No	No	No	No	No	28	No	No	No	No	No
England-20126002404-2020	United Kingdom	Male	82	B.2	2020-03-18	No	No	No	No	No	No	No	No	No	15	No	No	No	No	No
England-20126002504-2020	United Kingdom	Female	41	B.2.1	2020-03-18	No	No	No	No	No	No	No	No	No	36	No	No	No	No	No
England-20126002604-2020	United Kingdom	Male	50	B.1.1	2020-03-18	No	Yes	No	No	No	No	No	No	No	28	No	No	No	No	No
England-20126002704-2020	United Kingdom	Male	50	B.1.1	2020-03-18	No	Yes	No	No	No	No	No	No	No	28	No	No	No	No	No
England-20126002904-2020	United Kingdom	Female	69	B	2020-03-18	No	No	No	No	No	No	No	No	No	105	No	No	No	No	No
England-20126003706-2020	United Kingdom	Female	53	B.2.1	2020-03-18	No	No	No	No	No	No	No	No	No	10	No	No	No	No	No
England-20126003802-2020	United Kingdom	Female	44	B.2	2020-03-17	No	No	No	No	No	No	No	No	No	45	No	No	No	No	No
England-20126003902-2020	United Kingdom	Unknown	65	B.1	2020-03-19	No	Yes	No	No	No	No	No	No	No	15	No	No	No	No	No
England-20126004502-2020	United Kingdom	Female	44	B.1.1	2020-03-18	No	Yes	No	No	No	No	No	No	No	45	No	No	No	No	No
England-20126004604-2020	United Kingdom	Male	61	B.1.1	2020-03-19	No	Yes	No	No	No	No	No	No	No	36	No	No	No	No	No
England-20126005504-2020	United Kingdom	Female	97	B.2.4	2020-03-18	No	Yes	No	No	No	No	No	No	No	45	No	No	No	No	No
England-20126005604-2020	United Kingdom	Male	57	B.1.11	2020-03-18	No	Yes	No	No	No	No	No	No	No	15	No	No	No	No	No
England-20126006006-2020	United Kingdom	?	79	B.2.1	2020-03-19	No	No	No	No	No	No	No	No	No	21	No	No	No	No	No
England-20126006402-2020	United Kingdom	Male	61	B.1.1	2020-03-18	No	Yes	No	No	No	No	No	No	No	36	No	No	No	No	No
England-20126006502-2020	United Kingdom	Female	39	B.2.1	2020-03-19	No	No	No	No	No	No	No	No	No	15	No	No	No	No	No
England-20126006702-2020	United Kingdom	Male	80	B.1	2020-03-18	No	Yes	No	No	No	No	No	No	No	10	No	No	No	No	No
England-20126006802-2020	United Kingdom	Female	74	B.1	2020-03-18	No	Yes	No	No	No	No	No	No	No	28	No	No	No	No	No
England-20126007002-2020	United Kingdom	Female	68	B.1.11	2020-03-18	No	Yes	No	No	No	No	No	No	No	28	No	No	No	No	No
England-20126007102-2020	United Kingdom	Male	?	B.1	2020-03-18	No	Yes	No	No	No	No	No	No	No	36	No	No	No	No	No
England-20126007202-2020	United Kingdom	Female	95	B.2.1	2020-03-16	No	No	No	No	No	No	No	No	No	28	No	No	No	No	No
England-20126008004-2020	United Kingdom	Male	84	B.2.1	2020-03-19	No	No	No	No	No	No	No	No	No	28	No	No	No	No	No
England-20126008506-2020	United Kingdom	Female	58	B.2.2	2020-03-18	No	No	No	No	No	No	No	No	No	45	No	No	No	No	No
England-20126008606-2020	United Kingdom	Male	72	B.2.2	2020-03-19	Yes	No	No	No	No	No	No	No	No	36	No	No	No	No	No
England-20126008702-2020	United Kingdom	Female	58	B.1.11	2020-03-19	No	Yes	No	No	No	No	No	No	No	21	No	No	No	No	No
England-20126009204-2020	United Kingdom	Male	45	B.1	2020-03-18	No	Yes	No	No	No	No	No	No	No	10	No	No	No	No	No
England-20126009304-2020	United Kingdom	Male	45	B.1	2020-03-18	Yes	Yes	No	No	No	No	No	No	No	15	No	No	No	No	No
England-20126009404-2020	United Kingdom	Male	69	B.1	2020-03-19	No	Yes	No	No	No	No	No	No	No	15	No	No	No	No	No
England-20126009504-2020	United Kingdom	Male	69	B.1	2020-03-19	No	Yes	No	No	No	No	No	No	No	10	No	No	No	No	No
England-20126009804-2020	United Kingdom	Female	?	B.2.1	2020-03-17	No	No	No	No	No	No	No	No	No	36	No	No	No	No	No
England-20126010004-2020	United Kingdom	Male	82	B.2.1	2020-03-18	No	No	No	No	No	No	No	No	No	21	No	No	No	No	No
England-20126011202-2020	United Kingdom	Female	74	B.2.1	2020-03-17	No	Yes	No	No	No	No	No	No	No	28	No	No	No	No	No
England-20126011506-2020	United Kingdom	Female	94	B.2.1	2020-03-19	No	No	No	No	No	No	No	No	No	55	No	No	No	No	No
England-20126012302-2020	United Kingdom	Male	76	B.2.1	2020-03-17	Yes	No	No	No	No	No	No	No	No	36	No	No	No	No	No
England-20126012604-2020	United Kingdom	Male	56	B.1.13	2020-03-17	No	Yes	No	No	No	No	No	No	No	36	No	No	No	No	No
England-20126012702-2020	United Kingdom	Male	56	B.1.13	2020-03-17	No	Yes	No	No	No	No	No	No	No	36	No	No	No	No	No
England-20126025202-2020	United Kingdom	Female	63	B.2.1	2020-03-18	No	No	No	No	No	No	No	No	No	15	No	No	No	No	No
England-20126025304-2020	United Kingdom	Female	64	B.2.1	2020-03-18	No	No	No	No	No	No	No	No	No	10	No	No	No	No	No
England-20126025902-2020	United Kingdom	Female	70	B.2.1	2020-03-18	No	No	No	No	No	No	No	No	No	15	No	No	No	No	No
England-20126026202-2020	United Kingdom	Male	42	B.1.1	2020-03-18	Yes	Yes	No	No	No	No	No	No	No	45	No	No	No	No	No
England-20126026506-2020	United Kingdom	Female	85	B	2020-03-18	No	No	No	No	No	No	No	No	No	21	No	No	No	No	No
England-20126027006-2020	United Kingdom	Female	32	B.1	2020-03-18	No	Yes	No	No	No	No	No	No	No	21	No	No	No	No	No
England-20126027106-2020	United Kingdom	Female	56	B.2.1	2020-03-18	No	No	No	No	No	No	No	No	No	153	No	No	No	No	No
England-20126028406-2020	United Kingdom	Male	40	B.1.1	2020-03-18	No	Yes	No	No	No	No	No	No	No	55	No	No	No	No	No
England-20126032802-2020	United Kingdom	Female	81	B.2.1	2020-03-19	No	No	No	No	No	No	No	No	No	15	No	No	No	No	No
England-20126033202-2020	United Kingdom	Female	28	B.1.5	2020-03-18	No	Yes	No	No	No	No	No	No	No	36	No	No	No	No	No
England-20126033404-2020	United Kingdom	Male	82	B.2.1	2020-03-18	No	Yes	No	No	No	No	No	No	No	105	No	No	No	No	No
England-20126034302-2020	United Kingdom	Female	20	B.1.1	2020-03-19	No	Yes	No	No	No	No	No	No	No	28	No	No	No	No	No
England-20126034602-2020	United Kingdom	Male	81	B.2.1	2020-03-17	No	No	No	No	No	No	No	No	No	15	No	No	No	No	No
England-20126035502-2020	United Kingdom	Female	91	B.2.1	2020-03-18	No	No	No	No	No	No	No	No	No	21	No	No	No	No	No
England-20126035604-2020	United Kingdom	Female	91	B.2.2	2020-03-18	No	No	No	No	No	No	No	No	No	36	No	No	No	No	No
England-20126035904-2020	United Kingdom	Male	64	B.2.1	2020-03-18	No	No	No	No	No	No	No	No	No	28	No	No	No	No	No
England-20126036002-2020	United Kingdom	Male	64	B.2.1	2020-03-18	No	No	No	No	No	No	No	No	No	28	No	No	No	No	No
England-20126036102-2020	United Kingdom	Female	82	B.2.1	2020-03-18	No	Yes	No	No	No	No	No	No	No	21	No	No	No	No	No
England-20126036204-2020	United Kingdom	Female	82	B.2.1	2020-03-18	No	Yes	No	No	No	No	No	No	No	21	No	No	No	No	No
England-20126045602-2020	United Kingdom	Male	64	B.3	2020-03-18	No	Yes	No	No	No	No	No	No	No	15	No	No	No	No	No
England-20126046602-2020	United Kingdom	Male	64	B.2.1	2020-03-18	No	No	No	No	No	No	No	No	No	28	No	No	No	No	No
England-20126063003-2020	United Kingdom	Male	68	B.1	2020-03-18	No	Yes	No	No	No	No	No	No	No	28	No	No	No	No	No
England-20126063104-2020	United Kingdom	Male	45	B.2.1	2020-03-18	No	No	No	No	No	No	No	No	No	21	No	No	No	No	No
England-20126063203-2020	United Kingdom	Male	34	B.1.1	2020-03-18	No	Yes	No	No	No	No	No	No	No	36	No	No	No	No	No
England-20126095704-2020	United Kingdom	Male	59	B.2.1	2020-03-18	No	No	No	No	No	No	No	No	No	21	No	No	No	No	No
England-20126096502-2020	United Kingdom	Male	79	B.1.1	2020-03-18	No	Yes	No	No	No	No	No	No	No	45	No	No	No	No	No
England-20126097204-2020	United Kingdom	Male	56	B.1.1	2020-03-18	No	Yes	No	No	No	No	No	No	No	66	No	No	No	No	No
England-20126097804-2020	United Kingdom	Male	95	B.2.1	2020-03-19	No	No	No	No	No	No	No	No	No	36	No	No	No	No	No
England-20126100404-2020	United Kingdom	Female	77	B.2.1	2020-03-18	No	No	No	No	No	No	No	No	No	21	No	No	No	No	No
England-20126101104-2020	United Kingdom	?	61	B.1	2020-03-19	No	Yes	No	No	No	No	No	No	No	21	No	No	No	No	No
England-20126102104-2020	United Kingdom	Male	88	B.1.1	2020-03-18	No	Yes	No	No	No	No	No	No	No	28	No	No	No	No	No
England-20126102404-2020	United Kingdom	Female	52	B	2020-03-19	No	No	No	No	No	No	No	No	No	15	No	No	No	No	No
England-20126103304-2020	United Kingdom	Male	80	B.1	2020-03-18	No	Yes	No	No	No	No	No	No	No	21	No	No	No	No	No
England-20126103404-2020	United Kingdom	Male	?	B.1	2020-03-18	No	Yes	No	No	No	No	No	No	No	21	No	No	No	No	No
England-20126103604-2020	United Kingdom	Male	58	B.2.1	2020-03-18	No	No	No	No	No	No	No	No	No	21	No	No	No	No	No
England-20126104304-2020	United Kingdom	Male	75	B.2.1	2020-03-18	No	No	No	No	No	No	No	No	No	28	No	No	No	No	No
England-20126104404-2020	United Kingdom	Male	75	B.2.1	2020-03-18	No	No	No	No	No	No	No	No	No	21	No	No	No	No	No
England-20126104604-2020	United Kingdom	Male	23	B.1.11	2020-03-18	No	Yes	No	No	No	No	No	No	No	36	No	No	No	No	No
England-20128000204-2020	United Kingdom	Female	?	B.2.1	2020-03-18	No	No	No	No	No	No	No	No	No	36	No	No	No	No	No
England-20128000604-2020	United Kingdom	Female	89	A.2	2020-03-19	No	No	No	No	No	No	No	No	No	55	No	No	No	No	No
England-20128001206-2020	United Kingdom	Male	60	B.1	2020-03-20	No	Yes	No	No	No	No	No	No	No	21	No	No	No	No	No
England-20128001604-2020	United Kingdom	Female	89	B.2.1	2020-03-19	No	No	No	No	No	No	No	No	No	15	No	No	No	No	No
England-20128001806-2020	United Kingdom	Female	76	B.2.1	2020-03-19	No	No	No	No	No	No	No	No	No	28	No	No	No	No	No
England-20128002004-2020	United Kingdom	Male	84	B.1	2020-03-19	No	Yes	No	No	No	No	No	No	No	36	No	No	No	No	No
England-20128002204-2020	United Kingdom	Male	73	B.1.11	2020-03-19	No	Yes	No	No	No	No	No	No	No	15	No	No	No	No	No
England-20128003004-2020	United Kingdom	Female	90	B.2.1	2020-03-18	No	No	No	No	No	No	No	No	No	15	No	No	No	No	No
England-20128003104-2020	United Kingdom	Female	5	B.2.1	2020-03-18	No	No	No	No	No	No	No	No	No	15	No	No	No	No	No
England-20128003506-2020	United Kingdom	Female	85	B.2.1	2020-03-18	No	No	No	No	No	No	No	No	No	21	No	No	No	No	No
England-20128003904-2020	United Kingdom	Male	89	B.2.1	2020-03-18	No	No	No	No	No	No	No	No	No	66	No	No	No	No	No
England-20128009404-2020	United Kingdom	Female	60	B.1.11	2020-03-19	No	Yes	No	No	No	No	No	No	No	15	No	No	No	No	No
England-20128010006-2020	United Kingdom	Male	53	B.1	2020-03-20	No	Yes	No	No	No	No	No	No	No	28	No	No	No	No	No
England-20128010104-2020	United Kingdom	Male	71	B.1.11	2020-03-19	No	Yes	No	No	No	No	No	No	No	15	No	No	No	No	No
England-20128011006-2020	United Kingdom	Male	61	B.2	2020-03-19	No	No	No	No	No	No	No	No	No	28	No	No	No	No	No
England-20128011204-2020	United Kingdom	Female	69	B.1	2020-03-19	No	Yes	No	No	No	No	No	No	No	45	No	No	No	No	No
England-20128011804-2020	United Kingdom	Male	71	B.2.4	2020-03-19	No	Yes	No	No	No	No	No	No	No	28	No	No	No	No	No
England-20128012404-2020	United Kingdom	Female	58	B.2.1	2020-03-19	No	Yes	No	No	No	No	No	No	No	28	No	No	No	No	No
England-20128012704-2020	United Kingdom	Female	58	B.2.1	2020-03-18	Yes	No	No	No	No	No	No	No	No	45	No	No	No	No	No
England-20128013406-2020	United Kingdom	Male	63	B.2.1	2020-03-18	No	No	No	No	No	No	No	No	No	21	No	No	No	No	No
England-20128014204-2020	United Kingdom	Female	83	B.2.1	2020-03-19	No	No	No	No	No	No	No	No	No	21	No	No	No	No	No
England-20128014404-2020	United Kingdom	Male	47	B.2.1	2020-03-19	No	No	No	No	No	No	No	No	No	15	No	No	No	No	No
England-20128014506-2020	United Kingdom	Male	47	B.2.1	2020-03-19	No	No	No	No	No	No	No	No	No	15	No	No	No	No	No
England-20128014806-2020	United Kingdom	Female	77	B.2.2	2020-03-18	No	No	No	No	No	No	No	No	No	21	No	No	No	No	No
England-20128015004-2020	United Kingdom	Female	82	B.2.1	2020-03-18	No	Yes	No	No	No	No	No	No	No	21	No	No	No	No	No
England-20128015604-2020	United Kingdom	Male	66	B.1	2020-03-19	No	Yes	No	No	No	No	No	No	No	15	No	No	No	No	No
England-20128015704-2020	United Kingdom	Male	66	B.1	2020-03-19	No	Yes	No	No	No	No	No	No	No	15	No	No	No	No	No
England-20128015906-2020	United Kingdom	Female	62	B	2020-03-19	No	No	No	No	No	No	No	No	No	28	No	No	No	No	No
England-201280165-2020	United Kingdom	Male	56	B.1.11	2020-03-20	No	Yes	No	No	No	No	No	No	No	45	No	No	No	No	No
England-20128017504-2020	United Kingdom	Male	55	B.2	2020-03-19	No	No	No	No	No	No	No	No	No	36	No	No	No	No	No
England-20128018704-2020	United Kingdom	Female	29	B.1.1	2020-03-19	No	Yes	No	No	No	No	No	No	No	55	No	No	No	No	No
England-20128018804-2020	United Kingdom	Female	47	B.1	2020-03-18	No	Yes	No	No	No	No	No	No	No	36	No	No	No	No	No
England-20128031204-2020	United Kingdom	Male	80	B.1.1	2020-03-20	No	Yes	No	No	No	No	No	No	No	36	No	No	No	No	No
England-20128031604-2020	United Kingdom	Female	81	B.2	2020-03-19	No	No	No	No	No	No	No	No	No	15	No	No	No	No	No
England-20128031902-2020	United Kingdom	Male	65	B.2.1	2020-03-18	No	No	No	No	No	No	No	No	No	15	No	No	No	No	No
England-20128033202-2020	United Kingdom	Male	45	B.1.1	2020-03-18	No	Yes	No	No	No	No	No	No	No	36	No	No	No	No	No
England-20128033702-2020	United Kingdom	Male	31	B.1	2020-03-18	No	Yes	No	No	No	No	No	No	No	15	No	No	No	No	No
England-20128033802-2020	United Kingdom	Male	40	B.1.1	2020-03-18	No	Yes	No	No	No	No	No	No	No	36	No	No	No	No	No
England-20128033902-2020	United Kingdom	Male	31	B.1	2020-03-18	Yes	Yes	No	No	No	No	No	No	No	15	No	No	No	No	No
England-20128034002-2020	United Kingdom	Female	70	B.3	2020-03-18	No	No	No	No	No	No	No	No	No	36	No	No	No	No	No
England-20128034302-2020	United Kingdom	Male	73	B.1.1	2020-03-19	No	Yes	No	No	No	No	No	No	No	28	No	No	No	No	No
England-20128034402-2020	United Kingdom	Male	36	B.1.1	2020-03-18	No	Yes	No	No	No	No	No	No	No	36	No	No	No	No	No
England-20128035202-2020	United Kingdom	Female	56	B.1.1.10	2020-03-18	No	Yes	No	No	No	No	No	No	No	55	No	No	No	No	No
England-20128035406-2020	United Kingdom	Male	49	B.21	2020-03-19	No	No	No	No	No	No	No	No	No	10	No	No	No	No	No
England-20128036004-2020	United Kingdom	Female	75	B.1.11	2020-03-19	No	Yes	No	No	No	No	No	No	No	45	No	No	No	No	No
England-20128036304-2020	United Kingdom	Female	62	B.2.1	2020-03-18	No	No	No	No	No	No	No	No	No	28	No	No	No	No	No
England-20128036904-2020	United Kingdom	Male	50	B.1.1	2020-03-20	No	Yes	No	No	No	No	No	No	No	45	No	No	No	No	No
England-20128037406-2020	United Kingdom	Male	60	B.1.1	2020-03-18	No	Yes	No	No	No	No	No	No	No	28	No	No	No	No	No
England-20128037504-2020	United Kingdom	Male	78	B.2.1	2020-03-19	No	No	No	No	No	No	No	No	No	55	No	No	No	No	No
England-20128037804-2020	United Kingdom	Female	78	B.2.4	2020-03-19	No	Yes	No	No	No	No	No	No	No	78	No	No	No	No	No
England-20128038304-2020	United Kingdom	Male	48	B.2	2020-03-19	No	No	No	No	No	No	No	No	No	10	No	No	No	No	No
England-20128039104-2020	United Kingdom	Female	60	B.1.1	2020-03-19	No	Yes	No	No	No	No	No	No	No	36	No	No	No	No	No
England-20128040804-2020	United Kingdom	Female	54	B.1.5	2020-03-19	No	Yes	No	No	No	No	No	No	No	15	No	No	No	No	No
England-20128041504-2020	United Kingdom	Male	29	B.2.1	2020-03-19	No	No	No	No	No	No	No	No	No	15	No	No	No	No	No
England-20128041604-2020	United Kingdom	Male	72	B.1.11	2020-03-20	No	Yes	No	No	No	No	No	No	No	28	No	No	No	No	No
England-20128046202-2020	United Kingdom	Female	38	B.1.13	2020-03-19	No	Yes	No	No	No	No	No	No	No	36	No	No	No	No	No
England-20128046302-2020	United Kingdom	Male	40	B.1.13	2020-03-19	No	Yes	No	No	No	No	No	No	No	36	No	No	No	No	No
England-20128065802-2020	United Kingdom	Male	59	B.1	2020-03-18	No	Yes	No	No	No	No	No	No	No	15	No	No	No	No	No
England-20128084702-2020	United Kingdom	Female	44	B.1.1	2020-03-18	No	Yes	No	No	No	No	No	No	No	36	No	No	No	No	No
England-20128085102-2020	United Kingdom	Female	51	B.2.1	2020-03-18	No	No	No	No	No	No	No	No	No	21	No	No	No	No	No
England-20128085204-2020	United Kingdom	Female	26	B.2.1	2020-03-18	No	No	No	No	No	No	No	No	No	55	No	No	No	No	No
England-20128090404-2020	United Kingdom	Male	46	B.1.13	2020-03-20	No	Yes	No	No	No	No	No	No	No	36	No	No	No	No	No
England-20128090604-2020	United Kingdom	Female	41	B.1.13	2020-03-20	No	Yes	No	No	No	No	No	No	No	36	No	No	No	No	No
England-20128090902-2020	United Kingdom	Male	78	B.1.1.1	2020-03-18	Yes	Yes	No	No	Pocket	No	No	No	No	66	Yes	No	No	No	No
England-20128094604-2020	United Kingdom	Male	85	B.1.1.1	2020-03-20	Yes	Yes	No	No	Pocket	No	No	No	No	210	Yes	No	No	No	No
England-20128094804-2020	United Kingdom	Male	51	B.1.1	2020-03-20	No	Yes	No	No	No	No	No	No	No	45	No	No	No	No	No
England-20128094904-2020	United Kingdom	Male	76	B.2.1	2020-03-20	No	No	No	No	No	No	No	No	No	28	No	No	No	No	No
England-20128095504-2020	United Kingdom	?	65	B.2.1	2020-03-20	No	No	No	No	No	No	No	No	No	36	No	No	No	No	No
England-20129000104-2020	United Kingdom	Female	62	B.1	2020-03-20	No	Yes	No	No	No	No	No	No	No	55	No	No	No	No	No
England-20129000304-2020	United Kingdom	Male	41	B.1.1	2020-03-20	No	Yes	No	No	No	No	No	No	No	28	No	No	No	No	No
England-20129000404-2020	United Kingdom	Male	41	B.1.1	2020-03-20	No	Yes	No	No	No	No	No	No	No	28	No	No	No	No	No
England-20129001304-2020	United Kingdom	Female	89	B.1.1.1	2020-03-20	Yes	Yes	No	No	Pocket	No	No	No	No	66	Yes	No	No	No	No
England-20129001404-2020	United Kingdom	Female	89	B.1.1.1	2020-03-20	Yes	Yes	No	No	Pocket	No	No	No	No	91	Yes	No	No	No	No
England-20129002004-2020	United Kingdom	Female	89	A.2	2020-03-20	No	No	No	No	No	No	No	No	No	78	No	No	No	No	No
England-20129002304-2020	United Kingdom	Male	72	B.1.76	2020-03-20	No	Yes	No	No	No	No	No	No	No	28	No	No	No	No	No
England-201290032-2020	United Kingdom	Female	55	B	2020-03-21	No	No	No	No	No	No	No	No	No	1	No	No	No	No	No
England-20129006802-2020	United Kingdom	Female	22	B.1.1.1	2020-03-19	Yes	Yes	No	No	Pocket	No	No	No	No	55	Yes	No	No	No	No
England-20129008002-2020	United Kingdom	Female	56	B.1.1	2020-03-18	No	Yes	No	No	No	No	No	No	No	45	No	No	No	No	No
England-20129009304-2020	United Kingdom	Male	45	B.1.1	2020-03-20	No	Yes	No	No	No	No	No	No	No	36	No	No	No	No	No
England-20129010104-2020	United Kingdom	Female	64	B.2.1	2020-03-20	No	No	No	No	No	No	No	No	No	28	No	No	No	No	No
England-20129010204-2020	United Kingdom	Male	72	B.2.2	2020-03-20	No	No	No	No	No	No	No	No	No	45	No	No	No	No	No
England-20129010402-2020	United Kingdom	Male	74	B.2.1	2020-03-21	No	No	No	No	No	No	No	No	No	15	No	No	No	No	No
England-20129010504-2020	United Kingdom	Male	68	B.1.11	2020-03-20	No	Yes	No	No	No	No	No	No	No	28	No	No	No	No	No
England-20129010604-2020	United Kingdom	Male	50	B.1.1	2020-03-20	No	Yes	No	No	No	No	No	No	No	36	No	No	No	No	No
England-20129010704-2020	United Kingdom	Male	65	B.2.4	2020-03-20	No	Yes	No	No	No	No	No	No	No	36	No	No	No	No	No
England-20129010804-2020	United Kingdom	Female	70	B.1.1	2020-03-20	No	Yes	No	No	No	No	No	No	No	36	No	No	No	No	No
England-20129010902-2020	United Kingdom	Female	29	B.1.13	2020-03-20	No	Yes	No	No	No	No	No	No	No	36	No	No	No	No	No
England-20129011104-2020	United Kingdom	Male	57	B.1.13	2020-03-20	No	Yes	No	No	No	No	No	No	No	36	No	No	No	No	No
England-20129011204-2020	United Kingdom	Male	68	B.1.1	2020-03-19	No	Yes	No	No	No	No	No	No	No	28	No	No	No	No	No
England-20129012304-2020	United Kingdom	Female	?	B.2.1	2020-03-20	No	No	No	No	No	No	No	No	No	28	No	No	No	No	No
England-20129012704-2020	United Kingdom	Male	56	B.2.1	2020-03-20	No	No	No	No	No	No	No	No	No	21	No	No	No	No	No
England-20129013104-2020	United Kingdom	Male	64	B.2.1	2020-03-21	No	No	No	No	No	No	No	No	No	28	No	No	No	No	No
England-20129013302-2020	United Kingdom	Male	68	B.2.1	2020-03-19	No	No	No	No	No	No	No	No	No	36	No	No	No	No	No
England-20129014104-2020	United Kingdom	Female	52	B.1.5	2020-03-19	No	Yes	No	No	No	No	No	No	No	15	No	No	No	No	No
England-20129014204-2020	United Kingdom	Male	59	B.1	2020-03-21	No	Yes	No	No	No	No	No	No	No	28	No	No	No	No	No
England-20129014802-2020	United Kingdom	Male	83	B.2.1	2020-03-21	No	No	No	No	No	No	No	No	No	28	No	No	No	No	No
England-20129015004-2020	United Kingdom	Female	77	B.2.1	2020-03-20	Yes	No	No	No	No	No	No	No	No	36	No	No	No	No	No
England-20129015102-2020	United Kingdom	Female	42	B.2.1	2020-03-19	No	No	No	No	No	No	No	No	No	15	No	No	No	No	No
England-20129015404-2020	United Kingdom	Male	51	B.2.1	2020-03-21	No	No	No	No	No	No	No	No	No	28	No	No	No	No	No
England-20129015704-2020	United Kingdom	Female	52	B.2.1	2020-03-21	No	No	No	No	No	No	No	No	No	21	No	No	No	No	No
England-20129016004-2020	United Kingdom	Female	88	B.2.1	2020-03-21	No	No	No	No	No	No	No	No	No	28	No	No	No	No	No
England-20129016104-2020	United Kingdom	Female	62	B.2.1	2020-03-19	No	No	No	No	No	No	No	No	No	36	No	No	No	No	No
England-20129016404-2020	United Kingdom	Female	60	B.1.1	2020-03-20	No	Yes	No	No	No	No	No	No	No	45	No	No	No	No	No
England-20129017104-2020	United Kingdom	Male	35	B.1	2020-03-20	Yes	Yes	No	No	No	No	No	No	No	36	No	No	No	No	No
England-20129017304-2020	United Kingdom	Female	54	B.1.1.1	2020-03-20	Yes	Yes	No	No	Pocket	No	No	No	No	66	Yes	No	No	No	No
England-20129017804-2020	United Kingdom	Male	24	B.1.1	2020-03-20	No	Yes	No	No	No	No	No	No	No	28	No	No	No	No	No
England-20129018604-2020	United Kingdom	Male	91	B.2.1	2020-03-20	No	No	No	No	No	No	No	No	No	36	No	No	No	No	No
England-20129018904-2020	United Kingdom	Male	91	B.2.1	2020-03-20	No	No	No	No	No	No	No	No	No	45	No	No	No	No	No
England-20129019604-2020	United Kingdom	Male	54	B.3	2020-03-20	No	No	No	No	No	No	No	No	No	6	No	No	No	No	No
England-20129020004-2020	United Kingdom	Female	76	B.2	2020-03-20	No	No	No	No	No	No	No	No	No	21	No	No	No	No	No
England-20129020304-2020	United Kingdom	Female	83	B.1	2020-03-20	No	Yes	No	No	No	No	No	No	No	21	No	No	No	No	No
England-20129020504-2020	United Kingdom	Female	56	B.1.1	2020-03-20	No	Yes	No	No	No	No	No	No	No	28	No	No	No	No	No
England-20129020604-2020	United Kingdom	Male	56	B.1.13	2020-03-20	No	Yes	No	No	No	No	No	No	No	55	No	No	No	No	No
England-20129021604-2020	United Kingdom	Male	86	B.2.1	2020-03-21	No	No	No	No	No	No	No	No	No	28	No	No	No	No	No
England-20129022804-2020	United Kingdom	Female	58	B.2.2	2020-03-20	No	No	No	No	No	No	No	No	No	36	No	No	No	No	No
England-20129023104-2020	United Kingdom	?	76	B.1	2020-03-19	No	Yes	No	No	No	No	No	No	No	78	No	No	No	No	No
England-20129025404-2020	United Kingdom	Male	64	B	2020-03-12	No	No	No	No	No	No	No	No	No	10	No	No	No	No	No
England-20129031804-2020	United Kingdom	Male	65	B.2.4	2020-03-19	No	Yes	No	No	No	No	No	No	No	91	No	No	No	No	No
England-20129032104-2020	United Kingdom	Male	41	B.10	2020-03-20	No	No	No	No	No	No	No	No	No	10	No	No	No	No	No
England-20129032404-2020	United Kingdom	Male	76	B.2	2020-03-20	No	No	No	No	No	No	No	No	No	28	No	No	No	No	No
England-20129032804-2020	United Kingdom	Female	88	B.1.13	2020-03-20	No	Yes	No	No	No	No	No	No	No	45	No	No	No	No	No
England-20129033504-2020	United Kingdom	Female	78	B.1.13	2020-03-20	No	Yes	No	No	No	No	No	No	No	36	No	No	No	No	No
England-20129033904-2020	United Kingdom	Male	38	B.1.11	2020-03-20	No	Yes	No	No	No	No	No	No	No	21	No	No	No	No	No
England-20129034504-2020	United Kingdom	Female	84	B.2.1	2020-03-19	No	No	No	No	No	No	No	No	No	28	No	No	No	No	No
England-20129035304-2020	United Kingdom	Male	91	B.1.1.7	2020-03-21	No	Yes	No	No	No	No	No	No	No	66	No	No	No	No	No
England-20129035404-2020	United Kingdom	Male	60	B.1.1	2020-03-20	No	Yes	No	No	No	No	No	No	No	28	No	No	No	No	No
England-20129035504-2020	United Kingdom	Male	60	B.1.1	2020-03-20	No	Yes	No	No	No	No	No	No	No	28	No	No	No	No	No
England-20129035804-2020	United Kingdom	Male	56	B.1.1	2020-03-20	No	Yes	No	No	No	No	No	No	No	66	No	No	No	No	No
England-20129036204-2020	United Kingdom	Male	94	B.1.1	2020-03-20	No	Yes	No	No	No	No	No	No	No	45	No	No	No	No	No
England-20129036404-2020	United Kingdom	Male	84	B.1.1	2020-03-20	No	Yes	No	No	No	No	No	No	No	36	No	No	No	No	No
England-20129036504-2020	United Kingdom	Female	62	B.2.1	2020-03-20	No	No	No	No	No	No	No	No	No	36	No	No	No	No	No
England-20129036804-2020	United Kingdom	Female	86	B.1.11	2020-03-21	No	Yes	No	No	No	No	No	No	No	15	No	No	No	No	No
England-20129037204-2020	United Kingdom	Female	68	B.2.1	2020-03-20	No	Yes	No	No	No	No	No	No	No	36	No	No	No	No	No
England-20129037304-2020	United Kingdom	Male	71	B.1.1	2020-03-20	No	Yes	No	No	No	No	No	No	No	55	No	No	No	No	No
England-20129037802-2020	United Kingdom	Male	42	B.1	2020-03-20	No	Yes	No	No	No	No	No	No	No	15	No	No	No	No	No
England-20129038304-2020	United Kingdom	Female	29	B.1.1	2020-03-21	No	Yes	No	No	No	No	No	No	No	55	No	No	No	No	No
England-20129038404-2020	United Kingdom	Male	86	B.1.1	2020-03-21	No	Yes	No	No	No	No	No	No	No	28	No	No	No	No	No
England-201290386-2020	United Kingdom	Female	35	B.1.1	2020-03-21	No	Yes	No	No	No	No	No	No	No	55	No	No	No	No	No
England-20129038804-2020	United Kingdom	?	49	B.1.30	2020-03-20	No	Yes	No	No	No	No	No	No	No	45	No	No	No	No	No
England-20129039902-2020	United Kingdom	Male	54	B.1.1	2020-03-20	No	Yes	No	No	No	No	No	No	No	28	No	No	No	No	No
England-20129040102-2020	United Kingdom	Male	53	B.3	2020-03-20	Yes	No	No	No	No	No	No	No	No	78	No	No	No	No	No
England-20129040602-2020	United Kingdom	Female	74	B.1.1	2020-03-20	No	Yes	No	No	No	No	No	No	No	55	No	No	No	No	No
England-20129042204-2020	United Kingdom	Male	36	B.3	2020-03-12	No	No	No	No	No	No	No	No	No	6	No	No	No	No	No
England-20129042504-2020	United Kingdom	Male	54	B.1.1	2020-03-11	No	Yes	No	No	No	No	No	No	No	28	No	No	No	No	No
England-20129042904-2020	United Kingdom	Male	47	B.1.1	2020-03-11	No	Yes	No	No	No	No	No	No	No	66	No	No	No	No	No
England-20129044404-2020	United Kingdom	Male	13	B.2.1	2020-03-11	No	No	No	No	No	No	No	No	No	28	No	No	No	No	No
England-20129044506-2020	United Kingdom	Male	13	B.2.1	2020-03-11	No	No	No	No	No	No	No	No	No	28	No	No	No	No	No
England-20129050504-2020	United Kingdom	Male	53	B	2020-03-12	No	No	No	No	No	No	No	No	No	10	No	No	No	No	No
England-20129050802-2020	United Kingdom	Male	57	B.1.1	2020-03-12	No	Yes	No	No	No	No	No	No	No	45	No	No	No	No	No
England-20129052004-2020	United Kingdom	Female	49	B.1.1	2020-03-10	No	Yes	No	No	No	No	No	No	No	36	No	No	No	No	No
England-20129056104-2020	United Kingdom	Male	32	B.1.5	2020-03-11	No	Yes	No	No	No	No	No	No	No	21	No	No	No	No	No
England-20129056404-2020	United Kingdom	Female	23	B.1.1.1	2020-03-11	Yes	Yes	No	No	Pocket	No	No	No	No	91	Yes	No	No	No	No
England-20129056804-2020	United Kingdom	Female	30	B	2020-03-21	No	No	No	No	No	No	No	No	No	1	No	No	No	No	No
England-20129057604-2020	United Kingdom	Male	55	B.1	2020-03-10	No	Yes	No	No	No	No	No	No	No	21	No	No	No	No	No
England-20129059304-2020	United Kingdom	Female	60	B.1.1.1	2020-03-09	Yes	Yes	No	No	Pocket	No	No	No	No	55	Yes	No	No	No	No
England-20129061004-2020	United Kingdom	Male	61	B.1.1	2020-03-12	No	Yes	No	No	No	No	No	No	No	55	No	No	No	No	No
England-20129061704-2020	United Kingdom	Male	53	B.1.1	2020-03-12	No	Yes	No	No	No	No	No	No	No	36	No	No	No	No	No
England-20129062104-2020	United Kingdom	Female	26	B.1.1	2020-03-12	No	Yes	No	No	No	No	No	No	No	66	No	No	No	No	No
England-20129062604-2020	United Kingdom	Male	37	B.1.1	2020-03-21	No	Yes	No	No	No	No	No	No	No	45	No	No	No	No	No
England-20129063504-2020	United Kingdom	Male	70	B	2020-03-07	No	No	No	No	No	No	No	No	No	10	No	No	No	No	No
England-20129063604-2020	United Kingdom	Male	54	B.2.2	2020-03-11	No	No	No	No	No	No	No	No	No	28	No	No	No	No	No
England-20129063804-2020	United Kingdom	Male	66	B	2020-03-11	No	No	No	No	No	No	No	No	No	6	No	No	No	No	No
England-20129064904-2020	United Kingdom	Male	34	B.2.2	2020-03-10	No	No	No	No	No	No	No	No	No	28	No	No	No	No	No
England-20129066404-2020	United Kingdom	Male	72	B.2	2020-03-11	No	No	No	No	No	No	No	No	No	21	No	No	No	No	No
England-20129066504-2020	United Kingdom	Female	68	B.2	2020-03-11	No	No	No	No	No	No	No	No	No	28	No	No	No	No	No
England-20129067504-2020	United Kingdom	Male	29	B.1.1	2020-03-12	No	Yes	No	No	No	No	No	No	No	55	No	No	No	No	No
England-20129071204-2020	United Kingdom	Male	51	B.1.5	2020-03-12	No	Yes	No	No	No	No	No	No	No	36	No	No	No	No	No
England-20129077404-2020	United Kingdom	Female	97	B	2020-03-21	No	No	No	No	No	No	No	No	No	1	No	No	No	No	No
England-20129078704-2020	United Kingdom	Female	22	B.1.1	2020-03-13	No	Yes	No	No	No	No	No	No	No	66	No	No	No	No	No
England-20129079904-2020	United Kingdom	Male	37	B	2020-03-21	Yes	No	No	No	Pocket	No	No	No	No	3	Yes	No	No	No	No
England-20129080204-2020	United Kingdom	Male	60	B	2020-03-21	No	No	No	No	No	No	No	No	No	21	No	No	No	No	No
England-20129080804-2020	United Kingdom	Male	22	B	2020-03-21	No	No	No	No	No	No	No	No	No	6	No	No	No	No	No
England-20129080904-2020	United Kingdom	Female	60	B	2020-03-21	No	No	No	No	No	No	No	No	No	6	No	No	No	No	No
England-20129081504-2020	United Kingdom	Male	32	B.2.1	2020-03-21	No	No	No	No	No	No	No	No	No	10	No	No	No	No	No
England-20129082504-2020	United Kingdom	Male	60	B	2020-03-12	No	No	No	No	No	No	No	No	No	3	No	No	No	No	No
England-20129083204-2020	United Kingdom	Female	35	B.1.1	2020-03-11	No	Yes	No	No	No	No	No	No	No	45	No	No	No	No	No
England-20129085704-2020	United Kingdom	Male	47	B.1	2020-03-21	No	Yes	No	No	No	No	No	No	No	21	No	No	No	No	No
England-20129088704-2020	United Kingdom	Male	57	B.1	2020-03-11	No	Yes	No	No	No	No	No	No	No	15	No	No	No	No	No
England-20129089504-2020	United Kingdom	Male	47	B.1	2020-03-11	No	Yes	No	No	No	No	No	No	No	21	No	No	No	No	No
England-20129089602-2020	United Kingdom	Male	47	B.1	2020-03-11	No	Yes	No	No	No	No	No	No	No	21	No	No	No	No	No
England-20129091804-2020	United Kingdom	Male	38	B.1.1	2020-03-11	No	Yes	No	No	No	No	No	No	No	36	No	No	No	No	No
England-20129096504-2020	United Kingdom	Male	57	B.1.1	2020-03-11	No	Yes	No	No	No	No	No	No	No	36	No	No	No	No	No
England-20129096604-2020	United Kingdom	Male	57	B.1.1	2020-03-11	No	Yes	No	No	No	No	No	No	No	36	No	No	No	No	No
England-20129096704-2020	United Kingdom	Male	57	B.1.1	2020-03-11	No	Yes	No	No	No	No	No	No	No	55	No	No	No	No	No
England-20129096804-2020	United Kingdom	Male	57	B.1.1	2020-03-11	No	Yes	No	No	No	No	No	No	No	36	No	No	No	No	No
England-20129099504-2020	United Kingdom	Male	46	B.3	2020-03-13	No	No	No	No	No	No	No	No	No	10	No	No	No	No	No
England-20129099704-2020	United Kingdom	Female	61	B.2	2020-03-12	No	No	No	No	No	No	No	No	No	15	No	No	No	No	No
England-20129100204-2020	United Kingdom	Female	53	B	2020-03-13	Yes	Yes	No	No	No	No	No	No	No	66	No	No	No	No	No
England-20129105304-2020	United Kingdom	Male	22	B.1.1.1	2020-03-13	Yes	Yes	No	No	Pocket	No	No	No	No	91	Yes	No	No	No	No
England-20129105404-2020	United Kingdom	Male	22	B.2	2020-03-13	No	No	No	No	No	No	No	No	No	21	No	No	No	No	No
England-20129108104-2020	United Kingdom	Male	68	B.1	2020-03-11	No	Yes	No	No	No	No	No	No	No	21	No	No	No	No	No
England-20129109104-2020	United Kingdom	Female	19	B.1.1.1	2020-03-12	Yes	Yes	No	No	Pocket	No	No	No	No	78	Yes	No	No	No	No
England-20129109504-2020	United Kingdom	Female	50	B.1.1.1	2020-03-12	Yes	Yes	No	No	Pocket	No	No	No	No	105	Yes	No	No	No	No
England-20129111704-2020	United Kingdom	Female	17	B.1.1.1	2020-03-10	Yes	Yes	No	No	Pocket	No	No	No	No	91	Yes	No	No	No	No
England-20129111904-2020	United Kingdom	Female	24	B	2020-03-11	No	No	No	No	No	No	No	No	No	6	No	No	No	No	No
England-20129114604-2020	United Kingdom	Male	23	B.1.1.1	2020-03-21	Yes	Yes	No	No	Pocket	No	No	No	No	78	Yes	No	No	No	No
England-20129114704-2020	United Kingdom	Male	23	B.1.1.1	2020-03-21	Yes	Yes	No	No	Pocket	No	No	No	No	66	Yes	No	No	No	No
England-20129122404-2020	United Kingdom	Female	51	B.1.1	2020-03-13	No	Yes	No	No	No	No	No	No	No	66	No	No	No	No	No
England-20129125504-2020	United Kingdom	Male	72	B.1	2020-03-12	No	Yes	No	No	No	No	No	No	No	15	No	No	No	No	No
England-20129126204-2020	United Kingdom	Female	70	B.1	2020-03-12	No	Yes	No	No	No	No	No	No	No	15	No	No	No	No	No
England-20129127704-2020	United Kingdom	Male	27	B.1.1.1	2020-03-13	Yes	Yes	No	No	Pocket	No	No	No	No	78	Yes	No	No	No	No
England-20129128904-2020	United Kingdom	Male	25	B.1.1	2020-03-13	No	Yes	No	No	No	No	No	No	No	36	No	No	No	No	No
England-20129133804-2020	United Kingdom	Female	37	B.2.1	2020-03-12	No	No	No	No	No	No	No	No	No	10	No	No	No	No	No
England-20129133904-2020	United Kingdom	Female	37	B.2	2020-03-12	No	No	No	No	No	No	No	No	No	10	No	No	No	No	No
England-20129141702-2020	United Kingdom	Male	69	B.15	2020-03-21	No	Yes	No	No	No	No	No	No	No	10	No	No	No	No	No
England-20129142004-2020	United Kingdom	Male	49	B	2020-03-12	No	No	No	No	No	No	No	No	No	1	No	No	No	No	No
England-20129143204-2020	United Kingdom	Male	41	B	2020-03-11	No	Yes	No	No	No	No	No	No	No	1	No	No	No	No	No
England-20129145002-2020	United Kingdom	Female	70	B	2020-03-10	Yes	No	No	No	No	No	No	No	No	1	No	No	No	No	No
England-20129145202-2020	United Kingdom	Male	71	B	2020-03-11	No	No	No	No	No	No	No	No	No	1	No	No	No	No	No
England-20129146302-2020	United Kingdom	Male	57	B	2020-03-12	No	No	No	No	No	No	No	No	No	1	No	No	No	No	No
England-20129147002-2020	United Kingdom	Female	48	B	2020-03-11	No	No	No	No	No	No	No	No	No	1	No	No	No	No	No
England-20129147504-2020	United Kingdom	Male	6	B	2020-03-12	No	No	No	No	No	No	No	No	No	6	No	No	No	No	No
England-20129148904-2020	United Kingdom	Male	66	B	2020-03-12	No	No	No	No	No	No	No	No	No	10	No	No	No	No	No
England-20129154104-2020	United Kingdom	Male	83	B.9	2020-03-12	No	No	No	No	No	No	No	No	No	21	No	No	No	No	No
England-20129158804-2020	United Kingdom	Male	73	B.1.1.1	2020-03-21	Yes	Yes	No	No	Pocket	No	No	No	No	55	Yes	No	No	No	No
England-20129159604-2020	United Kingdom	Female	67	B.1.1	2020-03-12	No	Yes	No	No	No	No	No	No	No	78	No	No	No	No	No
England-20129160704-2020	United Kingdom	Male	29	B.1.1.1	2020-03-21	Yes	Yes	No	No	Pocket	No	No	No	No	78	Yes	No	No	No	No
England-20129161104-2020	United Kingdom	Male	62	B	2020-03-12	Yes	Yes	No	No	No	No	No	No	No	435	No	No	No	No	No
England-20129161204-2020	United Kingdom	Male	62	B	2020-03-12	No	No	No	No	No	No	No	No	No	3	No	No	No	No	No
England-20129163104-2020	United Kingdom	Female	33	B.1.1.1	2020-03-21	Yes	Yes	No	No	Pocket	No	No	No	No	136	Yes	No	No	No	No
England-20129163304-2020	United Kingdom	Female	26	B.2	2020-03-11	No	Yes	No	No	No	No	No	No	No	66	No	No	No	No	No
England-20129163604-2020	United Kingdom	Male	35	B.1.1.1	2020-03-21	Yes	Yes	No	No	Pocket	No	No	No	No	105	Yes	No	No	No	No
England-20129164904-2020	United Kingdom	Female	89	A.2	2020-03-21	No	No	No	No	No	No	No	No	No	55	No	No	No	No	No
England-20129166204-2020	United Kingdom	Female	77	B.1	2020-03-21	No	Yes	No	No	No	No	No	No	No	36	No	No	No	No	No
England-20129167204-2020	United Kingdom	Male	83	B.2.1	2020-03-20	Yes	No	No	No	No	No	No	No	No	66	No	No	No	No	No
England-20129167302-2020	United Kingdom	Female	78	B.1	2020-03-20	No	Yes	No	No	No	No	No	No	No	21	No	No	No	No	No
England-20129168902-2020	United Kingdom	Male	50	B.2.1	2020-03-21	No	No	No	No	No	No	No	No	No	78	No	No	No	No	No
England-20129169904-2020	United Kingdom	Male	79	B.1.1	2020-03-21	No	Yes	No	No	No	No	No	No	No	55	No	No	No	No	No
England-20129170204-2020	United Kingdom	Female	69	B.1.1	2020-03-20	No	Yes	No	No	No	No	No	No	No	45	No	No	No	No	No
England-20129170304-2020	United Kingdom	Male	60	B.2.1	2020-03-20	No	No	No	No	No	No	No	No	No	21	No	No	No	No	No
England-20129171204-2020	United Kingdom	Male	64	B.2.1	2020-03-20	No	No	No	No	No	No	No	No	No	15	No	No	No	No	No
England-20129171304-2020	United Kingdom	Male	66	B.1.13	2020-03-20	No	Yes	No	No	No	No	No	No	No	66	No	No	No	No	No
England-20129171402-2020	United Kingdom	Male	67	B.2	2020-03-20	No	No	No	No	No	No	No	No	No	55	No	No	No	No	No
England-20129171404-2020	United Kingdom	Male	67	B.2.1	2020-03-20	No	No	No	No	No	No	No	No	No	36	No	No	No	No	No
England-20129171504-2020	United Kingdom	Male	81	B.2.1	2020-03-21	No	No	No	No	No	No	No	No	No	21	No	No	No	No	No
England-20129171604-2020	United Kingdom	Male	62	B.1.1	2020-03-21	No	Yes	No	No	No	No	No	No	No	55	No	No	No	No	No
England-20129171804-2020	United Kingdom	Male	54	B.2	2020-03-20	No	No	No	No	No	No	No	No	No	15	No	No	No	No	No
England-20129171904-2020	United Kingdom	Male	71	B.2.1	2020-03-21	No	No	No	No	No	No	No	No	No	36	No	No	No	No	No
England-20129172402-2020	United Kingdom	Male	81	B.1	2020-03-21	No	Yes	No	No	No	No	No	No	No	15	No	No	No	No	No
England-20129173004-2020	United Kingdom	Male	73	B.1.1	2020-03-21	No	Yes	No	No	No	No	No	No	No	36	No	No	No	No	No
England-20129173704-2020	United Kingdom	Male	58	B.1.1	2020-03-20	No	Yes	No	No	No	No	No	No	No	36	No	No	No	No	No
England-20129173804-2020	United Kingdom	Female	56	B.2.1	2020-03-21	No	No	No	No	No	No	No	No	No	45	No	No	No	No	No
England-20129174204-2020	United Kingdom	Female	54	B.1.11	2020-03-21	No	Yes	No	No	No	No	No	No	No	28	No	No	No	No	No
England-20129174304-2020	United Kingdom	Male	80	B.2.1	2020-03-20	No	No	No	No	No	No	No	No	No	28	No	No	No	No	No
England-20129174404-2020	United Kingdom	?	95	B.2.1	2020-03-20	No	No	No	No	No	No	No	No	No	21	No	No	No	No	No
England-20129174604-2020	United Kingdom	Male	40	B.1.13	2020-03-21	No	Yes	No	No	No	No	No	No	No	36	No	No	No	No	No
England-20129174704-2020	United Kingdom	Female	84	B.1.1	2020-03-22	No	Yes	No	No	No	No	No	No	No	28	No	No	No	No	No
England-20129174804-2020	United Kingdom	Female	59	B.1.1	2020-03-20	No	Yes	No	No	No	No	No	No	No	36	No	No	No	No	No
England-20129175104-2020	United Kingdom	Male	40	B.1.13	2020-03-21	No	Yes	No	No	No	No	No	No	No	36	No	No	No	No	No
England-20129176002-2020	United Kingdom	Male	23	B.1.1	2020-03-20	No	Yes	No	No	No	No	No	No	No	55	No	No	No	No	No
England-20129176004-2020	United Kingdom	Male	23	B.2	2020-03-20	No	Yes	No	No	No	No	No	No	No	91	No	No	No	No	No
England-20129176104-2020	United Kingdom	Female	38	B	2020-03-20	No	Yes	No	No	No	No	No	No	No	55	No	No	No	No	No
England-20129176204-2020	United Kingdom	Male	41	B.10	2020-03-20	No	No	No	No	No	No	No	No	No	10	No	No	No	No	No
England-20129176304-2020	United Kingdom	Male	26	B.2.4	2020-03-21	No	Yes	No	No	No	No	No	No	No	36	No	No	No	No	No
England-20129177304-2020	United Kingdom	Female	82	B.1.11	2020-03-22	No	Yes	No	No	No	No	No	No	No	21	No	No	No	No	No
England-20129177404-2020	United Kingdom	Female	73	B.1	2020-03-22	No	Yes	No	No	No	No	No	No	No	28	No	No	No	No	No
England-20129177504-2020	United Kingdom	Male	62	B.2	2020-03-21	No	No	No	No	No	No	No	No	No	28	No	No	No	No	No
England-20129177604-2020	United Kingdom	Female	55	B.1.1	2020-03-21	No	Yes	No	No	No	No	No	No	No	55	No	No	No	No	No
England-20129177704-2020	United Kingdom	Female	35	B.2.4	2020-03-22	Yes	Yes	No	No	No	No	No	No	No	45	No	No	No	No	No
England-20129178204-2020	United Kingdom	Female	54	B.1.1.1	2020-03-22	Yes	Yes	No	No	Pocket	No	No	No	No	91	Yes	No	No	No	No
England-20130000102-2020	United Kingdom	Female	47	B.1.1	2020-03-23	No	Yes	No	No	No	No	No	No	No	28	No	No	No	No	No
England-20130023803-2020	United Kingdom	Female	60	B.1	2020-03-20	No	Yes	No	No	No	No	No	No	No	21	No	No	No	No	No
England-20130024003-2020	United Kingdom	Male	52	B.2.1	2020-03-20	No	No	No	No	No	No	No	No	No	21	No	No	No	No	No
England-20130024203-2020	United Kingdom	Female	10	B.1.1	2020-03-20	No	Yes	No	No	No	No	No	No	No	28	No	No	No	No	No
England-20130027103-2020	United Kingdom	Female	89	B.2.1	2020-03-23	No	No	No	No	No	No	No	No	No	28	No	No	No	No	No
England-20130028102-2020	United Kingdom	Male	77	B.1.1	2020-03-19	No	Yes	No	No	No	No	No	No	No	28	No	No	No	No	No
England-20130028203-2020	United Kingdom	Male	51	B.2.1	2020-03-19	No	No	No	No	No	No	No	No	No	21	No	No	No	No	No
England-20130028904-2020	United Kingdom	Female	64	B.2.1	2020-03-20	No	No	No	No	No	No	No	No	No	28	No	No	No	No	No
England-20130031804-2020	United Kingdom	Male	36	B.1.75	2020-03-21	No	Yes	No	No	No	No	No	No	No	15	No	No	No	No	No
England-20130031904-2020	United Kingdom	Male	34	B.1	2020-03-21	No	Yes	No	No	No	No	No	No	No	36	No	No	No	No	No
England-20130032204-2020	United Kingdom	Female	75	B.3	2020-03-21	No	No	No	No	No	No	No	No	No	15	No	No	No	No	No
England-20130032604-2020	United Kingdom	Female	48	B.3	2020-03-21	No	No	No	No	No	No	No	No	No	10	No	No	No	No	No
England-20130033104-2020	United Kingdom	Male	34	B.1	2020-03-21	No	Yes	No	No	No	No	No	No	No	21	No	No	No	No	No
England-20130033304-2020	United Kingdom	Male	52	B.1.1	2020-03-21	No	Yes	No	No	No	No	No	No	No	36	No	No	No	No	No
England-20130033404-2020	United Kingdom	Male	66	B.2.1	2020-03-22	No	No	No	No	No	No	No	No	No	21	No	No	No	No	No
England-20130033604-2020	United Kingdom	Male	35	B.2.1	2020-03-22	No	No	No	No	No	No	No	No	No	21	No	No	No	No	No
England-20130033704-2020	United Kingdom	Male	30	B.1.30	2020-03-22	No	Yes	No	No	No	No	No	No	No	45	No	No	No	No	No
England-20130034004-2020	United Kingdom	Male	23	B.2.1	2020-03-21	No	No	No	No	No	No	No	No	No	21	No	No	No	No	No
England-20130034204-2020	United Kingdom	Male	74	B.1	2020-03-22	No	Yes	No	No	No	No	No	No	No	45	No	No	No	No	No
England-20130034304-2020	United Kingdom	Male	43	B.1.1	2020-03-22	No	Yes	No	No	No	No	No	No	No	45	No	No	No	No	No
England-20130034404-2020	United Kingdom	Male	36	B.2.6	2020-03-22	No	No	No	No	No	No	No	No	No	28	No	No	No	No	No
England-20130034604-2020	United Kingdom	Male	58	B.1	2020-03-20	No	Yes	No	No	No	No	No	No	No	28	No	No	No	No	No
England-20130034804-2020	United Kingdom	Male	58	B.1	2020-03-23	No	Yes	No	No	No	No	No	No	No	28	No	No	No	No	No
England-20130034904-2020	United Kingdom	Female	60	B.2.1	2020-03-23	Yes	No	No	No	No	No	No	No	No	153	No	No	No	No	No
England-20130035104-2020	United Kingdom	Male	73	B.2.1	2020-03-22	No	No	No	No	No	No	No	No	No	21	No	No	No	No	No
England-20130035204-2020	United Kingdom	?	61	B.1.1.10	2020-03-23	No	Yes	No	No	No	No	No	No	No	78	No	No	No	No	No
England-20130035804-2020	United Kingdom	Male	52	B.1.1	2020-03-23	No	Yes	No	No	No	No	No	No	No	55	No	No	No	No	No
England-20130036004-2020	United Kingdom	Male	83	B	2020-03-21	No	No	No	No	No	No	No	No	No	10	No	No	No	No	No
England-20130036304-2020	United Kingdom	Female	53	B.1.1	2020-03-23	No	Yes	No	No	No	No	No	No	No	28	No	No	No	No	No
England-20130036404-2020	United Kingdom	Female	53	B.1.1	2020-03-23	No	Yes	No	No	No	No	No	No	No	36	No	No	No	No	No
England-20130036504-2020	United Kingdom	Female	60	B.2.1	2020-03-21	Yes	No	No	No	No	No	No	No	No	66	No	No	No	No	No
England-20130049604-2020	United Kingdom	Female	78	B.2.1	2020-03-20	No	Yes	No	No	No	No	No	No	No	136	No	No	No	No	No
England-20130049704-2020	United Kingdom	Male	53	B.1	2020-03-21	No	Yes	No	No	No	No	No	No	No	28	No	No	No	No	No
England-20130049804-2020	United Kingdom	?	43	B.2	2020-03-23	No	No	No	No	No	No	No	No	No	15	No	No	No	No	No
England-20130050804-2020	United Kingdom	Male	75	B.2.4	2020-03-21	No	Yes	No	No	No	No	No	No	No	21	No	No	No	No	No
England-20130050904-2020	United Kingdom	Female	47	B.2.2	2020-03-23	No	No	No	No	No	No	No	No	No	36	No	No	No	No	No
England-20130051004-2020	United Kingdom	Female	58	B.2.2	2020-03-22	No	No	No	No	No	No	No	No	No	36	No	No	No	No	No
England-20130051104-2020	United Kingdom	Female	90	B.1	2020-03-21	No	Yes	No	No	No	No	No	No	No	21	No	No	No	No	No
England-20130051604-2020	United Kingdom	Male	90	B.2.1	2020-03-22	No	No	No	No	No	No	No	No	No	21	No	No	No	No	No
England-20130051704-2020	United Kingdom	Male	56	B.1.1	2020-03-22	No	Yes	No	No	No	No	No	No	No	36	No	No	No	No	No
England-20130052004-2020	United Kingdom	Male	94	B.1.1	2020-03-22	No	Yes	No	No	No	No	No	No	No	36	No	No	No	No	No
England-20130052604-2020	United Kingdom	Male	70	B.1	2020-03-24	No	Yes	No	No	No	No	No	No	No	10	No	No	No	No	No
England-20130052704-2020	United Kingdom	Male	85	B.2.1	2020-03-22	No	No	No	No	No	No	No	No	No	10	No	No	No	No	No
England-20130052804-2020	United Kingdom	Female	85	B.1.11	2020-03-21	No	Yes	No	No	No	No	No	No	No	28	No	No	No	No	No
England-20130053004-2020	United Kingdom	Female	38	B.1.13	2020-03-21	No	Yes	No	No	No	No	No	No	No	91	No	No	No	No	No
England-20130053404-2020	United Kingdom	Male	72	B.2.1	2020-03-21	No	No	No	No	No	No	No	No	No	21	No	No	No	No	No
England-20130054504-2020	United Kingdom	Male	76	B.1.5	2020-03-19	No	Yes	No	No	No	No	No	No	No	15	No	No	No	No	No
England-20130054704-2020	United Kingdom	Male	59	B.1	2020-03-18	No	Yes	No	No	No	No	No	No	No	36	No	No	No	No	No
England-20130054802-2020	United Kingdom	Female	47	B.1.1.1	2020-03-19	Yes	Yes	No	No	Pocket	No	No	No	No	55	Yes	No	No	No	No
England-20130055502-2020	United Kingdom	Male	97	B.1	2020-03-19	No	Yes	No	No	No	No	No	No	No	28	No	No	No	No	No
England-20130055602-2020	United Kingdom	Female	38	B.1.1.10	2020-03-20	No	Yes	No	No	No	No	No	No	No	66	No	No	No	No	No
England-20130056303-2020	United Kingdom	Male	65	B.1	2020-03-20	No	Yes	No	No	No	No	No	No	No	15	No	No	No	No	No
England-20130061304-2020	United Kingdom	Male	88	B.1	2020-03-21	No	Yes	No	No	No	No	No	No	No	21	No	No	No	No	No
England-20130061404-2020	United Kingdom	Male	60	B	2020-03-21	No	No	No	No	No	No	No	No	No	15	No	No	No	No	No
England-20130061504-2020	United Kingdom	Female	73	B.2.1	2020-03-22	No	Yes	No	No	No	No	No	No	No	36	No	No	No	No	No
England-20130061604-2020	United Kingdom	Male	38	B.1.88	2020-03-21	No	Yes	No	No	No	No	No	No	No	21	No	No	No	No	No
England-20130062404-2020	United Kingdom	Male	83	B.2.1	2020-03-21	Yes	No	No	No	No	No	No	No	No	28	No	No	No	No	No
England-20130062504-2020	United Kingdom	Female	58	B.1	2020-03-21	No	Yes	No	No	No	No	No	No	No	55	No	No	No	No	No
England-20130062904-2020	United Kingdom	Male	?	B.1.1	2020-03-21	No	Yes	No	No	No	No	No	No	No	28	No	No	No	No	No
England-20130063304-2020	United Kingdom	Male	69	B.2	2020-03-21	No	No	No	No	No	No	No	No	No	21	No	No	No	No	No
England-20130063604-2020	United Kingdom	Male	55	B.2.1	2020-03-22	No	Yes	No	No	No	No	No	No	No	55	No	No	No	No	No
England-20130063804-2020	United Kingdom	Female	58	B.2.1	2020-03-23	No	No	No	No	No	No	No	No	No	21	No	No	No	No	No
England-20130064004-2020	United Kingdom	Female	76	B.2.1	2020-03-22	No	No	No	No	No	No	No	No	No	55	No	No	No	No	No
England-20130064104-2020	United Kingdom	Male	70	B.1.1	2020-03-22	No	Yes	No	No	No	No	No	No	No	28	No	No	No	No	No
England-20130064304-2020	United Kingdom	Female	50	B.1.1	2020-03-21	Yes	Yes	No	No	Pocket	No	No	No	No	171	Yes	No	No	No	No
England-20130064704-2020	United Kingdom	Male	54	B.1.1	2020-03-23	No	Yes	No	No	No	No	No	No	No	45	No	No	No	No	No
England-20130064804-2020	United Kingdom	Male	56	B.1.1	2020-03-23	No	Yes	No	No	No	No	No	No	No	325	No	No	No	No	No
England-20130065304-2020	United Kingdom	Male	54	B.1.1	2020-03-21	No	Yes	No	No	No	No	No	No	No	45	No	No	No	No	No
England-20130065604-2020	United Kingdom	Male	58	B.1	2020-03-21	No	Yes	No	No	No	No	No	No	No	28	No	No	No	No	No
England-20130069504-2020	United Kingdom	Male	80	B.1	2020-03-22	No	Yes	No	No	No	No	No	No	No	45	No	No	No	No	No
England-20130069704-2020	United Kingdom	Male	58	B.2.1	2020-03-22	No	No	No	No	No	No	No	No	No	15	No	No	No	No	No
England-20130070904-2020	United Kingdom	Male	88	B.1.1	2020-03-22	No	Yes	No	No	No	No	No	No	No	45	No	No	No	No	No
England-20130071404-2020	United Kingdom	Female	69	B.3	2020-03-23	No	No	No	No	No	No	No	No	No	45	No	No	No	No	No
England-20130071504-2020	United Kingdom	Male	81	B.2	2020-03-23	No	No	No	No	No	No	No	No	No	10	No	No	No	No	No
England-20130071704-2020	United Kingdom	Female	61	B.1.1	2020-03-22	No	Yes	No	No	No	No	No	No	No	55	No	No	No	No	No
England-20130071804-2020	United Kingdom	Female	64	B.1.1	2020-02-23	No	Yes	No	No	No	No	No	No	No	91	No	No	No	No	No
England-20130071904-2020	United Kingdom	Female	64	B.2.1	2020-03-23	No	No	No	No	No	No	No	No	No	66	No	No	No	No	No
England-20130072104-2020	United Kingdom	Male	93	B.1	2020-03-23	No	Yes	No	No	No	No	No	No	No	45	No	No	No	No	No
England-20130072204-2020	United Kingdom	Male	86	B.2.1	2020-03-23	No	No	No	No	No	No	No	No	No	28	No	No	No	No	No
England-20130072404-2020	United Kingdom	Male	92	B.1.11	2020-03-23	No	Yes	No	No	No	No	No	No	No	21	No	No	No	No	No
England-20130073304-2020	United Kingdom	Male	80	B.2.1	2020-03-20	No	No	No	No	No	No	No	No	No	28	No	No	No	No	No
England-20130073404-2020	United Kingdom	Male	87	B.2.1	2020-03-20	No	No	No	No	No	No	No	No	No	78	No	No	No	No	No
England-20130073704-2020	United Kingdom	Female	81	B.2.1	2020-03-20	No	No	No	No	No	No	No	No	No	55	No	No	No	No	No
England-201300860-2020	United Kingdom	Female	11	B.1.88	2020-03-20	No	Yes	No	No	No	No	No	No	No	55	No	No	No	No	No
England-20130086204-2020	United Kingdom	Male	87	B.2.1	2020-03-20	No	No	No	No	No	No	No	No	No	28	No	No	No	No	No
England-20130086304-2020	United Kingdom	Female	50	B.2.1	2020-03-20	No	No	No	No	No	No	No	No	No	21	No	No	No	No	No
England-20130087004-2020	United Kingdom	Male	42	B.2.1	2020-03-20	No	No	No	No	No	No	No	No	No	36	No	No	No	No	No
England-20130087204-2020	United Kingdom	?	88	B.2.1	2020-03-20	No	No	No	No	No	No	No	No	No	28	No	No	No	No	No
England-20130087904-2020	United Kingdom	Female	48	B.1	2020-03-20	No	Yes	No	No	No	No	No	No	No	55	No	No	No	No	No
England-20130090204-2020	United Kingdom	Male	84	B.2.1	2020-03-23	No	No	No	No	No	No	No	No	No	15	No	No	No	No	No
England-20130092004-2020	United Kingdom	Male	41	B.2.1	2020-03-23	No	No	No	No	No	No	No	No	No	28	No	No	No	No	No
England-20130092104-2020	United Kingdom	Male	41	B.2.1	2020-03-23	No	No	No	No	No	No	No	No	No	28	No	No	No	No	No
England-20130092204-2020	United Kingdom	Female	47	B.1.1	2020-03-23	No	Yes	No	No	No	No	No	No	No	45	No	No	No	No	No
England-20130092304-2020	United Kingdom	Female	90	B.1.1	2020-03-22	No	Yes	No	No	No	No	No	No	No	28	No	No	No	No	No
England-20130092404-2020	United Kingdom	Female	71	B.2.1	2020-03-22	No	No	No	No	No	No	No	No	No	21	No	No	No	No	No
England-20130092504-2020	United Kingdom	Female	81	B.1.1	2020-03-22	No	Yes	No	No	No	No	No	No	No	36	No	No	No	No	No
England-201300935-2020	United Kingdom	Female	27	B.2.1	2020-03-20	No	No	No	No	No	No	No	No	No	66	No	No	No	No	No
England-20130093704-2020	United Kingdom	Female	46	B.1	2020-03-23	No	Yes	No	No	No	No	No	No	No	15	No	No	No	No	No
England-20131102704-2020	United Kingdom	Male	91	B.2.1	2020-03-23	No	Yes	No	No	No	No	No	No	No	45	No	No	No	No	No
England-20131102904-2020	United Kingdom	Male	86	B.2.1	2020-03-23	No	No	No	No	No	No	No	No	No	28	No	No	No	No	No
England-20131103004-2020	United Kingdom	Male	86	B	2020-03-23	No	No	No	No	No	No	No	No	No	15	No	No	No	No	No
England-20131103104-2020	United Kingdom	Male	75	B.1.13	2020-03-23	No	Yes	No	No	No	No	No	No	No	45	No	No	No	No	No
England-20131103204-2020	United Kingdom	Male	75	B.1.13	2020-03-23	No	Yes	No	No	No	No	No	No	No	36	No	No	No	No	No
England-20131103304-2020	United Kingdom	Female	67	B.1.13	2020-03-21	No	Yes	No	No	No	No	No	No	No	55	No	No	No	No	No
England-20131103404-2020	United Kingdom	Male	78	B.1.1	2020-03-22	No	Yes	No	No	No	No	No	No	No	28	No	No	No	No	No
England-20131103904-2020	United Kingdom	Male	75	B.2.4	2020-03-21	No	Yes	No	No	No	No	No	No	No	21	No	No	No	No	No
England-20131104204-2020	United Kingdom	Male	58	B.2.1	2020-03-21	No	No	No	No	No	No	No	No	No	21	No	No	No	No	No
England-20131104304-2020	United Kingdom	Male	58	B.2.1	2020-03-21	No	No	No	No	No	No	No	No	No	21	No	No	No	No	No
England-20131104704-2020	United Kingdom	Female	58	B.1.1	2020-03-21	No	Yes	No	No	No	No	No	No	No	36	No	No	No	No	No
England-20131104804-2020	United Kingdom	Female	39	B.1.1	2020-03-22	No	Yes	No	No	No	No	No	No	No	66	No	No	No	No	No
England-20132000204-2020	United Kingdom	Male	35	B.1.11	2020-03-23	No	Yes	No	No	No	No	No	No	No	45	No	No	No	No	No
England-20132000304-2020	United Kingdom	Male	35	B.1.11	2020-03-23	No	Yes	No	No	No	No	No	No	No	55	No	No	No	No	No
England-20132000804-2020	United Kingdom	Female	34	B.2.1	2020-03-23	No	No	No	No	No	No	No	No	No	15	No	No	No	No	No
England-20132000904-2020	United Kingdom	Female	44	B.2	2020-03-19	No	No	No	No	No	No	No	No	No	36	No	No	No	No	No
England-20132001104-2020	United Kingdom	Female	56	B.2.4	2020-03-23	Yes	Yes	No	No	No	No	No	No	No	45	No	No	No	No	No
England-20132001904-2020	United Kingdom	Female	78	B.2.1	2020-03-23	No	No	No	No	No	No	No	No	No	36	No	No	No	No	No
England-20132002304-2020	United Kingdom	Female	84	B.2.1	2020-03-23	No	No	No	No	No	No	No	No	No	21	No	No	No	No	No
England-20132002604-2020	United Kingdom	Male	73	B.1.1	2020-03-23	No	Yes	No	No	No	No	No	No	No	36	No	No	No	No	No
England-20132003004-2020	United Kingdom	Female	56	B.2.1	2020-03-22	No	No	No	No	No	No	No	No	No	28	No	No	No	No	No
England-20132003204-2020	United Kingdom	Male	44	B.1.1	2020-03-22	No	Yes	No	No	No	No	No	No	No	36	No	No	No	No	No
England-20132003304-2020	United Kingdom	Female	26	B.1	2020-03-22	No	Yes	No	No	No	No	No	No	No	28	No	No	No	No	No
England-20132004204-2020	United Kingdom	Female	22	B.1.1	2020-03-23	No	Yes	No	No	No	No	No	No	No	36	No	No	No	No	No
England-20132004504-2020	United Kingdom	Male	80	B.1	2020-03-23	No	Yes	No	No	No	No	No	No	No	21	No	No	No	No	No
England-20132004704-2020	United Kingdom	Female	67	B.1	2020-03-23	No	Yes	No	No	No	No	No	No	No	45	No	No	No	No	No
England-20132004804-2020	United Kingdom	Female	68	B.1	2020-03-23	No	Yes	No	No	No	No	No	No	No	21	No	No	No	No	No
England-20132004904-2020	United Kingdom	Female	79	B.1	2020-03-23	No	Yes	No	No	No	No	No	No	No	21	No	No	No	No	No
England-20132005104-2020	United Kingdom	Male	75	B.3	2020-03-23	No	Yes	No	No	No	No	No	No	No	10	No	No	No	No	No
England-20132005204-2020	United Kingdom	Female	84	B.1.1	2020-03-23	No	Yes	No	No	No	No	No	No	No	28	No	No	No	No	No
England-20132005304-2020	United Kingdom	Female	96	B.2.1	2020-03-23	No	Yes	No	No	No	No	No	No	No	21	No	No	No	No	No
England-20132005404-2020	United Kingdom	Male	64	B.2.1	2020-03-23	No	Yes	No	No	No	No	No	No	No	28	No	No	No	No	No
England-20132005704-2020	United Kingdom	Male	60	B.2.1	2020-03-23	No	No	No	No	No	No	No	No	No	36	No	No	No	No	No
England-20132005804-2020	United Kingdom	?	40	B.1.1	2020-03-23	Yes	Yes	No	No	No	No	No	No	No	105	No	No	No	No	No
England-20132005904-2020	United Kingdom	?	83	B.2.1	2020-03-23	Yes	No	No	No	No	No	No	No	No	45	No	No	No	No	No
England-20132017104-2020	United Kingdom	Male	76	B.3	2020-03-22	No	No	No	No	No	No	No	No	No	45	No	No	No	No	No
England-20132017604-2020	United Kingdom	Female	78	B.2.1	2020-03-23	No	No	No	No	No	No	No	No	No	21	No	No	No	No	No
England-20132017704-2020	United Kingdom	Female	72	B.2.1	2020-03-24	No	No	No	No	No	No	No	No	No	28	No	No	No	No	No
England-20132017804-2020	United Kingdom	Male	76	B.3	2020-03-22	No	No	No	No	No	No	No	No	No	15	No	No	No	No	No
England-20132017904-2020	United Kingdom	Female	83	B.1.1	2020-03-22	No	Yes	No	No	No	No	No	No	No	36	No	No	No	No	No
England-20132018004-2020	United Kingdom	Female	98	B.2.1	2020-03-22	No	No	No	No	No	No	No	No	No	15	No	No	No	No	No
England-20132018604-2020	United Kingdom	Male	81	B.1.13	2020-03-23	No	Yes	No	No	No	No	No	No	No	45	No	No	No	No	No
England-20132018904-2020	United Kingdom	Female	28	B.2	2020-03-22	No	No	No	No	No	No	No	No	No	10	No	No	No	No	No
England-20132020106-2020	United Kingdom	Male	81	B.1.13	2020-03-22	No	Yes	No	No	No	No	No	No	No	45	No	No	No	No	No
England-20132020204-2020	United Kingdom	Male	87	B.1.1	2020-03-23	No	Yes	No	No	No	No	No	No	No	36	No	No	No	No	No
England-20132020404-2020	United Kingdom	Male	93	B.1.1	2020-03-23	No	Yes	No	No	No	No	No	No	No	45	No	No	No	No	No
England-20132020804-2020	United Kingdom	Male	92	B.2.1	2020-03-23	No	No	No	No	No	No	No	No	No	28	No	No	No	No	No
England-20132021004-2020	United Kingdom	Male	75	B.1.13	2020-03-24	No	Yes	No	No	No	No	No	No	No	45	No	No	No	No	No
England-20132021104-2020	United Kingdom	Male	77	B.3	2020-03-23	No	No	No	No	No	No	No	No	No	10	No	No	No	No	No
England-20132022204-2020	United Kingdom	Male	91	B.2.1	2020-03-23	No	Yes	No	No	No	No	No	No	No	21	No	No	No	No	No
England-20132022304-2020	United Kingdom	Male	85	B.2.1	2020-03-23	No	Yes	No	No	No	No	No	No	No	210	No	No	No	No	No
England-20132022404-2020	United Kingdom	Female	74	B.1.1	2020-03-23	No	Yes	No	No	No	No	No	No	No	36	No	No	No	No	No
England-20132023104-2020	United Kingdom	Male	70	B.2.1	2020-03-22	No	No	No	No	No	No	No	No	No	15	No	No	No	No	No
England-20132023204-2020	United Kingdom	Female	53	B.3	2020-03-23	No	No	No	No	No	No	No	No	No	6	No	No	No	No	No
England-20132023304-2020	United Kingdom	Male	82	B.1.1	2020-03-22	No	Yes	No	No	No	No	No	No	No	36	No	No	No	No	No
England-20132023604-2020	United Kingdom	Male	84	B.1.1	2020-03-23	No	Yes	No	No	No	No	No	No	No	28	No	No	No	No	No
England-20132023704-2020	United Kingdom	Female	44	B.1.1	2020-03-23	No	Yes	No	No	No	No	No	No	No	36	No	No	No	No	No
England-20132023904-2020	United Kingdom	Male	84	B.1.1	2020-03-23	No	Yes	No	No	No	No	No	No	No	45	No	No	No	No	No
England-20132024004-2020	United Kingdom	Female	76	B.1.1	2020-03-23	No	Yes	No	No	No	No	No	No	No	36	No	No	No	No	No
England-20132024204-2020	United Kingdom	Male	49	B.1.1	2020-03-24	No	Yes	No	No	No	No	No	No	No	36	No	No	No	No	No
England-20132024604-2020	United Kingdom	Male	82	B.2.1	2020-03-22	No	No	No	No	No	No	No	No	No	36	No	No	No	No	No
England-20132024904-2020	United Kingdom	Female	65	B.2.1	2020-03-23	No	No	No	No	No	No	No	No	No	55	No	No	No	No	No
England-20132025004-2020	United Kingdom	Female	65	B.2.1	2020-03-22	No	No	No	No	No	No	No	No	No	153	No	No	No	No	No
England-20132027004-2020	United Kingdom	Female	87	B.2.1	2020-03-24	No	No	No	No	No	No	No	No	No	28	No	No	No	No	No
England-20132027204-2020	United Kingdom	Female	84	B.2.1	2020-03-22	No	No	No	No	No	No	No	No	No	21	No	No	No	No	No
England-20132027404-2020	United Kingdom	Male	63	B.2.1	2020-03-23	No	No	No	No	No	No	No	No	No	21	No	No	No	No	No
England-20132027504-2020	United Kingdom	Female	82	B.2.1	2020-03-23	No	No	No	No	No	No	No	No	No	21	No	No	No	No	No
England-20132027704-2020	United Kingdom	Male	79	B.2.1	2020-03-23	No	No	No	No	No	No	No	No	No	21	No	No	No	No	No
England-20132031104-2020	United Kingdom	Male	78	B.2.4	2020-03-22	No	Yes	No	No	No	No	No	No	No	28	No	No	No	No	No
England-20132031304-2020	United Kingdom	Female	65	B.1	2020-03-22	No	Yes	No	No	No	No	No	No	No	45	No	No	No	No	No
England-20132031404-2020	United Kingdom	Female	81	B.2	2020-03-22	No	No	No	No	No	No	No	No	No	21	No	No	No	No	No
England-20132032604-2020	United Kingdom	Female	69	B.1.1	2020-03-22	Yes	Yes	No	No	Pocket	No	No	No	No	78	Yes	No	No	No	No
England-20132032704-2020	United Kingdom	Male	84	B.2.1	2020-03-24	No	No	No	No	No	No	No	No	No	28	No	No	No	No	No
England-20132032804-2020	United Kingdom	Male	73	B.1	2020-03-22	No	Yes	No	No	No	No	No	No	No	10	No	No	No	No	No
England-20132032904-2020	United Kingdom	Male	95	B.2.1	2020-03-22	No	No	No	No	No	No	No	No	No	21	No	No	No	No	No
England-20132035304-2020	United Kingdom	Female	39	B.1.1	2020-03-24	No	Yes	No	No	No	No	No	No	No	45	No	No	No	No	No
England-20132035604-2020	United Kingdom	Male	91	B.2.1	2020-03-24	No	No	No	No	No	No	No	No	No	28	No	No	No	No	No
England-20132035704-2020	United Kingdom	Female	85	B.2.1	2020-03-24	No	No	No	No	No	No	No	No	No	21	No	No	No	No	No
England-20132035904-2020	United Kingdom	Female	59	B.2	2020-03-23	No	No	No	No	No	No	No	No	No	15	No	No	No	No	No
England-20132036004-2020	United Kingdom	?	74	B.1.1	2020-03-24	No	Yes	No	No	No	No	No	No	No	36	No	No	No	No	No
England-20132047204-2020	United Kingdom	Male	59	B.1.1	2020-03-23	Yes	Yes	No	No	Pocket	No	No	No	No	55	Yes	No	No	No	No
England-20132047304-2020	United Kingdom	Female	24	B.1.11	2020-03-23	No	Yes	No	No	No	No	No	No	No	36	No	No	No	No	No
England-20132047404-2020	United Kingdom	Male	38	B.1.1	2020-03-24	No	Yes	No	No	No	No	No	No	No	78	No	No	No	No	No
England-20132048102-2020	United Kingdom	Female	68	B.1	2020-03-22	No	Yes	No	No	No	No	No	No	No	45	No	No	No	No	No
England-20132048402-2020	United Kingdom	Female	60	B.1.1	2020-03-22	No	Yes	No	No	No	No	No	No	No	153	No	No	No	No	No
England-20132048802-2020	United Kingdom	Male	42	B.1	2020-03-22	No	Yes	No	No	No	No	No	No	No	36	No	No	No	No	No
England-20132049202-2020	United Kingdom	Male	51	B.1.5	2020-03-21	No	Yes	No	No	No	No	No	No	No	21	No	No	No	No	No
England-20132050802-2020	United Kingdom	Female	29	B.1	2020-03-22	No	Yes	No	No	No	No	No	No	No	21	No	No	No	No	No
England-20132051502-2020	United Kingdom	Male	69	B.1	2020-03-22	No	Yes	No	No	No	No	No	No	No	21	No	No	No	No	No
England-20132051702-2020	United Kingdom	Female	73	B.1	2020-03-22	No	Yes	No	No	No	No	No	No	No	15	No	No	No	No	No
England-20132052902-2020	United Kingdom	Female	28	B.1.1	2020-03-22	No	Yes	No	No	No	No	No	No	No	55	No	No	No	No	No
England-20132053202-2020	United Kingdom	Male	76	B.1	2020-03-22	No	Yes	No	No	No	No	No	No	No	21	No	No	No	No	No
England-20132053902-2020	United Kingdom	Female	27	B.1	2020-03-22	No	Yes	No	No	No	No	No	No	No	15	No	No	No	No	No
England-20132054404-2020	United Kingdom	Male	57	B.2.1	2020-03-22	No	No	No	No	No	No	No	No	No	36	No	No	No	No	No
England-20132054504-2020	United Kingdom	Male	66	B.2.1	2020-03-23	No	No	No	No	No	No	No	No	No	21	No	No	No	No	No
England-20132054604-2020	United Kingdom	Male	47	B	2020-03-23	No	No	No	No	No	No	No	No	No	15	No	No	No	No	No
England-20132054704-2020	United Kingdom	Female	56	B.3	2020-03-23	No	No	No	No	No	No	No	No	No	6	No	No	No	No	No
England-20132066404-2020	United Kingdom	Female	62	B.2.1	2020-03-12	No	No	No	No	No	No	No	No	No	28	No	No	No	No	No
England-20132066804-2020	United Kingdom	Male	90	B.2.1	2020-03-23	No	No	No	No	No	No	No	No	No	36	No	No	No	No	No
England-20132067404-2020	United Kingdom	Male	63	B.2.1	2020-03-23	No	Yes	No	No	No	No	No	No	No	28	No	No	No	No	No
England-20132067704-2020	United Kingdom	Female	56	B.2.1	2020-03-23	Yes	No	No	No	No	Pocket	No	No	No	15	No	Yes	No	No	No
England-20132068304-2020	United Kingdom	Female	83	B.1.30	2020-03-23	No	Yes	No	No	No	No	No	No	No	45	No	No	No	No	No
England-20132069004-2020	United Kingdom	Female	81	B.1.1	2020-03-23	No	Yes	No	No	No	No	No	No	No	36	No	No	No	No	No
England-20132072203-2020	United Kingdom	Female	85	B.1	2020-03-23	No	Yes	No	No	No	No	No	No	No	28	No	No	No	No	No
England-20132072602-2020	United Kingdom	Male	53	B.2.1	2020-03-20	No	No	No	No	No	No	No	No	No	21	No	No	No	No	No
England-20132072802-2020	United Kingdom	Male	15	B.1	2020-03-23	No	Yes	No	No	No	No	No	No	No	36	No	No	No	No	No
England-20132073702-2020	United Kingdom	Male	42	B.1.1	2020-03-23	Yes	Yes	No	No	No	No	Pocket	No	No	66	No	No	No	No	Yes
England-20132074102-2020	United Kingdom	Female	37	B.1.1	2020-03-23	Yes	Yes	No	No	No	No	Pocket	No	No	78	No	No	No	No	Yes
England-20132074202-2020	United Kingdom	Male	52	B.1	2020-03-23	No	Yes	No	No	No	No	No	No	No	21	No	No	No	No	No
England-20132079204-2020	United Kingdom	Female	28	B.3	2020-03-23	No	No	No	No	No	No	No	No	No	3	No	No	No	No	No
England-20132079304-2020	United Kingdom	Female	56	B.3	2020-02-23	No	No	No	No	No	No	No	No	No	66	No	No	No	No	No
England-20132080004-2020	United Kingdom	Female	38	B.2	2020-03-24	No	No	No	No	No	No	No	No	No	36	No	No	No	No	No
England-20132080104-2020	United Kingdom	Female	38	B.2	2020-03-24	No	No	No	No	No	No	No	No	No	55	No	No	No	No	No
England-20132080404-2020	United Kingdom	?	?	B	2020-03-24	No	Yes	No	No	No	No	No	No	No	66	No	No	No	No	No
England-20132080604-2020	United Kingdom	Male	82	B.2.1	2020-03-24	Yes	No	No	No	No	No	No	No	No	78	No	No	No	No	No
England-20132080804-2020	United Kingdom	Female	80	B.2.1	2020-03-23	No	No	No	No	No	No	No	No	No	28	No	No	No	No	No
England-20132081304-2020	United Kingdom	Female	62	B.3	2020-03-23	No	No	No	No	No	No	No	No	No	6	No	No	No	No	No
England-20132081404-2020	United Kingdom	Female	62	B.3	2020-03-23	No	No	No	No	No	No	No	No	No	6	No	No	No	No	No
England-20132081804-2020	United Kingdom	Male	28	B.2.1	2020-03-23	No	No	No	No	No	No	No	No	No	21	No	No	No	No	No
England-20132082004-2020	United Kingdom	Male	75	B.2.4	2020-03-23	No	Yes	No	No	No	No	No	No	No	66	No	No	No	No	No
England-20132082404-2020	United Kingdom	Female	76	B.1.1	2020-03-23	No	Yes	No	No	No	No	No	No	No	66	No	No	No	No	No
England-20132087602-2020	United Kingdom	Female	54	B.1.1	2020-03-23	No	Yes	No	No	No	No	No	No	No	36	No	No	No	No	No
England-20132090504-2020	United Kingdom	Female	50	B.3	2020-03-23	No	No	No	No	No	No	No	No	No	21	No	No	No	No	No
England-20132090604-2020	United Kingdom	Female	86	B.1	2020-03-22	No	Yes	No	No	No	No	No	No	No	36	No	No	No	No	No
England-20132091504-2020	United Kingdom	Male	34	B.1.1	2020-03-22	No	Yes	No	No	No	No	No	No	No	45	No	No	No	No	No
England-20132091704-2020	United Kingdom	Male	73	B.1.1.10	2020-03-22	No	Yes	No	No	No	No	No	No	No	66	No	No	No	No	No
England-20132091804-2020	United Kingdom	Female	63	B.2.1	2020-03-22	No	No	No	No	No	No	No	No	No	36	No	No	No	No	No
England-20132091904-2020	United Kingdom	Male	63	B.2.1	2020-03-22	No	No	No	No	No	No	No	No	No	45	No	No	No	No	No
England-20132092004-2020	United Kingdom	Male	31	B.1.1	2020-03-22	No	Yes	No	No	No	No	No	No	No	36	No	No	No	No	No
England-20132096004-2020	United Kingdom	Female	54	B.3	2020-03-23	No	No	No	No	No	No	No	No	No	10	No	No	No	No	No
England-20132096304-2020	United Kingdom	Female	26	B.1.1	2020-03-23	No	Yes	No	No	No	No	No	No	No	28	No	No	No	No	No
England-20132098804-2020	United Kingdom	Male	55	B.2.1	2020-03-23	No	No	No	No	No	No	No	No	No	21	No	No	No	No	No
England-20132099304-2020	United Kingdom	Female	43	B.2.1	2020-03-23	No	No	No	No	No	No	No	No	No	28	No	No	No	No	No
England-20132100204-2020	United Kingdom	Male	20	B.1.1	2020-03-23	Yes	Yes	No	No	No	Pocket	No	No	No	300	No	Yes	No	No	No
England-20132100704-2020	United Kingdom	Male	43	B.1.1	2020-03-23	No	Yes	No	No	No	No	No	No	No	45	No	No	No	No	No
England-20132103604-2020	United Kingdom	Male	53	B.1.1	2020-03-23	No	Yes	No	No	No	No	No	No	No	28	No	No	No	No	No
England-20132104404-2020	United Kingdom	Male	82	B.1.1	2020-03-24	No	Yes	No	No	No	No	No	No	No	36	No	No	No	No	No
England-20132106004-2020	United Kingdom	Male	85	B.2.1	2020-03-24	Yes	No	No	No	No	No	No	No	No	21	No	No	No	No	No
England-20132106704-2020	United Kingdom	Female	26	B.1.1	2020-03-22	No	Yes	No	No	No	No	No	No	No	36	No	No	No	No	No
England-20132106804-2020	United Kingdom	Female	26	B.1.1	2020-03-22	No	Yes	No	No	No	No	No	No	No	36	No	No	No	No	No
England-20132107304-2020	United Kingdom	Male	70	B.1.1	2020-03-23	No	Yes	No	No	No	No	No	No	No	45	No	No	No	No	No
England-20132107704-2020	United Kingdom	Male	87	B.2.1	2020-03-24	No	No	No	No	No	No	No	No	No	21	No	No	No	No	No
England-20132107904-2020	United Kingdom	Male	93	B.2.1	2020-03-24	No	No	No	No	No	No	No	No	No	55	No	No	No	No	No
England-20132108004-2020	United Kingdom	Female	73	B.1.1	2020-03-23	No	Yes	No	No	No	No	No	No	No	28	No	No	No	No	No
England-20132108104-2020	United Kingdom	Male	43	B.1.1	2020-03-23	No	Yes	No	No	No	No	No	No	No	45	No	No	No	No	No
England-20132108204-2020	United Kingdom	Male	43	B.1.1	2020-03-23	No	Yes	No	No	No	No	No	No	No	45	No	No	No	No	No
England-20132108404-2020	United Kingdom	Female	46	B.1.1	2020-03-23	No	Yes	No	No	No	No	No	No	No	36	No	No	No	No	No
England-20132108504-2020	United Kingdom	Female	46	B.1.1	2020-03-23	No	Yes	No	No	No	No	No	No	No	36	No	No	No	No	No
England-20132108704-2020	United Kingdom	Male	93	B.1	2020-03-23	No	Yes	No	No	No	No	No	No	No	21	No	No	No	No	No
England-20134000704-2020	United Kingdom	Male	81	B.1	2020-03-25	No	Yes	No	No	No	No	No	No	No	21	No	No	No	No	No
England-20134000804-2020	United Kingdom	Male	42	B.2.1	2020-03-24	No	No	No	No	No	No	No	No	No	21	No	No	No	No	No
England-20134000904-2020	United Kingdom	Male	79	B.3	2020-03-24	No	No	No	No	No	No	No	No	No	15	No	No	No	No	No
England-20134001104-2020	United Kingdom	Female	85	B.2	2020-03-24	No	No	No	No	No	No	No	No	No	15	No	No	No	No	No
England-20134001304-2020	United Kingdom	Male	42	B.2.1	2020-03-19	Yes	No	No	No	Pocket	No	No	No	No	55	Yes	No	No	No	No
England-20134001504-2020	United Kingdom	Female	87	B.1	2020-03-19	No	Yes	No	No	No	No	No	No	No	28	No	No	No	No	No
England-20134001704-2020	United Kingdom	Female	84	B	2020-03-19	No	No	No	No	No	No	No	No	No	6	No	No	No	No	No
England-20134001804-2020	United Kingdom	Male	79	B.1	2020-03-19	No	Yes	No	No	No	No	No	No	No	21	No	No	No	No	No
England-20134001904-2020	United Kingdom	Male	23	B.2.1	2020-03-19	No	No	No	No	No	No	No	No	No	21	No	No	No	No	No
England-20134002104-2020	United Kingdom	Male	72	B.1	2020-03-18	No	Yes	No	No	No	No	No	No	No	15	No	No	No	No	No
England-20134002904-2020	United Kingdom	Female	55	B.1	2020-03-18	No	Yes	No	No	No	No	No	No	No	15	No	No	No	No	No
England-20134003004-2020	United Kingdom	Female	19	B.1	2020-03-19	No	Yes	No	No	No	No	No	No	No	21	No	No	No	No	No
England-20134003104-2020	United Kingdom	Male	54	B.2	2020-03-19	No	No	No	No	No	No	No	No	No	15	No	No	No	No	No
England-20134003204-2020	United Kingdom	Male	87	B.2.6	2020-03-23	No	No	No	No	No	No	No	No	No	36	No	No	No	No	No
England-20134003304-2020	United Kingdom	Female	83	B.2.1	2020-03-24	No	No	No	No	No	No	No	No	No	55	No	No	No	No	No
England-20134003404-2020	United Kingdom	Male	61	B.2	2020-03-24	No	No	No	No	No	No	No	No	No	28	No	No	No	No	No
England-20134004104-2020	United Kingdom	Male	40	B.3	2020-03-24	No	Yes	No	No	No	No	No	No	No	21	No	No	No	No	No
England-20134004204-2020	United Kingdom	Male	86	B.2	2020-03-23	No	No	No	No	No	No	No	No	No	15	No	No	No	No	No
England-20134004304-2020	United Kingdom	Male	86	B.2	2020-03-23	No	No	No	No	No	No	No	No	No	15	No	No	No	No	No
England-20134004704-2020	United Kingdom	Male	95	B.1.1	2020-03-24	No	Yes	No	No	No	No	No	No	No	28	No	No	No	No	No
England-20134004804-2020	United Kingdom	Female	27	B.1.1	2020-03-24	No	Yes	No	No	No	No	No	No	No	36	No	No	No	No	No
England-20134005004-2020	United Kingdom	Female	87	B.2.1	2020-03-24	No	No	No	No	No	No	No	No	No	28	No	No	No	No	No
England-20134005104-2020	United Kingdom	Female	63	B.4	2020-03-24	No	No	No	No	No	No	No	No	No	55	No	No	No	No	No
England-20134005304-2020	United Kingdom	Female	68	B.2.2	2020-03-23	No	No	No	No	No	No	No	No	No	36	No	No	No	No	No
England-20134006404-2020	United Kingdom	Male	82	B	2020-03-24	No	No	No	No	No	No	No	No	No	6	No	No	No	No	No
England-20134006504-2020	United Kingdom	Female	65	B.1.1	2020-03-24	No	Yes	No	No	No	No	No	No	No	36	No	No	No	No	No
England-20134006604-2020	United Kingdom	Male	83	B.1.1.1	2020-03-23	Yes	Yes	No	No	Pocket	No	No	No	No	78	Yes	No	No	No	No
England-20134007004-2020	United Kingdom	Female	32	B.1.1	2020-03-24	No	Yes	No	No	No	No	No	No	No	36	No	No	No	No	No
England-20134007104-2020	United Kingdom	Female	32	B.1.1	2020-03-24	No	Yes	No	No	No	No	No	No	No	36	No	No	No	No	No
England-20134007204-2020	United Kingdom	Female	72	B.2.6	2020-03-23	No	No	No	No	No	No	No	No	No	45	No	No	No	No	No
England-20134009504-2020	United Kingdom	Male	81	B.2.1	2020-03-24	No	No	No	No	No	No	No	No	No	21	No	No	No	No	No
England-20134009604-2020	United Kingdom	Male	81	B.2.1	2020-03-24	No	No	No	No	No	No	No	No	No	21	No	No	No	No	No
England-20134010002-2020	United Kingdom	Female	74	B.2.1	2020-03-23	No	No	No	No	No	No	No	No	No	21	No	No	No	No	No
England-20134011704-2020	United Kingdom	Female	68	B.2.1	2020-03-24	No	No	No	No	No	No	No	No	No	28	No	No	No	No	No
England-201340119-2020	United Kingdom	Female	50	B.2.1	2020-03-23	No	Yes	No	No	No	No	No	No	No	55	No	No	No	No	No
England-201340120-2020	United Kingdom	Female	96	B.2.1	2020-03-24	No	No	No	No	No	No	No	No	No	28	No	No	No	No	No
England-20134012404-2020	United Kingdom	Male	52	B.1.1	2020-03-21	No	Yes	No	No	No	No	No	No	No	36	No	No	No	No	No
England-20134012504-2020	United Kingdom	Male	36	B.1.1	2020-03-23	No	Yes	No	No	No	No	No	No	No	28	No	No	No	No	No
England-20134012604-2020	United Kingdom	Male	74	B.2.1	2020-03-23	No	No	No	No	No	No	No	No	No	15	No	No	No	No	No
England-201340127-2020	United Kingdom	Male	25	B.2.1	2020-03-24	No	No	No	No	No	No	No	No	No	21	No	No	No	No	No
England-20134015504-2020	United Kingdom	Female	31	B.2.1	2020-03-25	No	No	No	No	No	No	No	No	No	28	No	No	No	No	No
England-20134015704-2020	United Kingdom	Female	45	B.1	2020-03-24	No	Yes	No	No	No	No	No	No	No	36	No	No	No	No	No
England-20134015902-2020	United Kingdom	Male	58	B.1	2020-03-23	No	Yes	No	No	No	No	No	No	No	21	No	No	No	No	No
England-20134016002-2020	United Kingdom	Female	61	B.1.1	2020-03-24	No	Yes	No	No	No	No	No	No	No	45	No	No	No	No	No
England-20134016404-2020	United Kingdom	Female	40	B.2.4	2020-03-24	No	Yes	No	No	No	No	No	No	No	28	No	No	No	No	No
England-20134016504-2020	United Kingdom	Female	91	B.1	2020-03-23	No	Yes	No	No	No	No	No	No	No	36	No	No	No	No	No
England-20134016604-2020	United Kingdom	Female	83	B.1.5	2020-03-24	No	Yes	No	No	No	No	No	No	No	28	No	No	No	No	No
England-20134016802-2020	United Kingdom	Female	69	B.2	2020-03-24	No	No	No	No	No	No	No	No	No	36	No	No	No	No	No
England-20134016902-2020	United Kingdom	Female	65	B.1.1	2020-03-24	No	Yes	No	No	No	No	No	No	No	55	No	No	No	No	No
England-20134017104-2020	United Kingdom	Female	87	B.2.1	2020-03-23	No	No	No	No	No	No	No	No	No	36	No	No	No	No	No
England-20134017404-2020	United Kingdom	Female	38	B.1.1	2020-03-24	No	Yes	No	No	No	No	No	No	No	55	No	No	No	No	No
England-20134017504-2020	United Kingdom	Female	58	B.1	2020-03-24	No	Yes	No	No	No	No	No	No	No	15	No	No	No	No	No
England-20134017904-2020	United Kingdom	Male	81	B.1.1	2020-03-23	No	Yes	No	No	No	No	No	No	No	36	No	No	No	No	No
England-20134018004-2020	United Kingdom	Male	81	B.1.1	2020-03-23	No	Yes	No	No	No	No	No	No	No	45	No	No	No	No	No
England-20134018402-2020	United Kingdom	Male	86	B.2.1	2020-03-23	No	No	No	No	No	No	No	No	No	28	No	No	No	No	No
England-20134018602-2020	United Kingdom	Female	79	B.1	2020-03-23	No	Yes	No	No	No	No	No	No	No	28	No	No	No	No	No
England-20134018902-2020	United Kingdom	Female	97	B.1.1.1	2020-03-24	Yes	Yes	No	No	Pocket	No	No	No	No	66	Yes	No	No	No	No
England-20134019102-2020	United Kingdom	Female	56	B.1	2020-03-24	No	Yes	No	No	No	No	No	No	No	15	No	No	No	No	No
England-20134019202-2020	United Kingdom	Male	83	B.1	2020-03-24	No	Yes	No	No	No	No	No	No	No	21	No	No	No	No	No
England-20134019304-2020	United Kingdom	Male	89	B.1.1.1	2020-03-23	Yes	Yes	No	No	Pocket	No	No	No	No	78	Yes	No	No	No	No
England-20134019402-2020	United Kingdom	Male	89	B.1.1.1	2020-03-23	Yes	Yes	No	No	Pocket	No	No	No	No	78	Yes	No	No	No	No
England-20134019804-2020	United Kingdom	Male	69	B.1.11	2020-03-23	No	Yes	No	No	No	No	No	No	No	28	No	No	No	No	No
England-20134019904-2020	United Kingdom	Male	88	B.1.1	2020-03-23	No	Yes	No	No	No	No	No	No	No	45	No	No	No	No	No
England-20134020004-2020	United Kingdom	Male	93	B.2.1	2020-03-23	No	No	No	No	No	No	No	No	No	15	No	No	No	No	No
England-20134020104-2020	United Kingdom	Male	93	B.2.1	2020-03-23	No	No	No	No	No	No	No	No	No	15	No	No	No	No	No
England-20134020504-2020	United Kingdom	Female	38	B.2.1	2020-03-24	No	No	No	No	No	No	No	No	No	36	No	No	No	No	No
England-20134020904-2020	United Kingdom	Female	87	B.2.1	2020-03-24	No	No	No	No	No	No	No	No	No	21	No	No	No	No	No
England-20134021004-2020	United Kingdom	Female	92	B.2.4	2020-03-24	No	Yes	No	No	No	No	No	No	No	36	No	No	No	No	No
England-20134021504-2020	United Kingdom	Male	37	B.1	2020-03-24	No	Yes	No	No	No	No	No	No	No	28	No	No	No	No	No
England-20134021604-2020	United Kingdom	Male	24	B.1	2020-03-24	No	Yes	No	No	No	No	No	No	No	21	No	No	No	No	No
England-20134021704-2020	United Kingdom	Female	26	B.1	2020-03-24	No	Yes	No	No	No	No	No	No	No	21	No	No	No	No	No
England-20134021804-2020	United Kingdom	Male	57	B.1	2020-03-24	No	Yes	No	No	No	No	No	No	No	28	No	No	No	No	No
England-20134022104-2020	United Kingdom	Male	71	B.1	2020-03-25	Yes	Yes	No	No	No	No	No	No	No	28	No	No	No	No	No
England-20134022204-2020	United Kingdom	Female	46	B.1.1	2020-03-24	No	Yes	No	No	No	No	No	No	No	55	No	No	No	No	No
England-20134023004-2020	United Kingdom	Male	67	B.2.2	2020-03-24	No	No	No	No	No	No	No	No	No	28	No	No	No	No	No
England-20134023104-2020	United Kingdom	Male	88	B.2.1	2020-03-24	No	No	No	No	No	No	No	No	No	28	No	No	No	No	No
England-20134023204-2020	United Kingdom	Male	88	B.2.1	2020-03-24	No	No	No	No	No	No	No	No	No	28	No	No	No	No	No
England-20134023704-2020	United Kingdom	Male	62	B.1	2020-03-24	No	Yes	No	No	No	No	No	No	No	21	No	No	No	No	No
England-20134024004-2020	United Kingdom	Female	87	B.2.1	2020-03-24	No	No	No	No	No	No	No	No	No	28	No	No	No	No	No
England-20134024104-2020	United Kingdom	Female	87	B.2.1	2020-03-24	No	No	No	No	No	No	No	No	No	15	No	No	No	No	No
England-20134024204-2020	United Kingdom	Male	39	B.1.1	2020-03-24	No	Yes	No	No	No	No	No	No	No	36	No	No	No	No	No
England-20134024504-2020	United Kingdom	Male	48	B.1.88	2020-03-23	No	Yes	No	No	No	No	No	No	No	55	No	No	No	No	No
England-20134025204-2020	United Kingdom	Female	73	B.1.1	2020-03-23	No	Yes	No	No	No	No	No	No	No	36	No	No	No	No	No
England-20134025504-2020	United Kingdom	Female	84	B.2.1	2020-03-24	No	No	No	No	No	No	No	No	No	15	No	No	No	No	No
England-20134025704-2020	United Kingdom	Female	38	B.2	2020-03-24	No	No	No	No	No	No	No	No	No	21	No	No	No	No	No
England-20134026804-2020	United Kingdom	Male	83	B.2.1	2020-03-23	No	No	No	No	No	No	No	No	No	21	No	No	No	No	No
England-20134026904-2020	United Kingdom	Female	79	B.2.1	2020-03-23	No	Yes	No	No	No	No	No	No	No	21	No	No	No	No	No
England-20134027304-2020	United Kingdom	Female	76	B.1.11	2020-03-23	No	Yes	No	No	No	No	No	No	No	28	No	No	No	No	No
England-20134027504-2020	United Kingdom	Male	22	B.2.1	2020-03-23	No	No	No	No	No	No	No	No	No	28	No	No	No	No	No
England-20134027604-2020	United Kingdom	Male	26	B.2.1	2020-03-23	No	No	No	No	No	No	No	No	No	15	No	No	No	No	No
England-20134027904-2020	United Kingdom	Male	59	B.1.1	2020-03-23	No	Yes	No	No	No	No	No	No	No	28	No	No	No	No	No
England-20134028004-2020	United Kingdom	Male	56	B.1.1	2020-03-23	No	Yes	No	No	No	No	No	No	No	36	No	No	No	No	No
England-20134028104-2020	United Kingdom	Male	57	B.1.11	2020-03-24	No	Yes	No	No	No	No	No	No	No	21	No	No	No	No	No
England-20134028204-2020	United Kingdom	Female	66	B.3	2020-03-23	No	No	No	No	No	No	No	No	No	21	No	No	No	No	No
England-20134040703-2020	United Kingdom	Female	82	B.1	2020-03-24	No	Yes	No	No	No	No	No	No	No	28	No	No	No	No	No
England-20134040803-2020	United Kingdom	Female	52	B.2	2020-03-23	No	No	No	No	No	No	No	No	No	21	No	No	No	No	No
England-20134047404-2020	United Kingdom	Female	66	B.1	2020-03-24	No	Yes	No	No	No	No	No	No	No	15	No	No	No	No	No
England-20134047504-2020	United Kingdom	Female	66	B.1	2020-03-24	No	Yes	No	No	No	No	No	No	No	10	No	No	No	No	No
England-20134058202-2020	United Kingdom	Female	41	B.2	2020-03-23	No	No	No	No	No	No	No	No	No	21	No	No	No	No	No
England-20134058904-2020	United Kingdom	Female	93	B.1.1	2020-03-23	No	Yes	No	No	No	No	No	No	No	36	No	No	No	No	No
England-20134059604-2020	United Kingdom	Female	82	B.1.1	2020-03-24	No	Yes	No	No	No	No	No	No	No	78	No	No	No	No	No
England-20134059704-2020	United Kingdom	Female	82	B.1.1	2020-03-24	No	Yes	No	No	No	No	No	No	No	78	No	No	No	No	No
England-20134060304-2020	United Kingdom	Female	43	B.1	2020-03-24	No	Yes	No	No	No	No	No	No	No	78	No	No	No	No	No
England-20134060504-2020	United Kingdom	Female	72	B.1.13	2020-03-23	No	Yes	No	No	No	No	No	No	No	55	No	No	No	No	No
England-20134060804-2020	United Kingdom	Male	90	B.2.1	2020-03-24	No	No	No	No	No	No	No	No	No	36	No	No	No	No	No
England-20134060904-2020	United Kingdom	Female	86	B.2.1	2020-03-21	No	No	No	No	No	No	No	No	No	21	No	No	No	No	No
England-20134064004-2020	United Kingdom	Female	93	B.1.1	2020-03-23	No	Yes	No	No	No	No	No	No	No	36	No	No	No	No	No
England-20134064204-2020	United Kingdom	Male	92	B.2.1	2020-03-24	No	No	No	No	No	No	No	No	No	36	No	No	No	No	No
England-20134064904-2020	United Kingdom	Female	83	B.2.1	2020-03-24	Yes	No	No	No	No	No	No	No	No	55	No	No	No	No	No
England-20134065804-2020	United Kingdom	Female	73	B.3	2020-03-24	No	No	No	No	No	No	No	No	No	28	No	No	No	No	No
England-20134067304-2020	United Kingdom	Female	82	B.1	2020-03-24	No	Yes	No	No	No	No	No	No	No	28	No	No	No	No	No
England-20134067604-2020	United Kingdom	Male	50	B.1	2020-03-23	No	Yes	No	No	No	No	No	No	No	66	No	No	No	No	No
England-20134067904-2020	United Kingdom	Female	87	B.2.1	2020-03-24	No	No	No	No	No	No	No	No	No	28	No	No	No	No	No
England-20134068504-2020	United Kingdom	Male	39	B.1.1	2020-03-24	No	Yes	No	No	No	No	No	No	No	36	No	No	No	No	No
England-20134068604-2020	United Kingdom	Male	90	B.2.1	2020-03-24	No	No	No	No	No	No	No	No	No	36	No	No	No	No	No
England-20134068704-2020	United Kingdom	Male	52	B.1.1	2020-03-24	No	Yes	No	No	No	No	No	No	No	45	No	No	No	No	No
England-20134068904-2020	United Kingdom	Male	86	B.2.1	2020-03-24	Yes	No	No	No	No	No	No	No	No	45	No	No	No	No	No
England-20134069004-2020	United Kingdom	Male	86	B.2.1	2020-03-24	Yes	No	No	No	No	No	No	No	No	45	No	No	No	No	No
England-20134071504-2020	United Kingdom	Male	35	B.1.1	2020-03-24	No	Yes	No	No	No	No	No	No	No	66	No	No	No	No	No
England-20134071804-2020	United Kingdom	Female	58	B.1	2020-03-23	No	Yes	No	No	No	No	No	No	No	45	No	No	No	No	No
England-20134072104-2020	United Kingdom	Male	61	B.1.1	2020-03-25	No	Yes	No	No	No	No	No	No	No	45	No	No	No	No	No
England-20134072204-2020	United Kingdom	Male	77	B.2.1	2020-03-24	No	No	No	No	No	No	No	No	No	105	No	No	No	No	No
England-20134072604-2020	United Kingdom	Male	54	B.1.1	2020-03-19	No	Yes	No	No	No	No	No	No	No	55	No	No	No	No	No
England-20134072704-2020	United Kingdom	Male	54	B.1.1	2020-03-25	No	Yes	No	No	No	No	No	No	No	28	No	No	No	No	No
England-20134073904-2020	United Kingdom	Female	74	B.1	2020-03-25	No	Yes	No	No	No	No	No	No	No	45	No	No	No	No	No
England-20134075204-2020	United Kingdom	Male	42	B.1.1	2020-03-24	No	Yes	No	No	No	No	No	No	No	78	No	No	No	No	No
England-20134077404-2020	United Kingdom	Female	37	A.5	2020-03-24	No	No	No	No	No	No	No	No	No	6	No	No	No	No	No
England-20134077504-2020	United Kingdom	Female	45	B.2.1	2020-03-24	No	No	No	No	No	No	No	No	No	28	No	No	No	No	No
England-20134078004-2020	United Kingdom	Male	57	B.1.1	2020-03-24	No	Yes	No	No	No	No	No	No	No	45	No	No	No	No	No
England-20134078204-2020	United Kingdom	Female	53	B.2	2020-03-24	No	No	No	No	No	No	No	No	No	45	No	No	No	No	No
England-20134078404-2020	United Kingdom	Female	38	B.2.1	2020-03-24	No	No	No	No	No	No	No	No	No	66	No	No	No	No	No
England-20134078604-2020	United Kingdom	Male	52	B.1.1.1	2020-03-24	Yes	Yes	No	No	Pocket	No	No	No	No	91	Yes	No	No	No	No
England-20134078804-2020	United Kingdom	Male	53	B.1.1	2020-03-24	No	Yes	No	No	No	No	No	No	No	28	No	No	No	No	No
England-20134078904-2020	United Kingdom	Female	44	B.1.1.1	2020-03-24	Yes	Yes	No	No	Pocket	No	No	No	No	91	Yes	No	No	No	No
England-20134079504-2020	United Kingdom	Female	48	B.2.1	2020-03-24	No	No	No	No	No	No	No	No	No	55	No	No	No	No	No
England-20134079704-2020	United Kingdom	Male	59	A.5	2020-03-24	No	No	No	No	No	No	No	No	No	10	No	No	No	No	No
England-20134079804-2020	United Kingdom	Male	59	A.5	2020-03-24	No	No	No	No	No	No	No	No	No	10	No	No	No	No	No
England-20134081702-2020	United Kingdom	Male	52	B.2.1	2020-03-23	No	No	No	No	No	No	No	No	No	36	No	No	No	No	No
England-20134081904-2020	United Kingdom	Male	72	B.1	2020-03-20	No	Yes	No	No	No	No	No	No	No	36	No	No	No	No	No
England-20134082004-2020	United Kingdom	Male	81	B.1	2020-03-20	No	Yes	No	No	No	No	No	No	No	15	No	No	No	No	No
England-20134082104-2020	United Kingdom	Male	82	B.2	2020-03-21	Yes	No	No	No	No	No	No	No	No	55	No	No	No	No	No
England-20134082204-2020	United Kingdom	Male	91	B.2	2020-03-21	No	No	No	No	No	No	No	No	No	10	No	No	No	No	No
England-20134082304-2020	United Kingdom	Male	57	B.2	2020-03-21	No	No	No	No	No	No	No	No	No	10	No	No	No	No	No
England-20134082504-2020	United Kingdom	Male	65	B.3	2020-03-22	No	No	No	No	No	No	No	No	No	6	No	No	No	No	No
England-20134083104-2020	United Kingdom	Male	63	B.1	2020-03-29	Yes	Yes	No	No	No	No	No	No	No	210	No	No	No	No	No
England-201340834-2020	United Kingdom	Female	70	B.1	2020-03-25	No	Yes	No	No	No	No	No	No	No	36	No	No	No	No	No
England-20134084004-2020	United Kingdom	Female	80	B.2.1	2020-03-25	No	No	No	No	No	No	No	No	No	36	No	No	No	No	No
England-201340854-2020	United Kingdom	Male	39	B.1.1	2020-03-24	No	Yes	No	No	No	No	No	No	No	36	No	No	No	No	No
England-201340855-2020	United Kingdom	Male	39	B.1.1	2020-03-24	No	Yes	No	No	No	No	No	No	No	36	No	No	No	No	No
England-201340856-2020	United Kingdom	Male	39	B.1.1	2020-03-24	No	Yes	No	No	No	No	No	No	No	36	No	No	No	No	No
England-201340857-2020	United Kingdom	Male	39	B.1.1	2020-03-24	No	Yes	No	No	No	No	No	No	No	36	No	No	No	No	No
England-201340860-2020	United Kingdom	Male	73	B.2.1	2020-03-25	No	No	No	No	No	No	No	No	No	45	No	No	No	No	No
England-20134087404-2020	United Kingdom	Female	77	B.1.1	2020-03-25	No	Yes	No	No	No	No	No	No	No	105	No	No	No	No	No
England-201340875-2020	United Kingdom	Female	96	B.1	2020-03-24	No	Yes	No	No	No	No	No	No	No	21	No	No	No	No	No
England-201360001-2020	United Kingdom	Female	93	B.2.1	2020-03-25	No	No	No	No	No	No	No	No	No	28	No	No	No	No	No
England-201360003-2020	United Kingdom	Male	63	B.2	2020-03-24	No	No	No	No	No	No	No	No	No	21	No	No	No	No	No
England-201360015-2020	United Kingdom	Male	?	B.1.1	2020-03-24	No	Yes	No	No	No	No	No	No	No	28	No	No	No	No	No
England-201360016-2020	United Kingdom	Male	?	B.1.1	2020-03-24	No	Yes	No	No	No	No	No	No	No	28	No	No	No	No	No
England-201360017-2020	United Kingdom	Male	71	B.1.1	2020-03-24	No	Yes	No	No	No	No	No	No	No	36	No	No	No	No	No
England-201360018-2020	United Kingdom	Male	71	B.1.1	2020-03-24	No	Yes	No	No	No	No	No	No	No	28	No	No	No	No	No
England-201360037-2020	United Kingdom	Female	26	B.1.1	2020-03-24	No	Yes	No	No	No	No	No	No	No	45	No	No	No	No	No
England-201360047-2020	United Kingdom	Male	34	B.1.1	2020-03-26	No	Yes	No	No	No	No	No	No	No	36	No	No	No	No	No
England-201360049-2020	United Kingdom	Male	56	B.1.1.10	2020-03-24	No	Yes	No	No	No	No	No	No	No	276	No	No	No	No	No
England-201360051-2020	United Kingdom	Female	85	B.1.1	2020-03-24	No	Yes	No	No	No	No	No	No	No	45	No	No	No	No	No
England-201360052-2020	United Kingdom	Male	84	B.1	2020-03-24	No	Yes	No	No	No	No	No	No	No	153	No	No	No	No	No
England-201360053-2020	United Kingdom	Male	84	B.1.11	2020-03-24	No	Yes	No	No	No	No	No	No	No	120	No	No	No	No	No
England-201360055-2020	United Kingdom	Male	90	B.2.1	2020-03-26	No	No	No	No	No	No	No	No	No	45	No	No	No	No	No
England-201360057-2020	United Kingdom	Male	64	B.1	2020-03-25	No	Yes	No	No	No	No	No	No	No	21	No	No	No	No	No
England-20136006402-2020	United Kingdom	Male	13	B.1.1	2020-03-25	No	Yes	No	No	No	No	No	No	No	36	No	No	No	No	No
England-201360066-2020	United Kingdom	Male	85	B.1.1	2020-03-24	No	Yes	No	No	No	No	No	No	No	36	No	No	No	No	No
England-201360067-2020	United Kingdom	Male	89	B.1.1.1	2020-03-24	Yes	Yes	No	No	Pocket	No	No	No	No	78	Yes	No	No	No	No
England-201360069-2020	United Kingdom	Male	53	B.1.1	2020-03-24	No	Yes	No	No	No	No	No	No	No	28	No	No	No	No	No
England-201360071-2020	United Kingdom	Male	84	B.1.11	2020-03-24	No	Yes	No	No	No	No	No	No	No	21	No	No	No	No	No
England-201360075-2020	United Kingdom	Male	33	B.2.4	2020-03-27	No	Yes	No	No	No	No	No	No	No	28	No	No	No	No	No
England-20136008004-2020	United Kingdom	Male	90	B.1.1	2020-03-26	No	Yes	No	No	No	No	No	No	No	28	No	No	No	No	No
England-201360111-2020	United Kingdom	Male	62	B.2.1	2020-03-25	No	No	No	No	No	No	No	No	No	28	No	No	No	No	No
England-201360117-2020	United Kingdom	Male	54	B.2.1	2020-03-25	No	No	No	No	No	No	No	No	No	28	No	No	No	No	No
England-201360119-2020	United Kingdom	Female	73	B.2.1	2020-03-25	No	No	No	No	No	No	No	No	No	36	No	No	No	No	No
England-20136012004-2020	United Kingdom	Male	80	B.2.1	2020-03-25	No	No	No	No	No	No	No	No	No	15	No	No	No	No	No
England-201360121-2020	United Kingdom	Male	65	B.1	2020-03-25	No	Yes	No	No	No	No	No	No	No	36	No	No	No	No	No
England-201360122-2020	United Kingdom	Male	53	B.1.1.1	2020-03-25	Yes	Yes	No	No	Pocket	No	No	No	No	78	Yes	No	No	No	No
England-201360129-2020	United Kingdom	Male	89	B.1.1	2020-03-24	No	Yes	No	No	No	No	No	No	No	66	No	No	No	No	No
England-201360130-2020	United Kingdom	Female	60	B.1	2020-03-25	No	Yes	No	No	No	No	No	No	No	28	No	No	No	No	No
England-201360131-2020	United Kingdom	Male	83	B.1	2020-03-24	No	Yes	No	No	No	No	No	No	No	15	No	No	No	No	No
England-201360134-2020	United Kingdom	Male	86	B.2.1	2020-03-25	No	No	No	No	No	No	No	No	No	36	No	No	No	No	No
England-201360136-2020	United Kingdom	Male	60	B.1.1	2020-03-25	No	Yes	No	No	No	No	No	No	No	28	No	No	No	No	No
England-201360137-2020	United Kingdom	Male	60	B.1.1	2020-03-26	No	Yes	No	No	No	No	No	No	No	28	No	No	No	No	No
England-201360139-2020	United Kingdom	Male	78	B.1	2020-03-24	No	Yes	No	No	No	No	No	No	No	15	No	No	No	No	No
England-20136014104-2020	United Kingdom	Male	77	B.2	2020-03-24	No	No	No	No	No	No	No	No	No	28	No	No	No	No	No
England-201360143-2020	United Kingdom	Female	89	B.2.1	2020-03-24	No	No	No	No	No	No	No	No	No	28	No	No	No	No	No
England-20136015502-2020	United Kingdom	Male	59	B.3	2020-03-24	Yes	No	No	No	No	No	No	No	No	78	No	No	No	No	No
England-20136015904-2020	United Kingdom	Male	82	B.2.1	2020-03-25	No	No	No	No	No	No	No	No	No	15	No	No	No	No	No
England-20136016004-2020	United Kingdom	Male	35	B.1.1	2020-03-25	No	Yes	No	No	No	No	No	No	No	36	No	No	No	No	No
England-20136016104-2020	United Kingdom	Male	72	B.2.1	2020-03-24	Yes	No	No	No	No	No	No	No	No	36	No	No	No	No	No
England-20136016204-2020	United Kingdom	Male	72	B.2.1	2020-03-24	Yes	No	No	No	No	No	No	No	No	28	No	No	No	No	No
England-201360170-2020	United Kingdom	Male	46	B.1.1	2020-03-24	No	Yes	No	No	No	No	No	No	No	36	No	No	No	No	No
England-201360171-2020	United Kingdom	Male	76	B.2.1	2020-03-25	No	No	No	No	No	No	No	No	No	36	No	No	No	No	No
England-201360175-2020	United Kingdom	Male	56	B.1	2020-03-24	No	Yes	No	No	No	No	No	No	No	21	No	No	No	No	No
England-201360176-2020	United Kingdom	Female	60	B.1	2020-03-24	No	Yes	No	No	No	No	No	No	No	21	No	No	No	No	No
England-201360178-2020	United Kingdom	Male	?	B.2.1	2020-03-24	No	No	No	No	No	No	No	No	No	36	No	No	No	No	No
England-201360181-2020	United Kingdom	Male	84	B.1.11	2020-03-26	No	Yes	No	No	No	No	No	No	No	15	No	No	No	No	No
England-201360184-2020	United Kingdom	Female	60	B.1	2020-03-24	No	Yes	No	No	No	No	No	No	No	21	No	No	No	No	No
England-201360185-2020	United Kingdom	Male	72	B.2.1	2020-03-24	No	No	No	No	No	No	No	No	No	15	No	No	No	No	No
England-201360187-2020	United Kingdom	Male	56	B.1.13	2020-03-24	No	Yes	No	No	No	No	No	No	No	36	No	No	No	No	No
England-201360188-2020	United Kingdom	Female	81	B.2.1	2020-03-24	No	No	No	No	No	No	No	No	No	21	No	No	No	No	No
England-201360190-2020	United Kingdom	Male	74	B.2.1	2020-03-24	No	No	No	No	No	No	No	No	No	15	No	No	No	No	No
England-201360191-2020	United Kingdom	Male	73	B.2.1	2020-03-24	No	No	No	No	No	No	No	No	No	15	No	No	No	No	No
England-201360198-2020	United Kingdom	Male	47	B.1	2020-03-24	No	Yes	No	No	No	No	No	No	No	28	No	No	No	No	No
England-201360200-2020	United Kingdom	Male	64	B.1	2020-03-24	No	Yes	No	No	No	No	No	No	No	10	No	No	No	No	No
England-201360201-2020	United Kingdom	Male	81	B.2.1	2020-03-24	No	No	No	No	No	No	No	No	No	28	No	No	No	No	No
England-201360202-2020	United Kingdom	Female	78	B.1	2020-03-24	No	Yes	No	No	No	No	No	No	No	66	No	No	No	No	No
England-201360203-2020	United Kingdom	Male	52	B.2.1	2020-03-24	No	No	No	No	No	No	No	No	No	28	No	No	No	No	No
England-201360206-2020	United Kingdom	Male	28	B.1.1	2020-03-24	No	Yes	No	No	No	No	No	No	No	36	No	No	No	No	No
England-201360213-2020	United Kingdom	Male	52	B.1.1	2020-03-25	No	Yes	No	No	No	No	No	No	No	36	No	No	No	No	No
England-201360214-2020	United Kingdom	Female	60	B.1.1	2020-03-25	No	Yes	No	No	No	No	No	No	No	45	No	No	No	No	No
England-201360215-2020	United Kingdom	Male	83	B.1.1	2020-03-25	No	Yes	No	No	No	No	No	No	No	45	No	No	No	No	No
England-201360216-2020	United Kingdom	Male	77	B.1	2020-03-25	No	Yes	No	No	No	No	No	No	No	66	No	No	No	No	No
England-201360217-2020	United Kingdom	Male	43	B.1.11	2020-03-25	No	Yes	No	No	No	No	No	No	No	21	No	No	No	No	No
England-201360220-2020	United Kingdom	Male	77	B.2.1	2020-03-25	No	No	No	No	No	No	No	No	No	36	No	No	No	No	No
England-201360221-2020	United Kingdom	Male	83	B.2.1	2020-03-25	No	No	No	No	No	No	No	No	No	21	No	No	No	No	No
England-201360222-2020	United Kingdom	Male	77	B.2.1	2020-03-25	No	No	No	No	No	No	No	No	No	15	No	No	No	No	No
England-201360223-2020	United Kingdom	Male	74	B.2.1	2020-03-25	No	Yes	No	No	No	No	No	No	No	21	No	No	No	No	No
England-201360224-2020	United Kingdom	Male	75	B.1.1.7	2020-03-25	No	Yes	No	No	No	No	No	No	No	91	No	No	No	No	No
England-201360229-2020	United Kingdom	Male	44	B.2.1	2020-03-25	No	No	No	No	No	No	No	No	No	28	No	No	No	No	No
England-201360236-2020	United Kingdom	Male	42	B.1.13	2020-03-25	No	Yes	No	No	No	No	No	No	No	45	No	No	No	No	No
England-201360246-2020	United Kingdom	Female	?	B.1	2020-03-25	No	Yes	No	No	No	No	No	No	No	66	No	No	No	No	No
England-201360249-2020	United Kingdom	Female	61	B.2	2020-03-23	No	No	No	No	No	No	No	No	No	21	No	No	No	No	No
England-201360251-2020	United Kingdom	Male	9	B.2.4	2020-03-24	No	Yes	No	No	No	No	No	No	No	21	No	No	No	No	No
England-201360275-2020	United Kingdom	Female	90	B.1.13	2020-03-25	No	Yes	No	No	No	No	No	No	No	91	No	No	No	No	No
England-201360276-2020	United Kingdom	Female	90	B.1.13	2020-03-25	No	Yes	No	No	No	No	No	No	No	55	No	No	No	No	No
England-201360277-2020	United Kingdom	Male	82	B.1.13	2020-03-25	No	Yes	No	No	No	No	No	No	No	66	No	No	No	No	No
England-201360281-2020	United Kingdom	Male	89	B.1.1	2020-03-26	No	Yes	No	No	No	No	No	No	No	45	No	No	No	No	No
England-201360289-2020	United Kingdom	Male	89	B.1.1	2020-03-26	No	Yes	No	No	No	No	No	No	No	36	No	No	No	No	No
England-201360295-2020	United Kingdom	Male	88	B.1.13	2020-03-25	No	Yes	No	No	No	No	No	No	No	55	No	No	No	No	No
England-201360296-2020	United Kingdom	Male	88	B.1.13	2020-03-25	No	Yes	No	No	No	No	No	No	No	78	No	No	No	No	No
England-201360297-2020	United Kingdom	Male	86	B.1	2020-03-25	No	Yes	No	No	No	No	No	No	No	28	No	No	No	No	No
England-201360298-2020	United Kingdom	Male	86	B.1	2020-03-25	No	Yes	No	No	No	No	No	No	No	28	No	No	No	No	No
England-201360299-2020	United Kingdom	Male	91	B.1.13	2020-03-25	No	Yes	No	No	No	No	No	No	No	45	No	No	No	No	No
England-201360317-2020	United Kingdom	Male	82	B.1.13	2020-03-25	No	Yes	No	No	No	No	No	No	No	66	No	No	No	No	No
England-201360318-2020	United Kingdom	Male	87	B.1.13	2020-03-25	No	Yes	No	No	No	No	No	No	No	45	No	No	No	No	No
England-20136031904-2020	United Kingdom	Male	87	B.1.13	2020-03-25	No	Yes	No	No	No	No	No	No	No	55	No	No	No	No	No
England-201360492-2020	United Kingdom	Male	43	B.6	2020-03-24	No	Yes	No	No	No	No	No	No	No	15	No	No	No	No	No
England-201360499-2020	United Kingdom	Male	56	B.1.5	2020-03-25	No	Yes	No	No	No	No	No	No	No	21	No	No	No	No	No
England-201360506-2020	United Kingdom	Male	37	B.1.1	2020-03-25	No	Yes	No	No	No	No	No	No	No	36	No	No	No	No	No
England-201360508-2020	United Kingdom	Female	41	B.1.1	2020-03-25	No	Yes	No	No	No	No	No	No	No	45	No	No	No	No	No
England-201360538-2020	United Kingdom	Male	72	B.2.1	2020-03-25	No	No	No	No	No	No	No	No	No	36	No	No	No	No	No
England-20136087004-2020	United Kingdom	Male	60	B.1	2020-03-26	No	Yes	No	No	No	No	No	No	No	15	No	No	No	No	No
England-20136087304-2020	United Kingdom	Female	83	B.1	2020-03-25	No	Yes	No	No	No	No	No	No	No	21	No	No	No	No	No
England-20136087804-2020	United Kingdom	Male	49	B.1	2020-03-25	No	Yes	No	No	No	No	No	No	No	21	No	No	No	No	No
England-20136088302-2020	United Kingdom	Male	42	B.1.1	2020-03-26	No	Yes	No	No	No	No	No	No	No	45	No	No	No	No	No
England-20136088602-2020	United Kingdom	Female	64	B	2020-03-23	No	No	No	No	No	No	No	No	No	15	No	No	No	No	No
England-20136088702-2020	United Kingdom	Male	58	B.2	2020-03-25	No	No	No	No	No	No	No	No	No	10	No	No	No	No	No
England-20136094704-2020	United Kingdom	Male	32	B.1.11	2020-03-26	No	Yes	No	No	No	No	No	No	No	21	No	No	No	No	No
England-20136095504-2020	United Kingdom	Male	80	B.1	2020-03-25	No	Yes	No	No	No	No	No	No	No	28	No	No	No	No	No
England-20136095604-2020	United Kingdom	Female	80	B.1	2020-03-13	No	Yes	No	No	No	No	No	No	No	21	No	No	No	No	No
England-20136095704-2020	United Kingdom	Male	90	B.1	2020-03-25	No	Yes	No	No	No	No	No	No	No	21	No	No	No	No	No
England-20136096104-2020	United Kingdom	Female	92	B.1	2020-03-25	No	Yes	No	No	No	No	No	No	No	21	No	No	No	No	No
England-20136096504-2020	United Kingdom	Female	85	B.1	2020-03-23	No	Yes	No	No	No	No	No	No	No	36	No	No	No	No	No
England-20136096704-2020	United Kingdom	Male	51	B.1.1	2020-03-23	No	Yes	No	No	No	No	No	No	No	28	No	No	No	No	No
England-20136096804-2020	United Kingdom	Female	70	B.1.1	2020-03-23	No	Yes	No	No	No	No	No	No	No	28	No	No	No	No	No
England-20136096904-2020	United Kingdom	Male	71	B.1.1	2020-03-23	No	Yes	No	No	No	No	No	No	No	28	No	No	No	No	No
England-20136097204-2020	United Kingdom	Female	20	B.1.1	2020-03-23	No	Yes	No	No	No	No	No	No	No	36	No	No	No	No	No
England-20136097302-2020	United Kingdom	Male	17	B.1.1	2020-03-23	No	Yes	No	No	No	No	No	No	No	28	No	No	No	No	No
England-20136097402-2020	United Kingdom	Female	47	B.1.1	2020-03-23	No	Yes	No	No	No	No	No	No	No	28	No	No	No	No	No
England-20136097704-2020	United Kingdom	Female	59	B.1	2020-03-24	No	Yes	No	No	No	No	No	No	No	15	No	No	No	No	No
England-20136097804-2020	United Kingdom	Male	58	B.1.1	2020-03-25	No	Yes	No	No	No	No	No	No	No	55	No	No	No	No	No
England-20136097904-2020	United Kingdom	Male	58	B.2	2020-03-25	Yes	Yes	No	No	No	No	No	No	No	78	No	No	No	No	No
England-20136100204-2020	United Kingdom	Male	61	B.1	2020-03-26	Yes	Yes	No	No	No	No	No	No	No	55	No	No	No	No	No
England-201361007-2020	United Kingdom	Male	61	B.3	2020-03-26	No	No	No	No	No	No	No	No	No	6	No	No	No	No	No
England-201361009-2020	United Kingdom	Female	89	B	2020-03-26	No	No	No	No	No	No	No	No	No	21	No	No	No	No	No
England-201361012-2020	United Kingdom	Female	83	B	2020-03-26	No	No	No	No	No	No	No	No	No	6	No	No	No	No	No
England-201361013-2020	United Kingdom	Female	83	B.1.13	2020-03-26	No	Yes	No	No	No	No	No	No	No	55	No	No	No	No	No
England-201361021-2020	United Kingdom	Male	74	B.2.1	2020-03-25	No	No	No	No	No	No	No	No	No	28	No	No	No	No	No
England-20136102904-2020	United Kingdom	Male	91	B.1.1	2020-03-26	No	Yes	No	No	No	No	No	No	No	45	No	No	No	No	No
England-20136103004-2020	United Kingdom	Female	89	B.1.1	2020-03-26	No	Yes	No	No	No	No	No	No	No	28	No	No	No	No	No
England-20136103104-2020	United Kingdom	Female	87	B.1.1	2020-03-26	No	Yes	No	No	No	No	No	No	No	28	No	No	No	No	No
England-20136103204-2020	United Kingdom	Female	94	B.1.1	2020-03-26	No	Yes	No	No	No	No	No	No	No	36	No	No	No	No	No
England-20136103304-2020	United Kingdom	Female	56	B.3	2020-03-26	No	No	No	No	No	No	No	No	No	6	No	No	No	No	No
England-20136103404-2020	United Kingdom	Male	72	B.1.1	2020-03-26	No	Yes	No	No	No	No	No	No	No	28	No	No	No	No	No
England-20136103504-2020	United Kingdom	Male	60	B	2020-03-25	No	No	No	No	No	No	No	No	No	15	No	No	No	No	No
England-201361040-2020	United Kingdom	Male	37	B.1.13	2020-03-26	No	Yes	No	No	No	No	No	No	No	55	No	No	No	No	No
England-201361041-2020	United Kingdom	Male	37	B.1.1	2020-03-26	No	Yes	No	No	No	No	No	No	No	28	No	No	No	No	No
England-201380001-2020	United Kingdom	Female	67	B.1.1	2020-03-21	No	Yes	No	No	No	No	No	No	No	36	No	No	No	No	No
England-201380024-2020	United Kingdom	Female	63	B.2.1	2020-03-26	Yes	No	No	No	No	No	No	No	No	36	No	No	No	No	No
England-201380025-2020	United Kingdom	Male	71	B.2.1	2020-03-26	Yes	No	No	No	No	No	No	No	No	36	No	No	No	No	No
England-201380026-2020	United Kingdom	Male	71	B.1.13	2020-03-26	No	Yes	No	No	No	No	No	No	No	55	No	No	No	No	No
England-201380027-2020	United Kingdom	Male	71	B.1.13	2020-03-26	No	Yes	No	No	No	No	No	No	No	55	No	No	No	No	No
England-201380028-2020	United Kingdom	Male	71	B.1.13	2020-03-27	No	Yes	No	No	No	No	No	No	No	55	No	No	No	No	No
England-201380034-2020	United Kingdom	Male	86	B.1.13	2020-03-27	No	Yes	No	No	No	No	No	No	No	45	No	No	No	No	No
England-201380035-2020	United Kingdom	Male	85	B.1.13	2020-03-26	No	Yes	No	No	No	No	No	No	No	36	No	No	No	No	No
England-201380036-2020	United Kingdom	Male	85	B.1.1	2020-03-26	No	Yes	No	No	No	No	No	No	No	28	No	No	No	No	No
England-201380037-2020	United Kingdom	Female	41	B.1.1	2020-03-26	No	Yes	No	No	No	No	No	No	No	55	No	No	No	No	No
England-201380040-2020	United Kingdom	Female	35	B.2.1	2020-03-27	No	No	No	No	No	No	No	No	No	21	No	No	No	No	No
England-201380042-2020	United Kingdom	Male	76	B.1.1	2020-03-25	No	Yes	No	No	No	No	No	No	No	36	No	No	No	No	No
England-201380049-2020	United Kingdom	Male	88	B.2.1	2020-03-25	No	No	No	No	No	No	No	No	No	21	No	No	No	No	No
England-201380050-2020	United Kingdom	Female	70	B.1.1	2020-03-25	No	Yes	No	No	No	No	No	No	No	55	No	No	No	No	No
England-201380051-2020	United Kingdom	Male	91	B.1.1	2020-03-25	No	Yes	No	No	No	No	No	No	No	105	No	No	No	No	No
England-201380054-2020	United Kingdom	Female	67	B.1.1	2020-03-25	No	Yes	No	No	No	No	No	No	No	36	No	No	No	No	No
England-201380055-2020	United Kingdom	Male	74	B.1.5.3	2020-03-25	No	Yes	No	No	No	No	No	No	No	36	No	No	No	No	No
England-201380056-2020	United Kingdom	Male	74	B.1.5.3	2020-03-25	No	Yes	No	No	No	No	No	No	No	28	No	No	No	No	No
England-201380057-2020	United Kingdom	Male	80	B.1.5.3	2020-03-25	No	Yes	No	No	No	No	No	No	No	28	No	No	No	No	No
England-201380061-2020	United Kingdom	Male	59	B.1	2020-03-25	No	Yes	No	No	No	No	No	No	No	28	No	No	No	No	No
England-201380062-2020	United Kingdom	Male	59	B.1.1	2020-03-25	No	Yes	No	No	No	No	No	No	No	28	No	No	No	No	No
England-201380063-2020	United Kingdom	Female	44	B.1.13	2020-03-25	No	Yes	No	No	No	No	No	No	No	55	No	No	No	No	No
England-201380064-2020	United Kingdom	Female	44	B.2.1	2020-03-25	No	No	No	No	No	No	No	No	No	21	No	No	No	No	No
England-201380069-2020	United Kingdom	Male	81	B.1.1	2020-03-25	No	Yes	No	No	No	No	No	No	No	36	No	No	No	No	No
England-201380070-2020	United Kingdom	Male	81	B.1.1	2020-03-25	No	Yes	No	No	No	No	No	No	No	36	No	No	No	No	No
England-20138007104-2020	United Kingdom	Female	81	B.2.1	2020-03-27	No	No	No	No	No	No	No	No	No	21	No	No	No	No	No
England-20138007404-2020	United Kingdom	Male	92	B.1.1	2020-03-26	No	Yes	No	No	No	No	No	No	No	45	No	No	No	No	No
England-20138007704-2020	United Kingdom	Male	44	B.1	2020-03-27	No	Yes	No	No	No	No	No	No	No	78	No	No	No	No	No
England-20138008004-2020	United Kingdom	Male	74	B.2	2020-03-26	No	No	No	No	No	No	No	No	No	15	No	No	No	No	No
England-20138008804-2020	United Kingdom	Male	69	B.2.4	2020-03-21	No	Yes	No	No	No	No	No	No	No	21	No	No	No	No	No
England-20138008904-2020	United Kingdom	Female	91	B.2.1	2020-03-20	No	No	No	No	No	No	No	No	No	36	No	No	No	No	No
England-20138009704-2020	United Kingdom	Female	90	B.1.1	2020-03-22	No	Yes	No	No	No	No	No	No	No	28	No	No	No	No	No
England-201380099-2020	United Kingdom	Male	69	B.2.4	2020-03-21	Yes	Yes	No	No	No	No	No	No	No	55	No	No	No	No	No
England-20138010804-2020	United Kingdom	Male	61	B.1.13	2020-03-26	No	Yes	No	No	No	No	No	No	No	78	No	No	No	No	No
England-20138010904-2020	United Kingdom	Female	69	B.1.1	2020-03-06	No	Yes	No	No	No	No	No	No	No	36	No	No	No	No	No
England-20138012104-2020	United Kingdom	Male	52	B.1.13	2020-03-26	No	Yes	No	No	No	No	No	No	No	55	No	No	No	No	No
England-20138012204-2020	United Kingdom	Male	44	B.1.1	2020-03-26	No	Yes	No	No	No	No	No	No	No	45	No	No	No	No	No
England-20138012802-2020	United Kingdom	Female	46	B.1.1	2020-03-25	No	Yes	No	No	No	No	No	No	No	28	No	No	No	No	No
England-20138014402-2020	United Kingdom	Female	53	B.1.1	2020-03-25	No	Yes	No	No	No	No	No	No	No	36	No	No	No	No	No
England-20138015604-2020	United Kingdom	Male	56	B.1.1	2020-03-26	No	Yes	No	No	No	No	No	No	No	28	No	No	No	No	No
England-20138015704-2020	United Kingdom	Male	42	B.1	2020-03-26	No	Yes	No	No	No	No	No	No	No	28	No	No	No	No	No
England-20138016104-2020	United Kingdom	Male	51	B.1.1	2020-03-25	No	Yes	No	No	No	No	No	No	No	55	No	No	No	No	No
England-20138016404-2020	United Kingdom	Female	81	B.2.1	2020-03-26	No	No	No	No	No	No	No	No	No	21	No	No	No	No	No
England-20138016804-2020	United Kingdom	Female	30	B.1.11	2020-03-26	No	Yes	No	No	No	No	No	No	No	28	No	No	No	No	No
England-20138016904-2020	United Kingdom	Female	44	B.1.1	2020-03-26	No	Yes	No	No	No	No	No	No	No	28	No	No	No	No	No
England-20138017004-2020	United Kingdom	Female	83	B.1.1	2020-03-26	No	Yes	No	No	No	No	No	No	No	36	No	No	No	No	No
England-20138017204-2020	United Kingdom	Male	63	B.1	2020-03-26	No	Yes	No	No	No	No	No	No	No	28	No	No	No	No	No
England-20138017304-2020	United Kingdom	Female	56	B.1.1	2020-03-26	No	Yes	No	No	No	No	No	No	No	55	No	No	No	No	No
England-201380175-2020	United Kingdom	Male	78	B.1	2020-03-26	No	Yes	No	No	No	No	No	No	No	91	No	No	No	No	No
England-20138017804-2020	United Kingdom	Female	90	B.1.5	2020-03-26	Yes	Yes	No	No	No	No	No	No	No	36	No	No	No	No	No
England-20138018204-2020	United Kingdom	Female	91	B.2.1	2020-03-27	No	Yes	No	No	No	No	No	No	No	36	No	No	No	No	No
England-20138018504-2020	United Kingdom	Female	67	B.1.1	2020-03-26	No	Yes	No	No	No	No	No	No	No	66	No	No	No	No	No
England-20138018804-2020	United Kingdom	Male	93	B.1.1	2020-03-26	No	Yes	No	No	No	No	No	No	No	66	No	No	No	No	No
England-20138019104-2020	United Kingdom	Female	47	B.1.1.7	2020-03-26	No	Yes	No	No	No	No	No	No	No	91	No	No	No	No	No
England-20138019404-2020	United Kingdom	Female	60	B.2.1	2020-03-26	No	No	No	No	No	No	No	No	No	15	No	No	No	No	No
England-20138019604-2020	United Kingdom	Male	87	B.2.1	2020-03-26	No	No	No	No	No	No	No	No	No	28	No	No	No	No	No
England-20138019704-2020	United Kingdom	Male	70	B.1.13	2020-03-26	No	Yes	No	No	No	No	No	No	No	45	No	No	No	No	No
England-20138019804-2020	United Kingdom	Male	57	B.1.1.1	2020-03-27	Yes	Yes	No	No	Pocket	No	No	No	No	91	Yes	No	No	No	No
England-20138020004-2020	United Kingdom	Male	80	B.1.1	2020-03-26	No	Yes	No	No	No	No	No	No	No	28	No	No	No	No	No
England-20138020504-2020	United Kingdom	Female	85	B.2.1	2020-03-25	No	No	No	No	No	No	No	No	No	21	No	No	No	No	No
England-20138020704-2020	United Kingdom	Male	89	B.1.1	2020-03-25	No	Yes	No	No	No	No	No	No	No	28	No	No	No	No	No
England-20138020804-2020	United Kingdom	Female	82	B.1.1.1	2020-03-25	Yes	Yes	No	No	Pocket	No	No	No	No	78	Yes	No	No	No	No
England-20138021104-2020	United Kingdom	Male	68	B.1.1	2020-03-25	No	Yes	No	No	No	No	No	No	No	28	No	No	No	No	No
England-201380215-2020	United Kingdom	Female	82	B.1.1	2020-03-25	No	Yes	No	No	No	No	No	No	No	36	No	No	No	No	No
England-201380230-2020	United Kingdom	Female	91	B.2.1	2020-03-25	Yes	No	No	No	Pocket	No	No	No	No	28	Yes	No	No	No	No
England-201380234-2020	United Kingdom	Female	91	B.2.1	2020-03-25	No	No	No	No	No	No	No	No	No	78	No	No	No	No	No
England-201380235-2020	United Kingdom	Male	59	B.1.1	2020-03-25	No	Yes	No	No	No	No	No	No	No	36	No	No	No	No	No
England-201380236-2020	United Kingdom	Male	64	B.1	2020-03-25	No	Yes	No	No	No	No	No	No	No	21	No	No	No	No	No
England-201380237-2020	United Kingdom	Male	53	B.2.1	2020-03-25	No	No	No	No	No	No	No	No	No	21	No	No	No	No	No
England-201380238-2020	United Kingdom	Female	66	B	2020-03-25	No	Yes	No	No	No	No	No	No	No	6	No	No	No	No	No
England-201380239-2020	United Kingdom	Male	80	B.2.1	2020-03-25	No	No	No	No	No	No	No	No	No	21	No	No	No	No	No
England-20138024104-2020	United Kingdom	Male	46	B.2.1	2020-03-25	No	No	No	No	No	No	No	No	No	21	No	No	No	No	No
England-20138024204-2020	United Kingdom	Male	60	B.1.1	2020-03-25	No	Yes	No	No	No	No	No	No	No	28	No	No	No	No	No
England-20138024604-2020	United Kingdom	Male	40	B.1	2020-03-26	No	Yes	No	No	No	No	No	No	No	15	No	No	No	No	No
England-20138024704-2020	United Kingdom	Female	77	B.2.1	2020-03-26	No	Yes	No	No	No	No	No	No	No	15	No	No	No	No	No
England-20138024804-2020	United Kingdom	Male	71	B	2020-03-26	No	No	No	No	No	No	No	No	No	3	No	No	No	No	No
England-20138025704-2020	United Kingdom	Male	71	B.1.1	2020-03-25	No	Yes	No	No	No	No	No	No	No	66	No	No	No	No	No
England-20138025904-2020	United Kingdom	Male	42	B.1	2020-03-26	No	Yes	No	No	No	No	No	No	No	66	No	No	No	No	No
England-20138026104-2020	United Kingdom	Male	56	B.2.1	2020-03-26	No	No	No	No	No	No	No	No	No	15	No	No	No	No	No
England-20138026204-2020	United Kingdom	Male	77	B.1	2020-03-25	No	Yes	No	No	No	No	No	No	No	36	No	No	No	No	No
England-20138026404-2020	United Kingdom	Male	82	B.1	2020-03-25	No	Yes	No	No	No	No	No	No	No	15	No	No	No	No	No
England-20138026604-2020	United Kingdom	Female	78	B.1.1	2020-03-26	No	Yes	No	No	No	No	No	No	No	45	No	No	No	No	No
England-20138026904-2020	United Kingdom	Female	87	B.2.1	2020-03-26	No	Yes	No	No	No	No	No	No	No	28	No	No	No	No	No
England-20138027404-2020	United Kingdom	Female	63	B.1	2020-03-26	No	Yes	No	No	No	No	No	No	No	28	No	No	No	No	No
England-201380276-2020	United Kingdom	Male	78	B.3	2020-03-23	No	No	No	No	No	No	No	No	No	36	No	No	No	No	No
England-201380277-2020	United Kingdom	Male	82	B.3	2020-03-24	No	Yes	No	No	No	No	No	No	No	66	No	No	No	No	No
England-201380280-2020	United Kingdom	Female	83	B.1.1	2020-03-23	No	Yes	No	No	No	No	No	No	No	28	No	No	No	No	No
England-201380281-2020	United Kingdom	Male	64	B.1	2020-03-25	No	Yes	No	No	No	No	No	No	No	15	No	No	No	No	No
England-201380282-2020	United Kingdom	Male	81	B.1.1	2020-03-25	No	Yes	No	No	No	No	No	No	No	45	No	No	No	No	No
England-201380283-2020	United Kingdom	Female	81	B.1.1.1	2020-03-23	Yes	Yes	No	No	Pocket	No	No	No	No	55	Yes	No	No	No	No
England-201380284-2020	United Kingdom	Male	81	B.2	2020-03-23	No	No	No	No	No	No	No	No	No	15	No	No	No	No	No
England-20138063104-2020	United Kingdom	Female	80	B.2.1	2020-03-26	No	No	No	No	No	No	No	No	No	45	No	No	No	No	No
England-20138063204-2020	United Kingdom	Male	67	B.1.1.1	2020-03-26	Yes	Yes	No	No	Pocket	No	No	No	No	91	Yes	No	No	No	No
England-20138063404-2020	United Kingdom	Male	34	B.3	2020-03-26	No	No	No	No	No	No	No	No	No	21	No	No	No	No	No
England-20138063804-2020	United Kingdom	Female	61	B.2.1	2020-03-26	No	No	No	No	No	No	No	No	No	36	No	No	No	No	No
England-20138064204-2020	United Kingdom	Female	29	B.1.11	2020-03-26	No	Yes	No	No	No	No	No	No	No	45	No	No	No	No	No
England-20138077804-2020	United Kingdom	Female	59	B.1.1	2020-03-26	No	Yes	No	No	No	No	No	No	No	36	No	No	No	No	No
England-20138078204-2020	United Kingdom	Female	31	B.2.1	2020-03-26	No	No	No	No	No	No	No	No	No	78	No	No	No	No	No
England-20138080104-2020	United Kingdom	Female	39	B.2.1	2020-03-26	No	No	No	No	No	No	No	No	No	55	No	No	No	No	No
England-20138081004-2020	United Kingdom	Male	61	B.3	2020-03-26	No	No	No	No	No	No	No	No	No	6	No	No	No	No	No
England-20138082004-2020	United Kingdom	Female	51	B.2.1	2020-03-26	No	No	No	No	No	No	No	No	No	55	No	No	No	No	No
England-20138082104-2020	United Kingdom	Male	56	B.1.1	2020-03-26	No	Yes	No	No	No	No	No	No	No	36	No	No	No	No	No
England-20138082704-2020	United Kingdom	Female	69	B.1.1	2020-03-26	No	Yes	No	No	No	No	No	No	No	91	No	No	No	No	No
England-20138082804-2020	United Kingdom	Female	60	B.1.1	2020-03-27	No	Yes	No	No	No	No	No	No	No	66	No	No	No	No	No
England-20138083004-2020	United Kingdom	Female	19	B.1	2020-03-27	No	Yes	No	No	No	No	No	No	No	15	No	No	No	No	No
England-20138083204-2020	United Kingdom	Male	55	B.1	2020-03-27	No	Yes	No	No	No	No	No	No	No	45	No	No	No	No	No
England-20138083604-2020	United Kingdom	Female	34	B.1.11	2020-03-27	No	Yes	No	No	No	No	No	No	No	28	No	No	No	No	No
England-20138083904-2020	United Kingdom	Female	34	B.2.1	2020-03-27	No	Yes	No	No	No	No	No	No	No	36	No	No	No	No	No
England-20138084904-2020	United Kingdom	Male	37	B.1.1	2020-03-27	No	Yes	No	No	No	No	No	No	No	55	No	No	No	No	No
England-20138086004-2020	United Kingdom	Male	59	B.1.1	2020-03-24	No	Yes	No	No	No	No	No	No	No	36	No	No	No	No	No
England-20138086604-2020	United Kingdom	Male	98	B.2	2020-03-23	No	No	No	No	No	No	No	No	No	36	No	No	No	No	No
England-20138086904-2020	United Kingdom	Female	91	B.2.1	2020-03-23	No	No	No	No	No	No	No	No	No	36	No	No	No	No	No
England-20138087204-2020	United Kingdom	Male	54	B.2	2020-03-24	No	No	No	No	No	No	No	No	No	36	No	No	No	No	No
England-20138087304-2020	United Kingdom	Male	54	B.2	2020-03-24	No	No	No	No	No	No	No	No	No	55	No	No	No	No	No
England-20138088004-2020	United Kingdom	Female	82	B.2.1	2020-03-24	No	No	No	No	No	No	No	No	No	36	No	No	No	No	No
England-20138088104-2020	United Kingdom	Male	84	B.2	2020-03-24	No	No	No	No	No	No	No	No	No	15	No	No	No	No	No
England-20138088204-2020	United Kingdom	Male	55	B.1.11	2020-03-26	No	Yes	No	No	No	No	No	No	No	36	No	No	No	No	No
England-20139000504-2020	United Kingdom	Male	81	B.1	2020-03-27	No	Yes	No	No	No	No	No	No	No	28	No	No	No	No	No
England-20139000804-2020	United Kingdom	Male	92	B.2.1	2020-03-26	No	No	No	No	No	No	No	No	No	45	No	No	No	No	No
England-20139000904-2020	United Kingdom	Male	79	B.1.1	2020-03-27	No	Yes	No	No	No	No	No	No	No	28	No	No	No	No	No
England-20139001404-2020	United Kingdom	Male	58	B.1.30	2020-03-27	No	Yes	No	No	No	No	No	No	No	66	No	No	No	No	No
England-20139001604-2020	United Kingdom	Female	76	B.2.1	2020-03-27	No	Yes	No	No	No	No	No	No	No	28	No	No	No	No	No
England-20139001704-2020	United Kingdom	Male	77	B.1	2020-03-27	No	Yes	No	No	No	No	No	No	No	28	No	No	No	No	No
England-20139001804-2020	United Kingdom	Male	89	B.1.11	2020-03-28	No	Yes	No	No	No	No	No	No	No	28	No	No	No	No	No
England-20139002004-2020	United Kingdom	Male	89	B.2.1	2020-03-27	No	No	No	No	No	No	No	No	No	15	No	No	No	No	No
England-20139002204-2020	United Kingdom	Male	6	B.1	2020-03-27	No	Yes	No	No	No	No	No	No	No	10	No	No	No	No	No
England-20139002404-2020	United Kingdom	Female	19	B.2.1	2020-03-27	No	No	No	No	No	No	No	No	No	28	No	No	No	No	No
England-20139002504-2020	United Kingdom	Male	92	B.2.1	2020-03-27	No	No	No	No	No	No	No	No	No	21	No	No	No	No	No
England-20139003004-2020	United Kingdom	Female	40	B.2.1	2020-03-27	No	No	No	No	No	No	No	No	No	28	No	No	No	No	No
England-20139003204-2020	United Kingdom	Female	75	B	2020-03-27	No	No	No	No	No	No	No	No	No	21	No	No	No	No	No
England-20139003404-2020	United Kingdom	Male	84	B.1.1	2020-03-27	No	Yes	No	No	No	No	No	No	No	66	No	No	No	No	No
England-20139003604-2020	United Kingdom	Male	56	B.1.1	2020-03-27	No	Yes	No	No	No	No	No	No	No	36	No	No	No	No	No
England-20139003904-2020	United Kingdom	Female	68	B.1.1	2020-03-27	No	Yes	No	No	No	No	No	No	No	36	No	No	No	No	No
England-20139004004-2020	United Kingdom	Female	57	B.1	2020-03-27	No	Yes	No	No	No	No	No	No	No	28	No	No	No	No	No
England-20139004204-2020	United Kingdom	Male	59	B.1.1	2020-03-27	No	Yes	No	No	No	No	No	No	No	36	No	No	No	No	No
England-20139004304-2020	United Kingdom	Female	59	B.1	2020-03-27	No	Yes	No	No	No	No	No	No	No	28	No	No	No	No	No
England-20139005304-2020	United Kingdom	Female	86	B.1.104	2020-03-26	No	Yes	No	No	No	No	No	No	No	28	No	No	No	No	No
England-20139006604-2020	United Kingdom	Male	75	B.2.1	2020-03-25	No	No	No	No	No	No	No	No	No	15	No	No	No	No	No
England-20139007004-2020	United Kingdom	Male	69	B.1	2020-03-26	No	Yes	No	No	No	No	No	No	No	45	No	No	No	No	No
England-20139007104-2020	United Kingdom	Female	69	B.1	2020-03-27	No	Yes	No	No	No	No	No	No	No	28	No	No	No	No	No
England-20139007204-2020	United Kingdom	Female	69	B.2	2020-03-26	No	Yes	No	No	No	No	No	No	No	21	No	No	No	No	No
England-20139007404-2020	United Kingdom	Female	91	B.1.1	2020-03-26	No	Yes	No	No	No	No	No	No	No	36	No	No	No	No	No
England-20139007504-2020	United Kingdom	Female	86	B.1.104	2020-03-27	No	Yes	No	No	No	No	No	No	No	91	No	No	No	No	No
England-20139007604-2020	United Kingdom	Female	86	B.1.104	2020-03-27	No	Yes	No	No	No	No	No	No	No	28	No	No	No	No	No
England-20139008304-2020	United Kingdom	Male	71	B.1.13	2020-03-26	No	Yes	No	No	No	No	No	No	No	45	No	No	No	No	No
England-20139008404-2020	United Kingdom	Male	81	B.1.11	2020-03-27	No	Yes	No	No	No	No	No	No	No	36	No	No	No	No	No
England-20139008704-2020	United Kingdom	Male	82	B.2.1	2020-03-27	No	No	No	No	No	No	No	No	No	28	No	No	No	No	No
England-20139009004-2020	United Kingdom	Male	40	B.1	2020-03-27	No	Yes	No	No	No	No	No	No	No	55	No	No	No	No	No
England-20139009204-2020	United Kingdom	Male	28	B.2.1	2020-03-27	No	No	No	No	No	No	No	No	No	21	No	No	No	No	No
England-20139009504-2020	United Kingdom	Female	46	B.1.1.10	2020-03-27	No	Yes	No	No	No	No	No	No	No	36	No	No	No	No	No
England-20139009604-2020	United Kingdom	Female	85	B.1.1	2020-03-27	No	Yes	No	No	No	No	No	No	No	45	No	No	No	No	No
England-20139009704-2020	United Kingdom	Male	30	B.1.1	2020-03-27	No	Yes	No	No	No	No	No	No	No	28	No	No	No	No	No
England-20139010404-2020	United Kingdom	Female	73	B.2.1	2020-03-27	Yes	No	No	No	No	No	Pocket	No	No	171	No	No	No	No	Yes
England-20139010504-2020	United Kingdom	Female	80	B.2.4	2020-03-27	No	Yes	No	No	No	No	No	No	No	66	No	No	No	No	No
England-20139010604-2020	United Kingdom	Female	54	B.1.1	2020-03-27	No	Yes	No	No	No	No	No	No	No	36	No	No	No	No	No
England-20139010804-2020	United Kingdom	Male	80	B.1.1	2020-03-27	No	Yes	No	No	No	No	No	No	No	45	No	No	No	No	No
England-20139010904-2020	United Kingdom	Male	56	B.1.1	2020-03-27	No	Yes	No	No	No	No	No	No	No	28	No	No	No	No	No
England-20139011304-2020	United Kingdom	Male	83	B.2.1	2020-03-26	No	No	No	No	No	No	No	No	No	36	No	No	No	No	No
England-20139013004-2020	United Kingdom	?	71	B.1	2020-03-26	No	Yes	No	No	No	No	No	No	No	21	No	No	No	No	No
England-20139013406-2020	United Kingdom	Female	42	B.1.1	2020-03-27	No	Yes	No	No	No	No	No	No	No	28	No	No	No	No	No
England-20139013706-2020	United Kingdom	Female	60	B.1.1	2020-03-27	No	Yes	No	No	No	No	No	No	No	28	No	No	No	No	No
England-20139014404-2020	United Kingdom	Male	87	B.2.1	2020-03-27	No	No	No	No	No	No	No	No	No	28	No	No	No	No	No
England-20139014504-2020	United Kingdom	Female	83	B.2.1	2020-03-27	No	No	No	No	No	No	No	No	No	36	No	No	No	No	No
England-20139015304-2020	United Kingdom	Female	47	B.1	2020-03-27	No	Yes	No	No	No	No	No	No	No	28	No	No	No	No	No
England-20139015604-2020	United Kingdom	Male	49	B.2.1	2020-03-27	No	No	No	No	No	No	No	No	No	28	No	No	No	No	No
England-20139015704-2020	United Kingdom	Female	74	B.1.1	2020-03-27	No	Yes	No	No	No	No	No	No	No	28	No	No	No	No	No
England-20139015804-2020	United Kingdom	Male	48	B.2.1	2020-03-27	No	No	No	No	No	No	No	No	No	21	No	No	No	No	No
England-20139016104-2020	United Kingdom	Male	58	B.2.1	2020-03-27	No	No	No	No	No	No	No	No	No	28	No	No	No	No	No
England-20139016604-2020	United Kingdom	Male	43	B.1	2020-03-27	No	Yes	No	No	No	No	No	No	No	45	No	No	No	No	No
England-20139016704-2020	United Kingdom	Male	?	B.1.1	2020-03-27	No	Yes	No	No	No	No	No	No	No	66	No	No	No	No	No
England-20139016804-2020	United Kingdom	Male	87	B.1.1	2020-03-27	No	Yes	No	No	No	No	No	No	No	36	No	No	No	No	No
England-20139017004-2020	United Kingdom	Female	79	B.1.1	2020-03-27	No	Yes	No	No	No	No	No	No	No	45	No	No	No	No	No
England-20139017304-2020	United Kingdom	Female	55	B.1	2020-03-27	No	Yes	No	No	No	No	No	No	No	15	No	No	No	No	No
England-20139018202-2020	United Kingdom	Male	71	B.3	2020-03-26	No	No	No	No	No	No	No	No	No	28	No	No	No	No	No
England-20139018302-2020	United Kingdom	Male	69	A.2	2020-03-26	No	Yes	No	No	No	No	No	No	No	55	No	No	No	No	No
England-20139019902-2020	United Kingdom	Female	28	B.3	2020-03-26	No	No	No	No	No	No	No	No	No	55	No	No	No	No	No
England-20139020106-2020	United Kingdom	Female	91	B.1.1	2020-03-26	No	Yes	No	No	No	No	No	No	No	36	No	No	No	No	No
England-20139020204-2020	United Kingdom	Female	58	B.1.1	2020-03-27	No	Yes	No	No	No	No	No	No	No	45	No	No	No	No	No
England-20139020506-2020	United Kingdom	Female	81	B.2.1	2020-03-26	No	No	No	No	No	No	No	No	No	21	No	No	No	No	No
England-20139021104-2020	United Kingdom	Female	98	B.2	2020-03-26	No	No	No	No	No	No	No	No	No	45	No	No	No	No	No
England-20139021304-2020	United Kingdom	Female	26	B.1	2020-03-26	No	Yes	No	No	No	No	No	No	No	55	No	No	No	No	No
England-20139022004-2020	United Kingdom	Male	86	B.2	2020-03-27	No	No	No	No	No	No	No	No	No	28	No	No	No	No	No
England-20139022204-2020	United Kingdom	Female	83	B.1.1	2020-03-27	No	Yes	No	No	No	No	No	No	No	36	No	No	No	No	No
England-20139022504-2020	United Kingdom	Male	72	B.1.11	2020-03-27	Yes	Yes	No	No	No	No	Pocket	No	No	28	No	No	No	No	Yes
England-20139022704-2020	United Kingdom	?	57	B.1.1	2020-03-27	No	Yes	No	No	No	No	No	No	No	45	No	No	No	No	No
England-20139023504-2020	United Kingdom	Male	69	B	2020-03-27	No	No	No	No	No	No	No	No	No	10	No	No	No	No	No
England-20139023604-2020	United Kingdom	Female	64	B.2.1	2020-03-27	No	No	No	No	No	No	No	No	No	15	No	No	No	No	No
England-20139023804-2020	United Kingdom	Male	82	B.2.1	2020-03-27	No	No	No	No	No	No	No	No	No	28	No	No	No	No	No
England-20139024004-2020	United Kingdom	Male	88	B.1.1	2020-03-27	No	Yes	No	No	No	No	No	No	No	45	No	No	No	No	No
England-20139024204-2020	United Kingdom	Female	77	B	2020-03-27	No	No	No	No	No	No	No	No	No	6	No	No	No	No	No
England-20139024304-2020	United Kingdom	Female	86	B.2.1	2020-03-27	No	Yes	No	No	No	No	No	No	No	120	No	No	No	No	No
England-20139024404-2020	United Kingdom	Male	53	B.2.1	2020-03-27	Yes	Yes	No	No	No	No	No	No	No	231	No	No	No	No	No
England-20139024604-2020	United Kingdom	Male	84	B.2.1	2020-03-27	No	No	No	No	No	No	No	No	No	55	No	No	No	No	No
England-20139024804-2020	United Kingdom	Female	95	B.1.13	2020-03-27	No	Yes	No	No	No	No	No	No	No	55	No	No	No	No	No
England-20139024904-2020	United Kingdom	Female	95	B.1.13	2020-03-27	No	Yes	No	No	No	No	No	No	No	78	No	No	No	No	No
England-20139025404-2020	United Kingdom	Male	84	B.2.1	2020-03-26	No	No	No	No	No	No	No	No	No	15	No	No	No	No	No
England-20139025504-2020	United Kingdom	Male	36	B.2	2020-03-26	No	No	No	No	No	No	No	No	No	10	No	No	No	No	No
England-20139026304-2020	United Kingdom	Female	47	B.2.1	2020-03-20	Yes	No	No	No	No	No	No	No	No	78	No	No	No	No	No
England-20139026904-2020	United Kingdom	Male	75	B.1.1	2020-03-26	No	Yes	No	No	No	No	No	No	No	36	No	No	No	No	No
England-20139027004-2020	United Kingdom	Female	60	B.1.1	2020-03-26	No	Yes	No	No	No	No	No	No	No	36	No	No	No	No	No
England-20139027104-2020	United Kingdom	Female	75	B.1.1	2020-03-26	No	Yes	No	No	No	No	No	No	No	55	No	No	No	No	No
England-20139027204-2020	United Kingdom	Male	74	B.1.1	2020-03-27	No	Yes	No	No	No	No	No	No	No	36	No	No	No	No	No
England-20139027304-2020	United Kingdom	Male	72	B.1.1	2020-03-26	Yes	Yes	No	No	Pocket	No	No	No	No	66	Yes	No	No	No	No
England-20139027404-2020	United Kingdom	Male	38	B.1.1	2020-03-26	No	Yes	No	No	No	No	No	No	No	36	No	No	No	No	No
England-20139027604-2020	United Kingdom	Male	63	B.1.1.5	2020-03-26	No	Yes	No	No	No	No	No	No	No	66	No	No	No	No	No
England-20139027704-2020	United Kingdom	Male	62	B.2.1	2020-03-27	No	No	No	No	No	No	No	No	No	45	No	No	No	No	No
England-20139027904-2020	United Kingdom	Male	70	B.1.5	2020-03-26	No	Yes	No	No	No	No	No	No	No	21	No	No	No	No	No
England-20139028904-2020	United Kingdom	Female	86	B.2.1	2020-03-28	No	No	No	No	No	No	No	No	No	28	No	No	No	No	No
England-20139029104-2020	United Kingdom	Male	73	B.2.1	2020-03-26	No	No	No	No	No	No	No	No	No	66	No	No	No	No	No
England-20139029304-2020	United Kingdom	Male	81	B.2	2020-03-26	No	No	No	No	No	No	No	No	No	21	No	No	No	No	No
England-20139029404-2020	United Kingdom	Male	81	B.2	2020-03-26	No	No	No	No	No	No	No	No	No	15	No	No	No	No	No
England-20139029904-2020	United Kingdom	Female	90	B.3	2020-03-26	No	No	No	No	No	No	No	No	No	6	No	No	No	No	No
England-20139030004-2020	United Kingdom	Female	90	B.3	2020-03-26	No	No	No	No	No	No	No	No	No	6	No	No	No	No	No
England-201390301-2020	United Kingdom	Male	73	B.2.1	2020-03-26	No	Yes	No	No	No	No	No	No	No	36	No	No	No	No	No
England-201390302-2020	United Kingdom	Male	73	B.2.1	2020-03-26	No	No	No	No	No	No	No	No	No	45	No	No	No	No	No
England-20139030304-2020	United Kingdom	Male	74	B.1.13	2020-03-26	No	Yes	No	No	No	No	No	No	No	45	No	No	No	No	No
England-20139030404-2020	United Kingdom	Male	74	B.1.13	2020-03-26	No	Yes	No	No	No	No	No	No	No	36	No	No	No	No	No
England-20139030704-2020	United Kingdom	Male	59	B.2	2020-03-27	No	No	No	No	No	No	No	No	No	21	No	No	No	No	No
England-20139031404-2020	United Kingdom	Male	93	B.2.1	2020-03-27	No	No	No	No	No	No	No	No	No	36	No	No	No	No	No
England-20139031504-2020	United Kingdom	Male	93	B.2.1	2020-03-27	No	No	No	No	No	No	No	No	No	36	No	No	No	No	No
England-20139031804-2020	United Kingdom	Male	57	B.2.1	2020-03-27	No	No	No	No	No	No	No	No	No	55	No	No	No	No	No
England-20139032004-2020	United Kingdom	Female	48	B.2	2020-03-27	No	Yes	Pocket	No	No	No	No	No	No	190	No	No	Yes	No	No
England-20139032404-2020	United Kingdom	Male	59	B.2.2	2020-03-27	No	No	No	No	No	No	No	No	No	45	No	No	No	No	No
England-20139033004-2020	United Kingdom	Female	63	B.2.1	2020-03-27	No	No	No	No	No	No	No	No	No	55	No	No	No	No	No
England-20139033404-2020	United Kingdom	Female	35	B.1.1	2020-03-27	No	Yes	No	No	No	No	No	No	No	28	No	No	No	No	No
England-20139035104-2020	United Kingdom	Male	68	B.1	2020-03-27	No	Yes	No	No	No	No	No	No	No	28	No	No	No	No	No
England-20139035504-2020	United Kingdom	Male	38	B.1.1	2020-03-27	No	Yes	No	No	No	No	No	No	No	36	No	No	No	No	No
England-201390359-2020	United Kingdom	Male	65	B.1.5	2020-03-27	No	Yes	No	No	No	No	No	No	No	45	No	No	No	No	No
England-20139036104-2020	United Kingdom	Female	52	B.2.1	2020-03-27	No	No	No	No	No	No	No	No	No	21	No	No	No	No	No
England-20139036504-2020	United Kingdom	Female	60	B.2.1	2020-03-27	No	No	No	No	No	No	No	No	No	28	No	No	No	No	No
England-20139037504-2020	United Kingdom	Female	35	B.2.1	2020-03-27	No	No	No	No	No	No	No	No	No	55	No	No	No	No	No
England-20139038004-2020	United Kingdom	Female	57	B.3	2020-03-28	No	No	No	No	No	No	No	No	No	15	No	No	No	No	No
England-20139038104-2020	United Kingdom	Female	16	B.1.5	2020-03-27	No	Yes	No	No	No	No	No	No	No	21	No	No	No	No	No
England-20139039504-2020	United Kingdom	Male	51	B.2.1	2020-03-27	No	No	No	No	No	No	No	No	No	28	No	No	No	No	No
England-20139042404-2020	United Kingdom	Male	51	B.1.1	2020-03-28	No	Yes	No	No	No	No	No	No	No	28	No	No	No	No	No
England-20139042704-2020	United Kingdom	Male	72	B.1	2020-03-28	No	Yes	No	No	No	No	No	No	No	10	No	No	No	No	No
England-20139042804-2020	United Kingdom	Female	67	B.2.1	2020-03-28	No	Yes	No	No	No	No	No	No	No	55	No	No	No	No	No
England-20139042904-2020	United Kingdom	Female	55	B.1	2020-03-28	No	Yes	No	No	No	No	No	No	No	28	No	No	No	No	No
England-20139043404-2020	United Kingdom	Male	55	B.1.1	2020-03-28	No	Yes	No	No	No	No	No	No	No	45	No	No	No	No	No
England-20139043604-2020	United Kingdom	Male	21	B.1.1	2020-03-28	No	Yes	No	No	No	No	No	No	No	45	No	No	No	No	No
England-20139044104-2020	United Kingdom	Female	85	B.2.1	2020-03-29	No	No	No	No	No	No	No	No	No	21	No	No	No	No	No
England-20139044304-2020	United Kingdom	Female	82	B	2020-03-28	No	Yes	No	No	No	No	No	No	No	28	No	No	No	No	No
England-20139044404-2020	United Kingdom	Female	82	B	2020-03-29	No	Yes	No	No	No	No	No	No	No	28	No	No	No	No	No
England-20139044504-2020	United Kingdom	Female	82	B	2020-03-28	No	Yes	No	No	No	No	No	No	No	21	No	No	No	No	No
England-201390448-2020	United Kingdom	Female	29	B.2.1	2020-03-27	Yes	No	No	No	No	No	No	No	No	120	No	No	No	No	No
England-20139045004-2020	United Kingdom	Male	56	B.1	2020-03-27	No	Yes	No	No	No	No	No	No	No	10	No	No	No	No	No
England-20139045504-2020	United Kingdom	Male	50	B.2.1	2020-03-29	No	No	No	No	No	No	No	No	No	21	No	No	No	No	No
England-20139045804-2020	United Kingdom	Female	43	B.1.1	2020-03-28	No	Yes	No	No	No	No	No	No	No	45	No	No	No	No	No
England-20139045904-2020	United Kingdom	Female	43	B.1.1	2020-03-28	No	Yes	No	No	No	No	No	No	No	45	No	No	No	No	No
England-20139046504-2020	United Kingdom	Female	24	B.1.1	2020-03-28	No	Yes	No	No	No	No	No	No	No	45	No	No	No	No	No
England-20139046604-2020	United Kingdom	Female	24	B.1.1	2020-03-28	No	Yes	No	No	No	No	No	No	No	45	No	No	No	No	No
England-20139046704-2020	United Kingdom	Male	65	B.1.1	2020-03-28	No	Yes	No	No	No	No	No	No	No	45	No	No	No	No	No
England-20139046804-2020	United Kingdom	Male	65	B.1.1	2020-03-28	No	Yes	No	No	No	No	No	No	No	45	No	No	No	No	No
England-20139047504-2020	United Kingdom	Male	7	B.2.1	2020-03-28	No	No	No	No	No	No	No	No	No	91	No	No	No	No	No
England-20139047604-2020	United Kingdom	Male	7	B.1	2020-03-28	No	Yes	No	No	No	No	No	No	No	28	No	No	No	No	No
England-20139047704-2020	United Kingdom	Female	89	B.1	2020-03-29	No	Yes	No	No	No	No	No	No	No	28	No	No	No	No	No
England-20139047804-2020	United Kingdom	Female	89	B.1.5	2020-03-29	No	Yes	No	No	No	No	No	No	No	28	No	No	No	No	No
England-201390485-2020	United Kingdom	Male	68	B.1.1	2020-03-28	No	Yes	No	Pocket	No	No	No	No	No	78	No	No	No	Yes	No
England-20139048804-2020	United Kingdom	Male	61	B.1.1	2020-03-28	No	Yes	No	No	No	No	No	No	No	28	No	No	No	No	No
England-201390489-2020	United Kingdom	Female	58	B.2.2	2020-03-27	No	No	No	No	No	No	No	No	No	28	No	No	No	No	No
England-201390493-2020	United Kingdom	Male	65	B.1.1	2020-03-28	No	Yes	No	No	No	No	No	No	No	45	No	No	No	No	No
England-201390494-2020	United Kingdom	Male	55	B.1.1	2020-03-23	No	Yes	No	No	No	No	No	No	No	55	No	No	No	No	No
England-20139050802-2020	United Kingdom	Female	56	B.1.1.10	2020-03-27	No	Yes	No	No	No	No	No	No	No	45	No	No	No	No	No
England-20139050804-2020	United Kingdom	Female	56	B.1.1.10	2020-03-27	No	Yes	No	No	No	No	No	No	No	45	No	No	No	No	No
England-20139051002-2020	United Kingdom	Female	44	B.1.1	2020-03-27	No	Yes	No	No	No	No	No	No	No	66	No	No	No	No	No
England-20139051004-2020	United Kingdom	Female	44	B.1.1	2020-03-27	No	Yes	No	No	No	No	No	No	No	36	No	No	No	No	No
England-20139051302-2020	United Kingdom	Male	68	B.2.1	2020-03-27	No	No	No	No	No	No	No	No	No	66	No	No	No	No	No
England-20139051304-2020	United Kingdom	Male	68	B.2.1	2020-03-27	No	No	No	No	No	No	No	No	No	28	No	No	No	No	No
England-20139051702-2020	United Kingdom	Female	30	B.1	2020-03-27	Yes	Yes	No	No	No	No	No	No	No	55	No	No	No	No	No
England-20139051704-2020	United Kingdom	Female	30	B.1	2020-03-27	Yes	Yes	No	No	No	No	No	No	No	66	No	No	No	No	No
England-20139052002-2020	United Kingdom	Female	35	B.1.1	2020-03-27	No	Yes	No	No	No	No	No	No	No	55	No	No	No	No	No
England-20139052004-2020	United Kingdom	Female	35	B.1.1	2020-03-27	No	Yes	No	No	No	No	No	No	No	36	No	No	No	No	No
England-20139052704-2020	United Kingdom	Male	83	B.1	2020-03-28	No	Yes	No	No	No	No	No	No	No	55	No	No	No	No	No
England-20139052904-2020	United Kingdom	Female	30	B.2	2020-03-28	No	No	No	No	No	No	No	No	No	21	No	No	No	No	No
England-20139053004-2020	United Kingdom	Male	56	B.1	2020-03-28	No	Yes	No	No	No	No	No	No	No	190	No	No	No	No	No
England-20139053304-2020	United Kingdom	Female	56	B.1.1	2020-03-28	No	Yes	No	No	No	No	No	No	No	36	No	No	No	No	No
England-20139053504-2020	United Kingdom	Female	85	B.2.1	2020-03-28	No	No	No	No	No	No	No	No	No	21	No	No	No	No	No
England-201390537-2020	United Kingdom	Female	64	B.2.1	2020-03-28	No	No	No	No	No	No	No	No	No	66	No	No	No	No	No
England-20139053804-2020	United Kingdom	Male	54	B.1.13	2020-03-28	No	Yes	No	No	No	No	No	No	No	55	No	No	No	No	No
England-20139054004-2020	United Kingdom	Female	62	B.1.1	2020-03-27	No	Yes	No	No	No	No	No	No	No	28	No	No	No	No	No
England-20139054504-2020	United Kingdom	Male	77	B.1.1	2020-03-28	No	Yes	No	No	No	No	No	No	No	66	No	No	No	No	No
England-20139054704-2020	United Kingdom	Male	75	B.1.88	2020-03-27	No	Yes	No	No	No	No	No	No	No	21	No	No	No	No	No
England-20139054904-2020	United Kingdom	Female	75	B.1.88	2020-03-27	No	Yes	No	No	No	No	No	No	No	21	No	No	No	No	No
England-20139055204-2020	United Kingdom	Male	52	B.1.1	2020-03-28	No	Yes	No	No	No	No	No	No	No	28	No	No	No	No	No
England-20139055304-2020	United Kingdom	Female	86	B.1.1	2020-03-29	No	Yes	No	No	No	No	No	No	No	28	No	No	No	No	No
England-20139056904-2020	United Kingdom	Male	88	B.1.1.4	2020-03-26	No	Yes	No	No	No	No	No	No	No	45	No	No	No	No	No
England-20139057004-2020	United Kingdom	Male	88	B.1.1.4	2020-03-26	No	Yes	No	No	No	No	No	No	No	45	No	No	No	No	No
England-20139057204-2020	United Kingdom	Female	51	B.2.1	2020-03-27	No	No	No	No	No	No	No	No	No	45	No	No	No	No	No
England-20139057404-2020	United Kingdom	Male	76	B.1.1	2020-03-27	No	Yes	No	No	No	No	No	No	No	45	No	No	No	No	No
England-20139057504-2020	United Kingdom	Female	56	B.2.1	2020-03-28	No	No	No	No	No	No	No	No	No	21	No	No	No	No	No
England-20139058104-2020	United Kingdom	Male	58	B.1.1.1	2020-03-28	Yes	Yes	No	No	Pocket	No	No	No	No	78	Yes	No	No	No	No
England-20139058304-2020	United Kingdom	Female	80	B.1.13	2020-03-27	No	Yes	No	No	No	No	No	No	No	45	No	No	No	No	No
England-20139058404-2020	United Kingdom	Female	46	B.1.1	2020-03-28	No	Yes	No	No	No	No	No	No	No	55	No	No	No	No	No
England-20139058604-2020	United Kingdom	Male	55	B.3	2020-03-27	No	No	No	No	No	No	No	No	No	6	No	No	No	No	No
England-20139059004-2020	United Kingdom	Male	56	B.1.13	2020-03-28	No	Yes	No	No	No	No	No	No	No	66	No	No	No	No	No
England-20139059804-2020	United Kingdom	Male	79	B.2	2020-03-28	No	No	No	No	No	No	No	No	No	21	No	No	No	No	No
England-20139059904-2020	United Kingdom	Male	49	B.1.1	2020-03-27	No	Yes	No	No	No	No	No	No	No	45	No	No	No	No	No
England-20139060004-2020	United Kingdom	Male	64	B.2.1	2020-03-28	No	Yes	No	No	No	No	No	No	No	36	No	No	No	No	No
England-20139060404-2020	United Kingdom	Male	43	B.1.1	2020-03-28	No	Yes	No	No	No	No	No	No	No	36	No	No	No	No	No
England-20139060704-2020	United Kingdom	Female	69	B.2.1	2020-03-28	No	No	No	No	No	No	No	No	No	36	No	No	No	No	No
England-20139061104-2020	United Kingdom	Female	55	B.2.1	2020-03-27	No	No	No	No	No	No	No	No	No	21	No	No	No	No	No
England-201390616-2020	United Kingdom	Female	67	B.1.1	2020-03-28	No	Yes	No	No	No	No	No	No	No	120	No	No	No	No	No
England-20139061704-2020	United Kingdom	Male	74	B.1.1	2020-03-29	No	Yes	No	No	No	No	No	No	No	28	No	No	No	No	No
England-20139061804-2020	United Kingdom	Male	57	B.1.1	2020-03-27	No	Yes	No	No	No	No	No	No	No	231	No	No	No	No	No
England-20139062104-2020	United Kingdom	Male	19	B.1.11	2020-03-27	No	Yes	No	No	No	No	No	No	No	21	No	No	No	No	No
England-20139062204-2020	United Kingdom	Male	60	B.1.1	2020-03-27	No	Yes	No	No	No	No	No	No	No	55	No	No	No	No	No
England-20139062304-2020	United Kingdom	Male	81	B.1.1	2020-03-27	No	Yes	No	No	No	No	No	No	No	55	No	No	No	No	No
England-20139062504-2020	United Kingdom	Female	37	B.1.1	2020-03-27	No	Yes	No	No	No	No	No	No	No	55	No	No	No	No	No
England-20139062704-2020	United Kingdom	Female	93	B.1.1	2020-03-28	No	Yes	No	No	No	No	No	No	No	45	No	No	No	No	No
England-20139062804-2020	United Kingdom	Male	46	B.2	2020-03-27	No	No	No	No	No	No	No	No	No	28	No	No	No	No	No
England-20139063204-2020	United Kingdom	Male	59	B.1.1	2020-03-28	No	Yes	No	No	No	No	No	No	No	36	No	No	No	No	No
England-20139063504-2020	United Kingdom	Male	80	B.1	2020-03-28	No	Yes	No	No	No	No	No	No	No	66	No	No	No	No	No
England-20139063604-2020	United Kingdom	Female	40	B.2.1	2020-03-25	No	No	No	No	No	No	No	No	No	28	No	No	No	No	No
England-20139063704-2020	United Kingdom	Male	77	B.2.1	2020-03-28	Yes	Yes	No	No	No	No	No	No	No	55	No	No	No	No	No
England-20139063804-2020	United Kingdom	Male	77	B.2.1	2020-03-28	Yes	Yes	No	No	No	No	No	No	No	55	No	No	No	No	No
England-201390642-2020	United Kingdom	Female	35	B.1	2020-03-29	No	Yes	No	No	No	No	No	No	No	36	No	No	No	No	No
England-20139064404-2020	United Kingdom	Male	20	B.2.1	2020-03-28	No	No	No	No	No	No	No	No	No	21	No	No	No	No	No
England-20139064704-2020	United Kingdom	Female	21	B.2.1	2020-03-28	No	No	No	No	No	No	No	No	No	28	No	No	No	No	No
England-20139064904-2020	United Kingdom	Male	50	A.2	2020-03-29	No	No	No	No	No	No	No	No	No	36	No	No	No	No	No
England-20139065404-2020	United Kingdom	Female	80	B.1.1	2020-03-29	No	Yes	No	No	No	No	No	No	No	36	No	No	No	No	No
England-20139065604-2020	United Kingdom	Male	42	B.1.11	2020-03-29	No	Yes	No	No	No	No	No	No	No	21	No	No	No	No	No
England-20139066504-2020	United Kingdom	Male	56	B.1	2020-03-28	No	Yes	No	No	No	No	No	No	No	45	No	No	No	No	No
England-20139066604-2020	United Kingdom	Male	41	B.1.13	2020-03-28	No	Yes	No	No	No	No	No	No	No	66	No	No	No	No	No
England-20139067304-2020	United Kingdom	Female	28	B.2.2	2020-03-28	Yes	Yes	No	No	No	No	No	No	No	120	No	No	No	No	No
England-20139067504-2020	United Kingdom	Female	79	B.2.1	2020-03-28	No	No	No	No	No	No	No	No	No	36	No	No	No	No	No
England-20139068504-2020	United Kingdom	Female	79	B.2.1	2020-03-29	No	No	No	No	No	No	No	No	No	28	No	No	No	No	No
England-20139068804-2020	United Kingdom	Male	81	B.2.2	2020-03-28	No	No	No	No	No	No	No	No	No	28	No	No	No	No	No
England-20139069104-2020	United Kingdom	Male	94	B	2020-03-29	No	No	No	No	No	No	No	No	No	21	No	No	No	No	No
England-20139069404-2020	United Kingdom	Male	60	B.1.11	2020-03-29	No	Yes	No	No	No	No	No	No	No	21	No	No	No	No	No
England-20139069604-2020	United Kingdom	Male	62	B.1.1	2020-03-29	No	Yes	No	No	No	No	No	No	No	36	No	No	No	No	No
England-20139069704-2020	United Kingdom	Female	23	B.2.1	2020-03-29	No	No	No	No	No	No	No	No	No	36	No	No	No	No	No
England-20139069804-2020	United Kingdom	Female	23	B.2.1	2020-03-29	No	No	No	No	No	No	No	No	No	28	No	No	No	No	No
England-20139070204-2020	United Kingdom	Female	37	B.1	2020-03-29	No	Yes	No	No	No	No	No	No	No	28	No	No	No	No	No
England-20139070504-2020	United Kingdom	Female	40	B	2020-03-28	No	Yes	No	No	No	No	No	No	No	55	No	No	No	No	No
England-201390706-2020	United Kingdom	Female	40	B.1	2020-03-28	No	Yes	No	No	No	No	No	No	No	78	No	No	No	No	No
England-20139070704-2020	United Kingdom	Male	90	B.1	2020-03-29	No	Yes	No	No	No	No	No	No	No	45	No	No	No	No	No
England-201390708-2020	United Kingdom	Male	90	B.1	2020-03-29	No	Yes	No	No	No	No	No	No	No	45	No	No	No	No	No
England-20139071104-2020	United Kingdom	Male	87	B.2	2020-03-29	No	No	No	No	No	No	No	No	No	91	No	No	No	No	No
England-20139071704-2020	United Kingdom	Male	88	B.2.1	2020-03-28	No	Yes	No	No	No	No	No	No	No	91	No	No	No	No	No
England-20139072204-2020	United Kingdom	Male	72	B.1.11	2020-03-29	No	Yes	No	No	No	No	No	No	No	15	No	No	No	No	No
England-20140000304-2020	United Kingdom	Male	51	B.3	2020-03-29	No	No	No	No	No	No	No	No	No	6	No	No	No	No	No
England-20140000404-2020	United Kingdom	?	59	B.1	2020-03-29	No	Yes	No	No	No	No	No	No	No	15	No	No	No	No	No
England-20140000604-2020	United Kingdom	Female	43	B.1	2020-03-29	No	Yes	No	No	No	No	No	No	No	21	No	No	No	No	No
England-20140000904-2020	United Kingdom	Male	68	B.1.1	2020-03-29	No	Yes	No	No	No	No	No	No	No	55	No	No	No	No	No
England-20140001504-2020	United Kingdom	Female	81	B.2.1	2020-03-29	No	No	No	No	No	No	No	No	No	21	No	No	No	No	No
England-20140001704-2020	United Kingdom	Male	47	B.1.1	2020-03-29	No	Yes	No	No	No	No	No	No	No	28	No	No	No	No	No
England-20140002104-2020	United Kingdom	Female	80	B.3	2020-03-29	No	No	No	No	No	No	No	No	No	28	No	No	No	No	No
England-20140002204-2020	United Kingdom	Male	88	B.2.1	2020-03-29	No	No	No	No	No	No	No	No	No	21	No	No	No	No	No
England-20140002504-2020	United Kingdom	Male	53	B.2.1	2020-03-26	No	No	No	No	No	No	No	No	No	28	No	No	No	No	No
England-20140002604-2020	United Kingdom	Female	84	B.2.1	2020-03-28	No	No	No	No	No	No	No	No	No	45	No	No	No	No	No
England-20140002804-2020	United Kingdom	Male	77	B.2.1	2020-03-28	No	No	No	No	No	No	No	No	No	28	No	No	No	No	No
England-20140002904-2020	United Kingdom	Male	83	B.1.1	2020-03-28	No	Yes	No	No	No	No	No	No	No	36	No	No	No	No	No
England-20140003204-2020	United Kingdom	Female	78	B.2.1	2020-03-28	No	No	No	No	No	No	No	No	No	28	No	No	No	No	No
England-20140003402-2020	United Kingdom	Male	64	B.1	2020-03-28	No	Yes	No	No	No	No	No	No	No	45	No	No	No	No	No
England-20140003404-2020	United Kingdom	Male	64	B.1	2020-03-28	No	Yes	No	No	No	No	No	No	No	45	No	No	No	No	No
England-20140003802-2020	United Kingdom	Male	68	B.1.5	2020-03-28	No	Yes	No	No	No	No	No	No	No	136	No	No	No	No	No
England-20140003804-2020	United Kingdom	Male	68	B.1.5	2020-03-28	No	Yes	No	No	No	No	No	No	No	66	No	No	No	No	No
England-20140004004-2020	United Kingdom	Male	75	B.2	2020-03-28	No	No	No	No	No	No	No	No	No	28	No	No	No	No	No
England-20140004104-2020	United Kingdom	Female	75	B.1.1	2020-03-28	No	Yes	No	No	No	No	No	No	No	66	No	No	No	No	No
England-20140004904-2020	United Kingdom	Male	30	B.1.13	2020-03-28	No	Yes	No	No	No	No	No	No	No	55	No	No	No	No	No
England-20140005304-2020	United Kingdom	Male	65	B.1	2020-03-29	No	Yes	No	No	No	No	No	No	No	28	No	No	No	No	No
England-20140005404-2020	United Kingdom	Female	51	B.1.1	2020-03-28	No	Yes	No	No	No	No	No	No	No	66	No	No	No	No	No
England-20140006204-2020	United Kingdom	Female	50	B.2	2020-03-29	No	Yes	No	No	No	No	No	No	No	66	No	No	No	No	No
England-20140006304-2020	United Kingdom	Male	52	B.1.13	2020-03-29	No	Yes	No	No	No	No	No	No	No	45	No	No	No	No	No
England-20140007004-2020	United Kingdom	Female	43	B.1	2020-03-29	No	Yes	No	No	No	No	No	No	No	28	No	No	No	No	No
England-20140007202-2020	United Kingdom	Female	67	B.1.11	2020-03-28	No	Yes	No	No	No	No	No	No	No	21	No	No	No	No	No
England-20140007302-2020	United Kingdom	Male	65	B.1	2020-03-28	No	Yes	No	No	No	No	No	No	No	28	No	No	No	No	No
England-20140007502-2020	United Kingdom	Male	50	B.2.1	2020-03-29	No	No	No	No	No	No	No	No	No	45	No	No	No	No	No
England-20140007602-2020	United Kingdom	Female	58	B.1.66	2020-03-29	No	Yes	No	No	No	No	No	No	No	28	No	No	No	No	No
England-20140007604-2020	United Kingdom	Female	58	B.1.66	2020-03-29	No	Yes	No	No	No	No	No	No	No	28	No	No	No	No	No
England-20140007702-2020	United Kingdom	Female	54	B.1.1.4	2020-03-28	No	Yes	No	No	No	No	No	No	No	55	No	No	No	No	No
England-20140007802-2020	United Kingdom	Female	75	B.1.1	2020-03-29	No	Yes	No	No	No	No	No	No	No	36	No	No	No	No	No
England-20140008102-2020	United Kingdom	Male	34	B.2.1	2020-03-29	No	No	No	No	No	No	No	No	No	21	No	No	No	No	No
England-20140008402-2020	United Kingdom	Male	57	B.2.4	2020-03-29	No	Yes	No	No	No	No	No	No	No	91	No	No	No	No	No
England-20140008604-2020	United Kingdom	Female	46	B.1	2020-03-30	No	Yes	No	No	No	No	No	No	No	21	No	No	No	No	No
England-20140008904-2020	United Kingdom	Male	81	B.2.1	2020-03-28	No	No	No	No	No	No	No	No	No	28	No	No	No	No	No
England-20140009204-2020	United Kingdom	Male	62	B.2.1	2020-03-28	No	No	No	No	No	No	No	No	No	45	No	No	No	No	No
England-20140009304-2020	United Kingdom	Female	59	B.1	2020-03-28	No	Yes	No	No	No	No	No	No	No	28	No	No	No	No	No
England-20140009404-2020	United Kingdom	Female	52	B.1	2020-03-28	No	Yes	No	No	No	No	No	No	No	15	No	No	No	No	No
England-20140009802-2020	United Kingdom	Male	47	B.1.11	2020-03-30	No	Yes	No	No	No	No	No	No	No	78	No	No	No	No	No
England-20140009904-2020	United Kingdom	Female	67	B.2.4	2020-03-29	No	Yes	No	No	No	No	No	No	No	45	No	No	No	No	No
England-201400100-2020	United Kingdom	Female	54	B.1.11	2020-03-30	No	Yes	No	No	No	No	No	No	No	36	No	No	No	No	No
England-20140037504-2020	United Kingdom	Male	100	B.1	2020-03-25	No	Yes	No	No	No	No	No	No	No	21	No	No	No	No	No
England-20140038604-2020	United Kingdom	Female	62	B.1.1	2020-03-23	No	Yes	No	No	No	No	No	No	No	36	No	No	No	No	No
England-20140038704-2020	United Kingdom	Male	62	B.1.1	2020-03-30	No	Yes	No	No	No	No	No	No	No	36	No	No	No	No	No
England-20140039004-2020	United Kingdom	Female	36	B.1	2020-03-26	No	Yes	No	No	No	No	No	No	No	36	No	No	No	No	No
England-20140039104-2020	United Kingdom	Male	85	B.1	2020-03-25	No	Yes	No	No	No	No	No	No	No	36	No	No	No	No	No
England-20140039204-2020	United Kingdom	Male	66	B.1	2020-03-27	No	Yes	No	No	No	No	No	No	No	28	No	No	No	No	No
England-20140039304-2020	United Kingdom	Male	47	B.1.5	2020-03-27	No	Yes	No	No	No	No	No	No	No	36	No	No	No	No	No
England-20140039404-2020	United Kingdom	Female	46	B.1.5	2020-03-27	No	Yes	No	No	No	No	No	No	No	36	No	No	No	No	No
England-20140039504-2020	United Kingdom	Male	92	B.1	2020-03-27	No	Yes	No	No	No	No	No	No	No	28	No	No	No	No	No
England-20140039604-2020	United Kingdom	Female	86	B.1	2020-03-27	No	Yes	No	No	No	No	No	No	No	36	No	No	No	No	No
England-20140042004-2020	United Kingdom	Female	53	B.1	2020-03-26	No	Yes	No	No	No	No	No	No	No	36	No	No	No	No	No
England-20140048104-2020	United Kingdom	Female	21	B.1	2020-03-27	No	Yes	No	No	No	No	No	No	No	21	No	No	No	No	No
England-20140048704-2020	United Kingdom	Male	55	B.1	2020-03-25	No	Yes	No	No	No	No	No	No	No	45	No	No	No	No	No
England-20140048804-2020	United Kingdom	Male	59	B.1.1	2020-03-25	No	Yes	No	No	No	No	No	No	No	78	No	No	No	No	No
England-20140048904-2020	United Kingdom	Male	22	B.1.1.7	2020-03-25	No	Yes	No	No	No	No	No	No	No	78	No	No	No	No	No
England-20140050604-2020	United Kingdom	Female	60	B.1	2020-03-26	No	Yes	No	No	No	No	No	No	No	28	No	No	No	No	No
England-20140060204-2020	United Kingdom	Female	24	B.3	2020-03-30	No	No	No	No	No	No	No	No	No	21	No	No	No	No	No
England-20140060304-2020	United Kingdom	Female	24	B.3	2020-03-30	No	No	No	No	No	No	No	No	No	21	No	No	No	No	No
England-20140063504-2020	United Kingdom	Male	91	B	2020-03-29	No	No	No	No	No	No	No	No	No	28	No	No	No	No	No
England-20140063604-2020	United Kingdom	Male	?	B.1.104	2020-03-28	No	Yes	No	No	No	No	No	No	No	28	No	No	No	No	No
England-20140063704-2020	United Kingdom	Female	59	B.3	2020-03-28	No	No	No	No	No	No	No	No	No	6	No	No	No	No	No
England-20140063804-2020	United Kingdom	Female	65	B.1.1	2020-03-29	No	Yes	No	No	No	No	No	No	No	45	No	No	No	No	No
England-20140063904-2020	United Kingdom	Male	58	B.1.1	2020-03-29	No	Yes	No	No	No	No	No	No	No	171	No	No	No	No	No
England-20140064004-2020	United Kingdom	Male	63	B.2.4	2020-03-30	No	Yes	No	No	No	No	No	No	No	36	No	No	No	No	No
England-20140064404-2020	United Kingdom	Female	68	B.2.1	2020-03-30	No	No	No	No	No	No	No	No	No	21	No	No	No	No	No
England-20140064504-2020	United Kingdom	Female	83	B.1.13	2020-03-30	No	Yes	No	No	No	No	No	No	No	66	No	No	No	No	No
England-20140064604-2020	United Kingdom	Female	81	B.1.1	2020-03-30	No	Yes	No	No	No	No	No	No	No	45	No	No	No	No	No
England-20140065104-2020	United Kingdom	Female	89	B	2020-03-29	No	No	No	No	No	No	No	No	No	10	No	No	No	No	No
England-201400652-2020	United Kingdom	Male	76	B.1.1	2020-03-30	No	Yes	No	Pocket	No	No	No	No	No	55	No	No	No	Yes	No
England-20140066204-2020	United Kingdom	Male	46	B.1.13	2020-03-29	No	Yes	No	No	No	No	No	No	No	105	No	No	No	No	No
England-20140068404-2020	United Kingdom	Female	83	B.1.13	2020-03-30	No	Yes	No	No	No	No	No	No	No	66	No	No	No	No	No
England-20140068504-2020	United Kingdom	Female	83	B.1.13	2020-03-30	No	Yes	No	No	No	No	No	No	No	45	No	No	No	No	No
England-20140068704-2020	United Kingdom	Male	?	B.1.1	2020-03-28	No	Yes	No	No	No	No	No	No	No	45	No	No	No	No	No
England-20140068904-2020	United Kingdom	Male	80	B.1	2020-03-29	No	Yes	No	No	No	No	No	No	No	15	No	No	No	No	No
England-20140069004-2020	United Kingdom	Male	87	B.1.1	2020-03-28	No	Yes	No	No	No	No	No	No	No	28	No	No	No	No	No
England-20140069104-2020	United Kingdom	Male	87	B.1.1	2020-03-28	No	Yes	No	No	No	No	No	No	No	28	No	No	No	No	No
England-20140069404-2020	United Kingdom	Male	45	B.1.1	2020-03-30	No	Yes	No	No	No	No	No	No	No	36	No	No	No	No	No
England-20140070004-2020	United Kingdom	Male	69	B.2.1	2020-03-30	No	No	No	No	No	No	No	No	No	28	No	No	No	No	No
England-201400702-2020	United Kingdom	Female	41	B.1.1	2020-03-29	No	Yes	No	No	No	No	No	No	No	78	No	No	No	No	No
England-20140070304-2020	United Kingdom	Female	74	B.1.1	2020-03-30	No	Yes	No	No	No	No	No	No	No	45	No	No	No	No	No
England-20140070404-2020	United Kingdom	Female	41	B.1.1	2020-03-29	No	Yes	No	No	No	No	No	No	No	36	No	No	No	No	No
England-20140070604-2020	United Kingdom	Female	85	B.1.1	2020-03-30	No	Yes	No	No	No	No	No	No	No	36	No	No	No	No	No
England-20140070804-2020	United Kingdom	?	48	B.1.1	2020-03-30	No	Yes	No	No	No	No	No	No	No	36	No	No	No	No	No
England-20140071104-2020	United Kingdom	Female	60	B.1.30	2020-03-28	No	Yes	No	No	No	No	No	No	No	66	No	No	No	No	No
England-20140071404-2020	United Kingdom	Male	52	B.1.1.7	2020-03-29	No	Yes	No	No	No	No	No	No	No	66	No	No	No	No	No
England-20140071504-2020	United Kingdom	?	51	B.1.1	2020-03-29	No	Yes	No	No	No	No	No	No	No	28	No	No	No	No	No
England-20140071604-2020	United Kingdom	Female	85	B.2.1	2020-03-27	No	No	No	No	No	No	No	No	No	36	No	No	No	No	No
England-20140071704-2020	United Kingdom	Male	57	B.1.104	2020-03-29	No	Yes	No	No	No	No	No	No	No	21	No	No	No	No	No
England-20140072004-2020	United Kingdom	Male	59	B.3	2020-03-28	No	No	No	No	No	No	No	No	No	28	No	No	No	No	No
England-20140073104-2020	United Kingdom	Female	78	B.1.1	2020-03-29	No	Yes	No	No	No	No	No	No	No	36	No	No	No	No	No
England-20140073904-2020	United Kingdom	Male	62	B.1.1	2020-03-30	No	Yes	No	No	No	No	No	No	No	36	No	No	No	No	No
England-20140074104-2020	United Kingdom	Female	81	B.1.1	2020-03-29	No	Yes	No	No	No	No	No	No	No	36	No	No	No	No	No
England-201420004-2020	United Kingdom	Female	49	B.1.1	2020-03-30	No	Yes	No	No	No	No	No	No	No	36	No	No	No	No	No
England-201420005-2020	United Kingdom	Male	65	B.1.1	2020-03-30	No	Yes	No	No	No	No	No	No	No	45	No	No	No	No	No
England-201420010-2020	United Kingdom	Female	66	B.1.1	2020-03-30	No	Yes	No	No	No	No	No	No	No	28	No	No	No	No	No
England-201420017-2020	United Kingdom	?	46	B.1.1	2020-03-31	No	Yes	No	No	No	No	No	No	No	465	No	No	No	No	No
England-20142001904-2020	United Kingdom	Female	84	B.1.5.9	2020-03-30	No	Yes	No	No	No	No	No	No	No	45	No	No	No	No	No
England-20142002004-2020	United Kingdom	Female	84	B.1.5.9	2020-03-30	No	Yes	No	No	No	No	No	No	No	45	No	No	No	No	No
England-20142002104-2020	United Kingdom	Male	76	B.1.5	2020-03-30	No	Yes	No	No	No	No	No	No	No	36	No	No	No	No	No
England-20142002204-2020	United Kingdom	Male	76	B.1.5	2020-03-30	No	Yes	No	No	No	No	No	No	No	28	No	No	No	No	No
England-20142002704-2020	United Kingdom	Male	85	B.1.1.7	2020-03-30	No	Yes	No	No	No	No	No	No	No	66	No	No	No	No	No
England-20142003004-2020	United Kingdom	Male	73	B.1.1	2020-03-30	No	Yes	No	No	No	No	No	No	No	45	No	No	No	No	No
England-201420033-2020	United Kingdom	Male	88	B.2.1	2020-03-29	No	No	No	No	No	No	No	No	No	55	No	No	No	No	No
England-201420036-2020	United Kingdom	Female	70	B.2.1	2020-03-29	No	Yes	No	No	No	No	No	No	No	55	No	No	No	No	No
England-20142003904-2020	United Kingdom	Female	79	B.2.4	2020-03-30	No	Yes	No	No	No	No	No	No	No	55	No	No	No	No	No
England-201420040-2020	United Kingdom	Male	92	B.1.11	2020-03-29	No	Yes	No	No	No	No	No	No	No	21	No	No	No	No	No
England-201420042-2020	United Kingdom	Female	76	B.1.1	2020-03-30	No	Yes	No	No	No	No	No	No	No	55	No	No	No	No	No
England-201420048-2020	United Kingdom	Male	73	B.1	2020-03-28	No	Yes	No	No	No	No	No	No	No	78	No	No	No	No	No
England-201420049-2020	United Kingdom	Female	83	B.1	2020-03-30	No	Yes	No	No	No	No	No	No	No	10	No	No	No	No	No
England-201420050-2020	United Kingdom	Female	83	B.1	2020-03-30	No	Yes	No	No	No	No	No	No	No	21	No	No	No	No	No
England-20142005504-2020	United Kingdom	Male	87	B.1.1	2020-03-30	Yes	Yes	No	No	No	No	No	No	No	66	No	No	No	No	No
England-20142005704-2020	United Kingdom	Male	70	B.3	2020-03-30	No	Yes	No	No	No	No	No	No	No	120	No	No	No	No	No
England-20142006104-2020	United Kingdom	Male	72	B.1.1	2020-03-30	Yes	Yes	No	No	No	No	No	No	No	66	No	No	No	No	No
England-20142006204-2020	United Kingdom	Male	36	B.1.104	2020-03-31	No	Yes	No	No	No	No	No	No	No	66	No	No	No	No	No
England-201420066-2020	United Kingdom	Male	60	B.2.1	2020-03-31	No	No	No	No	No	No	No	No	No	15	No	No	No	No	No
England-201420067-2020	United Kingdom	Male	87	B.1.1	2020-03-30	No	Yes	No	No	No	No	No	No	No	28	No	No	No	No	No
England-201420072-2020	United Kingdom	Female	84	B.1	2020-03-27	No	Yes	No	No	No	No	No	No	No	105	No	No	No	No	No
England-201420073-2020	United Kingdom	Male	55	B.1.1	2020-03-30	No	Yes	No	No	No	No	No	No	No	28	No	No	No	No	No
England-201420074-2020	United Kingdom	Male	77	B.1.11	2020-03-30	No	Yes	No	No	No	No	No	No	No	45	No	No	No	No	No
England-201420081-2020	United Kingdom	Female	79	B.1	2020-03-30	No	Yes	No	No	No	No	No	No	No	36	No	No	No	No	No
England-201420104-2020	United Kingdom	Female	88	B.1.1	2020-03-30	No	Yes	No	No	No	No	No	No	No	36	No	No	No	No	No
England-201420105-2020	United Kingdom	Female	88	B.1.1	2020-03-30	No	Yes	No	No	No	No	No	No	No	105	No	No	No	No	No
England-201420112-2020	United Kingdom	Female	88	B.2	2020-03-30	No	Yes	No	No	No	No	No	No	No	66	No	No	No	No	No
England-201420121-2020	United Kingdom	Male	47	B.1.11	2020-03-30	Yes	Yes	No	No	No	No	No	No	No	351	No	No	No	No	No
England-20142012304-2020	United Kingdom	Male	85	B.1.1	2020-03-30	Yes	Yes	No	No	No	No	No	No	No	91	No	No	No	No	No
England-20142012504-2020	United Kingdom	Female	73	B.1	2020-03-31	No	Yes	No	No	No	No	No	No	No	171	No	No	No	No	No
England-20142012804-2020	United Kingdom	Male	49	B.1.1	2020-03-31	No	Yes	Pocket	No	No	No	No	No	No	105	No	No	Yes	No	No
England-20142014504-2020	United Kingdom	Female	71	B.1.11	2020-03-31	No	Yes	No	No	No	No	No	No	No	36	No	No	No	No	No
England-20142014604-2020	United Kingdom	Male	79	B.1.11	2020-03-29	No	Yes	No	No	No	No	No	No	No	21	No	No	No	No	No
England-20142014704-2020	United Kingdom	Female	73	B.1.1	2020-03-29	No	Yes	No	No	No	No	No	No	No	36	No	No	No	No	No
England-20142014904-2020	United Kingdom	Male	36	B.2	2020-03-30	No	No	No	No	No	No	No	No	No	3	No	No	No	No	No
England-20142015104-2020	United Kingdom	Male	75	B.2.1	2020-03-29	No	No	No	No	No	No	No	No	No	15	No	No	No	No	No
England-20142015404-2020	United Kingdom	Male	79	B.1.1	2020-03-31	No	Yes	No	No	No	No	No	No	No	36	No	No	No	No	No
England-20142015504-2020	United Kingdom	Female	73	B.1.1	2020-03-29	No	Yes	No	No	No	No	No	No	No	36	No	No	No	No	No
England-20142015904-2020	United Kingdom	Male	88	B.1.1	2020-03-30	No	Yes	No	No	No	No	No	No	No	45	No	No	No	No	No
England-20142016204-2020	United Kingdom	Female	45	B.1.11	2020-03-29	No	Yes	No	No	No	No	No	No	No	21	No	No	No	No	No
England-20142016504-2020	United Kingdom	Male	64	B.1.1	2020-03-30	No	Yes	No	No	No	No	No	No	No	78	No	No	No	No	No
England-20142018004-2020	United Kingdom	Male	72	B.1.5	2020-03-30	No	Yes	No	No	No	No	No	No	No	28	No	No	No	No	No
England-20142018204-2020	United Kingdom	Female	75	B.1.1	2020-03-30	No	Yes	No	No	No	No	No	No	No	36	No	No	No	No	No
England-20142018404-2020	United Kingdom	Female	92	B.1	2020-03-28	No	Yes	No	No	No	No	No	No	No	66	No	No	No	No	No
England-20142018604-2020	United Kingdom	Female	29	B.1.1	2020-03-30	No	Yes	No	No	No	No	No	No	No	28	No	No	No	No	No
England-20142018804-2020	United Kingdom	Male	38	B.1.1	2020-03-30	No	Yes	No	No	No	No	No	No	No	36	No	No	No	No	No
England-20142019004-2020	United Kingdom	Male	73	B.1.1	2020-03-30	No	Yes	No	No	No	No	No	No	No	28	No	No	No	No	No
England-20142019504-2020	United Kingdom	Male	70	B.1.30	2020-03-30	No	Yes	No	No	No	No	No	No	No	55	No	No	No	No	No
England-20142019704-2020	United Kingdom	Female	77	B.2.1	2020-03-30	No	No	No	No	No	No	No	No	No	28	No	No	No	No	No
England-20142019804-2020	United Kingdom	Male	41	B.1.30	2020-03-27	No	Yes	No	No	No	No	No	No	No	105	No	No	No	No	No
England-201420203-2020	United Kingdom	Male	87	B.1.1	2020-03-29	No	Yes	No	No	No	No	No	No	No	36	No	No	No	No	No
England-201420208-2020	United Kingdom	Male	79	B.2.1	2020-03-29	No	No	No	No	No	No	No	No	No	36	No	No	No	No	No
England-201420209-2020	United Kingdom	Male	79	B.2.1	2020-03-29	No	No	No	No	No	No	No	No	No	21	No	No	No	No	No
England-20142021604-2020	United Kingdom	Male	76	B.1.13	2020-03-29	No	Yes	No	No	No	No	No	No	No	45	No	No	No	No	No
England-20142022104-2020	United Kingdom	Female	81	B.2	2020-03-29	No	No	No	No	No	No	No	No	No	15	No	No	No	No	No
England-20142022204-2020	United Kingdom	Female	81	B.2	2020-03-29	No	No	No	No	No	No	No	No	No	21	No	No	No	No	No
England-201420223-2020	United Kingdom	Male	76	B.1.1	2020-03-30	No	Yes	No	No	No	No	No	No	No	78	No	No	No	No	No
England-20142022504-2020	United Kingdom	Female	42	B.3	2020-03-27	No	No	No	No	No	No	No	No	No	6	No	No	No	No	No
England-20142023704-2020	United Kingdom	Male	71	B.1.1	2020-03-31	No	Yes	No	No	No	No	No	No	No	45	No	No	No	No	No
England-20142023804-2020	United Kingdom	Male	53	B.1.1	2020-03-29	No	Yes	No	No	No	No	No	No	No	36	No	No	No	No	No
England-20142023904-2020	United Kingdom	Female	35	B.1.1	2020-03-29	No	Yes	No	No	No	No	No	No	No	36	No	No	No	No	No
England-201420240-2020	United Kingdom	Female	53	B.1.1	2020-03-29	No	Yes	No	No	No	No	No	No	No	45	No	No	No	No	No
England-20142024404-2020	United Kingdom	Male	60	B.1.88	2020-03-29	No	Yes	Pocket	No	No	No	No	No	No	36	No	No	Yes	No	No
England-20142024704-2020	United Kingdom	Male	55	B.2.1	2020-03-30	No	No	No	No	No	No	No	No	No	36	No	No	No	No	No
England-20142025204-2020	United Kingdom	Female	35	B.1.1	2020-03-30	No	Yes	No	No	No	No	No	No	No	45	No	No	No	No	No
England-20142025404-2020	United Kingdom	Male	59	B.1.1	2020-03-29	No	Yes	No	No	No	No	No	No	No	91	No	No	No	No	No
England-20142025504-2020	United Kingdom	Male	68	B.1.77	2020-03-29	No	Yes	No	No	No	No	No	No	No	66	No	No	No	No	No
England-20142026304-2020	United Kingdom	Female	?	B.1.13	2020-03-29	No	Yes	No	No	No	No	No	No	No	55	No	No	No	No	No
England-20142026502-2020	United Kingdom	Male	59	B.1.1	2020-03-31	No	Yes	No	No	No	No	No	No	No	55	No	No	No	No	No
England-20142026704-2020	United Kingdom	Male	49	B.1.1	2020-03-29	No	Yes	No	No	No	No	No	No	No	45	No	No	No	No	No
England-20142026804-2020	United Kingdom	Male	40	B.1.11	2020-03-29	No	Yes	No	No	No	No	No	No	No	21	No	No	No	No	No
England-20142027104-2020	United Kingdom	Female	26	B.1.1	2020-03-30	No	Yes	No	No	No	No	No	No	No	45	No	No	No	No	No
England-20142027704-2020	United Kingdom	Male	86	B.2	2020-03-30	No	No	No	No	No	No	No	No	No	21	No	No	No	No	No
England-20142052804-2020	United Kingdom	Female	71	B.2.1	2020-03-28	No	No	No	No	No	No	No	No	No	91	No	No	No	No	No
England-20142053004-2020	United Kingdom	Female	81	B.1.5	2020-03-27	No	Yes	No	No	No	No	No	No	No	15	No	No	No	No	No
England-20142053204-2020	United Kingdom	Female	52	B.2.1	2020-03-28	No	No	No	No	No	No	No	No	No	78	No	No	No	No	No
England-20142053804-2020	United Kingdom	Female	86	B.1.1	2020-03-28	No	Yes	No	No	No	No	No	No	No	36	No	No	No	No	No
England-20142060804-2020	United Kingdom	Female	54	B.1.1	2020-03-30	No	Yes	No	No	No	No	No	No	No	36	No	No	No	No	No
England-20142060904-2020	United Kingdom	Female	54	B.1.1.1	2020-03-27	Yes	Yes	No	No	Pocket	No	No	No	No	66	Yes	No	No	No	No
England-20142061004-2020	United Kingdom	Male	17	B.1.1.4	2020-03-31	No	Yes	No	No	No	No	No	No	No	66	No	No	No	No	No
England-20142061304-2020	United Kingdom	Female	50	B.1.1.1	2020-03-27	Yes	Yes	No	No	Pocket	No	No	No	No	105	Yes	No	No	No	No
England-20142061404-2020	United Kingdom	Female	78	B.3	2020-03-27	No	No	No	No	No	No	No	No	No	10	No	No	No	No	No
England-20142061804-2020	United Kingdom	Female	50	B.1	2020-03-30	No	Yes	No	No	No	No	No	No	No	45	No	No	No	No	No
England-20142062904-2020	United Kingdom	Male	60	B.1	2020-03-30	No	Yes	No	No	No	No	No	No	No	45	No	No	No	No	No
England-20142063004-2020	United Kingdom	Female	53	B.1.1	2020-03-27	No	Yes	No	No	No	No	No	No	No	28	No	No	No	No	No
England-20142063404-2020	United Kingdom	Male	84	B.1	2020-03-27	No	Yes	No	No	No	No	No	No	No	28	No	No	No	No	No
England-20142078104-2020	United Kingdom	Female	59	B.1.1.1	2020-03-30	Yes	Yes	No	No	Pocket	No	No	No	No	91	Yes	No	No	No	No
England-20142078204-2020	United Kingdom	Female	50	B.1.1	2020-03-30	No	Yes	No	No	No	No	No	No	No	45	No	No	No	No	No
England-20142078304-2020	United Kingdom	Female	30	B.1.11	2020-03-30	No	Yes	No	No	No	No	No	No	No	36	No	No	No	No	No
England-20142079504-2020	United Kingdom	Female	44	B.1.88	2020-03-30	No	Yes	No	No	No	No	No	No	No	21	No	No	No	No	No
England-20142079804-2020	United Kingdom	Male	77	B.2.1	2020-03-30	No	No	No	No	No	No	No	No	No	78	No	No	No	No	No
England-20142082704-2020	United Kingdom	Female	42	B.1.5	2020-03-30	No	Yes	No	No	No	No	No	No	No	21	No	No	No	No	No
England-20142083004-2020	United Kingdom	Male	84	B.1.1	2020-03-30	No	Yes	No	No	No	No	No	No	No	45	No	No	No	No	No
England-201420835-2020	United Kingdom	Female	22	B.1.1.1	2020-03-30	Yes	Yes	Pocket	No	Pocket	No	No	No	No	190	Yes	No	Yes	No	No
England-20142083604-2020	United Kingdom	Female	35	B.2.1	2020-03-30	No	No	No	No	No	No	No	No	No	55	No	No	No	No	No
England-20142083804-2020	United Kingdom	Female	25	B.1	2020-03-30	No	Yes	No	No	No	No	No	No	No	21	No	No	No	No	No
England-20142084004-2020	United Kingdom	Male	29	B.2.1	2020-03-30	No	No	No	No	No	No	No	No	No	28	No	No	No	No	No
England-201420843-2020	United Kingdom	Male	61	B.2.1	2020-03-30	No	No	No	No	No	No	No	No	No	36	No	No	No	No	No
England-20142094201-2020	United Kingdom	Male	32	B.1.1	2020-03-30	No	Yes	No	No	No	No	No	No	No	153	No	No	No	No	No
England-20142104804-2020	United Kingdom	Male	42	B.1.1	2020-03-30	No	Yes	No	No	No	No	No	No	No	45	No	No	No	No	No
England-201421117-2020	United Kingdom	Male	52	B.1.1	2020-03-30	No	Yes	No	No	No	No	No	No	No	28	No	No	No	No	No
England-201421129-2020	United Kingdom	Male	43	B.1.1	2020-03-30	No	Yes	No	No	No	No	No	No	No	28	No	No	No	No	No
England-201421130-2020	United Kingdom	Male	43	B.1.1	2020-03-30	No	Yes	No	No	No	No	No	No	No	45	No	No	No	No	No
England-20142115101-2020	United Kingdom	Male	29	B.1.1	2020-03-30	No	Yes	No	No	No	No	No	No	No	55	No	No	No	No	No
England-201421152-2020	United Kingdom	Male	29	B.1.1	2020-03-30	No	Yes	No	No	No	No	No	No	No	78	No	No	No	No	No
England-201421242-2020	United Kingdom	Female	56	B.1.1	2020-03-30	No	Yes	No	No	No	No	No	No	No	45	No	No	No	No	No
England-201421243-2020	United Kingdom	Female	56	B.1.1	2020-03-30	No	Yes	No	No	No	No	No	No	No	45	No	No	No	No	No
England-20142125604-2020	United Kingdom	Female	35	B.1.1	2020-03-30	Yes	Yes	No	No	Pocket	No	No	No	No	325	Yes	No	No	No	No
England-20142130404-2020	United Kingdom	Male	59	B.2.1	2020-03-30	No	No	No	No	No	No	No	No	No	28	No	No	No	No	No
England-20142130504-2020	United Kingdom	Male	59	B.2.1	2020-03-30	No	No	No	No	No	No	No	No	No	28	No	No	No	No	No
England-201421308-2020	United Kingdom	Male	55	B.1.1	2020-03-30	No	Yes	No	No	No	No	No	No	No	36	No	No	No	No	No
England-20142130904-2020	United Kingdom	Male	55	B.1.1	2020-03-30	No	Yes	No	No	No	No	No	No	No	120	No	No	No	No	No
England-20142131004-2020	United Kingdom	Male	70	B.1.1	2020-03-30	No	Yes	No	No	No	No	No	No	No	78	No	No	No	No	No
England-20142131104-2020	United Kingdom	Male	70	B.1.1	2020-03-30	No	Yes	No	No	No	No	No	No	No	36	No	No	No	No	No
England-20142131504-2020	United Kingdom	Male	86	B.2.1	2020-03-31	No	No	No	No	No	No	No	No	No	78	No	No	No	No	No
England-20142131604-2020	United Kingdom	Female	48	B.1	2020-03-30	No	Yes	No	No	No	No	No	No	No	28	No	No	No	No	No
England-20142131704-2020	United Kingdom	Female	48	B.1	2020-03-30	No	Yes	No	No	No	No	No	No	No	28	No	No	No	No	No
England-20142133801-2020	United Kingdom	Male	22	B.1.1	2020-03-30	No	Yes	No	No	No	No	No	No	No	78	No	No	No	No	No
England-201421353-2020	United Kingdom	Male	27	B.1.1	2020-03-30	No	Yes	No	No	No	No	No	No	No	36	No	No	No	No	No
England-20142136304-2020	United Kingdom	Female	21	B.1	2020-03-30	No	Yes	No	No	No	No	No	No	No	105	No	No	No	No	No
England-20142139301-2020	United Kingdom	Male	33	B.1.1	2020-03-30	No	Yes	No	No	No	No	No	No	No	66	No	No	No	No	No
England-201421457-2020	United Kingdom	Female	48	B.1.1	2020-03-30	No	Yes	No	No	No	No	No	No	No	66	No	No	No	No	No
England-201421465-2020	United Kingdom	Male	19	B.1.1	2020-03-30	No	Yes	No	No	No	No	No	No	No	136	No	No	No	No	No
England-201421485-2020	United Kingdom	Male	20	B.1.1	2020-03-30	No	Yes	No	No	No	No	No	No	No	28	No	No	No	No	No
England-20144000204-2020	United Kingdom	Male	95	B.1.1.1	2020-03-31	Yes	Yes	No	No	Pocket	No	No	No	No	105	Yes	No	No	No	No
England-20144000404-2020	United Kingdom	Male	66	B.1.1	2020-03-31	No	Yes	No	No	No	No	No	No	No	45	No	No	No	No	No
England-201440005-2020	United Kingdom	Female	47	B.1.1	2020-03-30	No	Yes	No	No	No	No	No	No	No	36	No	No	No	No	No
England-20144000804-2020	United Kingdom	Male	84	B.2.4	2020-03-31	No	Yes	No	No	No	No	No	No	No	45	No	No	No	No	No
England-20144000904-2020	United Kingdom	Female	78	B.1.1	2020-03-30	No	Yes	No	No	No	No	No	No	No	91	No	No	No	No	No
England-20144001204-2020	United Kingdom	Male	48	B.1	2020-03-30	No	Yes	No	No	No	No	No	No	No	21	No	No	No	No	No
England-20144001404-2020	United Kingdom	Male	88	B.1	2020-03-30	No	Yes	No	No	No	No	No	No	No	21	No	No	No	No	No
England-20144001904-2020	United Kingdom	Female	32	B.1.1	2020-03-30	No	Yes	No	No	No	No	No	No	No	66	No	No	No	No	No
England-20144002904-2020	United Kingdom	Female	71	B.1.1	2020-03-31	No	Yes	No	No	No	No	No	No	No	36	No	No	No	No	No
England-20144003604-2020	United Kingdom	Male	62	B.1.1	2020-03-31	No	Yes	No	No	No	No	No	No	No	66	No	No	No	No	No
England-20144003704-2020	United Kingdom	Male	83	B.2	2020-03-31	Yes	No	No	No	No	No	No	No	No	45	No	No	No	No	No
England-20144003804-2020	United Kingdom	Male	78	A.2	2020-04-01	No	No	No	No	No	No	No	No	No	55	No	No	No	No	No
England-20144003904-2020	United Kingdom	Male	69	B.2	2020-03-31	No	No	No	No	No	No	No	No	No	15	No	No	No	No	No
England-20144004304-2020	United Kingdom	Female	1	B.1.13	2020-03-31	No	Yes	No	No	No	No	No	No	No	55	No	No	No	No	No
England-20144004404-2020	United Kingdom	Male	80	B	2020-03-31	No	No	No	No	No	No	No	No	No	21	No	No	No	No	No
England-20144004504-2020	United Kingdom	Male	80	B	2020-03-31	No	No	No	No	No	No	No	No	No	21	No	No	No	No	No
England-20144004704-2020	United Kingdom	?	76	B.1	2020-03-31	No	Yes	No	No	No	No	No	No	No	36	No	No	No	No	No
England-20144004804-2020	United Kingdom	Male	62	B.1.1	2020-03-31	No	Yes	No	No	No	No	No	No	No	45	No	No	No	No	No
England-20144004904-2020	United Kingdom	Male	50	B.1	2020-03-31	No	Yes	No	No	No	No	No	No	No	78	No	No	No	No	No
England-20144005404-2020	United Kingdom	Female	84	B.1	2020-03-31	No	Yes	No	No	No	No	No	No	No	21	No	No	No	No	No
England-20144005904-2020	United Kingdom	Female	71	B.2.1	2020-03-31	No	No	No	No	No	No	No	No	No	55	No	No	No	No	No
England-20144006004-2020	United Kingdom	Male	54	A.2	2020-03-31	Yes	No	No	No	No	Pocket	No	No	No	153	No	Yes	No	No	No
England-20144006404-2020	United Kingdom	Female	77	B	2020-03-31	No	No	No	No	No	No	No	No	No	10	No	No	No	No	No
England-20144006704-2020	United Kingdom	Female	57	B.1.1.1	2020-03-30	Yes	Yes	No	No	Pocket	No	No	No	No	55	Yes	No	No	No	No
England-20144007604-2020	United Kingdom	Female	90	B.1.1	2020-03-31	No	Yes	No	No	No	No	No	No	No	36	No	No	No	No	No
England-20144008004-2020	United Kingdom	Female	84	B.1.13	2020-03-31	No	Yes	No	No	No	No	No	No	No	91	No	No	No	No	No
England-20144008204-2020	United Kingdom	Male	49	B.1.1	2020-03-31	No	Yes	No	No	No	No	No	No	No	66	No	No	No	No	No
England-20144008504-2020	United Kingdom	Female	59	B.1.1	2020-03-31	No	Yes	No	No	No	No	No	No	No	45	No	No	No	No	No
England-20144008904-2020	United Kingdom	?	45	B.1.1	2020-03-31	No	Yes	No	No	No	No	No	No	No	36	No	No	No	No	No
England-20144009004-2020	United Kingdom	?	45	B.1.1	2020-03-31	No	Yes	No	No	No	No	No	No	No	45	No	No	No	No	No
England-20144009104-2020	United Kingdom	Female	94	B.2.1	2020-03-31	No	No	No	No	No	No	No	No	No	15	No	No	No	No	No
England-20144009404-2020	United Kingdom	Female	32	B.1.1	2020-03-31	No	Yes	No	No	No	No	No	No	No	66	No	No	No	No	No
England-20144010904-2020	United Kingdom	Male	53	B.3	2020-03-30	Yes	No	No	No	No	No	No	No	No	78	No	No	No	No	No
England-20144011404-2020	United Kingdom	Male	87	B.1.1	2020-03-30	No	Yes	No	No	No	No	No	No	No	36	No	No	No	No	No
England-20144011504-2020	United Kingdom	Female	47	A.1	2020-03-30	No	No	No	No	No	No	No	No	No	28	No	No	No	No	No
England-20144012104-2020	United Kingdom	Male	76	B.1.1	2020-03-30	No	Yes	No	No	No	No	No	No	No	91	No	No	No	No	No
England-20144012204-2020	United Kingdom	Male	76	B.1.1	2020-03-30	No	Yes	No	No	No	No	No	No	No	45	No	No	No	No	No
England-201440123-2020	United Kingdom	Female	87	B.1	2020-03-30	No	Yes	No	No	No	No	No	No	No	66	No	No	No	No	No
England-20144012404-2020	United Kingdom	Female	87	B.1.75	2020-03-30	No	Yes	No	No	No	No	No	No	No	15	No	No	No	No	No
England-201440125-2020	United Kingdom	Male	82	B.1.1	2020-03-30	No	Yes	No	No	No	No	No	No	No	55	No	No	No	No	No
England-201440126-2020	United Kingdom	Male	82	B.1.1	2020-03-30	No	Yes	No	No	No	No	No	No	No	55	No	No	No	No	No
England-201440128-2020	United Kingdom	Female	91	B.1.5.3	2020-03-31	No	Yes	No	No	No	No	No	No	No	36	No	No	No	No	No
England-20144012904-2020	United Kingdom	Female	91	B.1.5.3	2020-03-31	No	Yes	No	No	No	No	No	No	No	36	No	No	No	No	No
England-20144013504-2020	United Kingdom	Female	83	B.1	2020-03-31	No	Yes	No	No	No	No	No	No	No	36	No	No	No	No	No
England-201440136-2020	United Kingdom	Female	83	B.1	2020-03-31	No	Yes	No	No	No	No	No	No	No	36	No	No	No	No	No
England-20144013904-2020	United Kingdom	Male	61	B	2020-03-31	No	No	No	No	No	No	No	No	No	15	No	No	No	No	No
England-20144014004-2020	United Kingdom	Female	53	B.2.1	2020-03-31	No	No	No	No	No	No	No	No	No	28	No	No	No	No	No
England-20144014504-2020	United Kingdom	Male	69	B.2.1	2020-03-31	Yes	No	No	No	No	No	No	No	No	36	No	No	No	No	No
England-20144014604-2020	United Kingdom	Female	86	B.1.1	2020-03-31	No	Yes	No	No	No	No	No	No	No	36	No	No	No	No	No
England-20144014704-2020	United Kingdom	Female	86	B.1.1	2020-03-31	No	Yes	No	No	No	No	No	No	No	36	No	No	No	No	No
England-20144016004-2020	United Kingdom	Male	41	B.1.1	2020-03-31	No	Yes	No	No	No	No	No	No	No	55	No	No	No	No	No
England-20144016604-2020	United Kingdom	Male	64	B.1	2020-03-30	No	Yes	No	No	No	No	No	No	No	36	No	No	No	No	No
England-201440167-2020	United Kingdom	Male	64	B.1	2020-03-30	No	Yes	No	No	No	No	No	No	No	45	No	No	No	No	No
England-20144017704-2020	United Kingdom	Male	84	B.1	2020-04-01	Yes	Yes	No	No	No	No	No	No	No	45	No	No	No	No	No
England-20144018204-2020	United Kingdom	Female	97	B.2	2020-03-30	No	No	No	No	No	No	No	No	No	28	No	No	No	No	No
England-20144018704-2020	United Kingdom	Female	97	B.2	2020-04-01	No	No	No	No	No	No	No	No	No	28	No	No	No	No	No
England-20144018904-2020	United Kingdom	Male	82	B.1.1	2020-03-31	No	Yes	No	No	No	No	No	No	No	36	No	No	No	No	No
England-20144019304-2020	United Kingdom	Male	60	B.1.11	2020-03-30	No	Yes	No	No	No	No	No	No	No	21	No	No	No	No	No
England-20144019904-2020	United Kingdom	Male	53	B.1.1	2020-03-31	No	Yes	No	No	No	No	No	No	No	28	No	No	No	No	No
England-20144020004-2020	United Kingdom	Male	53	B.1.1	2020-03-31	No	Yes	No	No	No	No	No	No	No	45	No	No	No	No	No
England-201440210-2020	United Kingdom	Male	53	B.1.1	2020-03-27	No	Yes	No	No	No	No	No	No	No	171	No	No	No	No	No
England-20144021204-2020	United Kingdom	Female	48	B.2.1	2020-03-28	Yes	No	No	No	No	No	No	No	No	55	No	No	No	No	No
England-20144021304-2020	United Kingdom	Male	73	B.3	2020-03-29	No	No	No	No	No	No	No	No	No	6	No	No	No	No	No
England-20144021404-2020	United Kingdom	Male	84	B.2	2020-03-29	No	No	No	No	No	No	No	No	No	28	No	No	No	No	No
England-20144021504-2020	United Kingdom	Female	74	B.2.1	2020-03-28	No	No	No	No	No	No	No	No	No	15	No	No	No	No	No
England-20144021604-2020	United Kingdom	Male	70	B.2	2020-03-28	No	No	No	No	No	No	No	No	No	15	No	No	No	No	No
England-20144021804-2020	United Kingdom	Male	74	B.1	2020-03-26	No	Yes	No	No	No	No	No	No	No	55	No	No	No	No	No
England-20144021904-2020	United Kingdom	Female	82	B.1.1.1	2020-03-27	Yes	Yes	No	No	Pocket	No	No	No	No	55	Yes	No	No	No	No
England-20144022004-2020	United Kingdom	Male	98	B.1	2020-03-27	No	Yes	No	No	No	No	No	No	No	120	No	No	No	No	No
England-20144022104-2020	United Kingdom	Male	61	B	2020-03-30	No	No	No	No	No	No	No	No	No	45	No	No	No	No	No
England-20144022204-2020	United Kingdom	Female	50	B.1.1	2020-03-29	No	Yes	No	No	No	No	No	No	No	55	No	No	No	No	No
England-20144022304-2020	United Kingdom	Male	77	B.2.6	2020-03-30	No	No	No	No	No	No	No	No	No	36	No	No	No	No	No
England-20144022404-2020	United Kingdom	Male	54	B.1	2020-03-26	No	Yes	No	No	No	No	No	No	No	55	No	No	No	No	No
England-20144022604-2020	United Kingdom	Male	84	B.1.1	2020-03-30	No	Yes	No	No	No	No	No	No	No	55	No	No	No	No	No
England-20144022704-2020	United Kingdom	Female	94	B.1.1	2020-03-30	No	Yes	No	No	No	No	No	No	No	55	No	No	No	No	No
England-20144022804-2020	United Kingdom	Male	67	B.1.1	2020-03-30	No	Yes	No	No	No	No	No	No	No	45	No	No	No	No	No
England-20144022904-2020	United Kingdom	Male	77	A.1	2020-03-30	No	No	No	No	No	No	No	No	No	28	No	No	No	No	No
England-20144023004-2020	United Kingdom	Male	84	B.1.1.7	2020-03-28	No	Yes	No	No	No	No	No	No	No	78	No	No	No	No	No
England-20144023104-2020	United Kingdom	Female	23	B.1.1	2020-03-28	No	Yes	No	No	No	No	No	No	No	55	No	No	No	No	No
England-20144023304-2020	United Kingdom	Male	78	B.2	2020-03-27	No	No	No	No	No	No	No	No	No	21	No	No	No	No	No
England-20144023404-2020	United Kingdom	Male	66	B.3	2020-03-27	No	No	No	No	No	No	No	No	No	6	No	No	No	No	No
England-20144023504-2020	United Kingdom	Female	93	B.1.1	2020-03-27	No	Yes	No	No	No	No	No	No	No	120	No	No	No	No	No
England-20144023604-2020	United Kingdom	Male	38	B.3	2020-03-26	No	No	No	No	No	No	No	No	No	21	No	No	No	No	No
England-20144023704-2020	United Kingdom	Male	59	B.1.1	2020-03-27	No	Yes	No	No	No	No	No	No	No	28	No	No	No	No	No
England-20144023804-2020	United Kingdom	Female	71	B.1	2020-03-26	No	Yes	No	No	No	No	No	No	No	36	No	No	No	No	No
England-20144023904-2020	United Kingdom	Male	65	B.2	2020-03-27	No	No	No	No	No	No	No	No	No	10	No	No	No	No	No
England-20144024004-2020	United Kingdom	Male	86	B.1	2020-03-25	No	Yes	No	No	No	No	No	No	No	45	No	No	No	No	No
England-20144024104-2020	United Kingdom	Male	67	B.1	2020-03-25	Yes	Yes	No	No	No	No	Pocket	No	No	171	No	No	No	No	Yes
England-20144024304-2020	United Kingdom	Female	31	B.1.1	2020-03-25	No	Yes	No	No	No	No	No	No	No	45	No	No	No	No	No
England-20144024404-2020	United Kingdom	Male	84	B.1.1	2020-03-26	No	Yes	No	No	No	No	No	No	No	78	No	No	No	No	No
England-20144035104-2020	United Kingdom	Male	68	B.2	2020-03-31	No	No	No	No	No	No	No	No	No	28	No	No	No	No	No
England-20144035304-2020	United Kingdom	Male	69	B.2.1	2020-03-31	No	No	No	No	No	No	No	No	No	36	No	No	No	No	No
England-20144035904-2020	United Kingdom	Male	42	B.1.88	2020-03-31	No	Yes	No	No	No	No	No	No	No	21	No	No	No	No	No
England-20144036004-2020	United Kingdom	Female	40	B.1.88	2020-03-31	Yes	Yes	No	No	No	Pocket	No	No	No	28	No	Yes	No	No	No
England-20144036504-2020	United Kingdom	Male	50	B.1.1	2020-03-31	No	Yes	No	No	No	No	No	No	No	36	No	No	No	No	No
England-20144036904-2020	United Kingdom	Male	52	B.1.13	2020-03-31	No	Yes	No	No	No	No	No	No	No	105	No	No	No	No	No
England-20144037004-2020	United Kingdom	Female	57	B.3	2020-03-31	No	Yes	No	No	No	No	No	No	No	66	No	No	No	No	No
England-20144037104-2020	United Kingdom	Female	56	B.2.1	2020-03-31	No	No	No	No	No	No	No	No	No	36	No	No	No	No	No
England-20144037404-2020	United Kingdom	Male	53	B.1.88	2020-03-31	No	Yes	Pocket	No	No	No	No	No	No	28	No	No	Yes	No	No
England-20144037904-2020	United Kingdom	Female	79	B.1.1	2020-03-31	No	Yes	No	No	No	No	No	No	No	55	No	No	No	No	No
England-20144038004-2020	United Kingdom	Female	30	B.3	2020-03-31	No	No	No	No	No	No	No	No	No	15	No	No	No	No	No
England-20144038204-2020	United Kingdom	Male	87	B.2.1	2020-03-31	No	No	No	No	No	No	No	No	No	45	No	No	No	No	No
England-20144048404-2020	United Kingdom	Female	36	B.1.11	2020-03-30	No	Yes	No	No	No	No	No	No	No	45	No	No	No	No	No
England-20144049004-2020	United Kingdom	Female	?	B.2.1	2020-03-30	No	No	No	No	No	No	No	No	No	10	No	No	No	No	No
England-20144049404-2020	United Kingdom	Female	58	B.1.1	2020-03-31	No	Yes	No	No	No	No	No	No	No	55	No	No	No	No	No
England-20144049604-2020	United Kingdom	Female	38	B.1.1	2020-03-31	No	Yes	No	No	No	No	No	No	No	28	No	No	No	No	No
England-20144049704-2020	United Kingdom	Male	68	B.1.1	2020-03-31	No	Yes	No	No	No	No	No	No	No	66	No	No	No	No	No
England-20144050404-2020	United Kingdom	Male	67	B.1.1.1	2020-03-31	Yes	Yes	No	No	Pocket	No	No	No	No	91	Yes	No	No	No	No
England-20144051704-2020	United Kingdom	Male	22	B	2020-03-31	No	No	No	No	No	No	No	No	No	55	No	No	No	No	No
England-20144052004-2020	United Kingdom	Male	23	B	2020-03-31	No	No	No	No	No	No	No	No	No	45	No	No	No	No	No
England-20144052104-2020	United Kingdom	Female	49	B.1.1	2020-03-31	No	Yes	No	No	No	No	No	No	No	45	No	No	No	No	No
England-20144052804-2020	United Kingdom	Female	51	B.1	2020-03-31	No	Yes	No	No	No	No	No	No	No	66	No	No	No	No	No
England-20144060204-2020	United Kingdom	Male	72	B.1.1	2020-03-31	No	Yes	No	No	No	No	No	No	No	66	No	No	No	No	No
England-20144060804-2020	United Kingdom	Male	64	B.3	2020-03-31	No	Yes	No	No	No	No	No	No	No	91	No	No	No	No	No
England-20144061104-2020	United Kingdom	Male	90	B.2.1	2020-03-31	No	No	No	No	No	No	No	No	No	55	No	No	No	No	No
England-20144061604-2020	United Kingdom	Male	64	B.3	2020-03-31	No	No	No	No	No	No	No	No	No	253	No	No	No	No	No
England-20144061704-2020	United Kingdom	Male	42	B.1.5	2020-03-31	No	Yes	No	No	No	No	No	No	No	28	No	No	No	No	No
England-20144063304-2020	United Kingdom	Female	40	B.2.1	2020-03-31	No	Yes	No	No	No	No	No	No	No	120	No	No	No	No	No
England-20144063504-2020	United Kingdom	Male	65	B.1.1	2020-03-26	No	Yes	No	No	No	No	No	No	No	55	No	No	No	No	No
England-20144063604-2020	United Kingdom	Female	54	B.2	2020-03-30	No	No	No	No	No	No	No	No	No	15	No	No	No	No	No
England-20144064402-2020	United Kingdom	Female	58	B.3	2020-03-30	No	No	No	No	No	No	No	No	No	120	No	No	No	No	No
England-20144065604-2020	United Kingdom	Female	49	B.1	2020-03-31	No	Yes	No	No	No	No	No	No	No	28	No	No	No	No	No
England-20144066304-2020	United Kingdom	Male	84	B.1	2020-03-31	No	Yes	No	No	No	No	No	No	No	28	No	No	No	No	No
England-20144067104-2020	United Kingdom	Male	52	B.1.1	2020-03-27	No	Yes	No	No	No	No	No	No	No	28	No	No	No	No	No
England-20144067304-2020	United Kingdom	Male	27	B.1.1	2020-03-27	No	Yes	No	No	No	No	No	No	No	66	No	No	No	No	No
England-20144067504-2020	United Kingdom	Male	72	B.1.1	2020-03-20	No	Yes	No	No	No	No	No	No	No	36	No	No	No	No	No
England-20144067704-2020	United Kingdom	Female	45	B.2.1	2020-03-28	No	No	No	No	No	No	No	No	No	36	No	No	No	No	No
England-20144070104-2020	United Kingdom	Male	39	B.1.1	2020-03-31	No	Yes	No	No	No	No	No	No	No	91	No	No	No	No	No
England-20144071004-2020	United Kingdom	Male	60	B.1.104	2020-04-01	No	Yes	No	No	No	No	No	No	No	21	No	No	No	No	No
England-20144071104-2020	United Kingdom	Male	90	B.1.13	2020-03-31	No	Yes	No	No	No	No	No	No	No	136	No	No	No	No	No
England-20144071404-2020	United Kingdom	Male	69	B.2.1	2020-04-01	No	No	No	No	No	No	No	No	No	36	No	No	No	No	No
England-20144071504-2020	United Kingdom	Male	69	B.2.1	2020-04-01	No	No	No	No	No	No	No	No	No	45	No	No	No	No	No
England-20144071604-2020	United Kingdom	Female	43	B.1.1	2020-04-01	No	Yes	No	No	No	No	No	No	No	28	No	No	No	No	No
England-20144071804-2020	United Kingdom	Male	62	B.1	2020-03-31	No	Yes	No	No	No	No	No	No	No	28	No	No	No	No	No
England-20144072604-2020	United Kingdom	Male	79	B.1	2020-04-01	No	Yes	No	No	No	No	No	No	No	45	No	No	No	No	No
England-20144072804-2020	United Kingdom	Male	61	B.2	2020-04-01	No	No	No	No	No	No	No	No	No	10	No	No	No	No	No
England-20144073804-2020	United Kingdom	Female	78	B.1.1	2020-03-31	No	Yes	No	No	No	No	No	No	No	36	No	No	No	No	No
England-20144074404-2020	United Kingdom	Male	73	B.1.30	2020-04-01	No	Yes	No	No	No	No	No	No	No	231	No	No	No	No	No
England-20144074504-2020	United Kingdom	Female	54	B.1	2020-03-31	No	Yes	No	No	No	No	No	No	No	55	No	No	No	No	No
England-20144074604-2020	United Kingdom	Male	88	B.1.30	2020-04-01	No	Yes	No	No	No	No	No	No	No	91	No	No	No	No	No
England-20144074704-2020	United Kingdom	Female	62	B.1.1	2020-04-01	No	Yes	No	No	No	No	No	No	No	78	No	No	No	No	No
England-20144074804-2020	United Kingdom	Female	91	B.1.1	2020-04-01	Yes	Yes	No	No	No	No	No	No	Codon	136	No	No	No	No	No
England-20144074904-2020	United Kingdom	Male	54	B.1.1	2020-04-01	No	Yes	No	No	No	No	No	No	No	105	No	No	No	No	No
England-20144075204-2020	United Kingdom	Male	50	B.1.104	2020-04-01	No	Yes	No	No	No	No	No	No	No	105	No	No	No	No	No
England-20144075304-2020	United Kingdom	Male	80	B.2.1	2020-04-01	No	No	No	No	No	No	No	No	No	36	No	No	No	No	No
England-20144075504-2020	United Kingdom	Male	60	B.1.13	2020-03-31	No	Yes	No	No	No	No	No	No	No	55	No	No	No	No	No
England-20144075604-2020	United Kingdom	Male	76	B.2.1	2020-03-31	No	No	No	No	No	No	No	No	No	66	No	No	No	No	No
England-20144076204-2020	United Kingdom	Female	90	B.1.104	2020-04-01	No	Yes	No	No	No	No	No	No	No	28	No	No	No	No	No
England-20144076304-2020	United Kingdom	Female	90	B.1.104	2020-04-01	No	Yes	No	No	No	No	No	No	No	28	No	No	No	No	No
England-20144076504-2020	United Kingdom	Male	66	B.1.1	2020-04-01	No	Yes	No	No	No	No	No	No	No	66	No	No	No	No	No
England-20144076604-2020	United Kingdom	Male	66	B.1.1	2020-04-01	Yes	Yes	No	No	No	No	No	No	No	105	No	No	No	No	No
England-20146000904-2020	United Kingdom	Male	73	B.1	2020-04-01	No	Yes	No	No	No	No	No	No	No	105	No	No	No	No	No
England-20146001004-2020	United Kingdom	Male	63	B.1.1	2020-04-02	No	Yes	No	No	No	No	No	No	No	91	No	No	No	No	No
England-20146001704-2020	United Kingdom	Male	83	B.3	2020-04-01	Yes	Yes	No	No	No	No	No	No	No	78	No	No	No	No	No
England-20146001804-2020	United Kingdom	Female	66	B.2.4	2020-04-01	No	Yes	No	No	No	No	No	No	No	36	No	No	No	No	No
England-20146002104-2020	United Kingdom	Male	66	B.1.1	2020-04-01	No	Yes	No	No	No	No	No	No	No	91	No	No	No	No	No
England-20146003804-2020	United Kingdom	Female	46	B.1.1.4	2020-04-01	No	Yes	No	No	No	No	No	No	No	45	No	No	No	No	No
England-20146003904-2020	United Kingdom	Female	46	B.1.1.4	2020-04-01	No	Yes	No	No	No	No	No	No	No	45	No	No	No	No	No
England-20146004504-2020	United Kingdom	Male	79	B.2.1	2020-04-01	Yes	No	No	No	No	No	No	No	No	45	No	No	No	No	No
England-20146004804-2020	United Kingdom	Female	84	B.1.5.3	2020-04-01	No	Yes	No	No	No	No	No	No	No	36	No	No	No	No	No
England-20146004904-2020	United Kingdom	Female	84	B.1.5.3	2020-04-01	No	Yes	No	No	No	No	No	No	No	28	No	No	No	No	No
England-20146005204-2020	United Kingdom	Male	68	B.1.1	2020-04-01	No	Yes	No	No	No	No	No	No	No	45	No	No	No	No	No
England-20146005304-2020	United Kingdom	Male	68	B.1.1	2020-04-01	No	Yes	No	No	No	No	No	No	No	45	No	No	No	No	No
England-20146005604-2020	United Kingdom	Female	97	B.2	2020-04-01	No	No	No	No	No	No	No	No	No	45	No	No	No	No	No
England-20146005704-2020	United Kingdom	Female	97	B.2	2020-04-01	No	No	No	No	No	No	No	No	No	36	No	No	No	No	No
England-20146005904-2020	United Kingdom	Male	73	B	2020-04-01	No	No	No	No	No	No	No	No	No	91	No	No	No	No	No
England-20146006604-2020	United Kingdom	Male	77	B.1.1	2020-04-01	No	Yes	No	No	No	No	No	No	No	36	No	No	No	No	No
England-20146006704-2020	United Kingdom	Male	77	B.1.1	2020-04-01	No	Yes	No	No	No	No	No	No	No	28	No	No	No	No	No
England-20146006804-2020	United Kingdom	Female	?	B.1.1	2020-04-01	No	Yes	No	No	No	No	No	No	No	36	No	No	No	No	No
England-20146006904-2020	United Kingdom	Female	?	B.1.1	2020-04-01	No	Yes	No	No	No	No	No	No	No	36	No	No	No	No	No
England-20146007004-2020	United Kingdom	Male	81	B.1.5	2020-03-31	No	Yes	No	No	No	No	No	No	No	55	No	No	No	No	No
England-20146007104-2020	United Kingdom	Female	86	B.1.5	2020-03-31	No	Yes	No	No	No	No	No	No	No	120	No	No	No	No	No
England-20146007404-2020	United Kingdom	Male	74	B.1.11	2020-04-01	No	Yes	No	No	No	No	No	No	No	15	No	No	No	No	No
England-20146007604-2020	United Kingdom	Female	79	B.1	2020-03-31	Yes	Yes	No	No	No	Pocket	No	No	No	190	No	Yes	No	No	No
England-20146007704-2020	United Kingdom	Female	70	B.1.1	2020-03-31	No	Yes	No	No	No	No	No	No	No	153	No	No	No	No	No
England-20146007804-2020	United Kingdom	Female	70	B.1.1	2020-03-31	No	Yes	No	No	No	No	No	No	No	66	No	No	No	No	No
England-20146008104-2020	United Kingdom	Male	70	B.1.1	2020-04-02	No	Yes	No	No	No	No	No	No	No	36	No	No	No	No	No
England-20146008204-2020	United Kingdom	Male	94	B.1.1	2020-03-31	No	Yes	No	No	No	No	No	No	No	36	No	No	No	No	No
England-20146008404-2020	United Kingdom	Male	84	B.1.5	2020-03-31	No	Yes	No	No	No	No	No	No	No	120	No	No	No	No	No
England-20146008504-2020	United Kingdom	Female	81	B.1.11	2020-03-31	No	Yes	No	No	No	No	No	No	No	15	No	No	No	No	No
England-20146008604-2020	United Kingdom	Male	94	B.1.1	2020-03-31	No	Yes	No	No	No	No	No	No	No	45	No	No	No	No	No
England-20146009204-2020	United Kingdom	Female	67	B.2.1	2020-04-02	No	No	No	No	No	No	No	No	No	45	No	No	No	No	No
England-20146010404-2020	United Kingdom	Male	49	B.1.1	2020-04-01	No	Yes	No	No	No	No	No	No	No	66	No	No	No	No	No
England-20146010504-2020	United Kingdom	Male	69	B.1.1	2020-04-01	No	Yes	No	No	No	No	No	No	No	171	No	No	No	No	No
England-20146011404-2020	United Kingdom	Male	79	B.1.1	2020-04-01	No	Yes	No	No	No	No	No	No	No	28	No	No	No	No	No
England-20146011604-2020	United Kingdom	Male	56	B.1	2020-03-31	No	Yes	No	No	No	No	No	No	No	10	No	No	No	No	No
England-20146011804-2020	United Kingdom	Male	69	B.2	2020-04-01	No	No	No	No	No	No	No	No	No	21	No	No	No	No	No
England-20146011904-2020	United Kingdom	Female	57	B.1	2020-03-31	Yes	Yes	No	No	No	No	No	No	No	55	No	No	No	No	No
England-20146012604-2020	United Kingdom	Male	76	B.3	2020-03-31	No	No	No	No	No	No	No	No	No	45	No	No	No	No	No
England-20146013704-2020	United Kingdom	Female	55	B.1.1	2020-03-31	No	Yes	No	No	No	No	No	No	No	28	No	No	No	No	No
England-20146013904-2020	United Kingdom	Female	57	B.1.1.1	2020-03-31	Yes	Yes	No	No	Pocket	No	No	No	No	91	Yes	No	No	No	No
England-20146014004-2020	United Kingdom	Female	84	B.1.1	2020-03-31	No	Yes	No	No	No	No	No	No	No	55	No	No	No	No	No
England-20146015004-2020	United Kingdom	Female	56	B.2.1	2020-04-01	No	No	No	No	No	No	No	No	No	105	No	No	No	No	No
England-20146015504-2020	United Kingdom	Male	49	B.2	2020-04-01	No	No	No	No	No	No	No	No	No	36	No	No	No	No	No
England-20146015604-2020	United Kingdom	Male	54	A.2	2020-03-31	No	No	No	No	No	No	No	No	No	45	No	No	No	No	No
England-20146015904-2020	United Kingdom	Male	94	B.2.1	2020-03-31	Yes	Yes	No	No	No	No	No	No	No	171	No	No	No	No	No
England-20146016004-2020	United Kingdom	Female	99	B.1.1	2020-04-01	No	Yes	No	No	No	No	No	No	No	45	No	No	No	No	No
England-20146017204-2020	United Kingdom	Female	86	B.2.1	2020-03-31	No	No	No	No	No	No	No	No	No	28	No	No	No	No	No
England-20146017804-2020	United Kingdom	Female	90	B.2	2020-03-31	No	No	No	No	No	No	No	No	No	66	No	No	No	No	No
England-20146018204-2020	United Kingdom	Male	65	B.1	2020-04-02	No	Yes	No	No	No	No	No	No	No	28	No	No	No	No	No
England-20146018302-2020	United Kingdom	Male	72	B.1	2020-04-02	No	Yes	No	No	No	No	No	No	No	28	No	No	No	No	No
England-20146018404-2020	United Kingdom	?	59	B.1.1	2020-04-02	No	Yes	No	No	No	No	No	No	No	66	No	No	No	No	No
England-20146019004-2020	United Kingdom	Male	31	B.1.1	2020-04-01	No	Yes	No	No	No	No	No	No	No	36	No	No	No	No	No
England-20146019504-2020	United Kingdom	Male	93	B.2.1	2020-04-01	No	No	No	No	No	No	No	No	No	15	No	No	No	No	No
England-20146019704-2020	United Kingdom	?	30	B.1.1	2020-04-01	No	Yes	No	No	No	No	No	No	No	45	No	No	No	No	No
England-20146019804-2020	United Kingdom	Female	78	B.2.1	2020-04-01	No	No	No	No	No	No	No	No	No	78	No	No	No	No	No
England-20146021204-2020	United Kingdom	Female	72	B.2	2020-03-31	No	No	No	No	No	No	No	No	No	15	No	No	No	No	No
England-20146021304-2020	United Kingdom	Female	89	B.2	2020-04-01	No	No	No	No	No	No	No	No	No	10	No	No	No	No	No
England-20146021404-2020	United Kingdom	Female	61	B.1.1.4	2020-03-31	No	Yes	No	No	No	No	No	No	No	45	No	No	No	No	No
England-20146025204-2020	United Kingdom	Female	85	B.1	2020-03-30	No	Yes	No	No	No	No	No	No	No	91	No	No	No	No	No
England-20146025304-2020	United Kingdom	Female	83	B.1.1	2020-04-01	No	Yes	No	No	No	No	No	No	No	28	No	No	No	No	No
England-20146025504-2020	United Kingdom	Female	32	B.1.1	2020-04-01	Yes	Yes	No	No	No	No	No	No	No	45	No	No	No	No	No
England-20146049204-2020	United Kingdom	Male	57	B.3	2020-04-01	No	No	No	No	No	No	No	No	No	6	No	No	No	No	No
England-20146057204-2020	United Kingdom	Female	52	B.1.1	2020-04-01	No	Yes	No	No	No	No	No	No	No	36	No	No	No	No	No
England-20146057704-2020	United Kingdom	Male	49	B.2.1	2020-04-01	No	No	No	No	No	No	No	No	No	28	No	No	No	No	No
England-20146061104-2020	United Kingdom	Male	53	B.2.1	2020-04-01	No	Yes	No	No	No	No	No	No	No	136	No	No	No	No	No
England-20146061504-2020	United Kingdom	Male	26	B.1	2020-04-02	No	Yes	No	No	No	No	No	No	No	36	No	No	No	No	No
England-20146061904-2020	United Kingdom	Female	51	B.1	2020-03-31	No	Yes	No	No	No	No	No	No	No	28	No	No	No	No	No
England-20146062104-2020	United Kingdom	Female	40	B.1.11	2020-04-01	No	Yes	No	No	No	No	No	No	No	15	No	No	No	No	No
England-20146062504-2020	United Kingdom	Female	55	B.1	2020-04-02	No	Yes	No	No	No	No	No	No	No	36	No	No	No	No	No
England-20146062604-2020	United Kingdom	Male	30	B.1	2020-03-31	No	Yes	No	No	No	No	No	No	No	66	No	No	No	No	No
England-20146062804-2020	United Kingdom	Female	92	B.1.11	2020-03-31	No	Yes	No	No	No	No	No	No	No	21	No	No	No	No	No
England-20146063404-2020	United Kingdom	Male	18	B.1.1	2020-04-01	No	Yes	No	No	No	No	No	No	No	28	No	No	No	No	No
England-20146064004-2020	United Kingdom	Male	45	B.1.1	2020-03-27	No	Yes	No	No	No	No	No	No	No	36	No	No	No	No	No
England-20146064104-2020	United Kingdom	Male	17	B.1	2020-03-31	No	Yes	No	No	No	No	No	No	No	36	No	No	No	No	No
England-20146064204-2020	United Kingdom	Male	56	B.3	2020-04-01	No	No	No	No	No	No	No	No	No	10	No	No	No	No	No
England-20146064304-2020	United Kingdom	Female	60	B.1.5	2020-04-01	No	Yes	No	No	No	No	No	No	No	21	No	No	No	No	No
England-20146064504-2020	United Kingdom	Female	45	B.1.11	2020-03-31	No	Yes	No	No	No	No	No	No	No	21	No	No	No	No	No
England-20146064604-2020	United Kingdom	Male	60	B.1.1	2020-04-01	No	Yes	No	No	No	No	No	No	No	66	No	No	No	No	No
England-20146069604-2020	United Kingdom	Female	46	B.1.1.1	2020-04-01	Yes	Yes	No	No	Pocket	No	No	No	No	66	Yes	No	No	No	No
England-20146069704-2020	United Kingdom	Female	46	B.1.1.1	2020-04-01	Yes	Yes	No	No	Pocket	No	No	No	No	55	Yes	No	No	No	No
England-20148001404-2020	United Kingdom	Male	85	B.1.5.3	2020-04-02	No	Yes	No	No	No	No	No	No	No	36	No	No	No	No	No
England-20148002004-2020	United Kingdom	Female	54	B.1	2020-04-02	No	Yes	No	No	No	No	No	No	No	21	No	No	No	No	No
England-20148002104-2020	United Kingdom	Female	46	B.3	2020-04-02	No	No	No	No	No	No	No	No	No	15	No	No	No	No	No
England-20148002204-2020	United Kingdom	Female	46	B.3	2020-04-02	No	No	No	No	No	No	No	No	No	15	No	No	No	No	No
England-20148002404-2020	United Kingdom	Female	81	B	2020-04-02	No	No	No	No	No	No	No	No	No	21	No	No	No	No	No
England-20148002504-2020	United Kingdom	Female	81	B	2020-04-02	No	No	No	No	No	No	No	No	No	28	No	No	No	No	No
England-20148003404-2020	United Kingdom	Male	41	B.1.1	2020-04-01	No	Yes	No	No	No	No	No	No	No	28	No	No	No	No	No
England-20148003504-2020	United Kingdom	Male	41	B.1.1	2020-04-01	No	Yes	No	No	No	No	No	No	No	28	No	No	No	No	No
England-20148003904-2020	United Kingdom	Male	71	B.2.1	2020-04-02	No	No	No	No	No	No	No	No	No	36	No	No	No	No	No
England-20148004704-2020	United Kingdom	?	20	B.1.1	2020-04-03	No	Yes	No	No	No	No	No	No	No	66	No	No	No	No	No
England-20148004904-2020	United Kingdom	Male	16	B.1.1	2020-04-03	No	Yes	No	No	No	No	No	No	No	55	No	No	No	No	No
England-20148006104-2020	United Kingdom	Male	72	B.2.1	2020-03-30	No	No	No	No	No	No	No	No	No	21	No	No	No	No	No
England-20148006204-2020	United Kingdom	Female	?	B.1.1	2020-03-31	No	Yes	No	No	No	No	No	No	No	66	No	No	No	No	No
England-20148006304-2020	United Kingdom	Male	86	B.2.6	2020-03-31	No	No	No	No	No	No	No	No	No	36	No	No	No	No	No
England-20148006504-2020	United Kingdom	Male	89	B.1.1	2020-03-31	No	Yes	No	No	No	No	No	No	No	28	No	No	No	No	No
England-20148006604-2020	United Kingdom	Female	75	B.1.1	2020-04-03	No	Yes	No	No	No	No	No	No	No	55	No	No	No	No	No
England-20148006704-2020	United Kingdom	Male	52	B.1.1	2020-03-30	No	Yes	No	No	No	No	No	No	No	45	No	No	No	No	No
England-20148006804-2020	United Kingdom	Male	91	B.1.1	2020-03-31	No	Yes	No	No	No	No	No	No	No	45	No	No	No	No	No
England-20148006904-2020	United Kingdom	Female	41	B.2.1	2020-04-03	No	No	No	No	No	No	No	No	No	36	No	No	No	No	No
England-20148007004-2020	United Kingdom	Female	80	B.2.4	2020-03-31	No	Yes	No	No	No	No	No	No	No	36	No	No	No	No	No
England-20148026504-2020	United Kingdom	Female	74	B.1	2020-04-02	No	Yes	No	No	No	No	No	No	No	45	No	No	No	No	No
England-20148032804-2020	United Kingdom	Male	84	B.1	2020-03-31	No	Yes	No	No	No	No	No	No	No	28	No	No	No	No	No
England-20148032904-2020	United Kingdom	Female	98	B.1	2020-03-31	No	Yes	No	No	No	No	No	No	No	21	No	No	No	No	No
England-20148033004-2020	United Kingdom	Male	91	B.1	2020-03-31	No	Yes	No	No	No	No	No	No	No	21	No	No	No	No	No
England-20148033104-2020	United Kingdom	Female	46	B.1.1	2020-04-02	No	Yes	No	No	No	No	No	No	No	45	No	No	No	No	No
England-20148033504-2020	United Kingdom	Female	92	B.1.1	2020-03-31	No	Yes	No	No	No	No	No	No	No	45	No	No	No	No	No
England-20148034004-2020	United Kingdom	Male	67	B.1.1	2020-04-03	No	Yes	No	No	No	No	No	No	No	36	No	No	No	No	No
England-20148034104-2020	United Kingdom	Female	58	B.1.1	2020-04-02	No	Yes	No	No	No	No	No	No	No	36	No	No	No	No	No
England-20148034804-2020	United Kingdom	Female	59	B.1.1	2020-04-03	No	Yes	No	No	No	No	No	No	No	105	No	No	No	No	No
England-20148035204-2020	United Kingdom	Male	41	B.1.1	2020-03-28	No	Yes	No	No	No	No	No	No	No	105	No	No	No	No	No
England-20148035504-2020	United Kingdom	Female	41	B.1.1	2020-04-02	No	Yes	No	No	No	No	No	No	No	45	No	No	No	No	No
England-20148036204-2020	United Kingdom	Male	45	B.1	2020-04-01	No	Yes	No	No	No	No	No	No	No	153	No	No	No	No	No
England-20148036404-2020	United Kingdom	Female	29	B.1.1.10	2020-04-01	No	Yes	No	No	No	No	No	No	No	105	No	No	No	No	No
England-20148037904-2020	United Kingdom	Female	59	B.2.2	2020-04-02	No	No	No	No	No	No	No	No	No	45	No	No	No	No	No
England-20148039404-2020	United Kingdom	Female	45	B.2.1	2020-04-02	No	No	No	No	No	No	No	No	No	36	No	No	No	No	No
England-20148040104-2020	United Kingdom	Male	59	B.1.1	2020-04-02	No	Yes	No	No	No	No	No	No	No	171	No	No	No	No	No
England-20148041104-2020	United Kingdom	Male	61	B.3	2020-04-02	No	No	No	No	No	No	No	No	No	10	No	No	No	No	No
England-20148041604-2020	United Kingdom	Female	64	B.2.1	2020-04-02	No	No	No	No	No	No	No	No	No	28	No	No	No	No	No
England-20148041804-2020	United Kingdom	Male	67	B.2.1	2020-04-02	No	Yes	No	No	No	No	No	No	No	120	No	No	No	No	No
England-20148044604-2020	United Kingdom	Male	46	B.2.1	2020-04-02	No	No	No	No	No	No	No	No	No	28	No	No	No	No	No
England-20148045404-2020	United Kingdom	Female	92	B.2.1	2020-04-02	No	No	No	No	No	No	No	No	No	36	No	No	No	No	No
England-20148045504-2020	United Kingdom	Male	66	B.2.1	2020-04-02	No	No	No	No	No	No	No	No	No	105	No	No	No	No	No
England-20148046704-2020	United Kingdom	Male	35	B.2.1	2020-04-02	No	No	No	No	No	No	No	No	No	36	No	No	No	No	No
England-20148048004-2020	United Kingdom	Male	23	B.2.1	2020-04-02	No	No	No	No	No	No	No	No	No	45	No	No	No	No	No
England-20148049704-2020	United Kingdom	Female	93	B.2.1	2020-04-02	No	No	No	No	No	No	No	No	No	66	No	No	No	No	No
England-20148055704-2020	United Kingdom	Female	60	B.2.1	2020-04-01	No	No	No	No	No	No	No	No	No	36	No	No	No	No	No
England-20148065004-2020	United Kingdom	Male	65	B.1.13	2020-04-02	No	Yes	No	No	No	No	No	No	No	91	No	No	No	No	No
England-20148066504-2020	United Kingdom	Male	79	B.1.1	2020-04-02	No	Yes	No	No	No	No	No	No	No	45	No	No	No	No	No
England-20148066804-2020	United Kingdom	Male	46	B.2.1	2020-04-03	No	No	No	No	No	No	No	No	No	36	No	No	No	No	No
England-20148067004-2020	United Kingdom	Male	65	B.2.1	2020-04-03	No	No	No	No	No	No	No	No	No	36	No	No	No	No	No
England-20148067204-2020	United Kingdom	Male	32	B.1.1	2020-04-03	No	Yes	No	No	No	No	No	No	No	55	No	No	No	No	No
England-20148067304-2020	United Kingdom	Male	88	B.1.30	2020-04-02	No	Yes	No	No	No	No	No	No	No	45	No	No	No	No	No
England-20149000304-2020	United Kingdom	Male	90	A.1	2020-04-04	No	Yes	No	No	No	No	No	No	No	28	No	No	No	No	No
England-20149000404-2020	United Kingdom	Male	90	A.1	2020-04-02	No	Yes	No	No	No	No	No	No	No	28	No	No	No	No	No
England-20149001004-2020	United Kingdom	Male	52	B.1.1	2020-04-02	No	Yes	No	No	No	No	No	No	No	45	No	No	No	No	No
England-20149001104-2020	United Kingdom	Male	87	B.1.1	2020-04-02	No	Yes	No	No	No	No	No	No	No	45	No	No	No	No	No
England-20149001204-2020	United Kingdom	Male	87	B.1.1	2020-04-02	Yes	Yes	No	No	Pocket	No	No	No	No	120	Yes	No	No	No	No
England-20149001504-2020	United Kingdom	?	30	B.1.1	2020-04-04	No	Yes	No	No	No	No	No	No	No	45	No	No	No	No	No
England-20149001804-2020	United Kingdom	Male	95	B.1.1	2020-04-02	No	Yes	No	No	No	No	No	No	No	78	No	No	No	No	No
England-20149002304-2020	United Kingdom	Male	83	B.1.1	2020-04-03	No	Yes	No	No	No	No	No	No	No	45	No	No	No	No	No
England-20149002504-2020	United Kingdom	Female	62	B.1.1.1	2020-04-03	Yes	Yes	No	No	Pocket	No	No	No	No	231	Yes	No	No	No	No
England-20149002704-2020	United Kingdom	Female	89	B.1.1	2020-04-02	No	Yes	No	No	No	No	No	No	No	36	No	No	No	No	No
England-20149003004-2020	United Kingdom	Female	75	B.1.1.7	2020-04-03	No	Yes	No	No	No	No	No	No	No	78	No	No	No	No	No
England-20149003104-2020	United Kingdom	Female	75	B.1.1.7	2020-04-03	No	Yes	No	No	No	No	No	No	No	91	No	No	No	No	No
England-20149003204-2020	United Kingdom	Male	92	B.2.1	2020-04-03	No	No	No	No	No	No	No	No	No	55	No	No	No	No	No
England-20149003504-2020	United Kingdom	Female	89	B.1.5.3	2020-04-02	No	Yes	No	No	No	No	No	No	No	21	No	No	No	No	No
England-20149003604-2020	United Kingdom	?	83	B.1.1	2020-04-02	No	Yes	No	No	No	No	No	No	No	28	No	No	No	No	No
England-20149003704-2020	United Kingdom	?	83	B.1.1	2020-04-02	No	Yes	No	No	No	No	No	No	No	45	No	No	No	No	No
England-20149003804-2020	United Kingdom	Female	87	B.1	2020-04-02	No	Yes	No	No	No	No	No	No	No	45	No	No	No	No	No
England-20149003904-2020	United Kingdom	Female	87	B.1	2020-04-02	No	Yes	No	No	No	No	No	No	No	28	No	No	No	No	No
England-20149004104-2020	United Kingdom	Female	63	B.1.1	2020-04-02	No	Yes	No	No	No	No	No	No	No	36	No	No	No	No	No
England-20149004204-2020	United Kingdom	Male	62	B.1.13	2020-04-02	No	Yes	No	No	No	No	No	No	No	45	No	No	No	No	No
England-20149004404-2020	United Kingdom	Female	93	B.2.1	2020-04-04	No	No	No	No	No	No	No	No	No	28	No	No	No	No	No
England-20149004504-2020	United Kingdom	Female	93	B.2.1	2020-04-04	No	No	No	No	No	No	No	No	No	28	No	No	No	No	No
England-20149004904-2020	United Kingdom	Female	78	B.1.5.3	2020-04-03	No	Yes	No	No	No	No	No	No	No	28	No	No	No	No	No
England-20149005004-2020	United Kingdom	Male	62	B	2020-03-30	Yes	No	No	No	No	No	Codon_Ser144	No	No	55	No	No	No	No	Yes
England-20149005104-2020	United Kingdom	Male	59	B.1.1.1	2020-04-01	Yes	Yes	No	No	Pocket	No	No	No	No	66	Yes	No	No	No	No
England-20149005204-2020	United Kingdom	Male	70	B.1.1	2020-04-04	No	Yes	No	No	No	No	No	No	No	36	No	No	No	No	No
England-20149005304-2020	United Kingdom	Male	89	B.1	2020-04-01	Yes	Yes	No	No	No	No	No	No	No	210	No	No	No	No	No
England-20149005404-2020	United Kingdom	Male	60	B.1	2020-04-01	No	Yes	No	No	No	No	No	No	No	55	No	No	No	No	No
England-20149005504-2020	United Kingdom	Male	41	B.1.1.1	2020-03-31	Yes	Yes	No	No	Pocket	No	No	No	No	78	Yes	No	No	No	No
England-20149005704-2020	United Kingdom	Male	58	B.1	2020-04-01	No	Yes	No	No	No	No	No	No	No	36	No	No	No	No	No
England-20149005804-2020	United Kingdom	Female	82	B.1.11	2020-04-01	No	Yes	No	No	No	No	No	No	No	21	No	No	No	No	No
England-20149006004-2020	United Kingdom	Female	66	B.1.1	2020-04-01	No	Yes	No	No	No	No	No	No	No	78	No	No	No	No	No
England-20149006104-2020	United Kingdom	Male	71	B.1.1	2020-04-01	No	Yes	No	No	No	No	No	No	No	36	No	No	No	No	No
England-20149006204-2020	United Kingdom	Male	85	B.2	2020-04-01	No	No	No	No	No	No	No	No	No	21	No	No	No	No	No
England-20149006304-2020	United Kingdom	Female	80	B.2.1	2020-03-31	No	No	No	No	No	No	No	No	No	28	No	No	No	No	No
England-20149006404-2020	United Kingdom	Female	78	B.1	2020-03-31	No	Yes	No	No	No	No	No	No	No	28	No	No	No	No	No
England-20149006604-2020	United Kingdom	Female	53	B.1.1	2020-03-31	No	Yes	No	No	No	No	No	No	No	36	No	No	No	No	No
England-20149006704-2020	United Kingdom	Female	92	B.1.117	2020-03-30	No	Yes	No	No	No	No	No	No	No	55	No	No	No	No	No
England-20149006804-2020	United Kingdom	Male	63	B.1.1	2020-03-31	No	Yes	No	No	No	No	No	No	No	36	No	No	No	No	No
England-20149006904-2020	United Kingdom	Female	92	B.1.1	2020-03-31	No	Yes	No	No	No	No	No	No	No	66	No	No	No	No	No
England-20149007004-2020	United Kingdom	Female	80	B.1.11	2020-03-31	No	Yes	No	No	No	No	No	No	No	78	No	No	No	No	No
England-20149007104-2020	United Kingdom	Female	88	B.1.5	2020-03-30	No	Yes	No	No	No	No	No	No	No	21	No	No	No	No	No
England-20149007204-2020	United Kingdom	Female	51	B.2.1	2020-03-30	No	No	No	No	No	No	No	No	No	66	No	No	No	No	No
England-20149007304-2020	United Kingdom	Male	80	B.2.1	2020-03-30	No	No	No	No	No	No	No	No	No	28	No	No	No	No	No
England-20149007404-2020	United Kingdom	Female	75	B.1.1	2020-03-31	No	Yes	No	No	No	No	No	No	No	55	No	No	No	No	No
England-20149007504-2020	United Kingdom	Male	58	B.1.1	2020-04-01	No	Yes	No	No	No	No	No	No	No	28	No	No	No	No	No
England-20149007604-2020	United Kingdom	Female	85	B.1.30	2020-03-31	No	Yes	No	No	No	No	No	No	No	66	No	No	No	No	No
England-20149007704-2020	United Kingdom	Male	67	B.1.1	2020-03-31	No	Yes	No	No	No	No	No	No	No	28	No	No	No	No	No
England-20149007904-2020	United Kingdom	Female	83	B.1.1	2020-04-01	No	Yes	No	No	No	No	No	No	No	45	No	No	No	No	No
England-20149008004-2020	United Kingdom	Male	78	B.1.1	2020-04-01	No	Yes	No	No	No	No	No	No	No	55	No	No	No	No	No
England-20149008104-2020	United Kingdom	Male	45	B.2	2020-03-31	No	No	No	No	No	No	No	No	No	36	No	No	No	No	No
England-20149008204-2020	United Kingdom	Male	91	B.1.13	2020-04-01	No	Yes	No	No	No	No	No	No	No	36	No	No	No	No	No
England-20149008304-2020	United Kingdom	Male	62	B.1.1	2020-03-31	No	Yes	No	No	No	No	No	No	No	36	No	No	No	No	No
England-20149008404-2020	United Kingdom	Male	89	B.1.1	2020-03-31	No	Yes	No	No	No	No	No	No	No	28	No	No	No	No	No
England-20149008504-2020	United Kingdom	Male	69	B.1.1	2020-03-31	No	Yes	No	No	No	No	No	No	No	36	No	No	No	No	No
England-20149008604-2020	United Kingdom	Female	59	B.1	2020-03-30	No	Yes	No	No	No	No	No	No	No	10	No	No	No	No	No
England-20149008704-2020	United Kingdom	Female	73	B.1	2020-03-31	No	Yes	No	No	No	No	No	No	No	45	No	No	No	No	No
England-20149008804-2020	United Kingdom	Male	29	B.1.1	2020-03-31	No	Yes	No	No	No	No	No	No	No	45	No	No	No	No	No
England-20149008904-2020	United Kingdom	Male	64	B.1.1	2020-03-30	No	Yes	No	No	No	No	No	No	No	45	No	No	No	No	No
England-20149009004-2020	United Kingdom	Female	93	B.2.1	2020-03-30	Yes	No	No	No	Pocket	No	No	No	No	136	Yes	No	No	No	No
England-20149009104-2020	United Kingdom	Female	82	B.1.1	2020-03-31	No	Yes	No	No	No	No	No	No	No	28	No	No	No	No	No
England-20149009204-2020	United Kingdom	Male	74	B.1.1	2020-03-30	No	Yes	No	No	No	No	No	No	No	66	No	No	No	No	No
England-20149009304-2020	United Kingdom	Female	26	B.1.1	2020-03-30	No	Yes	No	No	No	No	No	No	No	66	No	No	No	No	No
England-20149009404-2020	United Kingdom	Male	67	B.1.1	2020-03-31	No	Yes	No	No	No	No	No	No	No	66	No	No	No	No	No
England-20149009504-2020	United Kingdom	Male	50	B.1.1	2020-04-01	No	Yes	No	No	No	No	No	No	No	45	No	No	No	No	No
England-20149009604-2020	United Kingdom	Male	49	B.1.11	2020-03-31	No	Yes	No	No	No	No	No	No	No	55	No	No	No	No	No
England-20149009704-2020	United Kingdom	Female	44	B.1.1	2020-03-31	No	Yes	No	No	No	No	No	No	No	36	No	No	No	No	No
England-20149009804-2020	United Kingdom	Male	10	B.2.1	2020-04-02	No	No	No	No	No	No	No	No	No	21	No	No	No	No	No
England-20149011904-2020	United Kingdom	Female	78	B.1.1.10	2020-04-03	No	Yes	No	No	No	No	No	No	No	66	No	No	No	No	No
England-20149012504-2020	United Kingdom	Female	84	B.1.5.3	2020-04-02	No	Yes	No	No	No	No	No	No	No	36	No	No	No	No	No
England-20149012704-2020	United Kingdom	Female	87	B.1.1	2020-04-02	No	Yes	No	No	No	No	No	No	No	36	No	No	No	No	No
England-20149012804-2020	United Kingdom	Male	88	B.1.11	2020-04-03	No	Yes	No	No	No	No	No	No	No	21	No	No	No	No	No
England-20149014504-2020	United Kingdom	Male	41	B.1.5	2020-04-03	No	Yes	No	No	No	No	No	No	No	15	No	No	No	No	No
England-20149014604-2020	United Kingdom	Female	79	B.2.1	2020-04-03	No	No	No	No	No	No	No	No	No	55	No	No	No	No	No
England-20149016104-2020	United Kingdom	Male	48	B.1	2020-04-03	No	Yes	No	No	No	No	No	No	No	45	No	No	No	No	No
England-20149021404-2020	United Kingdom	Female	93	B.2.1	2020-04-03	No	No	No	No	No	No	No	No	No	66	No	No	No	No	No
England-20149021704-2020	United Kingdom	Female	74	B.2.1	2020-04-03	No	No	No	No	No	No	No	No	No	105	No	No	No	No	No
England-20149021804-2020	United Kingdom	Female	78	B.2.1	2020-04-03	No	No	No	No	No	No	No	No	No	91	No	No	No	No	No
England-20149022004-2020	United Kingdom	Male	78	B.2.1	2020-04-03	No	No	No	No	No	No	No	No	No	105	No	No	No	No	No
England-20149022204-2020	United Kingdom	Female	85	B.2.1	2020-04-03	No	Yes	No	No	No	No	No	No	No	66	No	No	No	No	No
England-20149022304-2020	United Kingdom	Female	86	B.2.1	2020-04-03	No	No	No	No	No	No	No	No	No	91	No	No	No	No	No
England-20149022404-2020	United Kingdom	Female	89	B.2.1	2020-04-03	No	No	No	No	No	No	No	No	No	91	No	No	No	No	No
England-20149022604-2020	United Kingdom	Female	90	B.2.1	2020-04-03	No	Yes	No	No	No	No	No	No	No	171	No	No	No	No	No
England-20149023604-2020	United Kingdom	Female	28	B.1.5	2020-04-03	No	Yes	No	No	No	No	No	No	No	21	No	No	No	No	No
England-20149023704-2020	United Kingdom	Male	71	B.1.5	2020-04-02	No	Yes	No	No	No	No	No	No	No	21	No	No	No	No	No
England-20149023904-2020	United Kingdom	Male	47	B.1.1	2020-04-03	No	Yes	No	No	No	No	No	No	No	36	No	No	No	No	No
England-20149024404-2020	United Kingdom	Female	69	B.1.5	2020-04-03	No	Yes	No	No	No	No	No	No	No	28	No	No	No	No	No
England-20149025004-2020	United Kingdom	Female	48	B.1	2020-04-03	No	Yes	No	No	No	No	No	No	No	36	No	No	No	No	No
England-20149025404-2020	United Kingdom	Male	82	B.2.1	2020-04-03	No	No	No	No	No	No	No	No	No	55	No	No	No	No	No
England-20149025804-2020	United Kingdom	Female	18	B.1.1	2020-04-03	No	Yes	No	No	No	No	No	No	No	28	No	No	No	No	No
England-20149026204-2020	United Kingdom	Female	59	B.1.1	2020-04-03	No	Yes	No	No	No	No	No	No	No	45	No	No	No	No	No
England-20149026504-2020	United Kingdom	Female	30	B.1.5	2020-04-03	No	Yes	No	No	No	No	No	No	No	28	No	No	No	No	No
England-20149027404-2020	United Kingdom	Female	88	B.2.1	2020-04-03	No	No	No	No	No	No	No	No	No	78	No	No	No	No	No
England-20149028304-2020	United Kingdom	Female	45	B.1.1.10	2020-04-04	No	Yes	No	No	No	No	No	No	No	78	No	No	No	No	No
England-20149029204-2020	United Kingdom	Male	61	B.1.1	2020-04-03	No	Yes	No	No	No	No	No	No	No	66	No	No	No	No	No
England-20149034004-2020	United Kingdom	Female	18	B.1.1	2020-04-03	No	Yes	No	No	No	No	No	No	No	231	No	No	No	No	No
England-20149034604-2020	United Kingdom	Female	13	B.1	2020-04-03	No	Yes	No	No	No	No	No	No	No	45	No	No	No	No	No
England-20149035304-2020	United Kingdom	Male	59	B.2.2	2020-04-03	No	No	No	No	No	No	No	No	No	55	No	No	No	No	No
England-20149035404-2020	United Kingdom	Male	52	B.1	2020-04-03	Yes	Yes	No	No	CodonThr24	No	No	No	No	171	Yes	No	No	No	No
England-20149038204-2020	United Kingdom	Female	31	B.2.1	2020-04-03	Yes	No	No	No	No	No	No	No	No	28	No	No	No	No	No
England-20149040404-2020	United Kingdom	Female	37	B.2.1	2020-04-04	No	No	No	No	No	No	No	No	No	28	No	No	No	No	No
England-20149041204-2020	United Kingdom	Female	74	B.3	2020-04-02	No	No	No	No	No	No	No	No	No	15	No	No	No	No	No
England-20149042204-2020	United Kingdom	Male	30	B.1.72	2020-04-02	No	Yes	No	No	No	No	No	No	No	21	No	No	No	No	No
England-20149042504-2020	United Kingdom	Female	37	B.1.1	2020-04-02	No	Yes	No	No	No	No	No	No	No	36	No	No	No	No	No
England-20149043104-2020	United Kingdom	Female	52	B.1.1.1	2020-04-02	Yes	Yes	No	No	Pocket	No	No	No	No	55	Yes	No	No	No	No
England-20149043704-2020	United Kingdom	Female	45	B.1.1	2020-04-02	No	Yes	No	No	No	No	No	No	No	45	No	No	No	No	No
England-20149043804-2020	United Kingdom	Male	66	B.1.5	2020-04-02	No	Yes	No	No	No	No	No	No	No	136	No	No	No	No	No
England-20149044204-2020	United Kingdom	Female	66	B.1	2020-04-03	No	Yes	No	No	No	No	No	No	No	136	No	No	No	No	No
England-20149044304-2020	United Kingdom	Male	59	B.1	2020-04-03	No	Yes	No	No	No	No	No	No	Pocket	66	No	No	No	No	No
England-20149044504-2020	United Kingdom	Female	57	B.1.1	2020-04-03	No	Yes	No	No	No	No	No	No	No	55	No	No	No	No	No
England-20149045004-2020	United Kingdom	Female	62	B.1.1	2020-04-03	No	Yes	No	No	No	No	No	No	No	66	No	No	No	No	No
England-20149048604-2020	United Kingdom	Female	34	B.1	2020-04-03	No	Yes	No	No	No	No	No	No	No	21	No	No	No	No	No
England-20149048704-2020	United Kingdom	Male	39	B.1	2020-04-02	No	Yes	No	No	No	No	No	No	No	120	No	No	No	No	No
England-20149049104-2020	United Kingdom	Female	67	B.1.1	2020-04-03	No	Yes	No	No	No	No	No	No	No	91	No	No	No	No	No
England-20149049604-2020	United Kingdom	Male	35	B.1	2020-04-03	No	Yes	No	No	No	No	No	No	No	21	No	No	No	No	No
England-20149051704-2020	United Kingdom	Male	41	A.1	2020-04-02	No	No	No	No	No	No	No	No	No	66	No	No	No	No	No
England-20149052404-2020	United Kingdom	Female	86	B.1	2020-04-04	No	Yes	No	No	No	No	No	No	No	36	No	No	No	No	No
England-20149052604-2020	United Kingdom	?	70	B.1.1	2020-04-04	No	Yes	No	No	No	No	No	No	No	55	No	No	No	No	No
England-20149052904-2020	United Kingdom	Female	77	B.1.1	2020-04-04	No	Yes	No	No	No	No	No	No	No	28	No	No	No	No	No
England-20149053104-2020	United Kingdom	Male	78	B.2.1	2020-04-04	No	No	No	No	No	No	No	No	No	136	No	No	No	No	No
England-20149053704-2020	United Kingdom	Male	60	B.1.1	2020-04-04	No	Yes	No	No	No	No	No	No	No	36	No	No	No	No	No
England-20149054004-2020	United Kingdom	Female	89	B.1.5.3	2020-04-04	No	Yes	No	No	No	No	No	No	No	55	No	No	No	No	No
England-20149054104-2020	United Kingdom	Female	89	B.1.5.3	2020-04-04	No	Yes	No	No	No	No	No	No	No	28	No	No	No	No	No
England-20149054204-2020	United Kingdom	Male	61	B.1.1	2020-04-04	No	Yes	No	No	No	No	No	No	No	28	No	No	No	No	No
England-20149054304-2020	United Kingdom	Male	61	B.1.1	2020-04-04	No	Yes	No	No	No	No	No	No	No	45	No	No	No	No	No
England-20149054404-2020	United Kingdom	Female	61	B.1.1	2020-04-04	No	Yes	No	No	No	No	No	No	No	66	No	No	No	No	No
England-20149054504-2020	United Kingdom	Male	80	B.1.1	2020-04-04	No	Yes	No	No	No	No	No	No	No	45	No	No	No	No	No
England-20149054604-2020	United Kingdom	Male	80	B.1.1	2020-04-04	No	Yes	No	No	No	No	No	No	No	45	No	No	No	No	No
England-20149055204-2020	United Kingdom	Female	86	B.1.1	2020-04-05	No	Yes	No	No	No	No	No	No	No	55	No	No	No	No	No
England-20149055304-2020	United Kingdom	Male	79	B.1.1	2020-04-05	No	Yes	No	No	No	No	No	No	No	45	No	No	No	No	No
England-20150031504-2020	United Kingdom	Male	27	A.2	2020-04-03	No	No	No	No	No	No	No	No	No	36	No	No	No	No	No
England-20150032304-2020	United Kingdom	Male	49	B.9	2020-04-04	No	No	No	No	No	No	No	No	No	28	No	No	No	No	No
England-20150032604-2020	United Kingdom	Male	85	B.1	2020-04-02	No	Yes	No	No	No	No	No	No	No	105	No	No	No	No	No
England-20150032804-2020	United Kingdom	Female	91	B.1	2020-04-03	No	Yes	No	No	No	No	No	No	No	36	No	No	No	No	No
England-20150033004-2020	United Kingdom	Female	39	B.1.1.1	2020-04-03	Yes	Yes	No	No	Pocket	No	No	No	No	66	Yes	No	No	No	No
England-20150033104-2020	United Kingdom	Female	38	B.1.5	2020-04-03	No	Yes	No	No	No	No	No	No	No	91	No	No	No	No	No
England-20150039804-2020	United Kingdom	Male	89	B.1	2020-04-02	No	Yes	No	No	No	No	No	No	No	45	No	No	No	No	No
England-20150040104-2020	United Kingdom	Female	42	B.1.1	2020-03-31	No	Yes	No	No	No	No	No	No	No	78	No	No	No	No	No
England-20150041004-2020	United Kingdom	Male	60	B.1.1	2020-04-06	No	Yes	No	No	No	No	No	No	No	78	No	No	No	No	No
England-20152000202-2020	United Kingdom	Female	60	B.1.5	2020-04-06	No	Yes	No	No	No	No	No	No	No	28	No	No	No	No	No
England-20152046204-2020	United Kingdom	Female	45	B.2.1	2020-04-06	No	No	No	No	No	No	No	No	No	66	No	No	No	No	No
England-20152047704-2020	United Kingdom	Female	91	B.2.1	2020-04-03	No	No	No	No	No	No	No	No	No	45	No	No	No	No	No
England-20152054104-2020	United Kingdom	Male	77	B.2.1	2020-04-06	No	No	No	No	No	No	No	No	No	66	No	No	No	No	No
England-20152054304-2020	United Kingdom	Male	53	B.2.1	2020-04-06	Yes	Yes	No	No	No	No	No	No	No	406	No	No	No	No	No
England-20152055004-2020	United Kingdom	Female	26	B.2.1	2020-04-06	No	No	No	No	No	No	No	No	No	66	No	No	No	No	No
England-20152066504-2020	United Kingdom	Male	91	B.1	2020-04-05	No	Yes	No	No	No	No	No	No	No	153	No	No	No	No	No
England-20152066604-2020	United Kingdom	Male	85	B.1.1	2020-04-01	No	Yes	No	No	No	No	No	No	No	78	No	No	No	No	No
England-20152067804-2020	United Kingdom	Male	63	B.1.76	2020-04-05	No	Yes	No	No	No	No	No	No	No	171	No	No	No	No	No
England-20154000804-2020	United Kingdom	Male	71	B.1.1	2020-04-03	No	Yes	No	No	No	No	No	No	No	36	No	No	No	No	No
England-20154001704-2020	United Kingdom	Male	60	B.1.1	2020-04-06	No	Yes	No	No	No	No	No	No	No	91	No	No	No	No	No
England-20154001904-2020	United Kingdom	Female	86	B.1.1	2020-04-06	No	Yes	No	No	No	No	No	No	No	36	No	No	No	No	No
England-20154002504-2020	United Kingdom	Male	61	B.1.1	2020-04-06	No	Yes	No	No	No	No	No	No	No	66	No	No	No	No	No
England-20154002604-2020	United Kingdom	Female	93	B.1.1	2020-04-06	No	Yes	No	No	No	No	No	No	No	120	No	No	No	No	No
England-20154002704-2020	United Kingdom	Female	31	B.1.1	2020-04-07	No	Yes	No	No	No	No	No	No	No	28	No	No	No	No	No
England-20154002904-2020	United Kingdom	Male	95	B.1	2020-04-06	No	Yes	No	No	No	No	No	No	No	45	No	No	No	No	No
England-20154003004-2020	United Kingdom	Male	?	B.1	2020-04-06	No	Yes	No	No	No	No	No	No	No	45	No	No	No	No	No
England-20154003804-2020	United Kingdom	Female	85	B.1.1	2020-04-06	No	Yes	No	No	No	No	No	No	No	45	No	No	No	No	No
England-20154003904-2020	United Kingdom	Female	85	B.1.1	2020-04-06	No	Yes	No	No	No	No	No	No	No	78	No	No	No	No	No
England-20154004204-2020	United Kingdom	Male	93	B.1.1	2020-04-06	No	Yes	No	No	No	No	No	No	No	45	No	No	No	No	No
England-20154004304-2020	United Kingdom	Male	93	B.1.1	2020-04-06	No	Yes	No	No	No	No	No	No	No	91	No	No	No	No	No
England-20154013604-2020	United Kingdom	Male	60	B.1.1.1	2020-04-07	Yes	Yes	No	No	Pocket	No	No	No	No	66	Yes	No	No	No	No
England-20154019904-2020	United Kingdom	Female	52	B.1.1	2020-04-07	No	Yes	No	No	No	No	No	No	No	45	No	No	No	No	No
England-20154029904-2020	United Kingdom	Female	19	B.1.1	2020-04-07	No	Yes	No	No	No	No	No	No	No	45	No	No	No	No	No
England-20154074204-2020	United Kingdom	Male	42	B.2.1	2020-04-07	No	No	No	No	No	No	No	No	No	36	No	No	No	No	No
England-20154074604-2020	United Kingdom	Female	20	B.2.1	2020-04-07	No	No	No	No	No	No	No	No	No	66	No	No	No	No	No
England-20154074804-2020	United Kingdom	Female	59	B.1.1	2020-04-07	No	Yes	No	No	No	No	No	No	No	45	No	No	No	No	No
England-20154075604-2020	United Kingdom	Female	33	B.1.1	2020-04-07	No	Yes	No	No	No	No	No	No	No	45	No	No	No	No	No
England-20154076304-2020	United Kingdom	Male	58	B.1	2020-04-04	No	Yes	No	No	No	No	No	No	No	55	No	No	No	No	No
England-20154081604-2020	United Kingdom	Female	68	B.2.2	2020-04-07	No	No	No	No	No	No	No	No	No	36	No	No	No	No	No
England-20154082104-2020	United Kingdom	Female	87	B.1.1.7	2020-04-07	No	Yes	No	No	No	No	No	No	No	66	No	No	No	No	No
England-20154082604-2020	United Kingdom	Female	75	B.1.1.7	2020-04-06	No	Yes	No	No	No	No	No	No	No	190	No	No	No	No	No
England-20154082904-2020	United Kingdom	Female	47	B.1.1	2020-04-07	No	Yes	No	No	No	No	No	No	No	91	No	No	No	No	No
England-20154083504-2020	United Kingdom	Male	68	B.1.1	2020-04-03	No	Yes	No	No	No	No	No	No	No	55	No	No	No	No	No
England-20154083604-2020	United Kingdom	Male	75	B.1.1.7	2020-04-07	No	Yes	No	No	No	No	No	No	No	55	No	No	No	No	No
England-20154083704-2020	United Kingdom	Female	93	B.1.1.7	2020-04-07	No	Yes	No	No	No	No	No	No	No	55	No	No	No	No	No
England-20154085404-2020	United Kingdom	Female	44	B.2.1	2020-04-05	No	No	No	No	No	No	No	No	No	36	No	No	No	No	No
England-20154088104-2020	United Kingdom	Female	69	B.2	2020-04-06	No	No	No	No	No	No	No	No	No	15	No	No	No	No	No
England-20154089204-2020	United Kingdom	Female	63	B.1.1	2020-04-05	No	Yes	No	No	No	No	No	No	No	45	No	No	No	No	No
England-20154092104-2020	United Kingdom	Female	81	B.9	2020-04-07	No	No	No	No	No	No	No	No	No	28	No	No	No	No	No
England-20156000204-2020	United Kingdom	?	58	B.1.13	2020-04-09	No	Yes	No	No	No	No	No	No	No	55	No	No	No	No	No
England-20156001204-2020	United Kingdom	Male	57	B.1.1	2020-04-07	No	Yes	No	No	No	No	No	No	No	171	No	No	No	No	No
England-20156001304-2020	United Kingdom	Male	57	B.1.1	2020-04-07	No	Yes	No	No	No	No	No	No	No	66	No	No	No	No	No
England-20156001404-2020	United Kingdom	Female	85	B.1.1	2020-04-07	No	Yes	No	No	No	No	No	No	No	171	No	No	No	No	No
England-20156001504-2020	United Kingdom	Female	85	B.1.1	2020-04-07	No	Yes	No	No	No	No	No	No	No	55	No	No	No	No	No
England-20156001604-2020	United Kingdom	Male	66	B.1.1	2020-04-08	Yes	Yes	No	No	No	No	No	No	No	231	No	No	No	No	No
England-20156001804-2020	United Kingdom	Female	24	B.1	2020-04-07	No	Yes	No	No	No	No	No	No	No	153	No	No	No	No	No
England-20156001904-2020	United Kingdom	Female	98	B.1	2020-04-07	Yes	Yes	No	No	No	No	No	No	No	171	No	No	No	No	No
England-20156002504-2020	United Kingdom	Female	84	B.1.5.3	2020-04-07	No	Yes	No	No	No	No	No	No	No	36	No	No	No	No	No
England-20156002904-2020	United Kingdom	Female	42	B.1.1	2020-04-07	No	Yes	No	No	No	No	No	No	No	66	No	No	No	No	No
England-20156003004-2020	United Kingdom	Male	67	B.1.1	2020-04-08	No	Yes	No	No	No	No	No	No	No	78	No	No	No	No	No
England-20156003104-2020	United Kingdom	Male	67	B.1.1	2020-04-08	No	Yes	No	No	No	No	No	No	No	78	No	No	No	No	No
England-20156003704-2020	United Kingdom	Female	60	B.1.5	2020-04-07	No	Yes	No	No	No	No	No	No	No	45	No	No	No	No	No
England-20156004504-2020	United Kingdom	Male	71	B.1.1	2020-04-08	No	Yes	No	No	No	No	No	No	No	45	No	No	No	No	No
England-20156022104-2020	United Kingdom	Male	31	B.1.1	2020-04-08	No	Yes	No	No	No	No	No	No	No	45	No	No	No	No	No
England-20156023004-2020	United Kingdom	Male	72	B.2	2020-04-08	No	Yes	No	No	No	No	No	No	No	66	No	No	No	No	No
England-20156023704-2020	United Kingdom	Female	30	B.2.1	2020-04-08	Yes	Yes	No	No	No	No	No	No	No	190	No	No	No	No	No
England-20156033204-2020	United Kingdom	Female	54	B.2.1	2020-04-08	No	No	No	No	No	No	No	No	No	78	No	No	No	No	No
England-20156033304-2020	United Kingdom	Male	37	B.1.1	2020-04-08	No	Yes	No	No	No	No	No	No	No	36	No	No	No	No	No
England-20156033404-2020	United Kingdom	Female	54	B.2.1	2020-04-08	No	No	No	No	No	No	No	No	No	153	No	No	No	No	No
England-20156033504-2020	United Kingdom	Female	30	B.1.11	2020-04-08	No	Yes	No	No	No	No	No	No	No	36	No	No	No	No	No
England-20156034304-2020	United Kingdom	Female	39	B.2.1	2020-04-08	No	Yes	No	Pocket	No	No	No	No	No	190	No	No	No	Yes	No
England-20156034404-2020	United Kingdom	Female	46	B.2.1	2020-04-08	No	No	No	No	No	No	No	No	No	78	No	No	No	No	No
England-20156034504-2020	United Kingdom	Female	35	B.1	2020-04-08	No	Yes	No	No	No	No	No	No	No	28	No	No	No	No	No
England-20156034604-2020	United Kingdom	Female	55	B.2	2020-04-08	No	No	No	No	No	No	No	No	No	210	No	No	No	No	No
England-20156034704-2020	United Kingdom	Female	39	B.2.1	2020-04-08	No	No	No	No	No	No	No	No	No	276	No	No	No	No	No
England-20156036604-2020	United Kingdom	Female	80	B.2.1	2020-04-08	No	Yes	No	No	No	No	No	No	No	78	No	No	No	No	No
England-20156036804-2020	United Kingdom	Female	24	B.1.1	2020-04-08	No	Yes	No	No	No	No	No	No	No	171	No	No	No	No	No
England-20156041004-2020	United Kingdom	Female	93	B.2.1	2020-04-08	No	Yes	No	No	No	No	No	No	No	171	No	No	No	No	No
England-20156041604-2020	United Kingdom	Male	75	B.3	2020-04-07	No	No	No	No	No	No	No	No	No	21	No	No	No	No	No
England-20156041804-2020	United Kingdom	Female	61	B.1.1	2020-04-08	No	Yes	No	No	No	No	No	No	No	28	No	No	No	No	No
England-20156042504-2020	United Kingdom	Female	51	B.1.1	2020-04-07	No	Yes	No	No	No	No	No	No	No	36	No	No	No	No	No
England-20156042704-2020	United Kingdom	Female	61	B.1.1	2020-04-07	No	Yes	No	No	No	No	No	No	No	36	No	No	No	No	No
England-20156042904-2020	United Kingdom	Female	36	B.3	2020-04-09	No	No	No	No	No	No	No	No	No	6	No	No	No	No	No
England-20156043304-2020	United Kingdom	Male	89	B.1.11	2020-04-09	No	Yes	No	No	No	No	No	No	No	21	No	No	No	No	No
England-20156044404-2020	United Kingdom	Female	90	B.1.1	2020-04-09	Yes	Yes	No	No	No	No	No	No	Codon	55	No	No	No	No	No
England-20156044504-2020	United Kingdom	Female	90	B.1.11	2020-04-09	No	Yes	No	No	No	No	No	No	No	120	No	No	No	No	No
England-20156044904-2020	United Kingdom	Female	82	B.2.1	2020-04-08	No	No	No	No	No	No	No	No	No	120	No	No	No	No	No
England-20156046204-2020	United Kingdom	Female	50	B.3	2020-04-03	No	No	No	No	No	No	No	No	No	15	No	No	No	No	No
England-20156046604-2020	United Kingdom	Male	89	B.1	2020-04-08	No	Yes	No	No	No	No	No	No	No	15	No	No	No	No	No
England-20156047304-2020	United Kingdom	Female	35	B.1.5	2020-04-06	No	Yes	No	No	No	No	No	No	No	210	No	No	No	No	No
England-20156047404-2020	United Kingdom	Female	60	B.1.1.1	2020-04-09	Yes	Yes	No	No	Pocket	Pocket	No	No	No	105	Yes	Yes	No	No	No
England-20156047804-2020	United Kingdom	Male	28	B.1	2020-04-06	No	Yes	No	No	No	No	No	No	No	45	No	No	No	No	No
England-20156047904-2020	United Kingdom	Female	88	B.2.9	2020-04-07	Yes	No	No	No	No	No	No	No	No	153	No	No	No	No	No
England-20156048004-2020	United Kingdom	Male	89	B.2.4	2020-04-07	No	Yes	No	No	No	No	No	No	No	36	No	No	No	No	No
England-20156048204-2020	United Kingdom	Female	92	B.2.4	2020-04-07	No	Yes	No	No	No	No	No	No	No	21	No	No	No	No	No
England-20156048304-2020	United Kingdom	Female	70	B.2.2	2020-04-08	No	No	No	No	No	No	No	No	No	45	No	No	No	No	No
England-20156048404-2020	United Kingdom	Female	55	B.1.1.1	2020-04-03	Yes	Yes	No	No	Pocket	No	No	No	No	105	Yes	No	No	No	No
England-20156049204-2020	United Kingdom	Male	88	B.1	2020-04-08	No	Yes	No	No	No	No	No	No	No	153	No	No	No	No	No
England-20156049504-2020	United Kingdom	Female	51	B.1.1	2020-04-07	No	Yes	No	No	No	No	No	No	No	231	No	No	No	No	No
England-20156049604-2020	United Kingdom	Female	23	B.1	2020-04-06	No	Yes	No	No	No	No	No	No	No	28	No	No	No	No	No
England-20156049704-2020	United Kingdom	Female	47	B.1.1	2020-04-07	No	Yes	No	No	No	No	No	No	No	45	No	No	No	No	No
England-20156050304-2020	United Kingdom	Male	79	B	2020-04-03	No	No	No	No	No	No	No	No	No	6	No	No	No	No	No
England-20156050704-2020	United Kingdom	Male	76	B.2.4	2020-04-07	No	Yes	No	No	No	No	No	No	No	36	No	No	No	No	No
England-20156050804-2020	United Kingdom	Male	93	B.2	2020-04-07	No	Yes	No	No	No	No	No	No	No	171	No	No	No	No	No
England-20156050904-2020	United Kingdom	Male	84	B.2.4	2020-04-07	No	Yes	No	No	No	No	No	No	No	91	No	No	No	No	No
England-20156051204-2020	United Kingdom	Female	55	B.1.1	2020-04-06	No	Yes	No	No	No	No	No	No	No	45	No	No	No	No	No
England-20156051604-2020	United Kingdom	Male	19	B.1.1	2020-04-08	No	Yes	No	No	No	No	No	No	No	136	No	No	No	No	No
England-20156052404-2020	United Kingdom	Female	41	B.1.11	2020-04-08	No	Yes	No	No	No	No	No	No	No	21	No	No	No	No	No
England-20156053104-2020	United Kingdom	Male	70	B.1	2020-04-07	No	Yes	No	No	No	No	No	No	No	45	No	No	No	No	No
England-20156055104-2020	United Kingdom	Female	13	B.2.1	2020-04-07	No	No	No	No	No	No	No	No	No	55	No	No	No	No	No
England-201580017-2020	United Kingdom	Female	86	B.1.1	2020-04-09	No	Yes	No	No	No	No	No	No	No	36	No	No	No	No	No
England-201580028-2020	United Kingdom	Female	83	B.1.1	2020-04-08	Yes	Yes	No	No	No	No	No	No	No	136	No	No	No	No	No
England-201580031-2020	United Kingdom	Female	31	B.1.11	2020-04-08	No	Yes	No	No	No	No	No	No	No	28	No	No	No	No	No
England-201580036-2020	United Kingdom	Female	95	B.1.1	2020-04-10	No	Yes	No	No	No	No	No	No	No	91	No	No	No	No	No
England-201580037-2020	United Kingdom	Male	49	B.2.1	2020-04-10	No	No	No	No	No	No	No	No	No	36	No	No	No	No	No
England-201580039-2020	United Kingdom	Female	72	B.2.4	2020-04-09	Yes	Yes	No	No	No	No	No	No	No	136	No	No	No	No	No
England-201580052-2020	United Kingdom	Male	71	B.1	2020-04-08	No	Yes	No	No	No	No	No	No	No	55	No	No	No	No	No
England-201580159-2020	United Kingdom	Male	83	B.1.1.3	2020-04-09	Yes	Yes	No	No	No	No	No	No	No	105	No	No	No	No	No
England-201580161-2020	United Kingdom	Male	87	B.1.105	2020-04-09	Yes	Yes	No	No	No	No	No	No	No	66	No	No	No	No	No
England-201580178-2020	United Kingdom	Male	85	B.1	2020-04-09	No	Yes	No	No	No	No	No	No	No	153	No	No	No	No	No
England-201580186-2020	United Kingdom	Female	41	B.1	2020-04-09	No	Yes	No	No	No	No	No	No	No	120	No	No	No	No	No
England-201580189-2020	United Kingdom	Male	74	B.2.1	2020-04-09	No	No	No	No	No	No	No	No	No	45	No	No	No	No	No
England-201580190-2020	United Kingdom	Female	62	B.1.1	2020-04-09	No	Yes	No	No	No	No	No	No	No	105	No	No	No	No	No
England-201580203-2020	United Kingdom	Female	90	B.1.1.1	2020-04-09	Yes	Yes	No	No	Pocket	No	No	No	No	136	Yes	No	No	No	No
England-201580221-2020	United Kingdom	Female	36	B.1.1	2020-04-09	No	Yes	No	No	No	No	No	No	No	66	No	No	No	No	No
England-201580278-2020	United Kingdom	Male	87	B.1.1	2020-04-09	No	Yes	No	No	No	No	No	No	No	45	No	No	No	No	No
England-201580285-2020	United Kingdom	Female	72	B.1	2020-04-09	No	Yes	No	No	No	No	No	No	No	45	No	No	No	No	No
England-201580290-2020	United Kingdom	Male	78	B.1.13	2020-04-09	No	Yes	No	No	No	No	No	No	No	66	No	No	No	No	No
England-201590011-2020	United Kingdom	?	?	B.1.1	2020-04-11	No	Yes	No	No	No	No	No	No	No	91	No	No	No	No	No
England-201590076-2020	United Kingdom	Male	53	B.1.1	2020-04-09	No	Yes	No	No	No	No	No	No	No	45	No	No	No	No	No
England-201590080-2020	United Kingdom	Female	52	B.1.1	2020-04-08	No	Yes	No	No	No	No	No	No	No	66	No	No	No	No	No
England-201590102-2020	United Kingdom	Male	92	B.1.1	2020-04-11	No	Yes	No	No	No	No	No	No	No	45	No	No	No	No	No
England-201590147-2020	United Kingdom	Male	47	B.1.1	2020-04-11	No	Yes	No	No	No	No	No	No	No	120	No	No	No	No	No
England-20162000104-2020	United Kingdom	Female	95	B.2.1	2020-04-13	Yes	No	No	No	No	No	No	No	No	105	No	No	No	No	No
England-20162000204-2020	United Kingdom	?	83	B.2.1	2020-04-13	No	No	No	No	No	No	No	No	No	36	No	No	No	No	No
England-20162000404-2020	United Kingdom	Female	96	B.2.1	2020-04-13	No	No	No	No	No	No	No	No	No	45	No	No	No	No	No
England-20162000604-2020	United Kingdom	Male	29	B.1.1	2020-04-13	Yes	Yes	No	No	No	No	No	No	No	105	No	No	No	No	No
England-201620008-2020	United Kingdom	Female	94	B.2.1	2020-04-13	No	No	No	No	No	No	No	No	No	171	No	No	No	No	No
England-20162000904-2020	United Kingdom	Male	34	B.2.1	2020-04-13	No	No	No	No	No	No	No	No	No	21	No	No	No	No	No
England-20162001704-2020	United Kingdom	Female	93	B.1.1	2020-04-13	No	Yes	No	No	No	No	No	No	No	36	No	No	No	No	No
England-20162001904-2020	United Kingdom	Female	51	B.1.1	2020-04-13	No	Yes	No	No	No	No	No	No	No	36	No	No	No	No	No
England-20162002104-2020	United Kingdom	?	55	B.2.1	2020-04-13	No	No	No	No	No	No	No	No	No	78	No	No	No	No	No
England-201620024-2020	United Kingdom	Female	70	B.2.1	2020-04-13	No	No	No	No	No	No	No	No	No	36	No	No	No	No	No
England-201620027-2020	United Kingdom	Female	80	B.1	2020-04-13	No	Yes	No	No	No	No	No	No	No	171	No	No	No	No	No
England-201620031-2020	United Kingdom	Male	74	B.2.1	2020-04-13	No	No	No	No	No	No	No	No	No	120	No	No	No	No	No
England-20162003404-2020	United Kingdom	Female	32	B.2.1	2020-04-13	No	No	No	No	No	No	No	No	No	36	No	No	No	No	No
England-201620038-2020	United Kingdom	Female	88	B.2.1	2020-04-13	No	No	No	No	No	No	No	No	No	153	No	No	No	No	No
England-201620041-2020	United Kingdom	Female	75	B.1.1	2020-04-13	No	Yes	No	No	No	No	No	No	No	45	No	No	No	No	No
England-201620042-2020	United Kingdom	Female	75	B.1.1	2020-04-13	No	Yes	No	No	No	No	No	No	No	45	No	No	No	No	No
England-201620047-2020	United Kingdom	Female	91	B.1.1.7	2020-04-12	No	Yes	No	No	No	No	No	No	No	153	No	No	No	No	No
England-201620048-2020	United Kingdom	Female	91	B.1.1.7	2020-04-12	No	No	No	No	No	No	No	No	No	171	No	No	No	No	No
England-201620049-2020	United Kingdom	Male	82	B.1.5.9	2020-04-13	No	Yes	No	No	No	No	No	No	No	66	No	No	No	No	No
England-20162005104-2020	United Kingdom	Male	80	B.1.1	2020-04-13	No	Yes	No	No	No	No	No	No	No	55	No	No	No	No	No
England-20162005204-2020	United Kingdom	Male	80	B.1.1	2020-04-13	No	Yes	No	No	No	No	No	No	No	55	No	No	No	No	No
England-201620053-2020	United Kingdom	Male	81	B.1	2020-04-13	No	Yes	No	No	No	No	No	No	No	66	No	No	No	No	No
England-20162005404-2020	United Kingdom	Male	81	B.1	2020-04-13	No	Yes	No	No	No	No	No	No	No	66	No	No	No	No	No
England-201620057-2020	United Kingdom	Female	88	B.1.5.9	2020-04-12	No	Yes	No	No	No	No	No	No	No	190	No	No	No	No	No
England-201620058-2020	United Kingdom	Female	88	B.1.5.9	2020-04-12	No	Yes	No	No	No	No	No	No	No	36	No	No	No	No	No
England-20162005904-2020	United Kingdom	Female	84	B.2.1	2020-04-13	No	No	No	No	No	No	No	No	No	36	No	No	No	No	No
England-20162006004-2020	United Kingdom	Female	92	B.2.1	2020-04-13	No	No	No	No	No	No	No	No	No	36	No	No	No	No	No
England-201620063-2020	United Kingdom	Female	?	B.2.1	2020-04-13	No	No	No	No	No	No	No	No	No	91	No	No	No	No	No
England-201620088-2020	United Kingdom	Female	90	B.2.1	2020-04-13	Yes	No	No	No	No	No	No	No	No	300	No	No	No	No	No
England-201620091-2020	United Kingdom	Female	53	B.1.1	2020-04-13	No	Yes	No	No	No	No	No	No	No	231	No	No	No	No	No
England-201620092-2020	United Kingdom	Female	78	B.2	2020-04-12	No	No	No	No	No	No	No	No	No	28	No	No	No	No	No
England-20162009704-2020	United Kingdom	Female	39	B.1.1.7	2020-04-12	No	Yes	No	No	No	No	No	No	No	120	No	No	No	No	No
England-20162010504-2020	United Kingdom	Female	89	B.1.1.7	2020-04-12	No	Yes	No	No	No	No	No	No	No	91	No	No	No	No	No
England-20162011104-2020	United Kingdom	Male	58	B.2.1	2020-04-12	No	Yes	No	No	No	No	No	No	No	153	No	No	No	No	No
England-201620322-2020	United Kingdom	Male	57	B.1.1	2020-04-09	No	Yes	No	No	No	No	No	No	No	45	No	No	No	No	No
England-201620360-2020	United Kingdom	Male	63	B.1.117	2020-04-07	No	Yes	No	No	No	No	No	No	No	36	No	No	No	No	No
England-201620371-2020	United Kingdom	Female	46	B.2.4	2020-04-02	No	Yes	No	No	No	No	No	No	No	105	No	No	No	No	No
England-20162037504-2020	United Kingdom	Female	50	A.2	2020-04-09	No	No	No	No	No	No	No	No	No	78	No	No	No	No	No
England-201620400-2020	United Kingdom	Male	77	B.2.1	2020-04-08	No	No	No	No	No	No	No	No	No	36	No	No	No	No	No
England-201620449-2020	United Kingdom	Female	57	B.1.1	2020-04-08	No	Yes	No	No	No	No	No	No	No	276	No	No	No	No	No
England-201620451-2020	United Kingdom	Female	79	B.1.1	2020-04-14	No	Yes	No	No	No	No	No	No	No	190	No	No	No	No	No
England-201620509-2020	United Kingdom	Male	11	B.3	2020-04-09	No	No	No	No	No	No	No	No	No	15	No	No	No	No	No
England-201620518-2020	United Kingdom	Male	95	B.1	2020-04-08	No	Yes	No	No	No	No	No	No	No	36	No	No	No	No	No
England-201620524-2020	United Kingdom	Female	62	B.1.1	2020-04-10	No	Yes	No	No	No	No	No	No	No	66	No	No	No	No	No
England-201620530-2020	United Kingdom	Female	72	B.1.1	2020-04-09	No	Yes	No	No	No	No	No	No	No	45	No	No	No	No	No
England-201620535-2020	United Kingdom	Female	59	B.1	2020-03-26	No	Yes	No	No	No	No	No	No	No	36	No	No	No	No	No
England-201620590-2020	United Kingdom	Female	93	B.1.1	2020-04-14	No	Yes	No	No	No	No	No	No	No	36	No	No	No	No	No
England-201620591-2020	United Kingdom	Female	80	B.1.1	2020-04-14	No	Yes	No	No	No	No	No	No	No	55	No	No	No	No	No
England-201620603-2020	United Kingdom	Female	99	B.15	2020-04-08	No	Yes	No	No	No	No	No	No	No	55	No	No	No	No	No
England-201620635-2020	United Kingdom	Male	86	B.1.1.7	2020-04-10	No	Yes	No	No	No	No	No	No	No	105	No	No	No	No	No
England-201620641-2020	United Kingdom	Female	40	B.1.1	2020-04-10	Yes	Yes	No	No	No	Pocket	No	No	No	55	No	Yes	No	No	No
England-201620657-2020	United Kingdom	Female	30	B.1.1	2020-04-14	No	Yes	No	No	No	No	No	No	No	105	No	No	No	No	No
England-20164005404-2020	United Kingdom	Male	97	B.1.1	2020-04-14	No	Yes	No	No	No	No	No	No	No	45	No	No	No	No	No
England-201640075-2020	United Kingdom	Female	22	B.1.1	2020-04-14	No	Yes	No	No	No	No	No	No	No	55	No	No	No	No	No
England-201640081-2020	United Kingdom	?	76	B.1	2020-04-14	No	Yes	No	No	No	No	No	No	No	21	No	No	No	No	No
England-201640102-2020	United Kingdom	Male	39	B.1.5	2020-04-15	No	Yes	No	No	No	No	No	No	No	78	No	No	No	No	No
England-201640112-2020	United Kingdom	Female	76	B.2.1	2020-04-14	No	No	No	No	No	No	No	No	No	36	No	No	No	No	No
England-201640120-2020	United Kingdom	Female	86	B.1.5	2020-04-14	No	Yes	No	No	No	No	No	No	No	91	No	No	No	No	No
England-201640127-2020	United Kingdom	Male	94	B.1	2020-04-13	No	Yes	No	No	No	No	No	No	No	45	No	No	No	No	No
England-20164013504-2020	United Kingdom	Female	96	B.1	2020-04-13	No	Yes	No	No	No	No	No	No	No	36	No	No	No	No	No
England-20164016004-2020	United Kingdom	Male	56	B.1.1	2020-04-14	No	Yes	No	No	No	No	No	No	No	45	No	No	No	No	No
England-201640164-2020	United Kingdom	Female	87	B.2.1	2020-04-14	No	Yes	No	No	No	No	No	No	No	78	No	No	No	No	No
England-201640168-2020	United Kingdom	Female	91	B.1	2020-04-14	No	Yes	No	No	No	No	No	No	No	120	No	No	No	No	No
England-201640232-2020	United Kingdom	Female	62	B.1.1	2020-04-14	Yes	Yes	No	No	No	No	No	No	No	78	No	No	No	No	No
England-201640240-2020	United Kingdom	Female	62	B.2.1	2020-04-14	No	No	No	No	No	No	No	No	No	45	No	No	No	No	No
England-201640253-2020	United Kingdom	Male	56	B.1	2020-04-14	No	No	No	No	No	No	No	No	No	153	No	No	No	No	No
England-201640255-2020	United Kingdom	Female	56	B.1	2020-04-14	No	Yes	No	No	No	No	No	No	No	78	No	No	No	No	No
England-201640260-2020	United Kingdom	Male	62	B.1.1	2020-04-14	No	Yes	No	Pocket	No	No	No	No	No	136	No	No	No	Yes	No
England-201640263-2020	United Kingdom	Female	29	B.1.1	2020-04-14	No	Yes	No	No	No	No	No	No	No	55	No	No	No	No	No
England-20164056304-2020	United Kingdom	Female	86	B.2.1	2020-04-14	No	No	No	No	No	No	No	No	No	28	No	No	No	No	No
England-20164065904-2020	United Kingdom	?	35	B.1.1	2020-04-15	No	Yes	No	No	No	No	No	No	No	36	No	No	No	No	No
England-20164066104-2020	United Kingdom	Male	69	B.1	2020-04-15	No	Yes	No	No	No	No	No	No	No	253	No	No	No	No	No
England-20164066404-2020	United Kingdom	?	38	B.1.1	2020-04-15	No	Yes	No	No	No	No	No	No	No	153	No	No	No	No	No
England-20164067004-2020	United Kingdom	Male	86	B.1.1	2020-04-15	No	Yes	No	No	No	No	No	No	No	66	No	No	No	No	No
England-20164067404-2020	United Kingdom	Male	87	B.1.1	2020-04-13	No	Yes	No	No	No	No	No	No	No	45	No	No	No	No	No
England-20164067904-2020	United Kingdom	Female	92	B.1.1	2020-04-13	No	Yes	No	No	No	No	No	No	No	45	No	No	No	No	No
England-20164069104-2020	United Kingdom	Female	45	B.1.1	2020-04-09	No	Yes	No	No	No	No	No	No	No	153	No	No	No	No	No
England-20164069804-2020	United Kingdom	Female	62	B.1	2020-04-10	No	Yes	No	No	No	No	No	No	No	253	No	No	No	No	No
England-20164070404-2020	United Kingdom	Female	84	B.1	2020-04-08	No	Yes	No	No	No	No	No	No	No	120	No	No	No	No	No
England-20164070704-2020	United Kingdom	Male	11	B.1.1.1	2020-04-08	Yes	Yes	No	No	Pocket	No	No	No	No	66	Yes	No	No	No	No
England-20164070804-2020	United Kingdom	Male	81	B.1.1	2020-04-12	No	Yes	No	No	No	No	No	No	No	55	No	No	No	No	No
England-20164072104-2020	United Kingdom	Female	61	B.1	2020-04-12	No	Yes	No	No	No	No	No	No	No	78	No	No	No	No	No
England-20164072304-2020	United Kingdom	Female	54	B.1.1	2020-04-09	No	Yes	No	No	No	No	No	No	No	45	No	No	No	No	No
England-20164073404-2020	United Kingdom	Female	93	B.1.1.7	2020-04-10	No	Yes	No	No	No	No	No	No	No	55	No	No	No	No	No
England-20164073904-2020	United Kingdom	Male	92	B.1.1	2020-04-08	No	Yes	No	No	No	No	No	No	No	78	No	No	No	No	No
England-20164074104-2020	United Kingdom	Male	49	B.2.1	2020-04-10	No	No	No	No	No	No	No	No	No	153	No	No	No	No	No
England-20164076104-2020	United Kingdom	Female	28	B.1.88	2020-04-15	No	Yes	No	No	No	No	No	No	No	36	No	No	No	No	No
England-20164077704-2020	United Kingdom	Female	90	B.1.1	2020-04-15	No	Yes	No	No	No	No	No	No	No	66	No	No	No	No	No
England-20164077804-2020	United Kingdom	Female	67	B.1.1	2020-04-15	No	Yes	No	No	No	No	No	No	No	171	No	No	No	No	No
England-20164079204-2020	United Kingdom	Female	82	B.1.1	2020-04-15	No	Yes	No	No	No	No	No	No	No	78	No	No	No	No	No
England-20164082304-2020	United Kingdom	Female	39	B.2.1	2020-04-15	No	No	No	No	No	No	No	No	No	55	No	No	No	No	No
England-20164082704-2020	United Kingdom	Female	84	B.1.1	2020-04-15	No	Yes	No	No	No	No	No	No	No	55	No	No	No	No	No
England-20164083004-2020	United Kingdom	Female	91	B.2.1	2020-04-14	Yes	No	No	No	No	No	No	No	No	45	No	No	No	No	No
England-20164084904-2020	United Kingdom	Female	46	B.1.1	2020-04-15	No	Yes	No	No	No	No	No	No	No	91	No	No	No	No	No
England-20164085404-2020	United Kingdom	Female	83	B.1.1	2020-04-15	No	Yes	No	No	No	No	No	No	No	66	No	No	No	No	No
England-20164086704-2020	United Kingdom	Female	83	B.1.1	2020-04-15	No	Yes	No	No	No	No	No	No	No	105	No	No	No	No	No
England-20164086804-2020	United Kingdom	Male	75	B.1.1	2020-04-15	No	Yes	No	No	No	No	No	No	No	78	No	No	No	No	No
England-20164087204-2020	United Kingdom	Male	58	B.1.1	2020-04-14	No	Yes	No	No	No	No	No	No	No	78	No	No	No	No	No
England-20166000104-2020	United Kingdom	Male	82	B.2.1	2020-04-15	No	No	No	No	No	No	No	No	No	36	No	No	No	No	No
England-20166000204-2020	United Kingdom	Female	98	B.2.1	2020-04-15	No	No	No	No	No	No	No	No	No	36	No	No	No	No	No
England-20166000404-2020	United Kingdom	Male	64	B.1.1	2020-04-15	No	Yes	No	No	No	No	No	No	No	28	No	No	No	No	No
England-20166000604-2020	United Kingdom	Female	97	B.2.1	2020-04-15	No	Yes	No	No	No	No	No	No	No	78	No	No	No	No	No
England-20166000704-2020	United Kingdom	Female	5	B.1.1	2020-04-15	No	Yes	No	No	No	No	No	No	No	55	No	No	No	No	No
England-20166000804-2020	United Kingdom	Female	91	B.1.1	2020-04-15	No	Yes	No	No	No	No	No	No	No	91	No	No	No	No	No
England-20166000904-2020	United Kingdom	Male	76	B.2.1	2020-04-15	No	No	No	No	No	No	No	No	No	36	No	No	No	No	No
England-20166002204-2020	United Kingdom	Male	60	B.2	2020-04-16	No	No	No	No	No	No	No	No	No	21	No	No	No	No	No
England-20166002304-2020	United Kingdom	Female	41	B.1.1	2020-04-16	No	Yes	No	No	No	No	No	No	No	91	No	No	No	No	No
England-20166002804-2020	United Kingdom	Female	21	B.1.1	2020-04-16	Yes	Yes	No	No	No	No	No	No	No	253	No	No	No	No	No
England-20166004004-2020	United Kingdom	Female	34	B.1.1	2020-04-16	No	Yes	No	No	No	No	No	No	No	78	No	No	No	No	No
England-20166004204-2020	United Kingdom	Male	82	B.1.5.9	2020-04-15	No	Yes	No	No	No	No	No	No	No	45	No	No	No	No	No
England-20166004304-2020	United Kingdom	Male	82	B.1.5.9	2020-04-15	No	Yes	No	No	No	No	No	No	No	45	No	No	No	No	No
England-20166006104-2020	United Kingdom	Female	73	B.1.5.9	2020-04-15	No	Yes	No	No	No	No	No	No	No	28	No	No	No	No	No
England-20166006204-2020	United Kingdom	Male	67	B.1.1	2020-04-15	No	Yes	No	No	No	No	No	No	No	36	No	No	No	No	No
England-20166006304-2020	United Kingdom	Male	87	B.1.1	2020-04-15	No	Yes	No	No	No	No	No	No	No	45	No	No	No	No	No
England-20166006604-2020	United Kingdom	Male	78	B.1	2020-04-14	No	Yes	No	No	No	No	No	No	No	36	No	No	No	No	No
England-20166006904-2020	United Kingdom	Female	80	B.1.1	2020-04-14	No	Yes	No	No	No	No	No	No	No	55	No	No	No	No	No
England-20166007104-2020	United Kingdom	Male	81	B.1.1	2020-04-13	No	Yes	No	No	No	No	No	No	No	66	No	No	No	No	No
England-20166008104-2020	United Kingdom	Female	77	B.1.1	2020-04-14	Yes	Yes	No	No	No	Pocket	No	No	No	153	No	Yes	No	No	No
England-20166008604-2020	United Kingdom	Male	91	B.1.1	2020-04-15	No	Yes	No	No	No	No	No	No	No	91	No	No	No	No	No
England-20166008804-2020	United Kingdom	Female	79	B.1.1	2020-04-15	No	Yes	No	No	No	No	No	No	No	153	No	No	No	No	No
England-20166008904-2020	United Kingdom	Female	91	B.1.1	2020-04-15	No	Yes	No	No	No	No	No	No	No	36	No	No	No	No	No
England-20166010304-2020	United Kingdom	Female	66	B.1.1	2020-04-16	No	Yes	No	No	No	No	No	No	No	105	No	No	No	No	No
England-20166010604-2020	United Kingdom	Female	98	B.1.1	2020-04-16	No	Yes	No	No	No	No	No	No	No	153	No	No	No	No	No
England-20166011404-2020	United Kingdom	Male	64	B.2.4	2020-04-14	No	Yes	No	No	No	No	No	No	No	21	No	No	No	No	No
England-20166011804-2020	United Kingdom	Female	80	B.1.1	2020-04-13	No	Yes	No	No	No	No	No	No	No	66	No	No	No	No	No
England-20166011904-2020	United Kingdom	Male	77	B.1.1	2020-04-15	No	Yes	No	No	No	No	No	No	No	153	No	No	No	No	No
England-20166012304-2020	United Kingdom	Male	89	B.1.1	2020-04-14	No	Yes	No	No	No	No	No	No	No	45	No	No	No	No	No
England-20166012804-2020	United Kingdom	Female	57	B.1.1	2020-04-15	No	Yes	No	No	No	No	No	No	No	36	No	No	No	No	No
England-20166012904-2020	United Kingdom	Male	49	B.1.1	2020-04-15	No	Yes	No	No	No	No	No	No	No	28	No	No	No	No	No
England-20166013304-2020	United Kingdom	Female	85	B.1.1	2020-04-15	No	Yes	No	No	No	No	No	No	No	36	No	No	No	No	No
England-20166014404-2020	United Kingdom	Female	40	B.1.1	2020-04-15	No	Yes	No	No	No	No	No	No	No	78	No	No	No	No	No
England-20166014904-2020	United Kingdom	Female	59	B.1.1	2020-04-15	No	Yes	No	No	No	No	No	No	No	78	No	No	No	No	No
England-20166015304-2020	United Kingdom	Female	76	B.1.1	2020-04-15	No	Yes	No	No	No	No	No	No	No	105	No	No	No	No	No
England-20166015404-2020	United Kingdom	Male	82	B.1.1	2020-04-15	No	Yes	No	No	No	No	No	No	No	66	No	No	No	No	No
England-20166016004-2020	United Kingdom	Male	54	B.1.1	2020-04-12	No	Yes	No	No	No	No	No	No	No	78	No	No	No	No	No
England-20166016104-2020	United Kingdom	Male	59	B.1.1	2020-04-15	No	Yes	No	No	No	No	No	No	No	66	No	No	No	No	No
England-20166016202-2020	United Kingdom	Male	79	B.2	2020-04-14	No	No	No	No	No	No	No	No	No	136	No	No	No	No	No
England-20166017704-2020	United Kingdom	Female	96	B.1.1	2020-04-15	No	Yes	No	No	No	No	No	No	Codon	190	No	No	No	No	No
England-20166017804-2020	United Kingdom	Female	54	B.1.1	2020-04-16	No	Yes	No	No	No	No	No	No	No	55	No	No	No	No	No
England-20166018504-2020	United Kingdom	Male	79	B.1.1	2020-04-15	No	Yes	No	No	No	No	No	No	No	153	No	No	No	No	No
England-20166018804-2020	United Kingdom	Female	85	B.1.1	2020-04-15	No	Yes	No	No	No	No	No	No	No	210	No	No	No	No	No
England-20166054304-2020	United Kingdom	Female	95	B.1.1	2020-04-13	No	Yes	No	No	No	No	No	No	No	45	No	No	No	No	No
England-20166054804-2020	United Kingdom	Female	90	B.1.1	2020-04-13	No	Yes	No	No	No	No	No	No	No	55	No	No	No	No	No
England-20166055004-2020	United Kingdom	Male	74	B.1.1	2020-04-13	No	Yes	No	No	No	No	No	No	No	55	No	No	No	No	No
England-20166055904-2020	United Kingdom	Female	89	B.2.1	2020-04-14	No	No	No	No	No	No	No	No	No	28	No	No	No	No	No
England-20166056104-2020	United Kingdom	Female	87	B.1	2020-04-14	Yes	Yes	No	No	No	No	No	No	No	120	No	No	No	No	No
England-20166056304-2020	United Kingdom	Female	90	B.1	2020-04-14	No	Yes	No	No	No	No	No	No	No	105	No	No	No	No	No
England-20166056604-2020	United Kingdom	Female	88	B.2.1	2020-04-14	No	Yes	No	No	No	No	No	No	No	78	No	No	No	No	No
England-20166058104-2020	United Kingdom	Female	94	B.2.1	2020-04-16	No	No	No	No	No	No	No	No	No	21	No	No	No	No	No
England-20166058904-2020	United Kingdom	Female	61	B.1	2020-04-15	No	Yes	No	No	No	No	No	No	No	36	No	No	No	No	No
England-20166059104-2020	United Kingdom	Female	34	B.2	2020-04-14	No	No	No	No	No	No	No	No	No	45	No	No	No	No	No
England-20166060104-2020	United Kingdom	Male	48	B.1	2020-04-14	No	Yes	No	No	No	No	No	No	No	45	No	No	No	No	No
England-20166060504-2020	United Kingdom	Female	96	B.1.1	2020-04-03	No	Yes	No	No	No	No	No	No	No	210	No	No	No	No	No
England-20166061704-2020	United Kingdom	Female	23	B.1.1	2020-04-16	No	Yes	No	No	No	No	No	No	No	45	No	No	No	No	No
England-20166063404-2020	United Kingdom	Female	88	B.2.1	2020-04-14	No	Yes	No	No	No	No	No	No	No	136	No	No	No	No	No
England-20166063504-2020	United Kingdom	Male	82	B.1.11	2020-04-14	No	Yes	No	No	No	No	No	No	No	36	No	No	No	No	No
England-20166064004-2020	United Kingdom	Female	37	B.1.1.1	2020-04-16	Yes	Yes	No	No	Pocket	No	No	No	No	91	Yes	No	No	No	No
England-20166064804-2020	United Kingdom	Male	73	B.1	2020-04-12	No	Yes	No	No	No	No	No	No	No	66	No	No	No	No	No
England-20166067304-2020	United Kingdom	Female	87	B.1.1	2020-04-16	No	Yes	No	No	No	No	No	No	No	105	No	No	No	No	No
England-20166067404-2020	United Kingdom	Male	87	B.2.1	2020-04-16	No	No	No	No	No	No	No	No	No	21	No	No	No	No	No
England-20166067804-2020	United Kingdom	Female	94	B.1.1	2020-04-16	No	Yes	No	No	No	No	No	No	No	55	No	No	No	No	No
England-20166068204-2020	United Kingdom	Male	43	B.1.1	2020-04-15	No	Yes	No	No	No	No	No	No	No	55	No	No	No	No	No
England-20166068304-2020	United Kingdom	Male	43	B.1.1	2020-04-15	No	Yes	No	No	No	No	No	No	No	171	No	No	No	No	No
England-20166068404-2020	United Kingdom	Male	43	B.1.1	2020-04-15	No	Yes	No	No	No	No	No	No	No	136	No	No	No	No	No
England-20166069104-2020	United Kingdom	Female	68	B.1.1	2020-04-16	Yes	Yes	No	No	No	No	No	No	No	120	No	No	No	No	No
England-20166069304-2020	United Kingdom	Male	86	B.1.1	2020-04-16	No	Yes	No	No	No	No	No	No	No	66	No	No	No	No	No
England-20166069404-2020	United Kingdom	Female	90	B.1.1	2020-04-16	No	Yes	No	No	No	No	No	No	No	91	No	No	No	No	No
England-20166069904-2020	United Kingdom	Female	95	B.1.1	2020-04-16	No	Yes	No	No	No	No	No	No	No	78	No	No	No	No	No
England-20166070104-2020	United Kingdom	Male	57	B.1.1	2020-04-16	No	Yes	No	No	No	No	No	No	No	231	No	No	No	No	No
England-20166070804-2020	United Kingdom	Male	34	B.1.1	2020-04-16	No	Yes	No	No	No	No	No	No	No	171	No	No	No	No	No
England-20166070904-2020	United Kingdom	Male	87	B.1.1	2020-04-16	No	Yes	No	No	No	No	No	No	No	55	No	No	No	No	No
England-20166071404-2020	United Kingdom	Male	75	B.2.1	2020-04-16	No	No	No	No	No	No	No	No	No	300	No	No	No	No	No
England-20166071704-2020	United Kingdom	Male	3	B.2	2020-04-16	No	No	No	No	No	No	No	No	No	36	No	No	No	No	No
England-20166071904-2020	United Kingdom	Male	74	B.2	2020-04-16	No	No	No	No	No	No	No	No	No	66	No	No	No	No	No
England-20166072004-2020	United Kingdom	Male	80	B.2.1	2020-04-16	No	No	No	No	No	No	No	No	No	66	No	No	No	No	No
England-20166072904-2020	United Kingdom	Female	95	B.1.1	2020-04-15	No	Yes	No	No	No	No	No	No	No	78	No	No	No	No	No
England-20168000304-2020	United Kingdom	Male	72	B.1.11	2020-04-15	No	Yes	No	No	No	No	No	No	No	91	No	No	No	No	No
England-20168000604-2020	United Kingdom	Female	13	B.1.1	2020-04-15	No	Yes	No	No	No	No	No	No	No	66	No	No	No	No	No
England-20168000804-2020	United Kingdom	Male	68	B.1.1	2020-04-17	No	Yes	No	No	No	No	No	No	No	45	No	No	No	No	No
England-20168000904-2020	United Kingdom	Male	69	B.1.1	2020-04-17	No	Yes	No	No	No	No	No	No	No	91	No	No	No	No	No
England-20168001304-2020	United Kingdom	Male	83	B.1.1	2020-04-15	No	Yes	No	No	No	No	No	No	No	45	No	No	No	No	No
England-20168001704-2020	United Kingdom	Male	73	B.2.1	2020-04-16	No	No	No	No	No	No	No	No	No	55	No	No	No	No	No
England-20168002704-2020	United Kingdom	Male	64	B.1.1.7	2020-04-16	No	Yes	No	No	No	No	No	No	No	276	No	No	No	No	No
England-20168002804-2020	United Kingdom	Male	64	B.2.1	2020-04-16	No	No	No	No	No	No	No	No	No	28	No	No	No	No	No
England-20168003104-2020	United Kingdom	Female	56	B.1.1.7	2020-04-16	No	Yes	No	No	No	No	No	No	No	91	No	No	No	No	No
England-20168004104-2020	United Kingdom	Male	60	B.1.1	2020-04-16	No	Yes	No	No	No	No	No	No	No	36	No	No	No	No	No
England-20168005004-2020	United Kingdom	Female	69	B.1.1.1	2020-04-17	Yes	Yes	No	No	Pocket	No	No	No	No	91	Yes	No	No	No	No
England-20168005504-2020	United Kingdom	Female	88	B.1.1	2020-04-16	No	Yes	No	No	No	No	No	No	No	105	No	No	No	No	No
England-20168005704-2020	United Kingdom	Female	77	B.1.1	2020-04-16	No	Yes	No	No	No	No	No	No	No	36	No	No	No	No	No
England-20168006104-2020	United Kingdom	Female	99	B.1.1	2020-04-16	No	Yes	No	No	No	No	No	No	No	153	No	No	No	No	No
England-20168006504-2020	United Kingdom	Female	1	B.3	2020-04-17	No	No	No	No	No	No	No	No	No	66	No	No	No	No	No
England-20168026204-2020	United Kingdom	Female	26	B.2.1	2020-04-16	No	No	No	No	No	No	No	No	No	21	No	No	No	No	No
England-20168027004-2020	United Kingdom	Female	30	B.3	2020-04-16	No	Yes	No	No	No	No	No	No	No	171	No	No	No	No	No
England-20168031304-2020	United Kingdom	Female	43	B.1.1	2020-04-16	Yes	Yes	No	No	Pocket	No	No	No	No	45	Yes	No	No	No	No
England-20168032004-2020	United Kingdom	Female	72	B.3	2020-04-16	No	No	No	No	No	No	No	No	No	21	No	No	No	No	No
England-20168032304-2020	United Kingdom	Female	53	B.1.5	2020-04-16	No	Yes	No	No	No	No	No	No	No	210	No	No	No	No	No
England-20168032404-2020	United Kingdom	Male	33	B.1.1	2020-04-16	No	Yes	No	No	No	No	No	No	No	45	No	No	No	No	No
England-20168032904-2020	United Kingdom	Female	58	B.3	2020-04-16	No	No	No	No	No	No	No	No	No	28	No	No	No	No	No
England-20168033004-2020	United Kingdom	Female	51	B.1.11	2020-04-15	Yes	Yes	No	No	No	No	No	No	No	28	No	No	No	No	No
England-20168035104-2020	United Kingdom	Female	88	B.1.1	2020-04-16	No	Yes	No	No	No	No	No	No	No	78	No	No	No	No	No
England-20168035204-2020	United Kingdom	Male	77	B.1.1.1	2020-04-10	Yes	Yes	No	No	Pocket	No	No	No	No	78	Yes	No	No	No	No
England-20168037604-2020	United Kingdom	Female	96	B.1.1	2020-02-16	No	Yes	No	No	No	No	No	No	No	55	No	No	No	No	No
England-20168038004-2020	United Kingdom	Female	93	B.1.1	2020-04-13	No	Yes	No	No	No	No	No	No	No	66	No	No	No	No	No
England-20168038104-2020	United Kingdom	Female	93	B.1.1	2020-04-13	No	Yes	No	No	No	No	No	No	No	66	No	No	No	No	No
England-20168038204-2020	United Kingdom	Female	88	B.1.1	2020-04-13	No	Yes	No	No	No	No	No	No	No	78	No	No	No	No	No
England-20168038304-2020	United Kingdom	Female	84	B.2.1	2020-04-13	No	Yes	No	No	No	No	No	No	No	171	No	No	No	No	No
England-20168038604-2020	United Kingdom	Female	68	B.1.1	2020-04-14	No	Yes	No	No	No	No	No	No	No	78	No	No	No	No	No
England-20169000204-2020	United Kingdom	Female	97	B.1.1	2020-04-17	No	Yes	No	No	No	No	No	No	No	55	No	No	No	No	No
England-20169000604-2020	United Kingdom	Female	?	B.1.1	2020-04-18	No	Yes	No	No	No	No	No	No	No	36	No	No	No	No	No
England-20169000804-2020	United Kingdom	Female	62	B.1.1.7	2020-04-17	No	Yes	No	No	No	No	No	No	No	120	No	No	No	No	No
England-20169001004-2020	United Kingdom	Female	75	B.1.1	2020-04-16	No	Yes	No	No	No	No	No	No	No	120	No	No	No	No	No
England-20169001104-2020	United Kingdom	Female	86	B.1	2020-04-16	No	Yes	No	No	No	No	No	No	No	253	No	No	No	No	No
England-20169001704-2020	United Kingdom	Female	71	B.1.1.7	2020-04-17	No	Yes	No	No	No	No	No	No	No	78	No	No	No	No	No
England-20169001804-2020	United Kingdom	Female	71	B.1.1.7	2020-04-17	No	Yes	No	No	No	No	No	No	No	78	No	No	No	No	No
England-20169002104-2020	United Kingdom	Female	85	B.1.1	2020-04-17	No	Yes	No	No	No	No	No	No	No	36	No	No	No	No	No
England-20169002204-2020	United Kingdom	Female	85	B.1.1	2020-04-17	No	Yes	No	No	No	No	No	No	No	45	No	No	No	No	No
England-20169002704-2020	United Kingdom	Female	82	B.2.1	2020-04-16	No	Yes	No	No	No	No	No	No	No	45	No	No	No	No	No
England-20169002804-2020	United Kingdom	Female	82	B.1	2020-04-16	No	Yes	No	No	No	No	No	No	No	136	No	No	No	No	No
England-20169003304-2020	United Kingdom	Female	79	B.1.1	2020-04-17	No	Yes	No	No	No	No	No	No	No	36	No	No	No	No	No
England-20169003404-2020	United Kingdom	Female	79	B.1.1	2020-04-17	No	Yes	No	No	No	No	No	No	No	36	No	No	No	No	No
England-20169003804-2020	United Kingdom	Male	54	B.1.1	2020-04-15	No	Yes	No	No	No	No	No	No	No	136	No	No	No	No	No
England-20169004204-2020	United Kingdom	Male	49	B.1.1	2020-04-16	No	Yes	No	No	No	No	No	No	No	78	No	No	No	No	No
England-20169004404-2020	United Kingdom	Male	?	B.1	2020-04-18	Yes	Yes	No	No	No	No	Pocket	No	No	28	No	No	No	No	Yes
England-20169004504-2020	United Kingdom	Male	70	B.1.1.1	2020-04-16	Yes	Yes	No	No	Pocket	No	No	No	No	91	Yes	No	No	No	No
England-20169005204-2020	United Kingdom	Male	66	B.1.1	2020-04-14	No	Yes	No	No	No	No	No	No	No	55	No	No	No	No	No
England-20169005304-2020	United Kingdom	Male	66	B.1.1	2020-04-14	No	Yes	No	No	No	No	No	No	No	55	No	No	No	No	No
England-20169005404-2020	United Kingdom	Female	90	B.1.13	2020-04-17	No	Yes	No	No	No	No	No	No	No	78	No	No	No	No	No
England-20169005704-2020	United Kingdom	Male	89	B.1.13	2020-04-17	No	Yes	No	No	No	No	No	No	No	78	No	No	No	No	No
England-20169005804-2020	United Kingdom	Male	71	B.1.13	2020-04-17	No	Yes	No	No	No	No	No	No	No	91	No	No	No	No	No
England-20169006104-2020	United Kingdom	Female	92	B.1.1	2020-04-17	No	Yes	No	No	No	No	No	No	No	36	No	No	No	No	No
England-20169007404-2020	United Kingdom	Female	57	B.2.1	2020-04-18	No	Yes	No	No	No	No	No	No	No	91	No	No	No	No	No
England-20169008204-2020	United Kingdom	Female	58	B.1.1.1	2020-04-18	Yes	Yes	No	No	Pocket	No	No	No	No	78	Yes	No	No	No	No
England-20169010404-2020	United Kingdom	Male	58	B.1.1	2020-04-15	No	Yes	No	No	No	No	No	No	No	190	No	No	No	No	No
England-20169011104-2020	United Kingdom	Male	30	B.1.1	2020-04-15	No	Yes	No	No	No	No	No	No	No	36	No	No	No	No	No
England-20169011604-2020	United Kingdom	Female	53	B.1.1	2020-04-17	No	Yes	No	No	No	No	No	No	No	190	No	No	No	No	No
England-20169013704-2020	United Kingdom	Female	70	B.2.1	2020-04-16	Yes	No	No	No	No	No	No	No	No	66	No	No	No	No	No
England-20169013804-2020	United Kingdom	Female	98	B.2.1	2020-04-16	Yes	No	No	No	No	No	No	No	No	66	No	No	No	No	No
England-20169013904-2020	United Kingdom	Female	89	B.1.13	2020-04-16	No	Yes	No	No	No	No	No	No	No	210	No	No	No	No	No
England-20169014104-2020	United Kingdom	Male	90	B.1.1	2020-04-16	Yes	Yes	No	No	No	No	No	No	No	105	No	No	No	No	No
England-20169014604-2020	United Kingdom	Female	76	B.1.13	2020-04-16	No	Yes	No	No	No	No	No	No	No	105	No	No	No	No	No
England-20169014704-2020	United Kingdom	Female	84	B.2.1	2020-04-17	No	Yes	No	No	No	No	No	No	No	45	No	No	No	No	No
England-20169014804-2020	United Kingdom	Male	82	B.1.1.1	2020-04-17	Yes	Yes	No	No	Pocket	No	No	No	No	153	Yes	No	No	No	No
England-20169015304-2020	United Kingdom	Male	95	B.2.1	2020-04-17	No	Yes	No	No	No	No	No	No	No	45	No	No	No	No	No
England-20169015604-2020	United Kingdom	Female	80	B.2.1	2020-04-17	No	No	No	No	No	No	No	No	No	21	No	No	No	No	No
England-20169018304-2020	United Kingdom	Female	97	B.1.1.1	2020-04-17	Yes	Yes	No	No	Pocket	No	No	No	No	153	Yes	No	No	No	No
England-20169019304-2020	United Kingdom	Female	75	B.1.1	2020-04-18	No	Yes	No	No	No	No	No	No	No	28	No	No	No	No	No
England-20169019404-2020	United Kingdom	Female	75	B.1.1	2020-04-17	No	Yes	No	No	No	No	No	No	No	28	No	No	No	No	No
England-20169019604-2020	United Kingdom	Male	77	B.1.1	2020-04-17	No	Yes	No	No	No	No	No	No	No	36	No	No	No	No	No
England-20169019704-2020	United Kingdom	Male	70	B.1	2020-04-17	No	Yes	No	No	No	No	No	No	No	36	No	No	No	No	No
England-20169020204-2020	United Kingdom	Male	53	B.1.1	2020-04-17	Yes	Yes	No	No	No	Pocket	No	No	No	210	No	Yes	No	No	No
England-20169020604-2020	United Kingdom	Female	62	B.1.1	2020-04-18	No	Yes	No	No	No	No	No	No	No	78	No	No	No	No	No
England-20169021004-2020	United Kingdom	Female	74	B.1	2020-04-17	No	Yes	No	No	No	No	No	No	No	21	No	No	No	No	No
England-20169021104-2020	United Kingdom	Female	74	B.1	2020-04-17	No	Yes	No	No	No	No	No	No	No	21	No	No	No	No	No
England-20169021604-2020	United Kingdom	Male	83	B.1.1	2020-04-17	No	Yes	No	No	No	No	No	No	No	300	No	No	No	No	No
England-20169022304-2020	United Kingdom	Female	90	B.1.1	2020-04-17	No	Yes	No	No	No	No	No	No	No	55	No	No	No	No	No
England-20169022704-2020	United Kingdom	Female	84	B.1.1	2020-04-17	No	Yes	No	No	No	No	No	No	No	55	No	No	No	No	No
England-20169022804-2020	United Kingdom	Female	86	B.1	2020-04-17	No	Yes	No	No	No	No	No	No	No	28	No	No	No	No	No
England-20169023004-2020	United Kingdom	Male	62	B.1.1	2020-04-17	No	Yes	No	No	No	No	No	No	No	231	No	No	No	No	No
England-20169023104-2020	United Kingdom	Male	68	B.1.1	2020-04-18	No	Yes	No	No	No	No	No	No	No	36	No	No	No	No	No
England-20169023204-2020	United Kingdom	Female	51	B.1.1	2020-04-18	No	Yes	No	No	No	No	No	No	No	55	No	No	No	No	No
England-20169023404-2020	United Kingdom	Female	86	B.1	2020-04-17	No	Yes	No	No	No	No	No	No	No	190	No	No	No	No	No
England-20169024904-2020	United Kingdom	Female	27	B.1.1	2020-04-17	No	Yes	No	No	No	No	No	No	No	36	No	No	No	No	No
England-20169029404-2020	United Kingdom	Female	90	B.1.1	2020-04-13	No	Yes	No	No	No	No	No	No	No	105	No	No	No	No	No
England-20169029504-2020	United Kingdom	Female	33	B.1.1	2020-04-17	No	Yes	No	No	No	No	No	No	No	136	No	No	No	No	No
England-20169029904-2020	United Kingdom	Male	?	B.1.1	2020-04-14	No	Yes	No	No	No	No	No	No	No	55	No	No	No	No	No
England-20169030004-2020	United Kingdom	Female	37	B.1.5	2020-04-10	No	Yes	No	No	No	No	No	No	No	231	No	No	No	No	No
England-20169030304-2020	United Kingdom	Male	34	B.1.1	2020-04-15	No	Yes	No	No	No	No	No	No	No	45	No	No	No	No	No
England-20169032404-2020	United Kingdom	Female	85	B.1.1	2020-04-17	No	Yes	No	No	No	No	No	No	No	55	No	No	No	No	No
England-20169032504-2020	United Kingdom	Female	89	B.1.1	2020-04-17	No	Yes	No	No	No	No	No	No	No	55	No	No	No	No	No
England-20169032804-2020	United Kingdom	Female	89	B.1.1	2020-04-17	No	Yes	No	No	No	No	No	No	No	78	No	No	No	No	No
England-20169032904-2020	United Kingdom	Female	99	B.1.1	2020-04-17	No	Yes	No	No	No	No	No	No	No	105	No	No	No	No	No
England-20169033604-2020	United Kingdom	Male	95	B.1	2020-04-17	No	Yes	No	No	No	No	No	No	No	171	No	No	No	No	No
England-20169034004-2020	United Kingdom	Male	78	B.1.1	2020-04-18	No	Yes	No	No	No	No	No	No	No	276	No	No	No	No	No
England-20169034404-2020	United Kingdom	Male	94	B.1	2020-04-17	No	Yes	No	No	No	No	No	No	No	231	No	No	No	No	No
England-20169034804-2020	United Kingdom	Female	98	B.1.1	2020-04-18	No	Yes	No	No	No	No	No	No	No	78	No	No	No	No	No
England-20169035104-2020	United Kingdom	Female	?	B.1	2020-04-18	No	Yes	No	No	No	No	No	No	No	91	No	No	No	No	No
England-20169035404-2020	United Kingdom	Male	65	B.1.1	2020-04-18	No	Yes	No	No	No	No	No	No	No	66	No	No	No	No	No
England-20169035604-2020	United Kingdom	Female	45	B.2.1	2020-04-19	No	No	No	No	No	No	No	No	No	45	No	No	No	No	No
England-20169035904-2020	United Kingdom	Male	50	B.2.1	2020-04-13	No	No	No	No	No	No	No	No	No	66	No	No	No	No	No
England-20169036004-2020	United Kingdom	?	57	B.2.1	2020-04-14	No	Yes	No	No	No	No	No	No	No	105	No	No	No	No	No
England-20169036204-2020	United Kingdom	Male	78	B.1.1	2020-04-19	Yes	Yes	No	No	No	No	No	No	No	55	No	No	No	No	No
England-20169036404-2020	United Kingdom	Male	57	B.1.11	2020-04-18	No	Yes	No	No	No	No	No	No	No	36	No	No	No	No	No
England-20169036604-2020	United Kingdom	Female	91	B.2.4	2020-04-14	No	Yes	No	No	No	No	No	No	No	36	No	No	No	No	No
England-20169037404-2020	United Kingdom	Female	72	B.1.1	2020-04-14	No	Yes	No	No	No	No	No	No	No	36	No	No	No	No	No
England-20169037504-2020	United Kingdom	Male	84	B.1.1.1	2020-04-14	Yes	Yes	No	No	Pocket	No	No	No	No	66	Yes	No	No	No	No
England-20169037604-2020	United Kingdom	?	89	B.2	2020-04-14	No	No	No	No	No	No	No	No	No	45	No	No	No	No	No
England-20169038504-2020	United Kingdom	Female	86	B.2	2020-04-14	No	No	No	No	No	No	No	No	No	78	No	No	No	No	No
England-20169040504-2020	United Kingdom	Male	79	B.1.1	2020-04-18	No	Yes	No	No	No	No	No	No	No	45	No	No	No	No	No
England-20169041804-2020	United Kingdom	Male	54	B.1.1	2020-04-19	No	Yes	No	No	No	No	No	No	No	66	No	No	No	No	No
England-20169041904-2020	United Kingdom	Female	36	B.1.1.4	2020-04-18	No	Yes	No	No	No	No	No	No	No	55	No	No	No	No	No
England-20169042104-2020	United Kingdom	Female	92	B.1.1	2020-04-18	No	Yes	No	No	No	No	No	No	No	171	No	No	No	No	No
England-20169042204-2020	United Kingdom	Female	90	B.1.1	2020-04-18	No	Yes	No	No	No	No	No	No	No	55	No	No	No	No	No
England-20169042304-2020	United Kingdom	Female	84	B.1.1	2020-04-18	No	Yes	No	No	No	No	No	No	No	136	No	No	No	No	No
England-20169042404-2020	United Kingdom	Female	71	B.1.1	2020-04-19	No	Yes	No	No	No	No	No	No	No	153	No	No	No	No	No
England-20169042604-2020	United Kingdom	Male	86	B.1	2020-04-18	No	Yes	No	No	No	No	No	No	No	325	No	No	No	No	No
England-20169042704-2020	United Kingdom	Female	74	B.1.5	2020-04-18	No	Yes	No	No	No	No	No	No	No	120	No	No	No	No	No
England-20169042802-2020	United Kingdom	Male	79	B.1.5	2020-04-18	No	Yes	No	No	No	No	No	No	No	190	No	No	No	No	No
England-20169043104-2020	United Kingdom	Male	83	B.2.1	2020-04-19	No	No	No	No	No	No	No	No	No	36	No	No	No	No	No
England-20170000304-2020	United Kingdom	Female	88	B.1	2020-04-19	No	Yes	No	No	No	No	No	No	No	36	No	No	No	No	No
England-20170000404-2020	United Kingdom	Male	78	B.2	2020-04-19	No	Yes	No	No	No	No	No	No	No	78	No	No	No	No	No
England-20170000704-2020	United Kingdom	Male	62	B.1.75	2020-04-20	No	Yes	No	No	No	No	No	No	No	36	No	No	No	No	No
England-20170000904-2020	United Kingdom	Male	59	B.1.75	2020-04-20	No	Yes	No	No	No	No	No	No	No	55	No	No	No	No	No
England-20170002004-2020	United Kingdom	Male	65	B.3	2020-04-19	Yes	Yes	No	No	No	No	No	No	No	105	No	No	No	No	No
England-20170002404-2020	United Kingdom	Male	77	B.1.1	2020-04-19	No	Yes	No	No	No	No	No	No	No	66	No	No	No	No	No
England-20170002904-2020	United Kingdom	Male	66	B.2.1	2020-04-19	No	Yes	No	No	No	No	No	No	No	136	No	No	No	No	No
England-20170003304-2020	United Kingdom	Male	91	B.3	2020-04-19	Yes	Yes	No	No	No	No	No	No	No	105	No	No	No	No	No
England-20170003404-2020	United Kingdom	Male	60	B.1.1	2020-04-19	No	Yes	No	No	No	No	No	No	No	66	No	No	No	No	No
England-20170003504-2020	United Kingdom	Female	82	B.1.1	2020-04-19	No	Yes	No	No	No	No	No	No	No	55	No	No	No	No	No
England-20170030504-2020	United Kingdom	Male	96	B.1	2020-04-17	No	Yes	No	No	No	No	No	No	No	36	No	No	No	No	No
England-20170030604-2020	United Kingdom	Female	73	B.2.1	2020-04-17	No	Yes	No	No	No	No	No	No	No	136	No	No	No	No	No
England-20170030904-2020	United Kingdom	Female	76	B.1.1	2020-04-13	No	Yes	No	No	No	No	No	No	No	78	No	No	No	No	No
England-20170031904-2020	United Kingdom	Female	69	B.1.1	2020-04-07	No	Yes	No	No	No	No	No	No	No	36	No	No	No	No	No
England-20170032004-2020	United Kingdom	Female	91	B.1.1	2020-04-09	No	Yes	No	No	No	No	No	No	No	55	No	No	No	No	No
England-20170032204-2020	United Kingdom	Male	83	B.1.1	2020-04-09	No	Yes	No	No	No	No	No	No	No	45	No	No	No	No	No
England-20170032604-2020	United Kingdom	Female	45	B.1.1	2020-04-16	No	Yes	No	No	No	No	No	No	No	153	No	No	No	No	No
England-20170033904-2020	United Kingdom	Female	13	B.1.1	2020-04-04	No	Yes	No	No	No	No	No	No	No	91	No	No	No	No	No
England-20170035204-2020	United Kingdom	Male	40	B	2020-04-17	No	No	No	No	No	No	No	No	No	6	No	No	No	No	No
England-20170035404-2020	United Kingdom	Female	88	B.1	2020-04-20	No	Yes	No	No	No	No	No	No	No	55	No	No	No	No	No
England-20170036004-2020	United Kingdom	Male	54	B.1.1	2020-04-14	No	Yes	No	No	No	No	No	No	No	55	No	No	No	No	No
England-20170036204-2020	United Kingdom	Male	89	B.2	2020-04-13	No	No	No	No	No	No	No	No	No	78	No	No	No	No	No
England-20170036504-2020	United Kingdom	Male	75	B.1.1	2020-04-17	No	Yes	No	No	No	No	No	No	No	36	No	No	No	No	No
England-20170036904-2020	United Kingdom	Male	91	B.1.1.7	2020-04-10	No	Yes	No	No	No	No	No	No	No	78	No	No	No	No	No
England-20170037404-2020	United Kingdom	Female	54	B.1.1	2020-04-11	No	Yes	No	No	No	No	No	No	No	45	No	No	No	No	No
England-20170037604-2020	United Kingdom	Female	61	B.1.1	2020-04-09	No	Yes	No	No	No	No	No	No	No	28	No	No	No	No	No
England-20170037804-2020	United Kingdom	Female	59	B.1.1	2020-04-09	No	Yes	No	No	No	No	No	No	No	45	No	No	No	No	No
England-20170037904-2020	United Kingdom	Female	97	B.1.1.7	2020-04-10	No	Yes	No	No	No	No	No	No	No	55	No	No	No	No	No
England-20170041504-2020	United Kingdom	Female	89	B.1	2020-04-17	No	Yes	No	No	No	No	No	No	No	55	No	No	No	No	No
England-20170042504-2020	United Kingdom	Female	88	B.1.1	2020-04-08	No	Yes	No	No	No	No	No	No	No	45	No	No	No	No	No
England-20170047404-2020	United Kingdom	Male	88	B.1	2020-04-19	No	Yes	No	No	No	No	No	No	No	36	No	No	No	No	No
England-20170047704-2020	United Kingdom	Female	78	B.2.1	2020-04-20	No	No	No	No	No	No	No	No	No	45	No	No	No	No	No
England-20170048104-2020	United Kingdom	Female	90	B.1.1	2020-04-20	No	Yes	No	No	No	No	No	No	No	105	No	No	No	No	No
England-20170048204-2020	United Kingdom	Female	85	B.1.1	2020-04-20	No	Yes	No	No	No	No	No	No	No	36	No	No	No	No	No
England-20170048504-2020	United Kingdom	Female	87	B.1.1	2020-04-20	Yes	Yes	No	No	No	Pocket	No	No	No	120	No	Yes	No	No	No
England-20170048604-2020	United Kingdom	Female	97	B.1.1	2020-04-20	No	Yes	No	No	No	No	No	No	No	36	No	No	No	No	No
England-20170048704-2020	United Kingdom	Female	83	B.1.1	2020-04-20	No	Yes	No	No	No	No	No	No	No	36	No	No	No	No	No
England-20170048904-2020	United Kingdom	Female	90	B.1.1	2020-04-20	No	Yes	No	No	No	No	No	No	No	91	No	No	No	No	No
England-20170049104-2020	United Kingdom	Male	87	B.2.1	2020-04-20	Yes	Yes	No	Pocket	No	No	No	No	No	136	No	No	No	Yes	No
England-20170049404-2020	United Kingdom	Female	76	B.2.4	2020-04-20	No	Yes	No	No	No	No	No	No	No	120	No	No	No	No	No
England-20170049804-2020	United Kingdom	Male	84	B.2.4	2020-04-20	No	Yes	No	No	No	No	No	No	No	91	No	No	No	No	No
England-20172000104-2020	United Kingdom	Female	62	B.1.1	2020-04-19	No	Yes	No	No	No	No	No	No	No	105	No	No	No	No	No
England-20172000204-2020	United Kingdom	Female	80	B.1.1	2020-04-19	No	Yes	No	No	No	No	No	No	No	55	No	No	No	No	No
England-20172000304-2020	United Kingdom	Female	80	B.1.1	2020-04-19	No	Yes	No	No	No	No	No	No	No	153	No	No	No	No	No
England-20172000504-2020	United Kingdom	Female	85	B.1.5	2020-04-20	No	Yes	No	No	No	No	No	No	No	36	No	No	No	No	No
England-20172000604-2020	United Kingdom	Male	79	B.1.1	2020-04-20	No	Yes	No	No	No	No	No	No	No	55	No	No	No	No	No
England-20172000704-2020	United Kingdom	Male	88	B.1	2020-04-19	No	Yes	No	No	No	No	No	No	No	36	No	No	No	No	No
England-20172000804-2020	United Kingdom	Female	82	B.1.1.7	2020-04-19	No	Yes	No	No	No	No	No	No	No	91	No	No	No	No	No
England-20172001004-2020	United Kingdom	Female	92	B.1.11	2020-04-20	No	Yes	No	No	No	No	No	No	No	28	No	No	No	No	No
England-20172001604-2020	United Kingdom	Female	55	B.1.1	2020-04-20	No	Yes	No	No	No	No	No	No	No	66	No	No	No	No	No
England-20172001904-2020	United Kingdom	Female	85	B.1.1	2020-04-21	No	Yes	No	No	No	No	No	No	No	528	No	No	No	No	No
England-20172002104-2020	United Kingdom	Male	50	B.1.1	2020-04-20	No	Yes	No	No	No	No	No	No	No	55	No	No	No	No	No
England-20172002204-2020	United Kingdom	Male	50	B.1.1	2020-04-20	No	Yes	No	No	No	No	No	No	No	153	No	No	No	No	No
England-20172002504-2020	United Kingdom	Female	89	B.1.1.7	2020-04-19	No	Yes	No	No	No	No	No	No	No	105	No	No	No	No	No
England-20172002604-2020	United Kingdom	Female	89	B.1.1.7	2020-04-19	No	Yes	No	No	No	No	No	No	No	105	No	No	No	No	No
England-20172002704-2020	United Kingdom	Female	84	B.1.1	2020-04-18	No	Yes	No	No	No	No	No	No	No	55	No	No	No	No	No
England-20172002804-2020	United Kingdom	Female	84	B.1.1	2020-04-18	Yes	Yes	No	No	No	No	Pocket	No	No	153	No	No	No	No	Yes
England-20172003004-2020	United Kingdom	Female	81	B.1.1	2020-04-19	Yes	Yes	No	No	No	No	No	No	No	171	No	No	No	No	No
England-20172003204-2020	United Kingdom	Female	52	B.1.11	2020-04-20	Yes	Yes	No	No	No	No	No	No	No	253	No	No	No	No	No
England-20172003704-2020	United Kingdom	Female	91	B.1.1	2020-04-21	No	Yes	No	No	No	No	No	No	No	120	No	No	No	No	No
England-20172003804-2020	United Kingdom	Female	91	B.1.1	2020-04-21	No	Yes	No	No	No	No	No	No	No	120	No	No	No	No	No
England-20172004204-2020	United Kingdom	Female	91	B.1.1	2020-04-20	No	Yes	No	No	No	No	No	No	No	136	No	No	No	No	No
England-20172009004-2020	United Kingdom	Female	94	B.1.1	2020-04-20	No	Yes	No	No	No	No	No	No	No	36	No	No	No	No	No
England-20172009204-2020	United Kingdom	Female	81	B.1.1	2020-04-20	No	Yes	No	No	No	No	No	No	No	36	No	No	No	No	No
England-20172027504-2020	United Kingdom	Female	9	B.1	2020-04-20	No	Yes	No	No	No	No	No	No	No	45	No	No	No	No	No
England-20172027904-2020	United Kingdom	Male	48	B.1.1	2020-04-17	No	Yes	No	No	No	No	No	No	No	55	No	No	No	No	No
England-20172034604-2020	United Kingdom	Male	4	B.1	2020-04-20	No	Yes	No	No	No	No	No	No	No	36	No	No	No	No	No
England-20172039304-2020	United Kingdom	Female	39	B.1.1	2020-04-20	No	Yes	No	No	No	No	No	No	No	36	No	No	No	No	No
England-20172041004-2020	United Kingdom	Female	51	B.1.1	2020-04-20	No	Yes	No	No	No	No	No	No	No	28	No	No	No	No	No
England-20172042304-2020	United Kingdom	Female	78	B.1.1	2020-04-21	No	Yes	No	No	No	No	No	No	No	66	No	No	No	No	No
England-20172042904-2020	United Kingdom	Male	85	B.1.1.1	2020-04-13	Yes	Yes	No	No	Pocket	No	No	No	No	91	Yes	No	No	No	No
England-20172045504-2020	United Kingdom	Female	83	B.1.1	2020-04-16	No	Yes	Pocket	No	No	No	No	No	No	120	No	No	Yes	No	No
England-20172045604-2020	United Kingdom	Female	95	B.1	2020-04-14	No	Yes	No	No	No	No	No	No	No	210	No	No	No	No	No
England-20172045704-2020	United Kingdom	Female	77	B.1	2020-04-14	No	Yes	No	No	No	No	No	No	No	21	No	No	No	No	No
England-20172045804-2020	United Kingdom	Female	72	B.1.1	2020-04-09	No	Yes	No	No	No	No	No	No	No	66	No	No	No	No	No
England-20172045904-2020	United Kingdom	Female	71	B.1.1	2020-04-09	No	Yes	No	No	No	No	No	No	No	36	No	No	No	No	No
England-20172046004-2020	United Kingdom	Female	70	B.2	2020-04-21	No	No	No	No	No	No	No	No	No	36	No	No	No	No	No
England-20172046404-2020	United Kingdom	Female	87	B.1.1	2020-04-16	No	Yes	No	No	No	No	No	No	No	136	No	No	No	No	No
England-20172047204-2020	United Kingdom	Male	87	B.1.1	2020-04-16	No	Yes	No	No	No	No	No	No	No	66	No	No	No	No	No
England-20172048304-2020	United Kingdom	Female	48	B.1.1.1	2020-04-13	Yes	Yes	No	No	Pocket	No	No	No	No	78	Yes	No	No	No	No
England-20172048804-2020	United Kingdom	Male	55	B.1.1.1	2020-04-17	Yes	Yes	No	No	Pocket	No	No	No	No	78	Yes	No	No	No	No
England-20172053104-2020	United Kingdom	Female	82	B.2.1	2020-04-21	No	No	No	No	No	No	No	No	No	45	No	No	No	No	No
England-20172054804-2020	United Kingdom	Female	25	B.1.1	2020-04-20	No	Yes	No	No	No	No	No	No	No	55	No	No	No	No	No
England-20172055004-2020	United Kingdom	Female	86	B.1.1	2020-04-20	No	Yes	No	No	No	No	No	No	No	36	No	No	No	No	No
England-20172055404-2020	United Kingdom	Female	51	B.1.11	2020-04-20	No	Yes	No	No	No	No	No	No	No	45	No	No	No	No	No
England-20172055904-2020	United Kingdom	Female	53	B.1.1	2020-04-20	No	Yes	No	No	No	No	No	No	No	36	No	No	No	No	No
England-20172056204-2020	United Kingdom	Female	96	B.1	2020-04-21	No	Yes	No	No	No	No	No	No	No	171	No	No	No	No	No
England-20172056804-2020	United Kingdom	Female	60	B.1.1	2020-04-20	No	Yes	No	No	No	No	No	No	No	45	No	No	No	No	No
England-20172057404-2020	United Kingdom	Female	65	B.1.1	2020-04-21	No	Yes	No	No	No	No	No	No	No	36	No	No	No	No	No
England-20172057904-2020	United Kingdom	Female	73	B.1.1	2020-04-21	No	Yes	No	No	No	No	No	No	No	55	No	No	No	No	No
England-20172059204-2020	United Kingdom	Female	81	B.1.1	2020-04-21	No	No	No	No	No	No	No	No	No	55	No	No	No	No	No
England-20172060104-2020	United Kingdom	Male	83	B.1.1	2020-04-21	No	Yes	No	No	No	No	No	No	No	36	No	No	No	No	No
England-20172060804-2020	United Kingdom	Female	78	B.1.1	2020-04-20	No	Yes	No	No	No	No	No	No	No	55	No	No	No	No	No
England-20172061204-2020	United Kingdom	Female	85	B.1.1	2020-04-20	No	Yes	No	No	No	No	No	No	No	66	No	No	No	No	No
England-20172061404-2020	United Kingdom	Female	69	B.1.1	2020-04-20	No	Yes	No	No	No	No	No	No	No	171	No	No	No	No	No
England-20172061704-2020	United Kingdom	Female	82	B.1.1	2020-04-20	No	Yes	No	No	No	No	No	No	No	36	No	No	No	No	No
England-20174001604-2020	United Kingdom	Female	73	B.1.1	2020-04-21	No	Yes	No	No	No	No	No	No	No	406	No	No	No	No	No
England-20174003604-2020	United Kingdom	Female	92	B.1.1.1	2020-04-21	Yes	Yes	No	No	Pocket	No	No	No	No	120	Yes	No	No	No	No
England-20174003904-2020	United Kingdom	Female	90	B.1.1.1	2020-04-21	Yes	Yes	No	No	Pocket	No	No	No	No	210	Yes	No	No	No	No
England-20174004204-2020	United Kingdom	Female	84	B.1	2020-04-21	No	Yes	No	No	No	No	No	No	No	78	No	No	No	No	No
England-20174004304-2020	United Kingdom	Female	73	B.1	2020-04-21	No	Yes	No	No	No	No	No	No	No	21	No	No	No	No	No
England-20174004404-2020	United Kingdom	Male	60	B.1	2020-04-21	Yes	Yes	Pocket	No	No	No	No	No	No	153	No	No	Yes	No	No
England-20174004504-2020	United Kingdom	Male	63	B.1	2020-04-21	No	Yes	No	No	No	No	No	No	No	21	No	No	No	No	No
England-20174004804-2020	United Kingdom	Male	92	B.2.1	2020-04-20	No	Yes	No	No	No	No	No	No	No	45	No	No	No	No	No
England-20174009204-2020	United Kingdom	Female	98	B.1	2020-04-21	No	Yes	No	No	No	No	No	No	No	66	No	No	No	No	No
England-20174019404-2020	United Kingdom	Female	62	B.2.1	2020-04-21	No	No	No	No	No	No	No	No	No	28	No	No	No	No	No
England-20174019504-2020	United Kingdom	Male	65	B.1.1	2020-04-21	No	Yes	No	No	No	No	No	No	No	78	No	No	No	No	No
England-20174021704-2020	United Kingdom	Male	36	B.1.1	2020-04-21	No	Yes	No	No	No	No	No	No	No	36	No	No	No	No	No
England-20174022004-2020	United Kingdom	Female	26	B.1.1	2020-04-21	No	Yes	No	No	No	No	No	No	No	253	No	No	No	No	No
England-20174033204-2020	United Kingdom	Male	38	B.1.1	2020-04-21	Yes	Yes	Pocket	Pocket	No	No	No	No	No	595	No	No	Yes	Yes	No
England-20174033404-2020	United Kingdom	Male	59	B.2.1	2020-04-21	No	Yes	No	No	No	No	No	No	No	231	No	No	No	No	No
England-20174036404-2020	United Kingdom	Male	82	B.1.1.1	2020-04-21	Yes	Yes	No	No	Pocket	No	No	No	No	66	Yes	No	No	No	No
England-20174036804-2020	United Kingdom	Female	88	B.1.1.1	2020-04-16	Yes	Yes	No	No	Pocket	No	No	No	No	231	Yes	No	No	No	No
England-20174037704-2020	United Kingdom	Female	2	B.1.1.1	2020-04-13	Yes	Yes	No	No	Pocket	No	No	No	No	66	Yes	No	No	No	No
England-20174038204-2020	United Kingdom	Female	36	B.1.1.1	2020-04-13	Yes	Yes	No	No	Pocket	No	No	No	No	78	Yes	No	No	No	No
England-20174038504-2020	United Kingdom	Male	32	B.1.36	2020-04-20	No	Yes	No	No	No	No	No	No	No	66	No	No	No	No	No
England-20174049004-2020	United Kingdom	Female	32	B.1.1	2020-04-22	No	Yes	No	No	No	No	No	No	No	36	No	No	No	No	No
England-20174049204-2020	United Kingdom	Male	53	B.1	2020-04-20	Yes	Yes	No	No	Pocket	No	No	No	No	190	Yes	No	No	No	No
England-20174049604-2020	United Kingdom	Female	52	B.1	2020-04-20	No	Yes	No	No	No	No	No	No	No	55	No	No	No	No	No
England-20174049704-2020	United Kingdom	Male	87	B.1.1	2020-04-20	Yes	Yes	No	No	No	No	No	No	No	55	No	No	No	No	No
England-20174050304-2020	United Kingdom	Female	89	B.1.1	2020-04-16	No	Yes	No	No	No	No	No	No	No	78	No	No	No	No	No
England-20174050404-2020	United Kingdom	Female	55	B.1.1.1	2020-04-20	Yes	Yes	No	No	Pocket	No	No	No	No	66	Yes	No	No	No	No
England-20174051704-2020	United Kingdom	Female	89	B.2.1	2020-04-21	No	No	No	No	No	No	No	No	No	36	No	No	No	No	No
England-20176039504-2020	United Kingdom	Male	35	B.1.1.1	2020-04-13	Yes	Yes	No	No	Pocket	No	No	No	No	66	Yes	No	No	No	No
England-20176041104-2020	United Kingdom	Female	68	B.1.1	2020-04-21	No	Yes	No	No	No	No	No	No	No	36	No	No	No	No	No
England-20176041404-2020	United Kingdom	Female	55	B.3	2020-04-21	No	No	No	No	No	No	No	No	No	15	No	No	No	No	No
England-20176041504-2020	United Kingdom	Female	57	B.1.1	2020-04-23	No	Yes	No	No	No	No	No	No	No	55	No	No	No	No	No
England-20176043704-2020	United Kingdom	Female	81	B.1.1	2020-04-22	No	Yes	No	No	No	No	No	No	No	36	No	No	No	No	No
England-20176045804-2020	United Kingdom	Female	91	B.1.1.1	2020-04-21	Yes	Yes	No	No	Pocket	No	No	No	No	78	Yes	No	No	No	No
England-20176047004-2020	United Kingdom	Male	81	B.1.1.1	2020-04-22	Yes	Yes	No	No	Pocket	No	No	No	No	91	Yes	No	No	No	No
England-20178032304-2020	United Kingdom	Female	47	B.1.1	2020-04-23	No	Yes	No	No	No	No	No	No	No	171	No	No	No	No	No
England-20178032704-2020	United Kingdom	Male	75	B.1.5.6	2020-04-23	Yes	Yes	No	No	No	No	No	No	No	66	No	No	No	No	No
England-20178043904-2020	United Kingdom	Male	86	B.1.36	2020-04-20	No	Yes	No	No	No	No	No	No	No	78	No	No	No	No	No
England-20178045604-2020	United Kingdom	Male	83	B.1.1	2020-04-24	Yes	Yes	No	No	No	No	No	No	No	190	No	No	No	No	No
England-20178050504-2020	United Kingdom	Male	35	B.1	2020-04-21	Yes	Yes	No	No	No	No	No	No	No	136	No	No	No	No	No
England-20178051104-2020	United Kingdom	Female	61	B.1.5	2020-04-22	No	Yes	No	No	No	No	No	No	No	28	No	No	No	No	No
England-20179028804-2020	United Kingdom	Male	55	B.1.1	2020-04-22	No	Yes	No	No	No	No	No	No	No	78	No	No	No	No	No
England-20179030004-2020	United Kingdom	Female	83	B.1	2020-04-24	No	Yes	No	No	No	No	No	No	No	45	No	No	No	No	No
England-20179048904-2020	United Kingdom	Female	90	B.1	2020-04-25	No	No	No	No	No	No	No	No	No	21	No	No	No	No	No
England-20180011204-2020	United Kingdom	Female	65	B.1.1.1	2020-04-20	Yes	Yes	No	No	Pocket	No	No	No	No	66	Yes	No	No	No	No
England-20180025604-2020	United Kingdom	Female	40	B.1	2020-04-23	No	Yes	No	No	No	No	No	No	No	36	No	No	No	No	No
England-20180025704-2020	United Kingdom	Male	65	B.1.1	2020-04-14	No	Yes	No	No	No	No	No	No	No	55	No	No	No	No	No
England-20180026004-2020	United Kingdom	Female	59	B.1.1	2020-04-27	No	Yes	No	No	No	No	No	No	No	55	No	No	No	No	No
England-20180031304-2020	United Kingdom	Male	69	B.1.1	2020-04-24	No	Yes	No	No	No	No	No	No	No	66	No	No	No	No	No
England-20180031404-2020	United Kingdom	Female	38	B.1.1	2020-04-23	No	Yes	No	No	No	No	No	No	No	55	No	No	No	No	No
England-20180032304-2020	United Kingdom	Female	71	B.1.1	2020-04-24	No	Yes	No	No	No	No	No	No	No	66	No	No	No	No	No
England-20180032504-2020	United Kingdom	Male	48	B.1.1	2020-04-27	No	Yes	No	No	No	No	No	No	No	78	No	No	No	No	No
England-20180037704-2020	United Kingdom	Male	85	B.2	2020-04-27	No	Yes	No	No	No	No	No	No	No	36	No	No	No	No	No
England-20180038104-2020	United Kingdom	Male	78	B.2	2020-04-24	No	No	No	No	No	No	No	No	No	45	No	No	No	No	No
England-20180044804-2020	United Kingdom	Female	57	B.1	2020-04-24	No	Yes	No	No	No	No	No	No	No	496	No	No	No	No	No
England-20182004604-2020	United Kingdom	Female	54	B.1.1	2020-04-24	No	Yes	No	No	No	No	No	No	No	55	No	No	No	No	No
England-20182005404-2020	United Kingdom	Female	79	B.1.1	2020-04-27	No	Yes	No	No	No	No	No	No	No	45	No	No	No	No	No
England-20182005504-2020	United Kingdom	Male	92	B.1.36	2020-04-24	No	Yes	No	No	No	No	No	No	No	78	No	No	No	No	No
England-20182005804-2020	United Kingdom	Male	71	B.1	2020-04-26	No	Yes	No	No	No	No	No	No	No	36	No	No	No	No	No
England-20182006804-2020	United Kingdom	Male	79	B.1.5.6	2020-04-27	No	Yes	No	No	No	No	No	No	No	36	No	No	No	No	No
England-20182007104-2020	United Kingdom	Female	94	B.1.1	2020-04-28	No	Yes	No	No	No	No	No	No	No	78	No	No	No	No	No
England-20182007204-2020	United Kingdom	Male	12	B.1.1	2020-04-14	No	Yes	No	No	No	No	No	No	No	78	No	No	No	No	No
England-20182008204-2020	United Kingdom	Female	86	B.1.1	2020-04-28	No	Yes	No	No	No	No	No	No	No	66	No	No	No	No	No
England-20182008804-2020	United Kingdom	Male	81	B.2	2020-04-24	No	No	No	No	No	No	No	No	No	28	No	No	No	No	No
England-20182013104-2020	United Kingdom	Male	59	B.1.1.4	2020-04-23	No	Yes	No	No	No	No	No	No	No	78	No	No	No	No	No
England-20182026804-2020	United Kingdom	Female	57	B	2020-04-27	Yes	Yes	No	No	No	No	No	No	No	55	No	No	No	No	No
England-20182029404-2020	United Kingdom	Male	91	B.1.1	2020-04-28	No	Yes	No	No	No	No	No	No	No	91	No	No	No	No	No
England-20184026604-2020	United Kingdom	Male	21	B.1.1	2020-04-24	No	Yes	No	No	No	No	No	No	No	28	No	No	No	No	No
England-20184026804-2020	United Kingdom	Female	35	B.1.1	2020-04-27	No	Yes	No	No	No	No	No	No	No	45	No	No	No	No	No
England-20184028804-2020	United Kingdom	Male	90	B.1.1.1	2020-04-27	Yes	Yes	No	No	Pocket	No	No	No	No	105	Yes	No	No	No	No
England-20184036804-2020	United Kingdom	Female	92	B.1.5.6	2020-04-24	No	Yes	No	No	No	No	No	No	No	28	No	No	No	No	No
England-20184043104-2020	United Kingdom	Female	79	B.1.1.10	2020-04-29	No	Yes	No	No	No	No	No	No	No	66	No	No	No	No	No
England-20184046404-2020	United Kingdom	Female	91	B.1.1.1	2020-04-28	Yes	Yes	No	No	Pocket	No	No	No	No	66	Yes	No	No	No	No
England-20184048804-2020	United Kingdom	Male	49	B.1.1	2020-04-27	No	Yes	No	No	No	No	No	No	No	36	No	No	No	No	No
England-20184129604-2020	United Kingdom	Female	93	B.1.1	2020-04-29	No	Yes	No	No	No	No	No	No	No	66	No	No	No	No	No
England-20184131404-2020	United Kingdom	Male	58	B.2.1	2020-04-29	No	No	No	No	No	No	No	No	No	36	No	No	No	No	No
England-20186003304-2020	United Kingdom	Male	40	B.1	2020-04-29	No	Yes	No	No	No	No	No	No	No	21	No	No	No	No	No
England-20186004104-2020	United Kingdom	Female	91	B.2.1	2020-04-29	Yes	Yes	No	No	No	No	No	No	Pocket	171	No	No	No	No	No
England-20186005504-2020	United Kingdom	Male	84	B.2.1	2020-04-29	No	No	No	No	No	No	No	No	No	91	No	No	No	No	No
England-20186006704-2020	United Kingdom	Female	92	B.2.1	2020-04-29	No	No	No	No	No	No	No	No	No	66	No	No	No	No	No
England-20186013304-2020	United Kingdom	Female	73	B.1.1	2020-04-29	No	Yes	No	No	No	No	No	No	No	595	No	No	No	No	No
England-20186035304-2020	United Kingdom	Male	90	B.1	2020-04-29	No	Yes	No	No	No	No	No	No	No	28	No	No	No	No	No
England-20186036004-2020	United Kingdom	Male	56	B.2	2020-04-28	No	No	No	No	No	No	No	No	No	21	No	No	No	No	No
England-20186036804-2020	United Kingdom	Male	63	B.1.2	2020-04-28	No	Yes	No	No	No	No	No	No	No	55	No	No	No	No	No
England-20186075004-2020	United Kingdom	Female	91	B.1.5	2020-04-28	No	Yes	No	No	No	No	No	No	No	36	No	No	No	No	No
England-20186075104-2020	United Kingdom	Female	82	B.1.5	2020-04-30	No	Yes	No	No	No	No	No	No	No	45	No	No	No	No	No
England-20186075504-2020	United Kingdom	Female	89	B.1.5	2020-02-28	No	Yes	No	No	No	No	No	No	No	28	No	No	No	No	No
England-20186075804-2020	United Kingdom	Female	87	B.1	2020-04-27	No	Yes	No	No	No	No	No	No	No	45	No	No	No	No	No
England-20186077504-2020	United Kingdom	Female	66	B.1.5	2020-04-29	No	Yes	No	No	No	No	No	No	No	45	No	No	No	No	No
England-20186077604-2020	United Kingdom	Male	73	B.1.5	2020-04-29	No	Yes	No	No	No	No	No	No	No	45	No	No	No	No	No
England-20186078004-2020	United Kingdom	Male	73	B.1	2020-04-29	No	Yes	No	No	No	No	No	No	No	55	No	No	No	No	No
England-20186078704-2020	United Kingdom	Male	85	B.2	2020-04-29	No	No	No	No	No	No	No	No	No	28	No	No	No	No	No
England-20186079504-2020	United Kingdom	Male	12	B.1.1	2020-04-28	No	Yes	No	No	No	No	No	No	No	78	No	No	No	No	No
England-20186080304-2020	United Kingdom	Male	83	B.1	2020-04-28	No	Yes	No	No	No	No	No	No	No	21	No	No	No	No	No
England-20186081004-2020	United Kingdom	Female	45	B.1	2020-04-28	No	Yes	No	No	No	No	No	No	No	55	No	No	No	No	No
England-20186081804-2020	United Kingdom	Male	85	B.1.1	2020-04-28	No	Yes	No	No	No	No	No	No	No	91	No	No	No	No	No
England-20186083304-2020	United Kingdom	Male	68	B.1.1	2020-04-28	Yes	Yes	No	No	Pocket	No	No	No	No	465	Yes	No	No	No	No
England-20186084004-2020	United Kingdom	Male	34	B.1.104	2020-04-28	No	Yes	No	No	No	No	No	No	No	28	No	No	No	No	No
England-20186086304-2020	United Kingdom	Male	44	B.1.5	2020-04-28	No	Yes	No	No	No	No	No	No	No	325	No	No	No	No	No
England-20186087104-2020	United Kingdom	Female	78	B.1.1	2020-04-28	No	Yes	No	No	No	No	No	No	No	78	No	No	No	No	No
England-20186097004-2020	United Kingdom	Male	70	B.1.1	2020-04-29	No	Yes	No	No	No	No	No	No	No	55	No	No	No	No	No
England-20186106204-2020	United Kingdom	Female	51	B.1	2020-04-28	No	Yes	No	No	No	No	No	No	No	91	No	No	No	No	No
England-20186120704-2020	United Kingdom	Female	76	B.1.1	2020-04-28	No	Yes	No	No	No	No	No	No	No	66	No	No	No	No	No
England-20186120904-2020	United Kingdom	Female	58	B.1.13	2020-04-29	No	Yes	No	No	No	No	No	No	No	78	No	No	No	No	No
England-20186123204-2020	United Kingdom	Female	80	B.1.1	2020-04-29	No	Yes	No	No	No	No	No	No	No	91	No	No	No	No	No
England-20186123804-2020	United Kingdom	Female	70	B.1.1	2020-05-29	No	Yes	No	No	No	No	No	No	No	78	No	No	No	No	No
England-20186131504-2020	United Kingdom	Female	97	B.1.1	2020-04-30	No	Yes	No	No	No	No	No	No	No	153	No	No	No	No	No
England-20186132304-2020	United Kingdom	Male	92	B.1.1	2020-04-30	No	Yes	No	No	No	No	No	No	No	276	No	No	No	No	No
England-20186132904-2020	United Kingdom	Male	79	B.1.1	2020-04-30	No	Yes	No	No	No	No	No	No	No	136	No	No	No	No	No
England-20186133904-2020	United Kingdom	Female	77	B.1.1	2020-04-30	No	Yes	No	No	No	No	No	No	No	55	No	No	No	No	No
England-20186134404-2020	United Kingdom	Female	93	B.1.1	2020-04-30	No	Yes	No	No	No	No	No	No	No	91	No	No	No	No	No
England-20186134604-2020	United Kingdom	Female	92	B.1.1	2020-04-30	No	Yes	No	No	No	No	No	No	No	66	No	No	No	No	No
England-20188012604-2020	United Kingdom	Female	59	B.1.1	2020-04-29	No	Yes	No	No	No	No	No	No	No	36	No	No	No	No	No
England-20188017704-2020	United Kingdom	Female	90	B.1.1	2020-04-30	No	Yes	No	No	No	No	No	No	No	78	No	No	No	No	No
England-20188018004-2020	United Kingdom	Female	85	B.1.1	2020-04-30	No	Yes	No	No	No	No	No	No	No	66	No	No	No	No	No
England-20188018104-2020	United Kingdom	Female	89	B.1.1	2020-04-30	No	Yes	No	No	No	No	No	No	No	91	No	No	No	No	No
England-20188018504-2020	United Kingdom	Female	86	B.1.1	2020-04-30	No	Yes	No	No	No	No	No	No	No	55	No	No	No	No	No
England-20188019604-2020	United Kingdom	Female	85	B.1.1	2020-04-30	No	Yes	No	No	No	No	No	No	No	66	No	No	No	No	No
England-20188020204-2020	United Kingdom	Male	77	B.1.1	2020-04-30	No	Yes	No	No	No	No	No	No	No	78	No	No	No	No	No
England-20188020404-2020	United Kingdom	?	97	B.1.1	2020-04-03	No	Yes	No	No	No	No	No	No	No	55	No	No	No	No	No
England-20188024804-2020	United Kingdom	Male	70	B.1.1	2020-04-21	No	Yes	No	No	No	No	No	No	No	66	No	No	No	No	No
England-20188024904-2020	United Kingdom	Male	70	B.1.1	2020-04-21	No	Yes	No	No	No	No	No	No	No	253	No	No	No	No	No
England-20188027704-2020	United Kingdom	Female	88	B.1.1	2020-04-30	No	Yes	No	No	No	No	No	No	No	55	No	No	No	No	No
England-20188028704-2020	United Kingdom	Male	82	B.1	2020-04-30	No	Yes	No	No	No	No	No	No	No	276	No	No	No	No	No
England-20188033004-2020	United Kingdom	Female	93	B.1	2020-04-30	No	Yes	No	No	No	No	No	No	No	21	No	No	No	No	No
England-20188033304-2020	United Kingdom	Male	48	B.1.1	2020-04-30	No	Yes	No	No	No	No	No	No	No	78	No	No	No	No	No
England-20188034704-2020	United Kingdom	Male	73	B.1	2020-04-30	No	Yes	No	No	No	No	No	No	No	28	No	No	No	No	No
England-20188035404-2020	United Kingdom	Female	89	B.1	2020-04-30	No	Yes	No	No	No	No	No	No	No	36	No	No	No	No	No
England-20188035504-2020	United Kingdom	Male	68	B.1	2020-04-30	No	Yes	No	No	No	No	No	No	No	28	No	No	No	No	No
England-20188035704-2020	United Kingdom	Female	97	B.1	2020-04-30	No	Yes	No	No	No	No	No	No	No	66	No	No	No	No	No
England-20188036404-2020	United Kingdom	Female	55	B.1	2020-04-30	No	Yes	No	No	No	No	No	No	No	28	No	No	No	No	No
England-20188051804-2020	United Kingdom	Female	91	B.1.1	2020-04-30	No	Yes	No	No	No	No	No	No	No	91	No	No	No	No	No
England-20188064104-2020	United Kingdom	Female	89	B.1.1	2020-05-01	No	Yes	No	No	No	No	No	No	No	136	No	No	No	No	No
England-20188064404-2020	United Kingdom	Male	84	B.1.1	2020-05-01	No	Yes	No	No	No	No	No	No	No	105	No	No	No	No	No
England-20188069004-2020	United Kingdom	Male	93	B.1.5.6	2020-04-30	No	Yes	No	No	No	No	No	No	No	55	No	No	No	No	No
England-20188072401-2020	United Kingdom	Male	67	B.1.1	2020-04-30	No	Yes	No	No	No	No	No	No	No	45	No	No	No	No	No
England-20188072804-2020	United Kingdom	Male	46	B.1.1	2020-04-29	No	Yes	No	No	No	No	No	No	No	78	No	No	No	No	No
England-20188073404-2020	United Kingdom	Male	9	B.1.1	2020-04-29	No	Yes	No	No	No	No	No	No	No	105	No	No	No	No	No
England-20188073604-2020	United Kingdom	Male	12	B.1.1	2020-04-29	No	Yes	No	No	No	No	No	No	No	136	No	No	No	No	No
England-20188142804-2020	United Kingdom	Female	77	B.1	2020-04-30	No	Yes	No	No	No	No	No	No	No	55	No	No	No	No	No
England-20188143801-2020	United Kingdom	Female	91	B.1	2020-04-30	No	Yes	No	No	No	No	No	No	No	253	No	No	No	No	No
England-20188145804-2020	United Kingdom	Female	47	B.1.1	2020-05-01	No	Yes	No	No	No	No	No	No	No	45	No	No	No	No	No
England-20188152504-2020	United Kingdom	Female	90	B.1.1	2020-04-30	No	Yes	No	No	No	No	No	No	No	78	No	No	No	No	No
England-20188153704-2020	United Kingdom	Female	51	B.1.1.1	2020-04-29	Yes	Yes	No	No	Pocket	No	No	No	No	78	Yes	No	No	No	No
England-20188154204-2020	United Kingdom	Male	45	B.1.11	2020-04-29	Yes	Yes	No	No	No	No	No	No	No	28	No	No	No	No	No
England-20188160304-2020	United Kingdom	Female	60	B.1.1.1	2020-04-21	Yes	Yes	No	No	Pocket	No	No	No	No	91	Yes	No	No	No	No
England-20188160604-2020	United Kingdom	Male	90	B.1.1.1	2020-04-27	Yes	Yes	No	No	Pocket	No	No	No	No	78	Yes	No	No	No	No
England-20189019804-2020	United Kingdom	Female	49	B.1.1	2020-05-01	No	Yes	No	No	No	No	No	No	No	66	No	No	No	No	No
England-20189026604-2020	United Kingdom	Male	52	B.1	2020-04-27	No	Yes	No	No	No	No	No	No	No	28	No	No	No	No	No
England-20189042401-2020	United Kingdom	Female	37	B.1.1	2020-05-01	No	Yes	No	No	No	No	No	No	No	78	No	No	No	No	No
England-20189042501-2020	United Kingdom	Female	40	B.1.1	2020-05-01	No	Yes	No	No	No	No	No	No	No	66	No	No	No	No	No
England-20189044601-2020	United Kingdom	Male	85	B.1.1	2020-05-01	Yes	Yes	Pocket	No	No	No	No	No	No	1081	No	No	Yes	No	No
England-20189046201-2020	United Kingdom	Female	88	B.1.1	2020-05-01	No	Yes	No	No	No	No	No	No	No	66	No	No	No	No	No
England-20189046701-2020	United Kingdom	Male	89	B.1.1	2020-05-01	No	Yes	No	No	No	No	No	No	No	91	No	No	No	No	No
England-20189049401-2020	United Kingdom	Female	59	B.1.1	2020-04-30	No	Yes	No	No	No	No	No	No	No	28	No	No	No	No	No
England-20189050701-2020	United Kingdom	Female	33	B.1.1	2020-05-01	Yes	Yes	No	No	No	No	No	No	No	78	No	No	No	No	No
England-20189051801-2020	United Kingdom	Female	51	B.1.1	2020-05-01	No	Yes	No	No	No	No	No	No	No	66	No	No	No	No	No
England-20189054101-2020	United Kingdom	Male	85	B.1.1	2020-04-30	No	Yes	No	No	No	No	No	No	No	105	No	No	No	No	No
England-20189054201-2020	United Kingdom	Female	73	B.1.1	2020-04-30	No	Yes	No	No	No	No	No	No	No	91	No	No	No	No	No
England-20189054401-2020	United Kingdom	Male	83	B.1.1	2020-04-30	No	Yes	No	No	No	No	No	No	No	136	No	No	No	No	No
England-20189054801-2020	United Kingdom	Female	84	B.1.1	2020-04-30	No	Yes	No	No	No	No	No	No	No	120	No	No	No	No	No
England-20189080701-2020	United Kingdom	Male	79	B	2020-05-01	No	No	No	No	No	No	No	No	No	153	No	No	No	No	No
England-20189111201-2020	United Kingdom	Female	26	B.1.1	2020-04-30	No	Yes	No	No	No	No	No	No	No	91	No	No	No	No	No
England-20189111701-2020	United Kingdom	Male	87	B.1.5	2020-04-29	No	Yes	No	No	No	No	No	No	No	45	No	No	No	No	No
England-20189112401-2020	United Kingdom	Female	90	B.1.5	2020-04-29	No	Yes	No	No	No	No	No	No	No	45	No	No	No	No	No
England-20189118901-2020	United Kingdom	Female	82	B.1.1	2020-05-01	No	Yes	No	No	No	No	No	No	No	66	No	No	No	No	No
England-20189121801-2020	United Kingdom	Female	95	B.1	2020-05-01	No	Yes	No	No	No	No	No	No	No	78	No	No	No	No	No
England-20189126801-2020	United Kingdom	Female	97	B.1	2020-04-28	No	Yes	No	No	No	No	No	No	No	15	No	No	No	No	No
England-20189140604-2020	United Kingdom	Female	82	B.1.1	2020-05-01	No	Yes	No	No	No	No	No	No	No	120	No	No	No	No	No
England-20189148201-2020	United Kingdom	Female	82	B.1.1	2020-05-01	No	Yes	No	No	No	No	No	No	No	190	No	No	No	No	No
England-20189148401-2020	United Kingdom	Female	?	B.1.1	2020-05-02	No	Yes	No	No	No	No	No	No	No	66	No	No	No	No	No
England-20189155001-2020	United Kingdom	Male	85	B.1.1	2020-05-02	Yes	Yes	No	No	No	No	No	No	No	190	No	No	No	No	No
England-20189155304-2020	United Kingdom	Female	90	B.1.1	2020-05-02	No	Yes	No	No	No	No	No	No	No	66	No	No	No	No	No
England-20189156201-2020	United Kingdom	Female	82	B.1.1	2020-05-02	Yes	Yes	No	No	No	No	No	No	No	91	No	No	No	No	No
England-20189156801-2020	United Kingdom	Female	82	B.1.1	2020-05-02	No	Yes	No	No	No	No	No	No	No	66	No	No	No	No	No
England-20189157404-2020	United Kingdom	Female	52	B.1.1	2020-05-02	No	Yes	No	No	No	No	No	No	No	55	No	No	No	No	No
England-20189157501-2020	United Kingdom	Female	38	B.1.1	2020-05-02	No	Yes	No	No	No	No	No	No	No	66	No	No	No	No	No
England-20189158704-2020	United Kingdom	Female	81	B.1.1	2020-05-02	No	Yes	No	No	No	No	No	No	No	78	No	No	No	No	No
England-20189158801-2020	United Kingdom	Female	94	B.1.1	2020-05-02	No	Yes	No	No	No	No	No	No	No	78	No	No	No	No	No
England-20189159304-2020	United Kingdom	Female	79	B.1.1	2020-05-02	No	Yes	No	No	No	No	No	No	No	45	No	No	No	No	No
England-20189159404-2020	United Kingdom	Female	70	B.1.1	2020-05-02	No	Yes	No	No	No	No	No	No	No	91	No	No	No	No	No
England-20189159504-2020	United Kingdom	Female	82	B.1.1	2020-05-02	No	Yes	No	No	No	No	No	No	No	36	No	No	No	No	No
England-20189159601-2020	United Kingdom	Female	83	B.1.1	2020-05-02	No	Yes	No	No	No	No	No	No	No	36	No	No	No	No	No
England-20189159904-2020	United Kingdom	Female	36	B.1.1	2020-05-02	No	Yes	No	No	No	No	No	No	No	45	No	No	No	No	No
England-20189163501-2020	United Kingdom	Female	91	B.1.1	2020-05-01	No	Yes	No	No	No	No	No	No	No	45	No	No	No	No	No
England-20189164001-2020	United Kingdom	Male	85	B.1.1	2020-05-01	Yes	Yes	No	No	No	No	No	No	No	78	No	No	No	No	No
England-20189164301-2020	United Kingdom	Female	88	B.1.1	2020-05-01	No	Yes	No	No	No	No	No	No	Pocket	91	No	No	No	No	No
England-20189166001-2020	United Kingdom	Female	85	B.1.1	2020-05-01	No	Yes	No	No	No	No	No	No	No	45	No	No	No	No	No
England-20189166901-2020	United Kingdom	Female	90	B.1.1	2020-05-01	No	Yes	No	No	No	No	No	No	No	66	No	No	No	No	No
England-20189167501-2020	United Kingdom	Female	84	B.1.1	2020-05-01	No	Yes	No	No	No	No	No	No	No	66	No	No	No	No	No
England-20189175401-2020	United Kingdom	Male	73	B.1.1	2020-05-01	No	Yes	No	No	No	No	No	No	No	55	No	No	No	No	No
England-20189176701-2020	United Kingdom	Female	78	B.1.1	2020-05-01	No	Yes	No	No	No	No	No	No	No	210	No	No	No	No	No
England-20189176801-2020	United Kingdom	Female	61	B.1.1	2020-05-01	No	Yes	No	No	No	No	No	No	No	91	No	No	No	No	No
England-20189177001-2020	United Kingdom	Female	81	B.1.1	2020-05-01	No	Yes	No	No	No	No	No	No	No	91	No	No	No	No	No
England-20189182004-2020	United Kingdom	Male	72	B.2.1	2020-05-02	No	No	No	No	No	No	No	No	No	45	No	No	No	No	No
England-20189182104-2020	United Kingdom	Female	86	B.2.1	2020-05-02	No	No	No	No	No	No	No	No	No	120	No	No	No	No	No
England-20189183004-2020	United Kingdom	Female	94	B.1	2020-05-02	No	Yes	No	No	No	No	No	No	No	55	No	No	No	No	No
England-20189186501-2020	United Kingdom	Female	41	B.1	2020-05-02	No	Yes	No	No	No	No	No	No	No	55	No	No	No	No	No
England-20190003901-2020	United Kingdom	Male	29	B.1.1	2020-05-01	No	Yes	No	No	No	No	No	No	No	91	No	No	No	No	No
England-20190007201-2020	United Kingdom	Male	41	B.1	2020-05-04	No	Yes	No	No	No	No	No	No	No	66	No	No	No	No	No
England-20190012401-2020	United Kingdom	Male	89	B.1.1	2020-04-28	No	Yes	No	No	No	No	No	No	No	55	No	No	No	No	No
England-20190038701-2020	United Kingdom	Female	77	B.1.1	2020-04-28	No	Yes	No	No	No	No	No	No	No	36	No	No	No	No	No
England-20190042401-2020	United Kingdom	Female	32	B.1.1	2020-05-02	No	Yes	No	No	No	No	No	No	No	55	No	No	No	No	No
England-20190056501-2020	United Kingdom	Male	72	B.1	2020-05-01	No	Yes	No	No	No	No	No	No	No	55	No	No	No	No	No
England-20190056801-2020	United Kingdom	Female	55	B.1.1	2020-04-30	No	Yes	No	No	No	No	No	No	No	91	No	No	No	No	No
England-20190056901-2020	United Kingdom	Male	61	B.1.1	2020-05-01	No	Yes	No	No	No	No	No	No	No	55	No	No	No	No	No
England-20190062001-2020	United Kingdom	Male	86	B.1.5	2020-04-30	No	Yes	No	No	No	No	No	No	No	36	No	No	No	No	No
England-20190072401-2020	United Kingdom	Male	52	B.1.1	2020-05-04	No	Yes	No	No	No	No	No	No	No	36	No	No	No	No	No
England-20190142001-2020	United Kingdom	Female	86	B.1.1	2020-05-04	No	Yes	No	No	No	No	No	No	No	78	No	No	No	No	No
England-20192003004-2020	United Kingdom	Male	84	B.1.1	2020-05-04	No	Yes	No	No	No	No	No	No	No	45	No	No	No	No	No
England-20192004301-2020	United Kingdom	Female	75	B.1	2020-05-04	No	Yes	No	No	No	No	No	No	No	21	No	No	No	No	No
England-20192009801-2020	United Kingdom	Male	37	B.1	2020-05-04	No	Yes	No	No	No	No	No	No	No	66	No	No	No	No	No
England-20192018201-2020	United Kingdom	Male	88	B.1	2020-05-04	No	Yes	No	No	No	No	No	No	No	28	No	No	No	No	No
England-20192020301-2020	United Kingdom	Female	49	B.1.1	2020-05-04	No	Yes	No	No	No	No	No	No	No	55	No	No	No	No	No
England-20192072001-2020	United Kingdom	Female	81	B.1.1	2020-05-01	No	Yes	No	No	No	No	No	No	No	45	No	No	No	No	No
England-20192073101-2020	United Kingdom	Female	43	B.1	2020-04-30	No	Yes	No	No	No	No	No	No	No	120	No	No	No	No	No
England-20192083901-2020	United Kingdom	Male	21	B.1.1	2020-05-05	No	Yes	No	No	No	No	No	No	No	66	No	No	No	No	No
England-20192094001-2020	United Kingdom	Female	1	B.1.1	2020-05-04	No	Yes	No	No	No	No	No	No	No	78	No	No	No	No	No
England-20192150801-2020	United Kingdom	Male	65	B.1.1	2020-05-04	No	Yes	No	No	No	No	No	No	No	300	No	No	No	No	No
England-20192179501-2020	United Kingdom	Female	57	B.1	2020-05-04	No	Yes	No	No	No	No	No	No	No	45	No	No	No	No	No
England-20192190204-2020	United Kingdom	Female	35	B.1.1	2020-05-05	No	Yes	No	No	No	No	No	No	No	66	No	No	No	No	No
England-20194008304-2020	United Kingdom	Female	76	B.1.1	2020-05-04	No	Yes	No	No	No	No	No	No	No	78	No	No	No	No	No
England-20194020701-2020	United Kingdom	Male	86	B.2.4	2020-05-05	No	Yes	No	No	No	No	No	No	No	120	No	No	No	No	No
England-20194036501-2020	United Kingdom	Female	80	B.1.1	2020-05-04	Yes	Yes	No	No	No	No	No	No	Pocket	210	No	No	No	No	No
England-20194041601-2020	United Kingdom	Female	81	B.1	2020-05-03	No	Yes	No	No	No	No	No	No	No	36	No	No	No	No	No
England-20194099704-2020	United Kingdom	Male	44	B.1.1	2020-05-05	No	Yes	No	No	No	No	No	No	No	120	No	No	No	No	No
England-20194102101-2020	United Kingdom	Female	45	B.1.1	2020-05-04	No	Yes	No	No	No	No	No	No	No	45	No	No	No	No	No
England-20194103201-2020	United Kingdom	Female	94	B.1.1	2020-05-05	No	Yes	No	No	No	No	No	No	No	66	No	No	No	No	No
England-20194104301-2020	United Kingdom	Female	27	B.1.1	2020-05-04	No	Yes	No	No	No	No	No	No	No	78	No	No	No	No	No
England-20194106101-2020	United Kingdom	Male	94	B.1.1	2020-05-05	No	Yes	No	No	No	No	No	No	No	55	No	No	No	No	No
England-20194106301-2020	United Kingdom	Female	90	B.1.1	2020-05-05	No	Yes	No	No	No	No	No	No	No	45	No	No	No	No	No
England-20194106601-2020	United Kingdom	Female	54	B.1.1	2020-05-05	No	Yes	No	No	No	No	No	No	No	55	No	No	No	No	No
England-20194106801-2020	United Kingdom	Female	98	B.1.1	2020-05-05	No	Yes	No	No	No	No	No	No	No	36	No	No	No	No	No
England-20194148101-2020	United Kingdom	Female	77	B.1.1	2020-05-04	No	Yes	No	No	No	No	No	No	No	45	No	No	No	No	No
England-20196025004-2020	United Kingdom	Male	45	B.1.1	2020-05-05	No	Yes	No	No	No	No	No	No	No	120	No	No	No	No	No
England-20196026804-2020	United Kingdom	Female	52	B.1.1	2020-05-05	No	Yes	No	No	No	No	No	No	No	55	No	No	No	No	No
England-20196060604-2020	United Kingdom	Female	83	B.1.1	2020-05-04	No	Yes	No	No	No	No	No	No	No	36	No	No	No	No	No
England-20196064804-2020	United Kingdom	Female	78	B.1.1	2020-05-07	No	Yes	No	No	No	No	No	No	No	105	No	No	No	No	No
England-20196064904-2020	United Kingdom	Female	57	B.1.1	2020-05-04	No	Yes	No	No	No	No	No	No	No	55	No	No	No	No	No
England-20196065101-2020	United Kingdom	Male	47	B.1	2020-05-04	No	Yes	No	No	No	No	No	No	No	136	No	No	No	No	No
England-20196112204-2020	United Kingdom	Female	40	B.1.1	2020-05-05	No	Yes	No	No	No	No	No	No	No	78	No	No	No	No	No
England-20196113404-2020	United Kingdom	Male	79	B.1	2020-05-03	No	Yes	No	No	No	No	No	No	No	55	No	No	No	No	No
England-20196141404-2020	United Kingdom	Male	94	B.1	2020-05-06	No	Yes	No	No	No	No	No	No	No	105	No	No	No	No	No
England-20196209204-2020	United Kingdom	Female	47	B.1.1	2020-05-06	No	Yes	No	No	No	No	No	No	No	55	No	No	No	No	No
England-20196219804-2020	United Kingdom	Male	81	B.1.5	2020-05-05	No	Yes	No	No	No	No	No	No	No	300	No	No	No	No	No
England-20198006204-2020	United Kingdom	Female	32	B.1.1	2020-05-07	No	Yes	No	No	No	No	No	No	No	55	No	No	No	No	No
England-20198018804-2020	United Kingdom	Male	66	B.1.1	2020-05-06	Yes	Yes	No	No	No	Pocket	No	No	No	465	No	Yes	No	No	No
England-20198054704-2020	United Kingdom	?	53	B.2.1	2020-05-07	No	No	No	No	No	No	No	No	No	10	No	No	No	No	No
England-20198067904-2020	United Kingdom	Female	54	B.1.1	2020-05-07	No	Yes	No	No	No	No	No	No	No	55	No	No	No	No	No
England-20198117904-2020	United Kingdom	Female	34	B.2.1	2020-05-07	No	No	No	No	No	No	No	No	No	45	No	No	No	No	No
England-20198119404-2020	United Kingdom	Female	81	B.2.1	2020-05-07	No	No	No	No	No	No	No	No	No	28	No	No	No	No	No
England-20198121604-2020	United Kingdom	Female	74	B.2.1	2020-05-07	No	No	No	No	No	No	No	No	No	36	No	No	No	No	No
England-20199008604-2020	United Kingdom	?	83	B.1.1.1	2020-05-09	Yes	Yes	No	No	Pocket	No	No	No	No	66	Yes	No	No	No	No
England-20199024804-2020	United Kingdom	Male	24	B.1.1	2020-05-09	Yes	Yes	No	No	No	No	No	No	No	136	No	No	No	No	No
England-20199046206-2020	United Kingdom	Male	93	B.1.1	2020-05-06	No	Yes	No	No	No	No	No	No	No	66	No	No	No	No	No
England-20200086504-2020	United Kingdom	Male	80	B.2.2	2020-05-09	No	No	No	No	No	No	No	No	No	171	No	No	No	No	No
England-20202024904-2020	United Kingdom	Female	54	B.1.1.1	2020-05-10	Yes	Yes	No	No	Pocket	No	No	No	No	66	Yes	No	No	No	No
England-20204052004-2020	United Kingdom	Female	40	B.1.1	2020-05-12	No	Yes	No	No	No	No	No	No	No	91	No	No	No	No	No
England-20204052504-2020	United Kingdom	Female	26	B.1.1	2020-05-06	No	Yes	No	No	No	No	No	No	No	78	No	No	No	No	No
England-20204112404-2020	United Kingdom	Female	87	B.1.1	2020-05-13	No	Yes	No	No	No	No	No	No	No	66	No	No	No	No	No
England-20204113704-2020	United Kingdom	Female	91	B.1.1	2020-05-13	No	Yes	No	No	No	No	No	No	No	120	No	No	No	No	No
England-20204115604-2020	United Kingdom	Male	91	B.1.1	2020-05-13	No	Yes	No	No	No	No	No	No	No	136	No	No	No	No	No
England-20206019104-2020	United Kingdom	Female	34	B.1	2020-05-12	No	Yes	No	No	No	No	No	No	No	21	No	No	No	No	No
England-20206019204-2020	United Kingdom	Male	52	B.1	2020-05-12	No	Yes	No	No	No	No	No	No	Codon	136	No	No	No	No	No
England-20206026404-2020	United Kingdom	Male	45	B.1	2020-05-11	No	Yes	No	No	No	No	No	No	No	105	No	No	No	No	No
England-20206026604-2020	United Kingdom	Male	92	B.1.36	2020-05-11	Yes	Yes	No	No	No	No	No	No	No	120	No	No	No	No	No
England-20206033204-2020	United Kingdom	Female	86	B.1	2020-05-13	No	Yes	No	No	No	No	No	No	No	55	No	No	No	No	No
England-20206034704-2020	United Kingdom	Female	37	B.1.1	2020-05-13	Yes	Yes	No	No	No	Pocket	No	No	No	153	No	Yes	No	No	No
England-20206035304-2020	United Kingdom	Female	10	B.1.1	2020-05-13	Yes	Yes	No	No	No	Pocket	No	No	No	136	No	Yes	No	No	No
England-20206069204-2020	United Kingdom	Male	77	B.1.1	2020-05-14	No	Yes	No	No	No	No	No	No	No	66	No	No	No	No	No
England-20206138304-2020	United Kingdom	?	?	B.1	2020-05-14	Yes	Yes	No	No	No	No	No	No	No	78	No	No	No	No	No
England-20206138804-2020	United Kingdom	?	?	B.1.36	2020-05-14	No	Yes	No	No	No	No	No	No	No	36	No	No	No	No	No
England-20206139404-2020	United Kingdom	?	?	B.6	2020-05-14	No	Yes	No	No	No	No	No	No	No	15	No	No	No	No	No
England-20206139504-2020	United Kingdom	?	?	B.1.1	2020-05-14	No	Yes	No	No	No	No	No	No	No	55	No	No	No	No	No
England-20206139704-2020	United Kingdom	?	?	B.1.36	2020-05-14	No	Yes	No	No	No	No	No	No	No	45	No	No	No	No	No
England-20206139904-2020	United Kingdom	?	?	B.1.36	2020-05-14	No	Yes	No	No	No	No	No	No	No	28	No	No	No	No	No
England-20206140304-2020	United Kingdom	?	?	B.1.36	2020-05-14	No	Yes	No	No	No	No	No	No	No	28	No	No	No	No	No
England-20206140504-2020	United Kingdom	?	?	B.1.1	2020-05-14	Yes	Yes	No	No	No	No	No	No	No	120	No	No	No	No	No
England-20206140604-2020	United Kingdom	?	?	B.1	2020-05-14	No	Yes	No	No	No	No	No	No	No	36	No	No	No	No	No
England-20208072004-2020	United Kingdom	Male	53	B.1	2020-05-15	No	Yes	No	No	No	No	No	No	No	136	No	No	No	No	No
England-20208074004-2020	United Kingdom	Male	58	B.1.13	2020-05-15	No	Yes	No	No	No	No	No	No	No	66	No	No	No	No	No
England-20212010104-2020	United Kingdom	Male	80	B.2.2	2020-05-18	No	No	No	No	No	No	No	No	No	45	No	No	No	No	No
England-20212010304-2020	United Kingdom	Female	88	B.1.1	2020-05-18	No	Yes	No	No	No	No	No	No	No	91	No	No	No	No	No
England-20212019304-2020	United Kingdom	Female	93	B.1.1	2020-05-19	No	Yes	No	No	No	No	No	No	No	78	No	No	No	No	No
England-20212074604-2020	United Kingdom	Female	77	B.1.1	2020-05-19	No	Yes	No	No	No	No	No	No	No	45	No	No	No	No	No
England-20212100204-2020	United Kingdom	Female	98	B.1.1	2020-05-18	No	Yes	No	No	No	No	No	No	No	66	No	No	No	No	No
England-20236092104-2020	United Kingdom	Female	19	B.1.1	2020-06-03	No	Yes	No	No	No	No	No	No	No	136	No	No	No	No	No
England-20238001204-2020	United Kingdom	Female	68	B.1.1	2020-06-04	No	Yes	No	No	No	No	No	No	No	190	No	No	No	No	No
England-20238034404-2020	United Kingdom	Female	21	A	2020-06-03	No	No	No	No	No	No	No	No	No	10	No	No	No	No	No
England-20238072204-2020	United Kingdom	Female	87	B.1.5	2020-06-04	No	Yes	No	No	No	No	No	No	No	55	No	No	No	No	No
England-20238073704-2020	United Kingdom	Female	90	B.1.5	2020-06-04	No	Yes	No	No	No	No	No	No	No	66	No	No	No	No	No
England-20238073804-2020	United Kingdom	Female	97	B.1.5	2020-06-04	No	Yes	No	No	No	No	No	No	No	55	No	No	No	No	No
England-20239016504-2020	United Kingdom	Female	?	B.1.1	2020-06-03	Yes	Yes	No	No	No	Pocket	No	No	No	66	No	Yes	No	No	No
England-20240010904-2020	United Kingdom	Female	73	B.1	2020-06-05	No	Yes	No	No	No	No	No	No	No	55	No	No	No	No	No
England-20242082604-2020	United Kingdom	Female	4	B.1.5	2020-06-06	No	Yes	No	No	No	No	No	No	No	66	No	No	No	No	No
England-20242090304-2020	United Kingdom	Female	72	B.1.5	2020-06-06	No	Yes	No	No	No	No	No	No	No	55	No	No	No	No	No
England-20244083504-2020	United Kingdom	Male	94	B.1.5	2020-06-06	No	Yes	No	No	No	No	No	No	No	66	No	No	No	No	No
England-20244086004-2020	United Kingdom	Female	95	B.1.5	2020-06-06	No	Yes	No	No	No	No	No	No	No	55	No	No	No	No	No
England-20246148004-2020	United Kingdom	Male	62	B.1.1	2020-06-10	No	Yes	No	No	No	No	No	No	No	276	No	No	No	No	No
England-202561784-2020	United Kingdom	Female	20	B.1.102	2020-06-02	Yes	Yes	No	No	No	No	No	No	No	66	No	No	No	No	No
England-202561785-2020	United Kingdom	Female	47	B.1.102	2020-06-02	Yes	Yes	No	No	No	No	No	No	No	66	No	No	No	No	No
England-202561786-2020	United Kingdom	Male	82	B.1.102	2020-06-08	Yes	Yes	No	No	No	No	No	No	No	66	No	No	No	No	No
England-202561787-2020	United Kingdom	Male	90	B.1.102	2020-06-09	Yes	Yes	No	No	No	No	No	No	No	78	No	No	No	No	No
England-202561788-2020	United Kingdom	Male	86	B.1.102	2020-06-14	Yes	Yes	No	No	No	No	No	No	No	66	No	No	No	No	No
England-202620922-2020	United Kingdom	Male	49	B.1.1	2020-06-17	No	Yes	No	No	No	No	No	No	No	78	No	No	No	No	No
England-202620923-2020	United Kingdom	Male	49	B.1.1	2020-06-17	No	Yes	No	No	No	No	No	No	No	105	No	No	No	No	No
England-202691843-2020	United Kingdom	?	62	B.1.5	2020-06-20	No	Yes	No	No	No	No	No	No	No	66	No	No	No	No	No
England-202691844-2020	United Kingdom	Female	98	B.1.5	2020-06-18	No	Yes	No	No	No	No	No	No	No	91	No	No	No	No	No
England-202691845-2020	United Kingdom	Female	98	B.2	2020-06-18	No	No	No	No	No	No	No	No	No	55	No	No	No	No	No
England-202822171-2020	United Kingdom	Male	77	B.2	2020-05-30	No	No	No	No	No	No	No	No	No	55	No	No	No	No	No
England-202822172-2020	United Kingdom	Female	65	B.1	2020-05-31	No	Yes	No	No	No	No	No	No	No	91	No	No	No	No	No
England-202822173-2020	United Kingdom	?	95	B.2	2020-06-15	No	No	No	No	No	No	No	No	No	45	No	No	No	No	No
England-202822174-2020	United Kingdom	Male	96	B.1.5	2020-06-07	No	Yes	No	No	No	No	No	No	No	91	No	No	No	No	No
England-202822175-2020	United Kingdom	Male	91	B.2	2020-06-14	No	No	No	No	No	No	No	No	No	78	No	No	No	No	No
England-202822176-2020	United Kingdom	Female	91	B.2	2020-06-11	No	No	No	No	No	No	No	No	No	55	No	No	No	No	No
England-202822177-2020	United Kingdom	Male	80	B.1.76	2020-06-09	No	Yes	No	No	No	No	No	No	No	105	No	No	No	No	No
England-202822178-2020	United Kingdom	Male	73	B.2	2020-06-12	No	No	No	No	No	No	No	No	No	66	No	No	No	No	No
England-202822180-2020	United Kingdom	Female	84	B.2	2020-06-14	No	No	No	No	No	No	No	No	No	66	No	No	No	No	No
England-202822183-2020	United Kingdom	Female	80	B.2	2020-06-15	No	No	No	No	No	No	No	No	No	66	No	No	No	No	No
England-202822185-2020	United Kingdom	?	62	B.2	2020-06-20	No	No	No	No	No	No	No	No	No	78	No	No	No	No	No
England-202822188-2020	United Kingdom	Female	83	B.2	2020-06-14	No	No	No	No	No	No	No	No	No	66	No	No	No	No	No
England-202822189-2020	United Kingdom	Female	96	B.2	2020-06-16	No	Yes	No	No	No	No	No	No	No	91	No	No	No	No	No
England-202822190-2020	United Kingdom	Female	83	B.2	2020-06-16	No	No	No	No	No	No	No	No	No	66	No	No	No	No	No
England-202822191-2020	United Kingdom	Female	82	B.1.76	2020-05-28	No	Yes	No	No	No	No	No	No	No	120	No	No	No	No	No
England-202822192-2020	United Kingdom	Male	62	B.1.5	2020-05-28	No	Yes	No	No	No	No	No	No	No	78	No	No	No	No	No
England-202822193-2020	United Kingdom	Male	29	B.1	2020-05-28	No	Yes	No	No	No	No	No	No	No	276	No	No	No	No	No
England-202822194-2020	United Kingdom	Male	82	B.1.1	2020-05-29	No	Yes	No	No	No	No	No	No	No	105	No	No	No	No	No
England-202822195-2020	United Kingdom	Male	80	B.2	2020-05-30	No	No	No	No	No	No	No	No	No	66	No	No	No	No	No
England-202822200-2020	United Kingdom	Female	37	B.1.35	2020-06-15	No	Yes	No	No	No	No	No	No	No	78	No	No	No	No	No
England-202822202-2020	United Kingdom	Female	92	B.1.5	2020-06-18	No	Yes	No	No	No	No	No	No	No	78	No	No	No	No	No
England-202822203-2020	United Kingdom	Female	38	B.2	2020-06-18	No	No	No	No	No	No	No	No	No	78	No	No	No	No	No
England-20284212204-2020	United Kingdom	Male	61	B.1.1	2020-06-23	No	Yes	No	No	No	No	No	No	No	136	No	No	No	No	No
England-20284212304-2020	United Kingdom	Male	61	B.1.1	2020-06-16	No	Yes	No	No	No	No	No	No	No	153	No	No	No	No	No
England-202881370-2020	United Kingdom	Male	62	B.1.1	2020-05-26	No	Yes	No	No	No	No	No	No	No	253	No	No	No	No	No
England-202881374-2020	United Kingdom	Female	31	B.1.1	2020-06-03	No	Yes	No	No	No	No	No	No	No	105	No	No	No	No	No
England-202881375-2020	United Kingdom	Female	22	B.1.1.1	2020-06-04	Yes	Yes	No	No	Pocket	Pocket	No	No	No	820	Yes	Yes	No	No	No
England-202881376-2020	United Kingdom	Female	50	B.1.1	2020-06-09	No	Yes	No	No	No	No	No	No	No	55	No	No	No	No	No
England-202881378-2020	United Kingdom	Female	32	B.1.1	2020-06-09	Yes	Yes	No	No	No	No	No	No	No	91	No	No	No	No	No
England-202881379-2020	United Kingdom	Female	31	B.1.1	2020-06-14	No	Yes	No	No	No	No	No	No	No	45	No	No	No	No	No
England-202881382-2020	United Kingdom	Male	41	B.4	2020-06-22	No	Yes	No	No	No	No	No	No	No	105	No	No	No	No	No
England-202881383-2020	United Kingdom	Female	57	B.1.1	2020-06-30	Yes	Yes	No	No	No	No	No	No	No	136	No	No	No	No	No
England-202881385-2020	United Kingdom	Female	47	B.1.1	2020-06-30	Yes	Yes	No	No	No	No	No	No	No	190	No	No	No	No	No
England-202881386-2020	United Kingdom	Female	26	B.1.1	2020-06-30	Yes	Yes	No	No	No	No	No	No	No	153	No	No	No	No	No
England-202881387-2020	United Kingdom	Male	35	B.1.1	2020-06-30	Yes	Yes	No	No	No	No	No	No	No	136	No	No	No	No	No
England-202881388-2020	United Kingdom	Female	33	B.1.1	2020-07-02	Yes	Yes	No	No	No	No	No	No	No	153	No	No	No	No	No
England-202881389-2020	United Kingdom	Male	28	B.1.1	2020-07-02	Yes	Yes	No	No	No	No	No	No	No	190	No	No	No	No	No
England-202881391-2020	United Kingdom	Female	45	B.1.1	2020-07-02	Yes	Yes	No	No	No	No	No	No	No	190	No	No	No	No	No
England-202881392-2020	United Kingdom	Female	31	B.1.1	2020-07-02	Yes	Yes	No	No	No	No	No	No	No	171	No	No	No	No	No
England-202881394-2020	United Kingdom	Male	60	B.1.1	2020-07-03	Yes	Yes	No	No	No	No	No	No	No	153	No	No	No	No	No
England-202881396-2020	United Kingdom	Female	40	B.1.1	2020-07-03	Yes	Yes	No	No	No	No	No	No	No	153	No	No	No	No	No
England-202881397-2020	United Kingdom	Female	33	B.1.1	2020-07-03	Yes	Yes	No	No	No	No	No	No	No	171	No	No	No	No	No
England-202881398-2020	United Kingdom	Female	31	B.1.1	2020-07-04	Yes	Yes	No	No	No	No	No	No	No	171	No	No	No	No	No
England-202881400-2020	United Kingdom	Female	80	B.1.1	2020-07-04	Yes	Yes	No	No	No	No	No	No	No	136	No	No	No	No	No
England-202881401-2020	United Kingdom	Female	82	B.1.1.1	2020-07-04	Yes	Yes	No	No	Pocket	No	No	No	No	210	Yes	No	No	No	No
England-BIRM-5E2A3-2020	United Kingdom	?	?	B.1.1	2020-04-16	No	Yes	No	No	No	No	No	No	Pocket	36	No	No	No	No	No
England-BIRM-5E2B2-2020	United Kingdom	?	?	B.1.1.1	2020-04-16	Yes	Yes	No	No	Pocket	No	No	No	No	78	Yes	No	No	No	No
England-BIRM-5E2C1-2020	United Kingdom	?	?	B.1.1.1	2020-04-16	Yes	Yes	No	No	Pocket	No	No	No	No	78	Yes	No	No	No	No
England-BIRM-5E2D0-2020	United Kingdom	?	?	B	2020-04-16	No	No	No	No	No	No	No	No	No	10	No	No	No	No	No
England-BIRM-5E2EF-2020	United Kingdom	?	?	B.1.1.1	2020-04-16	Yes	Yes	No	No	Pocket	No	No	No	No	120	Yes	No	No	No	No
England-BIRM-5E2FE-2020	United Kingdom	?	?	B.1.1	2020-04-16	No	Yes	No	No	No	No	No	No	No	55	No	No	No	No	No
England-BIRM-5E30A-2020	United Kingdom	?	?	B.1.1	2020-04-16	No	Yes	No	No	No	No	No	No	No	36	No	No	No	No	No
England-BIRM-5E319-2020	United Kingdom	?	?	B.1.1	2020-04-15	No	Yes	No	No	No	No	No	No	No	36	No	No	No	No	No
England-BIRM-5E328-2020	United Kingdom	?	?	B.1.1	2020-04-15	No	Yes	No	No	No	No	No	No	No	28	No	No	No	No	No
England-BIRM-5E346-2020	United Kingdom	?	?	B.1.1.1	2020-04-15	Yes	Yes	No	No	Pocket	No	No	No	No	55	Yes	No	No	No	No
England-BIRM-5E364-2020	United Kingdom	?	?	B.1.1.1	2020-04-15	Yes	Yes	No	No	Pocket	No	No	No	No	78	Yes	No	No	No	No
England-BIRM-5E373-2020	United Kingdom	?	?	B.1.1	2020-04-14	No	Yes	No	No	No	No	No	No	No	55	No	No	No	No	No
England-BIRM-5E391-2020	United Kingdom	?	?	B.1.1	2020-04-14	No	Yes	No	No	No	No	No	No	No	28	No	No	No	No	No
England-BIRM-5E3A0-2020	United Kingdom	?	?	B.1.1	2020-04-13	No	Yes	No	No	No	No	No	No	No	36	No	No	No	No	No
England-BIRM-5E3BF-2020	United Kingdom	?	?	B.1.1.1	2020-04-13	Yes	Yes	No	No	Pocket	No	No	No	No	66	Yes	No	No	No	No
England-BIRM-5E3CE-2020	United Kingdom	?	?	B.1.1	2020-04-14	No	Yes	No	No	No	No	No	No	No	66	No	No	No	No	No
England-BIRM-5E407-2020	United Kingdom	?	?	B.1	2020-03-24	No	Yes	No	No	No	No	No	No	No	28	No	No	No	No	No
England-BIRM-5E425-2020	United Kingdom	?	?	B.1	2020-03-24	No	Yes	No	No	No	No	No	No	No	28	No	No	No	No	No
England-BIRM-5E698-2020	United Kingdom	?	?	A.2	2020-03-23	No	No	No	No	No	No	No	No	No	36	No	No	No	No	No
England-BIRM-5E73B-2020	United Kingdom	?	?	A.1	2020-03-23	No	Yes	No	No	No	No	No	No	No	36	No	No	No	No	No
England-BIRM-5E777-2020	United Kingdom	?	?	B.1.1.1	2020-03-23	Yes	Yes	No	No	Pocket	No	No	No	No	55	Yes	No	No	No	No
England-BIRM-5E7EO-2020	United Kingdom	?	?	B.3	2020-03-24	No	No	No	No	No	No	No	No	No	3	No	No	No	No	No
England-BIRM-5E7FF-2020	United Kingdom	?	?	B.1.1	2020-03-24	No	Yes	No	No	No	No	No	No	No	36	No	No	No	No	No
England-BIRM-5E80B-2020	United Kingdom	?	?	B.1.1	2020-03-24	No	Yes	No	No	No	No	No	No	No	28	No	No	No	No	No
England-BIRM-5E838-2020	United Kingdom	?	?	B.1.1	2020-03-24	No	Yes	No	No	No	No	No	No	No	45	No	No	No	No	No
England-BIRM-5E847-2020	United Kingdom	?	?	B.1.1	2020-03-24	No	Yes	No	No	No	No	No	No	No	28	No	No	No	No	No
England-BIRM-5E874-2020	United Kingdom	?	?	B.1	2020-03-23	No	Yes	No	No	No	No	No	No	No	28	No	No	No	No	No
England-BIRM-5E8CF-2020	United Kingdom	?	?	B.1.1.1	2020-03-23	Yes	Yes	No	No	Pocket	No	No	No	No	66	Yes	No	No	No	No
England-BIRM-5E8DE-2020	United Kingdom	?	?	B	2020-03-25	No	Yes	No	No	No	No	No	No	No	15	No	No	No	No	No
England-BIRM-5E917-2020	United Kingdom	?	?	B.1.1.1	2020-04-25	Yes	Yes	No	No	Pocket	No	No	No	No	66	Yes	No	No	No	No
England-BIRM-5E935-2020	United Kingdom	?	?	B.1.1	2020-04-26	No	Yes	No	No	No	No	No	No	No	55	No	No	No	No	No
England-BIRM-5E962-2020	United Kingdom	?	?	B.1.1	2020-04-26	No	Yes	No	No	No	No	No	No	No	55	No	No	No	No	No
England-BIRM-5E971-2020	United Kingdom	?	?	B.1.1	2020-04-26	No	Yes	No	No	No	No	No	No	No	91	No	No	No	No	No
England-BIRM-5E9CC-2020	United Kingdom	?	?	B.1.36	2020-04-27	No	Yes	No	No	No	No	No	No	No	55	No	No	No	No	No
England-BIRM-5E9DB-2020	United Kingdom	?	?	B.1.1.1	2020-04-26	Yes	Yes	No	No	Pocket	No	No	No	No	105	Yes	No	No	No	No
