## Supplemental Table 1 for "Global surveillance of potential antiviral drug resistance in SARS-CoV-2: proof of concept focussing on the RNA-dependent RNA polymerase" (part 2 of 3)

### Sheet: SI_table1 (continued)
ID	Country	Sex	Age	Pangolin	Date	Mpro	RdRP	Pocket_R_F480	Pocket_R_V557	Pocket_L_Lopi1	Pocket_L_Lopi2	Pocket_L_GC373	Pocket_LV_Ala285	Pocket_5FU_M615	chao2	Pocket_L_Lopi1YN	Pocket_L_Lopi2YN	Pocket_R_F480YN	Pocket_R_V557YN	Pocket_L_GC373YN
England-BIRM-5E9EA-2020	United Kingdom	?	?	B.1.1.1	2020-04-26	Yes	Yes	No	No	Pocket	No	No	No	No	78	Yes	No	No	No	No
England-BIRM-5E9F9-2020	United Kingdom	?	?	B.1.1	2020-04-26	No	Yes	No	No	No	No	No	No	No	105	No	No	No	No	No
England-BIRM-5EA23-2020	United Kingdom	?	?	B.1.1	2020-04-27	No	Yes	No	No	No	No	No	No	No	55	No	No	No	No	No
England-BIRM-5EBB7-2020	United Kingdom	?	?	B.1	2020-04-28	No	Yes	No	No	No	No	No	No	No	55	No	No	No	No	No
England-BIRM-5EBE4-2020	United Kingdom	?	?	B.1.1.1	2020-04-27	Yes	Yes	No	No	Pocket	No	No	No	No	91	Yes	No	No	No	No
England-BIRM-5EC1E-2020	United Kingdom	?	?	B.1.1	2020-04-27	No	Yes	No	No	No	No	No	No	Pocket	36	No	No	No	No	No
England-BIRM-5EC2D-2020	United Kingdom	?	?	B.1.1.1	2020-04-27	Yes	Yes	No	No	Pocket	No	No	No	No	91	Yes	No	No	No	No
England-BIRM-5EC3C-2020	United Kingdom	?	?	B.1.1.1	2020-04-28	Yes	Yes	No	No	Pocket	No	No	No	No	105	Yes	No	No	No	No
England-BIRM-5EC5A-2020	United Kingdom	?	?	B.1.1	2020-04-28	No	Yes	No	No	No	No	No	No	No	66	No	No	No	No	No
England-BIRM-5EC78-2020	United Kingdom	?	?	B.1.1	2020-04-29	No	Yes	No	No	No	No	No	No	No	45	No	No	No	No	No
England-BIRM-5ECA5-2020	United Kingdom	?	?	B.1.1	2020-04-28	No	Yes	No	No	No	No	No	No	No	55	No	No	No	No	No
England-BIRM-5ECE1-2020	United Kingdom	?	?	B.1.1.1	2020-04-29	Yes	Yes	No	No	Pocket	No	No	No	No	78	Yes	No	No	No	No
England-BIRM-5ED48-2020	United Kingdom	?	?	B.1.1	2020-04-29	No	Yes	No	No	No	No	No	No	No	105	No	No	No	No	No
England-BIRM-5ED84-2020	United Kingdom	?	?	B.1	2020-05-01	No	Yes	No	No	No	No	No	No	No	66	No	No	No	No	No
England-BIRM-5EDA2-2020	United Kingdom	?	?	B.1.1	2020-05-01	No	Yes	No	No	No	No	No	No	No	78	No	No	No	No	No
England-BIRM-5EE18-2020	United Kingdom	?	?	B.1.1	2020-05-02	No	Yes	No	No	No	No	No	No	No	91	No	No	No	No	No
England-BIRM-5EE45-2020	United Kingdom	?	?	B.1.1.1	2020-05-03	Yes	Yes	No	No	Pocket	No	No	No	No	91	Yes	No	No	No	No
England-BIRM-5EE54-2020	United Kingdom	?	?	B.1.1	2020	No	Yes	No	No	No	No	No	No	No	55	No	No	No	No	No
England-BIRM-5EE63-2020	United Kingdom	?	?	B.1.1	2020	No	Yes	No	No	No	No	No	No	No	55	No	No	No	No	No
England-BIRM-5EE72-2020	United Kingdom	?	?	B.1	2020	No	Yes	No	No	No	No	No	No	No	28	No	No	No	No	No
England-BIRM-5EE90-2020	United Kingdom	?	?	B.1.1	2020	No	Yes	No	No	No	No	No	No	No	45	No	No	No	No	No
England-BIRM-5EEAF-2020	United Kingdom	?	?	B.1	2020	No	Yes	No	No	No	No	No	No	No	55	No	No	No	No	No
England-BIRM-5EEBE-2020	United Kingdom	?	?	B.1	2020	No	Yes	No	No	No	No	No	No	No	28	No	No	No	No	No
England-BIRM-5EEFA-2020	United Kingdom	?	?	B.2.2	2020	No	Yes	No	No	No	No	No	No	No	91	No	No	No	No	No
England-BIRM-5EF15-2020	United Kingdom	?	?	B.1.1	2020	No	Yes	No	No	No	No	No	No	No	66	No	No	No	No	No
England-BIRM-5EFF7-2020	United Kingdom	?	?	B.1.1	2020-05-05	No	Yes	No	No	No	No	No	No	No	45	No	No	No	No	No
England-BIRM-5F08A-2020	United Kingdom	?	?	B.1.1	2020-05-06	No	Yes	No	No	No	No	No	No	No	55	No	No	No	No	No
England-BIRM-5F099-2020	United Kingdom	?	?	B.1.1	2020-05-06	No	Yes	No	No	No	No	No	No	No	36	No	No	No	No	No
England-BIRM-5F0A8-2020	United Kingdom	?	?	B.1.1	2020-05-05	No	Yes	No	No	No	No	No	No	No	45	No	No	No	No	No
England-BIRM-5F0C6-2020	United Kingdom	?	?	B.1.1.7	2020-05-05	No	Yes	No	No	No	No	No	No	No	78	No	No	No	No	No
England-BIRM-5F0D5-2020	United Kingdom	?	?	B	2020-05-05	No	No	No	No	No	No	No	No	No	10	No	No	No	No	No
England-BIRM-5F0E4-2020	United Kingdom	?	?	B.1.1	2020-05-05	No	Yes	No	No	No	No	No	No	No	45	No	No	No	No	No
England-BIRM-5F0F3-2020	United Kingdom	?	?	B.1.1	2020-05-05	No	Yes	No	No	No	No	No	No	Pocket	45	No	No	No	No	No
England-BIRM-5F10F-2020	United Kingdom	?	?	B.1	2020-05-04	No	Yes	No	No	No	No	No	No	No	36	No	No	No	No	No
England-BIRM-5F11E-2020	United Kingdom	?	?	B.1.1	2020-05-04	No	Yes	No	No	No	No	No	No	Pocket	45	No	No	No	No	No
England-BIRM-5F15A-2020	United Kingdom	?	?	B	2020-05-03	No	No	No	No	No	No	No	No	No	10	No	No	No	No	No
England-BIRM-5F169-2020	United Kingdom	?	?	B.1.1	2020-05-03	No	Yes	No	No	No	No	No	No	No	45	No	No	No	No	No
England-BIRM-5F187-2020	United Kingdom	?	?	B.1.1.7	2020-05-06	No	Yes	No	No	No	No	No	No	No	105	No	No	No	No	No
England-BIRM-5F196-2020	United Kingdom	?	?	B.1.9	2020-05-07	No	Yes	No	No	No	No	No	No	No	136	No	No	No	No	No
England-BIRM-5F20C-2020	United Kingdom	?	?	B.1.1	2020-05-05	No	Yes	No	No	No	No	No	No	No	28	No	No	No	No	No
England-BIRM-5F2EE-2020	United Kingdom	?	?	B.1.1.1	2020-05-05	Yes	Yes	No	No	Pocket	No	No	No	No	55	Yes	No	No	No	No
England-BIRM-5F318-2020	United Kingdom	?	?	B.1.1	2020-05-04	No	Yes	No	No	No	No	No	No	No	36	No	No	No	No	No
England-BIRM-5F327-2020	United Kingdom	?	?	B.1.1	2020-05-04	No	Yes	No	No	No	No	No	No	No	55	No	No	No	No	No
England-BIRM-5F363-2020	United Kingdom	?	?	B.1.1	2020-05-03	No	Yes	No	No	No	No	No	No	No	66	No	No	No	No	No
England-BIRM-5F372-2020	United Kingdom	?	?	B.1	2020-05-04	No	Yes	No	No	No	No	No	No	No	28	No	No	No	No	No
England-BIRM-5F381-2020	United Kingdom	?	?	B.1.1	2020-05-05	No	Yes	No	No	No	No	No	No	No	36	No	No	No	No	No
England-BIRM-5F3EB-2020	United Kingdom	?	?	B.1.104	2020-05-05	No	Yes	No	No	No	No	No	No	No	28	No	No	No	No	No
England-BIRM-5F442-2020	United Kingdom	?	?	B.1.97	2020-05-05	No	Yes	No	No	No	No	No	No	No	55	No	No	No	No	No
England-BIRM-5F4CA-2020	United Kingdom	?	?	B.1.1	2020	No	Yes	No	No	No	No	No	No	No	36	No	No	No	No	No
England-BIRM-5F4D9-2020	United Kingdom	?	?	B.1.1.1	2020	Yes	Yes	No	No	Pocket	No	No	No	No	78	Yes	No	No	No	No
England-BIRM-5F4E8-2020	United Kingdom	?	?	B.1.1.1	2020	Yes	Yes	No	No	Pocket	No	No	No	No	66	Yes	No	No	No	No
England-BIRM-5F4F7-2020	United Kingdom	?	?	B.1.1	2020	No	Yes	No	No	No	No	No	No	No	91	No	No	No	No	No
England-BIRM-5F503-2020	United Kingdom	?	?	B.1.1.1	2020	Yes	Yes	No	No	Pocket	No	No	No	No	66	Yes	No	No	No	No
England-BIRM-5F512-2020	United Kingdom	?	?	B.1.1.1	2020	Yes	Yes	No	No	Pocket	No	No	No	No	91	Yes	No	No	No	No
England-BIRM-5F521-2020	United Kingdom	?	?	B.1	2020	No	Yes	No	No	No	No	No	No	No	36	No	No	No	No	No
England-BIRM-5F54F-2020	United Kingdom	?	?	B.1.1.1	2020	Yes	Yes	No	No	Pocket	No	No	No	No	91	Yes	No	No	No	No
England-BIRM-5F56D-2020	United Kingdom	?	?	B.1.1.1	2020	Yes	Yes	No	No	Pocket	No	No	No	No	105	Yes	No	No	No	No
England-BIRM-5F58B-2020	United Kingdom	?	?	B.1.1.1	2020	Yes	Yes	No	No	Pocket	No	No	No	No	91	Yes	No	No	No	No
England-BIRM-5F5A9-2020	United Kingdom	?	?	B.1.1	2020	No	Yes	No	Pocket	No	No	No	No	No	45	No	No	No	Yes	No
England-BIRM-5F5B8-2020	United Kingdom	?	?	B.1.1.1	2020	Yes	Yes	No	No	Pocket	No	No	No	No	120	Yes	No	No	No	No
England-BIRM-5F5D6-2020	United Kingdom	?	?	B.1.1	2020	No	Yes	No	No	No	No	No	No	No	66	No	No	No	No	No
England-BIRM-5F61F-2020	United Kingdom	?	?	B.1	2020	No	Yes	No	No	No	No	No	No	No	120	No	No	No	No	No
England-BIRM-5F63D-2020	United Kingdom	?	?	B.1.1	2020	No	Yes	No	No	No	No	No	No	No	66	No	No	No	No	No
England-BIRM-5F64C-2020	United Kingdom	?	?	B.1.1.1	2020	Yes	Yes	No	No	Pocket	No	No	No	No	120	Yes	No	No	No	No
England-BIRM-5F688-2020	United Kingdom	?	?	B.1.1	2020	No	Yes	No	No	No	No	No	No	No	66	No	No	No	No	No
England-BIRM-5F697-2020	United Kingdom	?	?	B.1.1	2020	No	Yes	No	No	No	No	No	No	No	66	No	No	No	No	No
England-BIRM-5F6A6-2020	United Kingdom	?	?	B.1.1	2020	No	Yes	No	No	No	No	No	No	No	55	No	No	No	No	No
England-BIRM-5F6B5-2020	United Kingdom	?	?	B.1.1.1	2020-05-06	Yes	Yes	No	No	Pocket	No	No	No	No	66	Yes	No	No	No	No
England-BIRM-5F6C4-2020	United Kingdom	?	?	B.1.1.1	2020-05-06	Yes	Yes	No	No	Pocket	No	No	No	No	78	Yes	No	No	No	No
England-BIRM-5F6D3-2020	United Kingdom	?	?	B.1.9	2020-05-02	No	Yes	No	No	No	No	No	No	No	136	No	No	No	No	No
England-BIRM-5F70D-2020	United Kingdom	?	?	B.1.1	2020-05-02	No	Yes	No	No	No	No	No	No	No	66	No	No	No	No	No
England-BIRM-5F71C-2020	United Kingdom	?	?	B.1.1	2020-05-02	No	Yes	No	No	No	No	No	No	No	78	No	No	No	No	No
England-BIRM-5F73A-2020	United Kingdom	?	?	B.1.1	2020-05-02	No	Yes	No	No	No	No	No	No	No	55	No	No	No	No	No
England-BIRM-5F758-2020	United Kingdom	?	?	B.1	2020-05-02	No	Yes	No	No	No	No	No	No	No	28	No	No	No	No	No
England-BIRM-5F767-2020	United Kingdom	?	?	B.1.1.1	2020-05-07	Yes	Yes	No	No	Pocket	No	No	No	No	66	Yes	No	No	No	No
England-BIRM-5F776-2020	United Kingdom	?	?	B.1.1	2020-05-08	No	Yes	No	No	No	No	No	No	No	55	No	No	No	No	No
England-BIRM-5F785-2020	United Kingdom	?	?	B.1.1	2020-05-09	No	Yes	No	No	No	No	No	No	No	66	No	No	No	No	No
England-BIRM-5F794-2020	United Kingdom	?	?	B.1.1.1	2020-05-11	Yes	Yes	No	No	Pocket	No	No	No	No	78	Yes	No	No	No	No
England-BIRM-5F7A3-2020	United Kingdom	?	?	B.1.1.1	2020-05-11	Yes	Yes	No	No	Pocket	No	No	No	No	91	Yes	No	No	No	No
England-BIRM-5F7C1-2020	United Kingdom	?	?	B.1.1.1	2020-05-12	Yes	Yes	No	No	Pocket	No	No	No	No	66	Yes	No	No	No	No
England-BIRM-5F7D0-2020	United Kingdom	?	?	B.1	2020-05-12	No	Yes	No	No	No	No	No	No	No	91	No	No	No	No	No
England-BIRM-5F7EF-2020	United Kingdom	?	?	B.1.1	2020-05-12	No	Yes	No	No	No	No	No	No	No	36	No	No	No	No	No
England-BIRM-5F7FE-2020	United Kingdom	?	?	B.1.1	2020-05-12	No	Yes	No	No	No	No	No	No	No	36	No	No	No	No	No
England-BIRM-5F80A-2020	United Kingdom	?	?	B.1.1	2020-05-12	No	Yes	No	No	No	No	No	No	No	36	No	No	No	No	No
England-BIRM-5F819-2020	United Kingdom	?	?	B.1	2020-05-12	No	Yes	No	No	No	No	No	No	No	91	No	No	No	No	No
England-BIRM-5F837-2020	United Kingdom	?	?	B.1.1.1	2020-05-13	Yes	Yes	No	No	Pocket	No	No	No	No	66	Yes	No	No	No	No
England-BIRM-5F846-2020	United Kingdom	?	?	B.1.1.1	2020-05-10	Yes	Yes	No	No	Pocket	No	No	No	No	78	Yes	No	No	No	No
England-BIRM-5F855-2020	United Kingdom	?	?	B.1.1	2020-05-13	No	Yes	No	No	No	No	No	No	No	55	No	No	No	No	No
England-BIRM-5F864-2020	United Kingdom	?	?	B.1.1	2020-05-13	No	Yes	No	No	No	No	No	No	No	55	No	No	No	No	No
England-BIRM-5F873-2020	United Kingdom	?	?	B.1.1.1	2020-05-13	Yes	Yes	No	No	Pocket	No	No	No	No	66	Yes	No	No	No	No
England-BIRM-5F882-2020	United Kingdom	?	?	B.1.11	2020-05-15	No	Yes	No	No	No	No	No	No	No	36	No	No	No	No	No
England-BIRM-5F891-2020	United Kingdom	?	?	B.1.1	2020-05-16	No	Yes	No	No	No	No	No	No	No	91	No	No	No	No	No
England-BIRM-5F8A0-2020	United Kingdom	?	?	B.1.1.1	2020-05-17	Yes	Yes	No	No	Pocket	No	No	No	No	78	Yes	No	No	No	No
England-BIRM-5F8BF-2020	United Kingdom	?	?	B.1.1	2020-05-18	No	Yes	No	No	No	No	No	No	Pocket	45	No	No	No	No	No
England-BIRM-5F8CE-2020	United Kingdom	?	?	B.1.1	2020-05-18	No	Yes	No	No	No	No	No	No	No	28	No	No	No	No	No
England-BIRM-5F8EC-2020	United Kingdom	?	?	B.1.1.1	2020-05-25	Yes	Yes	No	No	Pocket	No	No	No	No	91	Yes	No	No	No	No
England-BIRM-5F8FB-2020	United Kingdom	?	?	B.1.1.1	2020-05-22	Yes	Yes	No	No	Pocket	No	No	No	No	91	Yes	No	No	No	No
England-BIRM-5F916-2020	United Kingdom	?	?	B.1.1.1	2020-05-22	Yes	Yes	No	No	Pocket	No	No	No	No	105	Yes	No	No	No	No
England-BIRM-5F925-2020	United Kingdom	?	?	B.1.1	2020-05-22	No	Yes	No	No	No	No	No	No	No	78	No	No	No	No	No
England-BIRM-5F934-2020	United Kingdom	?	?	B.1.1.1	2020-05-22	Yes	Yes	No	No	Pocket	No	No	No	No	78	Yes	No	No	No	No
England-BIRM-5F961-2020	United Kingdom	?	?	B.1.1	2020-05-17	No	Yes	No	No	No	No	No	No	No	45	No	No	No	No	No
England-BIRM-5F970-2020	United Kingdom	?	?	B.1.1.1	2020-05-16	Yes	Yes	No	No	Pocket	No	No	No	No	78	Yes	No	No	No	No
England-BIRM-5F98F-2020	United Kingdom	?	?	B.1.1.1	2020-05-16	Yes	Yes	No	No	Pocket	No	No	No	No	91	Yes	No	No	No	No
England-BIRM-5F99E-2020	United Kingdom	?	?	B.1.1.1	2020-05-16	Yes	Yes	No	No	Pocket	No	No	No	No	66	Yes	No	No	No	No
England-BIRM-5F9AD-2020	United Kingdom	?	?	B.1.1	2020-05-06	No	Yes	No	No	No	No	No	No	No	36	No	No	No	No	No
England-BIRM-5F9BC-2020	United Kingdom	?	?	B.1.1	2020-05-14	No	Yes	No	No	No	No	No	No	No	78	No	No	No	No	No
England-BIRM-5F9CB-2020	United Kingdom	?	?	B.1.1.1	2020-05-14	Yes	Yes	No	No	Pocket	No	No	No	No	91	Yes	No	No	No	No
England-BIRM-5F9DA-2020	United Kingdom	?	?	B.1.1.1	2020-05-14	Yes	Yes	No	No	Pocket	No	No	No	No	105	Yes	No	No	No	No
England-BIRM-5F9F8-2020	United Kingdom	?	?	B.1.1	2020-05-10	Yes	Yes	No	No	No	No	No	No	No	66	No	No	No	No	No
England-BIRM-5FA22-2020	United Kingdom	?	?	B.1.1.7	2020-05-09	Yes	Yes	No	No	No	No	No	No	No	91	No	No	No	No	No
England-BIRM-5FA31-2020	United Kingdom	?	?	B.1.1	2020-05-09	No	Yes	No	No	No	No	No	No	No	36	No	No	No	No	No
England-BIRM-5FA40-2020	United Kingdom	?	?	B.1.1	2020-05-09	No	Yes	No	No	No	No	No	No	No	45	No	No	No	No	No
England-BIRM-5FA5F-2020	United Kingdom	?	?	B.1.1	2020-05-10	No	Yes	No	No	No	No	No	No	No	36	No	No	No	No	No
England-BIRM-5FA6E-2020	United Kingdom	?	?	B.1.1	2020-05-10	No	Yes	No	No	No	No	No	No	No	36	No	No	No	No	No
England-BIRM-5FA7D-2020	United Kingdom	?	?	B.1	2020-05-10	No	Yes	No	No	No	No	No	No	No	28	No	No	No	No	No
England-BIRM-5FA8C-2020	United Kingdom	?	?	B.1.1	2020-05-07	No	Yes	No	No	No	No	No	No	No	36	No	No	No	No	No
England-BIRM-5FAB9-2020	United Kingdom	?	?	B.1.1	2020-05-29	No	Yes	No	No	No	No	No	No	No	78	No	No	No	No	No
England-BIRM-5FAC8-2020	United Kingdom	?	?	B.1.1.1	2020-05-29	Yes	Yes	No	No	Pocket	No	No	No	No	105	Yes	No	No	No	No
England-BIRM-5FAD7-2020	United Kingdom	?	?	B.1.1.1	2020-05-29	Yes	Yes	No	No	Pocket	No	No	No	No	78	Yes	No	No	No	No
England-BIRM-5FAE6-2020	United Kingdom	?	?	B.1.1.1	2020-05-29	Yes	Yes	No	No	Pocket	No	No	No	No	91	Yes	No	No	No	No
England-BIRM-5FAF5-2020	United Kingdom	?	?	B.1.1.1	2020-05-29	Yes	Yes	No	No	Pocket	No	No	No	No	91	Yes	No	No	No	No
England-BIRM-5FB10-2020	United Kingdom	?	?	B.1.1	2020-05-31	No	Yes	No	No	No	No	No	No	No	45	No	No	No	No	No
England-BIRM-5FB2F-2020	United Kingdom	?	?	B.1.1.1	2020-05-19	Yes	Yes	No	No	Pocket	No	No	No	No	153	Yes	No	No	No	No
England-BIRM-5FB3E-2020	United Kingdom	?	?	B.1.1.1	2020-05-19	Yes	Yes	No	No	Pocket	No	No	No	No	120	Yes	No	No	No	No
England-BIRM-5FB4D-2020	United Kingdom	?	?	B.1.1.1	2020-05-19	Yes	Yes	No	No	Pocket	No	No	No	No	153	Yes	No	No	No	No
England-BIRM-5FB5C-2020	United Kingdom	?	?	B.1.1	2020-05-19	No	Yes	No	No	No	No	No	No	No	45	No	No	No	No	No
England-BIRM-5FB6B-2020	United Kingdom	?	?	B.1	2020-05-19	No	Yes	No	No	No	No	No	No	No	91	No	No	No	No	No
England-BIRM-5FB7A-2020	United Kingdom	?	?	B.1.1	2020-05-24	No	Yes	No	No	No	No	No	No	No	105	No	No	No	No	No
England-BIRM-5FB89-2020	United Kingdom	?	?	B.1.1	2020-05-24	No	Yes	No	No	No	No	No	No	No	55	No	No	No	No	No
England-BIRM-5FB98-2020	United Kingdom	?	?	B.1.1.1	2020-05-24	Yes	Yes	No	No	Pocket	No	No	No	No	153	Yes	No	No	No	No
England-BIRM-5FBA7-2020	United Kingdom	?	?	B.1.1	2020-05-24	No	Yes	No	No	No	No	No	No	No	55	No	No	No	No	No
England-BIRM-5FBB6-2020	United Kingdom	?	?	B.1.1.1	2020-05-21	Yes	Yes	No	No	Pocket	No	No	No	No	66	Yes	No	No	No	No
England-BIRM-5FBC5-2020	United Kingdom	?	?	B.1.1.1	2020-05-21	Yes	Yes	No	No	Pocket	No	No	No	No	105	Yes	No	No	No	No
England-BIRM-5FBD4-2020	United Kingdom	?	?	B.1.1.1	2020-05-21	Yes	Yes	No	No	Pocket	No	No	No	No	91	Yes	No	No	No	No
England-BIRM-5FBE3-2020	United Kingdom	?	?	B.1.1.1	2020-05-20	Yes	Yes	No	No	Pocket	No	No	No	No	91	Yes	No	No	No	No
England-BIRM-5FBF2-2020	United Kingdom	?	?	B.1.1.1	2020-05-20	Yes	Yes	No	No	Pocket	No	No	No	No	91	Yes	No	No	No	No
England-BIRM-5FC0E-2020	United Kingdom	?	?	B.1.1.1	2020-05-20	Yes	Yes	No	No	Pocket	No	No	No	No	78	Yes	No	No	No	No
England-BIRM-5FC1D-2020	United Kingdom	?	?	B.1.1	2020-05-28	No	Yes	No	No	No	No	No	No	No	120	No	No	No	No	No
England-BIRM-5FC59-2020	United Kingdom	?	?	B.1.1	2020-05-21	No	Yes	No	No	No	No	No	No	No	55	No	No	No	No	No
England-BIRM-5FC68-2020	United Kingdom	?	?	B.1.1.1	2020-05-21	Yes	Yes	No	No	Pocket	No	No	No	No	66	Yes	No	No	No	No
England-BIRM-5FCA4-2020	United Kingdom	?	?	B.1.5	2020-05-15	No	Yes	No	No	No	No	No	No	No	45	No	No	No	No	No
England-BIRM-5FCC2-2020	United Kingdom	?	?	B.1	2020-05-15	No	Yes	No	No	No	No	No	No	No	36	No	No	No	No	No
England-BIRM-5FCD1-2020	United Kingdom	?	?	B.1.1	2020-05-15	No	Yes	No	No	No	No	No	No	No	78	No	No	No	No	No
England-BIRM-5FCE0-2020	United Kingdom	?	?	B.1.1.1	2020-05-20	Yes	Yes	No	No	Pocket	No	No	No	No	91	Yes	No	No	No	No
England-BIRM-5FDCF-2020	United Kingdom	?	?	B.1.1	2020	No	Yes	No	No	No	No	No	No	No	45	No	No	No	No	No
England-BIRM-5FE35-2020	United Kingdom	?	?	B.1.1	2020	No	Yes	No	No	No	No	No	No	No	45	No	No	No	No	No
England-BIRM-5FE44-2020	United Kingdom	?	?	B.1.1	2020	No	Yes	No	No	No	No	No	No	No	78	No	No	No	No	No
England-BIRM-5FE53-2020	United Kingdom	?	?	A	2020	No	No	No	No	No	No	No	No	No	45	No	No	No	No	No
England-BIRM-5FE80-2020	United Kingdom	?	?	B.1.1	2020	No	Yes	No	No	No	No	No	No	No	66	No	No	No	No	No
England-BIRM-5FE9F-2020	United Kingdom	?	?	B.1.1	2020	No	Yes	No	No	No	No	No	No	No	66	No	No	No	No	No
England-BIRM-5FEBD-2020	United Kingdom	?	?	B.1.1	2020	No	Yes	No	No	No	No	No	No	No	78	No	No	No	No	No
England-BIRM-5FECC-2020	United Kingdom	?	?	B.1.1	2020	No	Yes	No	No	No	No	No	No	No	78	No	No	No	No	No
England-BIRM-5FEDB-2020	United Kingdom	?	?	B.1.1	2020	No	Yes	No	No	No	No	No	No	No	66	No	No	No	No	No
England-BIRM-5FEEA-2020	United Kingdom	?	?	B.1.1.1	2020	Yes	Yes	No	No	Pocket	No	No	No	No	78	Yes	No	No	No	No
England-BIRM-5FF05-2020	United Kingdom	?	?	B.1.1	2020	No	Yes	No	No	No	No	No	No	No	78	No	No	No	No	No
England-BIRM-5FF14-2020	United Kingdom	?	?	B.1.1	2020	No	Yes	No	No	No	No	No	No	No	66	No	No	No	No	No
England-BIRM-5FF41-2020	United Kingdom	?	?	B.1.1.1	2020	Yes	Yes	No	No	Pocket	No	No	No	No	78	Yes	No	No	No	No
England-BIRM-5FF50-2020	United Kingdom	?	?	B.1.1.1	2020	Yes	Yes	No	No	Pocket	No	No	No	No	105	Yes	No	No	No	No
England-BIRM-5FF6F-2020	United Kingdom	?	?	B.1.1	2020	No	Yes	No	No	No	No	No	No	No	91	No	No	No	No	No
England-BIRM-5FF7E-2020	United Kingdom	?	?	B.1.1.1	2020	Yes	Yes	No	No	Pocket	No	No	No	No	66	Yes	No	No	No	No
England-BIRM-5FF8D-2020	United Kingdom	?	?	B.1.1.1	2020	Yes	Yes	No	No	Pocket	No	No	No	No	105	Yes	No	No	No	No
England-BIRM-5FF9C-2020	United Kingdom	?	?	B.1.1	2020	No	Yes	No	No	No	No	No	No	No	78	No	No	No	No	No
England-BIRM-5FFAB-2020	United Kingdom	?	?	B.1.1	2020	No	Yes	No	No	No	No	No	No	No	66	No	No	No	No	No
England-BIRM-5FFBA-2020	United Kingdom	?	?	B.1.1	2020	No	Yes	No	No	No	No	No	No	No	66	No	No	No	No	No
England-BIRM-5FFF6-2020	United Kingdom	?	?	B.1.1	2020	No	No	No	No	No	No	No	No	No	120	No	No	No	No	No
England-BIRM-6003B-2020	United Kingdom	?	?	B.1.1	2020	No	Yes	No	No	No	No	No	No	No	120	No	No	No	No	No
England-BIRM-6004A-2020	United Kingdom	?	?	B.1.1	2020	No	Yes	No	No	No	No	No	No	No	136	No	No	No	No	No
England-BIRM-60068-2020	United Kingdom	?	?	B.1.1	2020	No	Yes	No	No	No	No	No	No	No	136	No	No	No	No	No
England-BIRM-60077-2020	United Kingdom	?	?	B.1.1	2020	No	Yes	No	No	No	No	No	No	No	120	No	No	No	No	No
England-BIRM-60086-2020	United Kingdom	?	?	B.1.1	2020	No	Yes	No	No	No	No	No	No	No	120	No	No	No	No	No
England-BIRM-600B3-2020	United Kingdom	?	?	B.1.1	2020	No	Yes	No	No	No	No	No	No	No	136	No	No	No	No	No
England-BIRM-600FF-2020	United Kingdom	?	?	B.1.1	2020	No	Yes	No	No	No	No	No	No	No	136	No	No	No	No	No
England-BIRM-6011A-2020	United Kingdom	?	?	B.1.1	2020	No	Yes	No	No	No	No	No	No	No	120	No	No	No	No	No
England-BIRM-60129-2020	United Kingdom	?	?	B.1.1	2020	No	Yes	No	No	No	No	No	No	No	120	No	No	No	No	No
England-BIRM-60332-2020	United Kingdom	?	?	B.1.1.1	2020-05-22	Yes	Yes	No	No	Pocket	No	Pocket	No	No	136	Yes	No	No	No	Yes
England-BIRM-60341-2020	United Kingdom	?	?	B.1	2020-05-24	No	Yes	No	No	No	No	No	No	No	36	No	No	No	No	No
England-BIRM-6036F-2020	United Kingdom	?	?	B.1.1.1	2020-05-24	Yes	Yes	No	No	Pocket	No	No	No	No	105	Yes	No	No	No	No
England-BIRM-6037E-2020	United Kingdom	?	?	B.1.1.1	2020-05-24	Yes	Yes	No	No	Pocket	No	No	No	No	105	Yes	No	No	No	No
England-BIRM-6038D-2020	United Kingdom	?	?	B.1	2020-05-25	No	Yes	No	No	No	No	No	No	No	55	No	No	No	No	No
England-BIRM-603AB-2020	United Kingdom	?	?	B.1.1.1	2020-05-23	Yes	Yes	No	No	Pocket	No	No	No	No	78	Yes	No	No	No	No
England-BIRM-603D8-2020	United Kingdom	?	?	B.1.1	2020-05-25	No	Yes	No	No	No	No	No	No	No	78	No	No	No	No	No
England-BIRM-603E7-2020	United Kingdom	?	?	B.1.1	2020-05-25	No	Yes	No	No	No	No	No	No	No	66	No	No	No	No	No
England-BIRM-603F6-2020	United Kingdom	?	?	B.1.1	2020-05-26	No	Yes	No	No	No	No	No	No	No	28	No	No	No	No	No
England-BIRM-60411-2020	United Kingdom	?	?	B.1.1	2020-05-25	No	Yes	No	No	No	No	No	No	No	78	No	No	No	No	No
England-BIRM-60420-2020	United Kingdom	?	?	B.1.1	2020-05-26	No	Yes	No	No	No	No	No	No	No	55	No	No	No	No	No
England-BIRM-6043F-2020	United Kingdom	?	?	B.1.1	2020-05-26	No	Yes	No	No	No	No	No	No	No	78	No	No	No	No	No
England-BIRM-6044E-2020	United Kingdom	?	?	B.1.1	2020-05-26	No	Yes	No	No	No	No	No	No	No	78	No	No	No	No	No
England-BIRM-6045D-2020	United Kingdom	?	?	B.1.1.1	2020-05-25	Yes	Yes	No	No	Pocket	No	No	No	No	105	Yes	No	No	No	No
England-BIRM-6046C-2020	United Kingdom	?	?	B.1.1.1	2020-05-25	Yes	Yes	No	No	Pocket	No	No	No	No	91	Yes	No	No	No	No
England-BIRM-6047B-2020	United Kingdom	?	?	B.1.1.1	2020-05-26	Yes	Yes	No	No	Pocket	No	No	No	No	91	Yes	No	No	No	No
England-BIRM-6048A-2020	United Kingdom	?	?	B.1.1	2020-05-26	No	Yes	No	No	No	No	No	No	No	78	No	No	No	No	No
England-BIRM-60499-2020	United Kingdom	?	?	B.1.1.1	2020-05-27	Yes	Yes	No	No	Pocket	No	No	No	No	120	Yes	No	No	No	No
England-BIRM-604B7-2020	United Kingdom	?	?	B.1.1.1	2020-05-26	Yes	Yes	No	No	Pocket	No	No	No	No	91	Yes	No	No	No	No
England-BIRM-604C6-2020	United Kingdom	?	?	B.1.1	2020-05-26	No	Yes	No	No	No	No	No	No	No	78	No	No	No	No	No
England-BIRM-604D5-2020	United Kingdom	?	?	B.1.1	2020-05-27	No	Yes	No	No	No	No	No	No	No	78	No	No	No	No	No
England-BIRM-604F3-2020	United Kingdom	?	?	B.1.1	2020-05-27	No	Yes	No	No	No	No	No	No	No	66	No	No	No	No	No
England-BIRM-6050F-2020	United Kingdom	?	?	B.1.1.1	2020-05-27	Yes	Yes	No	No	Pocket	No	No	No	No	120	Yes	No	No	No	No
England-BIRM-6053C-2020	United Kingdom	?	?	B.1.1.1	2020-05-27	Yes	Yes	No	No	Pocket	No	No	No	No	91	Yes	No	No	No	No
England-BIRM-6054B-2020	United Kingdom	?	?	B.1.1	2020-05-27	No	Yes	No	No	No	No	No	No	No	78	No	No	No	No	No
England-BIRM-60569-2020	United Kingdom	?	?	B.1.1	2020-05-27	No	Yes	No	No	No	No	No	No	No	91	No	No	No	No	No
England-BIRM-60578-2020	United Kingdom	?	?	B.1.1	2020-05-27	No	Yes	No	No	No	No	No	No	No	55	No	No	No	No	No
England-BIRM-60587-2020	United Kingdom	?	?	B.1.1	2020-05-27	No	Yes	No	No	No	No	No	No	No	78	No	No	No	No	No
England-BIRM-60596-2020	United Kingdom	?	?	B.1.1.1	2020-05-27	Yes	Yes	No	No	Pocket	No	No	No	No	78	Yes	No	No	No	No
England-BIRM-605A5-2020	United Kingdom	?	?	B.1.1	2020-05-28	No	Yes	No	No	No	No	No	No	No	78	No	No	No	No	No
England-BIRM-605B4-2020	United Kingdom	?	?	B.1.1.1	2020-05-28	Yes	Yes	No	No	Pocket	No	No	No	No	78	Yes	No	No	No	No
England-BIRM-605C3-2020	United Kingdom	?	?	B.1.1.1	2020-05-28	Yes	Yes	No	No	Pocket	No	No	No	No	120	Yes	No	No	No	No
England-BIRM-605D2-2020	United Kingdom	?	?	B.1.1.1	2020-05-28	Yes	Yes	No	No	Pocket	No	No	No	No	120	Yes	No	No	No	No
England-BIRM-605E1-2020	United Kingdom	?	?	B.1.1.1	2020-05-28	Yes	Yes	No	No	Pocket	No	No	No	No	120	Yes	No	No	No	No
England-BIRM-6061B-2020	United Kingdom	?	?	B.1.1.1	2020-05-29	Yes	Yes	No	No	Pocket	No	No	No	No	78	Yes	No	No	No	No
England-BIRM-6062A-2020	United Kingdom	?	?	B.1.1.1	2020-05-29	Yes	Yes	No	No	Pocket	No	No	No	No	78	Yes	No	No	No	No
England-BIRM-60639-2020	United Kingdom	?	?	B.1.1	2020-05-29	No	Yes	No	No	No	No	No	No	No	78	No	No	No	No	No
England-BIRM-60675-2020	United Kingdom	?	?	B.1.1.1	2020-05-30	Yes	Yes	No	No	Pocket	No	No	No	No	78	Yes	No	No	No	No
England-BIRM-60684-2020	United Kingdom	?	?	B.1.1.1	2020-06-01	Yes	Yes	No	No	Pocket	No	No	No	No	120	Yes	No	No	No	No
England-BIRM-60693-2020	United Kingdom	?	?	B.1.1	2020-06-02	No	Yes	No	No	No	No	No	No	No	78	No	No	No	No	No
England-BIRM-606A2-2020	United Kingdom	?	?	B.1.1	2020-06-01	No	Yes	No	No	No	No	No	No	No	66	No	No	No	No	No
England-BIRM-606B1-2020	United Kingdom	?	?	B.1.1	2020-06-01	No	Yes	No	No	No	No	No	No	No	55	No	No	No	No	No
England-BIRM-606DF-2020	United Kingdom	?	?	B.1.1	2020-06-02	No	Yes	No	No	No	No	No	No	No	66	No	No	No	No	No
England-BIRM-606EE-2020	United Kingdom	?	?	B.1.1	2020-06-02	No	Yes	No	No	No	No	No	No	No	78	No	No	No	No	No
England-BIRM-60718-2020	United Kingdom	?	?	B.1.1.1	2020-06-02	Yes	Yes	No	No	Pocket	No	No	No	No	136	Yes	No	No	No	No
England-BIRM-60745-2020	United Kingdom	?	?	B.1.1.1	2020-06-04	Yes	Yes	No	No	Pocket	No	No	No	No	91	Yes	No	No	No	No
England-BIRM-60754-2020	United Kingdom	?	?	B.1.1	2020-06-05	No	Yes	No	No	No	No	No	No	No	91	No	No	No	No	No
England-BIRM-60763-2020	United Kingdom	?	?	B.1.1.1	2020-06-04	Yes	Yes	No	No	Pocket	No	No	No	No	91	Yes	No	No	No	No
England-BIRM-60772-2020	United Kingdom	?	?	B.1.1.1	2020-06-04	Yes	Yes	No	No	Pocket	No	No	No	No	105	Yes	No	No	No	No
England-BIRM-60781-2020	United Kingdom	?	?	B.1.1	2020-06-05	No	Yes	No	No	No	No	No	No	No	66	No	No	No	No	No
England-BIRM-60790-2020	United Kingdom	?	?	B.1.1	2020-06-07	No	Yes	No	No	No	No	No	No	No	78	No	No	No	No	No
England-BIRM-607DC-2020	United Kingdom	?	?	B.1.1.1	2020-06-06	Yes	Yes	No	No	Pocket	No	No	No	No	91	Yes	No	No	No	No
England-BIRM-607FA-2020	United Kingdom	?	?	B.1.1.1	2020-06-05	Yes	Yes	No	No	Pocket	No	No	No	No	91	Yes	No	No	No	No
England-BIRM-60806-2020	United Kingdom	?	?	B.1.1	2020-06-18	No	Yes	No	No	No	No	No	No	No	153	No	No	No	No	No
England-BIRM-60824-2020	United Kingdom	?	?	B.1.1	2020-06-15	No	Yes	No	No	No	No	No	No	No	36	No	No	No	No	No
England-BIRM-60833-2020	United Kingdom	?	?	B.1.1.1	2020-06-19	Yes	Yes	No	No	Pocket	No	Pocket	No	No	105	Yes	No	No	No	Yes
England-BIRM-60842-2020	United Kingdom	?	?	B.1.1.1	2020-06-13	Yes	Yes	No	No	Pocket	No	No	No	No	91	Yes	No	No	No	No
England-BIRM-6087F-2020	United Kingdom	?	?	B.1	2020-06-12	No	Yes	No	No	No	No	No	No	No	55	No	No	No	No	No
England-BIRM-6088E-2020	United Kingdom	?	?	B.1.1.1	2020-06-12	Yes	Yes	No	No	Pocket	No	No	No	No	91	Yes	No	No	No	No
England-BIRM-6089D-2020	United Kingdom	?	?	B.1.1	2020-06-11	No	Yes	No	No	No	No	No	No	No	78	No	No	No	No	No
England-BIRM-608AC-2020	United Kingdom	?	?	B.1.1.1	2020-06-09	Yes	Yes	No	No	Pocket	No	Pocket	No	No	105	Yes	No	No	No	Yes
England-BIRM-608BB-2020	United Kingdom	?	?	B.1.1.1	2020-06-09	Yes	Yes	No	No	Pocket	No	No	No	No	105	Yes	No	No	No	No
England-BIRM-608CA-2020	United Kingdom	?	?	B.1.1.1	2020-06-10	Yes	Yes	No	No	Pocket	No	No	No	No	78	Yes	No	No	No	No
England-BIRM-608D9-2020	United Kingdom	?	?	B.1.1	2020-06-07	No	Yes	No	No	No	No	No	No	No	78	No	No	No	No	No
England-BIRM-608F7-2020	United Kingdom	?	?	B.1.1.1	2020-06-09	Yes	Yes	No	No	Pocket	No	No	No	No	78	Yes	No	No	No	No
England-BIRM-60903-2020	United Kingdom	?	?	B.1.1	2020-06-06	No	Yes	No	No	No	No	No	No	No	66	No	No	No	No	No
England-BIRM-60912-2020	United Kingdom	?	?	B.1.1.1	2020-06-06	Yes	Yes	No	No	Pocket	No	No	No	No	91	Yes	No	No	No	No
England-BIRM-60921-2020	United Kingdom	?	?	B.1.1	2020-06-08	No	Yes	No	No	No	No	No	No	No	91	No	No	No	No	No
England-BIRM-60930-2020	United Kingdom	?	?	B.1.1	2020-06-08	No	Yes	No	No	No	No	No	No	No	78	No	No	No	No	No
England-BIRM-6094F-2020	United Kingdom	?	?	B.1.1.1	2020-06-08	Yes	Yes	No	No	Pocket	No	No	No	No	91	Yes	No	No	No	No
England-BIRM-6095E-2020	United Kingdom	?	?	B.1.1.1	2020-06-07	Yes	Yes	No	No	Pocket	No	No	No	No	91	Yes	No	No	No	No
England-BIRM-6096D-2020	United Kingdom	?	?	B.1.1.1	2020-06-05	Yes	Yes	No	No	Pocket	No	No	No	No	91	Yes	No	No	No	No
England-BIRM-6097C-2020	United Kingdom	?	?	B.1.1.1	2020-06-11	Yes	Yes	No	No	Pocket	No	No	No	No	91	Yes	No	No	No	No
England-BIRM-6098B-2020	United Kingdom	?	?	B.1.1.1	2020-06-16	Yes	Yes	No	No	Pocket	No	No	No	No	153	Yes	No	No	No	No
England-BIRM-609B8-2020	United Kingdom	?	?	B.1.1	2020-06-10	No	Yes	No	No	No	No	No	No	No	105	No	No	No	No	No
England-BIRM-609C7-2020	United Kingdom	?	?	B.1.1	2020-06-20	No	Yes	No	No	No	No	No	No	No	78	No	No	No	No	No
England-BIRM-609E5-2020	United Kingdom	?	?	B.1.1	2020-06-19	No	Yes	No	No	No	No	No	No	No	120	No	No	No	No	No
England-BIRM-60FB6-2020	United Kingdom	?	?	B.1.1	2020-05-15	No	Yes	No	No	No	No	No	No	No	36	No	No	No	No	No
England-BIRM-60FC5-2020	United Kingdom	?	?	B.1.1	2020-05-15	No	Yes	No	No	No	No	No	No	No	36	No	No	No	No	No
England-BIRM-60FD4-2020	United Kingdom	?	?	B.1.1.1	2020-05-15	Yes	Yes	No	No	Pocket	No	No	No	No	66	Yes	No	No	No	No
England-BIRM-60FE3-2020	United Kingdom	?	?	B.1.1	2020-05-16	No	Yes	No	No	No	No	No	No	No	55	No	No	No	No	No
England-BIRM-60FF2-2020	United Kingdom	?	?	B.1.1	2020-05-16	No	Yes	No	No	No	No	No	No	No	91	No	No	No	No	No
England-BIRM-6103A-2020	United Kingdom	?	?	B.1.1	2020-05-27	No	Yes	No	No	No	No	No	No	No	36	No	No	No	No	No
England-BIRM-61058-2020	United Kingdom	?	?	B.1.1.1	2020-05-27	Yes	Yes	No	No	Pocket	No	No	No	No	105	Yes	No	No	No	No
England-BIRM-61076-2020	United Kingdom	?	?	B.1.1.1	2020-05-26	Yes	Yes	No	No	Pocket	No	No	No	No	136	Yes	No	No	No	No
England-BIRM-61085-2020	United Kingdom	?	?	B.1	2020-05-26	No	Yes	No	No	No	No	No	No	No	55	No	No	No	No	No
England-BIRM-61094-2020	United Kingdom	?	?	B.1.1	2020-04-23	No	Yes	No	No	No	No	No	No	No	55	No	No	No	No	No
England-BIRM-610A3-2020	United Kingdom	?	?	B.1.1	2020-04-23	No	Yes	No	No	No	No	No	No	No	36	No	No	No	No	No
England-BIRM-610B2-2020	United Kingdom	?	?	B.1.1.1	2020-04-23	Yes	Yes	No	No	Pocket	No	No	No	No	78	Yes	No	No	No	No
England-BIRM-610C1-2020	United Kingdom	?	?	B.1.1	2020-04-23	No	Yes	No	No	No	No	No	No	No	55	No	No	No	No	No
England-BIRM-610EF-2020	United Kingdom	?	?	B.1.1	2020-04-23	No	Yes	No	No	No	No	No	No	No	66	No	No	No	No	No
England-BIRM-610FE-2020	United Kingdom	?	?	B.1.1	2020-04-23	No	Yes	No	No	No	No	No	No	No	66	No	No	No	No	No
England-BIRM-6110A-2020	United Kingdom	?	?	B.1.1	2020-04-23	No	Yes	No	No	No	No	No	No	No	36	No	No	No	No	No
England-BIRM-61119-2020	United Kingdom	?	?	B.1.1	2020-04-23	No	Yes	No	No	No	No	No	No	No	55	No	No	No	No	No
England-BIRM-61128-2020	United Kingdom	?	?	B.1.1	2020-04-23	No	Yes	No	No	No	No	No	No	No	91	No	No	No	No	No
England-BIRM-61137-2020	United Kingdom	?	?	B.1.1	2020-04-23	No	Yes	No	No	No	No	No	No	No	45	No	No	No	No	No
England-BIRM-61146-2020	United Kingdom	?	?	B.1.1	2020-04-23	No	Yes	No	No	No	No	No	No	No	66	No	No	No	No	No
England-BIRM-61164-2020	United Kingdom	?	?	B.1.1	2020-06-02	No	Yes	No	No	No	No	No	No	No	78	No	No	No	No	No
England-BIRM-61173-2020	United Kingdom	?	?	B.1.1.1	2020-06-02	Yes	Yes	No	No	Pocket	No	No	No	No	78	Yes	No	No	No	No
England-BIRM-61191-2020	United Kingdom	?	?	B.1.1.1	2020-06-03	Yes	Yes	No	No	Pocket	No	No	No	No	105	Yes	No	No	No	No
England-BIRM-611BF-2020	United Kingdom	?	?	B.1.1.1	2020-06-03	Yes	Yes	No	No	Pocket	No	No	No	No	105	Yes	No	No	No	No
England-BIRM-611CE-2020	United Kingdom	?	?	B	2020-06-02	No	No	No	No	No	No	No	No	No	15	No	No	No	No	No
England-BIRM-611DD-2020	United Kingdom	?	?	B.1.1	2020-06-07	No	Yes	No	No	No	No	No	No	No	120	No	No	No	No	No
England-BIRM-611EC-2020	United Kingdom	?	?	B.1.1	2020-06-07	No	Yes	No	No	No	No	No	No	No	120	No	No	No	No	No
England-BIRM-611FB-2020	United Kingdom	?	?	B.1.1	2020-06-06	No	Yes	No	No	No	No	No	No	No	66	No	No	No	No	No
England-BIRM-61207-2020	United Kingdom	?	?	B.1.1	2020-06-05	No	Yes	No	No	No	No	No	No	No	105	No	No	No	No	No
England-BIRM-61216-2020	United Kingdom	?	?	B.1.1.1	2020-06-05	Yes	Yes	No	No	Pocket	No	No	No	No	78	Yes	No	No	No	No
England-BIRM-61225-2020	United Kingdom	?	?	B.1.1	2020-06-05	No	Yes	No	No	No	No	No	No	No	91	No	No	No	No	No
England-BIRM-61234-2020	United Kingdom	?	?	B.1.1.1	2020-06-06	Yes	Yes	No	No	Pocket	No	No	No	No	105	Yes	No	No	No	No
England-BIRM-61243-2020	United Kingdom	?	?	B.1.1	2020-06-06	No	Yes	No	No	No	No	No	No	No	45	No	No	No	No	No
England-BIRM-61252-2020	United Kingdom	?	?	B.1.1	2020-06-02	No	Yes	No	No	No	No	No	No	No	66	No	No	No	No	No
England-BIRM-6128F-2020	United Kingdom	?	?	B.1.1	2020-06-08	No	Yes	No	No	No	No	No	No	No	78	No	No	No	No	No
England-BIRM-6129E-2020	United Kingdom	?	?	B.1.1	2020-06-08	No	Yes	No	No	No	No	No	No	No	105	No	No	No	No	No
England-BIRM-612AD-2020	United Kingdom	?	?	B.1.1.1	2020-06-08	Yes	Yes	No	No	Pocket	No	No	No	No	91	Yes	No	No	No	No
England-BIRM-612DA-2020	United Kingdom	?	?	B.1.1	2020-06-09	No	Yes	No	No	No	No	No	No	No	45	No	No	No	No	No
England-BIRM-612E9-2020	United Kingdom	?	?	B.1.1.1	2020-06-09	Yes	Yes	No	No	Pocket	No	No	No	No	105	Yes	No	No	No	No
England-BIRM-612F8-2020	United Kingdom	?	?	B.1.1	2020-06-09	No	Yes	No	No	No	No	No	No	No	55	No	No	No	No	No
England-BIRM-61304-2020	United Kingdom	?	?	B.1.1	2020-06-09	No	Yes	No	No	No	No	No	No	No	55	No	No	No	No	No
England-BIRM-61313-2020	United Kingdom	?	?	B.1	2020-06-10	No	Yes	No	No	No	No	No	No	No	55	No	No	No	No	No
England-BIRM-61322-2020	United Kingdom	?	?	B.1.1.1	2020-06-10	Yes	Yes	No	No	Pocket	No	No	No	No	91	Yes	No	No	No	No
England-BIRM-61331-2020	United Kingdom	?	?	B.1.1.1	2020-06-13	Yes	Yes	No	No	Pocket	No	No	No	No	105	Yes	No	No	No	No
England-BIRM-61340-2020	United Kingdom	?	?	B.1.1	2020-04-28	No	Yes	No	No	No	No	No	No	No	36	No	No	No	No	No
England-BIRM-613D7-2020	United Kingdom	?	?	B.1.1	2020-04-29	No	Yes	No	No	No	No	No	No	No	66	No	No	No	No	No
England-BIRM-613E6-2020	United Kingdom	?	?	B.1.1.1	2020-04-29	Yes	Yes	No	No	Pocket	No	No	No	No	78	Yes	No	No	No	No
England-BIRM-613F5-2020	United Kingdom	?	?	B.1.9	2020-04-29	No	Yes	No	No	No	No	No	No	No	105	No	No	No	No	No
England-BIRM-61401-2020	United Kingdom	?	?	B.1.1	2020-04-29	No	Yes	No	No	No	No	No	No	No	105	No	No	No	No	No
England-BIRM-61410-2020	United Kingdom	?	?	B.2.4	2020-04-29	No	Yes	No	No	No	No	No	No	No	28	No	No	No	No	No
England-BIRM-6142F-2020	United Kingdom	?	?	B.1.1	2020-04-29	No	Yes	No	No	No	No	No	No	No	36	No	No	No	No	No
England-BIRM-6145C-2020	United Kingdom	?	?	B.1.1	2020-04-28	No	Yes	No	No	No	No	No	No	Pocket	36	No	No	No	No	No
England-BIRM-6146B-2020	United Kingdom	?	?	B.1.1	2020-04-28	No	Yes	No	No	No	No	No	No	No	36	No	No	No	No	No
England-BIRM-6147A-2020	United Kingdom	?	?	B.1.1	2020-04-28	No	Yes	No	No	No	No	No	No	No	36	No	No	No	No	No
England-BIRM-61489-2020	United Kingdom	?	?	B.1.1.1	2020-04-28	Yes	Yes	No	No	Pocket	No	No	No	No	66	Yes	No	No	No	No
England-BIRM-61498-2020	United Kingdom	?	?	B.1	2020-04-28	No	Yes	No	No	No	No	No	No	No	78	No	No	No	No	No
England-BIRM-6154A-2020	United Kingdom	?	?	B.1.1	2020-04-29	No	Yes	No	No	No	No	No	No	No	28	No	No	No	No	No
England-BIRM-61568-2020	United Kingdom	?	?	B.1.1	2020-04-29	No	Yes	No	No	No	No	No	No	No	36	No	No	No	No	No
England-BIRM-61577-2020	United Kingdom	?	?	B.1.1	2020-04-29	No	Yes	No	No	No	No	No	No	Pocket	36	No	No	No	No	No
England-BIRM-61586-2020	United Kingdom	?	?	B.1.1	2020-04-29	No	Yes	No	No	No	No	No	No	No	36	No	No	No	No	No
England-BIRM-61595-2020	United Kingdom	?	?	B.1.1.1	2020-04-28	Yes	Yes	No	No	Pocket	No	No	No	No	105	Yes	No	No	No	No
England-BIRM-615A4-2020	United Kingdom	?	?	B.1.1.1	2020-04-28	Yes	Yes	No	No	Pocket	No	No	No	No	120	Yes	No	No	No	No
England-BIRM-615C2-2020	United Kingdom	?	?	B.1.1	2020-04-29	No	Yes	No	No	No	No	No	No	No	66	No	No	No	No	No
England-BIRM-615E0-2020	United Kingdom	?	?	B.1.98	2020-04-28	No	Yes	No	No	No	No	No	No	No	28	No	No	No	No	No
England-BIRM-615FF-2020	United Kingdom	?	?	B.1.1.1	2020-04-30	Yes	Yes	No	No	Pocket	No	No	No	No	78	Yes	No	No	No	No
England-BIRM-6161A-2020	United Kingdom	?	?	B.1.1.1	2020-04-30	Yes	Yes	No	No	Pocket	No	No	No	No	105	Yes	No	No	No	No
England-BIRM-61629-2020	United Kingdom	?	?	B.1.1.1	2020-04-30	Yes	Yes	No	No	Pocket	No	No	No	No	105	Yes	No	No	No	No
England-BIRM-61647-2020	United Kingdom	?	?	B.1.1	2020-04-30	No	Yes	No	No	No	No	No	No	No	28	No	No	No	No	No
England-BIRM-61656-2020	United Kingdom	?	?	B.1.1	2020-04-30	No	Yes	No	No	No	No	No	No	No	78	No	No	No	No	No
England-BIRM-61665-2020	United Kingdom	?	?	B.1.1	2020-04-30	No	Yes	No	No	No	No	No	No	Pocket	66	No	No	No	No	No
England-BIRM-61674-2020	United Kingdom	?	?	B.1.1.7	2020-04-30	No	Yes	No	No	No	No	No	No	No	91	No	No	No	No	No
England-BIRM-616B0-2020	United Kingdom	?	?	B.1.9	2020-04-30	No	Yes	No	No	No	No	No	No	No	171	No	No	No	No	No
England-BIRM-61717-2020	United Kingdom	?	?	B.3	2020-04-28	Yes	No	No	No	No	No	Pocket	No	No	15	No	No	No	No	Yes
England-BRIS-121730-2020	United Kingdom	?	?	B.1	2020-03-30	No	Yes	No	No	No	No	No	No	No	36	No	No	No	No	No
England-BRIS-12174F-2020	United Kingdom	?	?	B.1.1	2020-03-02	No	Yes	No	No	No	No	No	No	No	45	No	No	No	No	No
England-BRIS-12175E-2020	United Kingdom	?	?	B.1	2020-03-02	No	Yes	No	No	No	No	No	No	No	15	No	No	No	No	No
England-BRIS-12176D-2020	United Kingdom	?	?	B.1	2020-03-02	No	Yes	No	No	No	No	No	No	No	28	No	No	No	No	No
England-BRIS-12177C-2020	United Kingdom	?	?	B.1	2020-03-03	No	Yes	No	No	No	No	No	No	No	21	No	No	No	No	No
England-BRIS-12178B-2020	United Kingdom	?	?	B.1	2020-03-03	No	Yes	No	No	No	No	No	No	No	15	No	No	No	No	No
England-BRIS-12179A-2020	United Kingdom	?	?	B.1.1	2020-03-03	No	Yes	No	No	No	No	No	No	No	55	No	No	No	No	No
England-BRIS-1217A9-2020	United Kingdom	?	?	B.1.1	2020-03-02	No	Yes	No	No	No	No	No	No	No	66	No	No	No	No	No
England-BRIS-1217B8-2020	United Kingdom	?	?	B	2020-03-04	No	No	No	No	No	No	No	No	No	3	No	No	No	No	No
England-BRIS-1217C7-2020	United Kingdom	?	?	B	2020-03-04	No	No	No	No	No	No	No	No	No	10	No	No	No	No	No
England-BRIS-1217D6-2020	United Kingdom	?	?	B.1	2020-03-04	No	Yes	No	No	No	No	No	No	No	21	No	No	No	No	No
England-BRIS-1217E5-2020	United Kingdom	?	?	B.1.1	2020-03-04	No	Yes	No	No	No	No	No	No	No	66	No	No	No	No	No
England-BRIS-1217F4-2020	United Kingdom	?	?	B.1	2020-03-03	No	Yes	No	No	No	No	No	No	No	10	No	No	No	No	No
England-BRIS-121800-2020	United Kingdom	?	?	B.1.1	2020-03-03	No	Yes	No	No	No	No	No	No	No	66	No	No	No	No	No
England-BRIS-12181F-2020	United Kingdom	?	?	B.1.1	2020-03-03	No	Yes	No	No	No	No	No	No	No	55	No	No	No	No	No
England-BRIS-12182E-2020	United Kingdom	?	?	B.1	2020-03-08	No	Yes	No	No	No	No	No	No	No	15	No	No	No	No	No
England-BRIS-12183D-2020	United Kingdom	?	?	B.1.1	2020-03-09	No	Yes	No	No	No	No	No	No	No	45	No	No	No	No	No
England-BRIS-12185B-2020	United Kingdom	?	?	B.2.1	2020-03-09	No	No	No	No	No	No	No	No	No	28	No	No	No	No	No
England-BRIS-12186A-2020	United Kingdom	?	?	B.1.1	2020-03-10	No	Yes	No	No	No	No	No	No	No	45	No	No	No	No	No
England-BRIS-121879-2020	United Kingdom	?	?	B.1.1	2020-03-09	No	Yes	No	No	No	No	No	No	No	55	No	No	No	No	No
England-BRIS-121888-2020	United Kingdom	?	?	B.1.1	2020-03-09	No	Yes	No	No	No	No	No	No	No	55	No	No	No	No	No
England-BRIS-121897-2020	United Kingdom	?	?	B.1.1	2020-03-09	No	Yes	No	No	No	No	No	No	No	55	No	No	No	No	No
England-BRIS-1218A6-2020	United Kingdom	?	?	B.1.1	2020-03-08	No	Yes	No	No	No	No	No	No	No	36	No	No	No	No	No
England-BRIS-1218B5-2020	United Kingdom	?	?	B.2	2020-03-14	No	No	No	No	No	No	No	No	No	36	No	No	No	No	No
England-BRIS-1218C4-2020	United Kingdom	?	?	B.1	2020-03-14	No	Yes	No	No	No	No	No	No	No	28	No	No	No	No	No
England-BRIS-1218D3-2020	United Kingdom	?	?	B.3	2020-03-12	No	No	No	No	No	No	No	No	No	15	No	No	No	No	No
England-BRIS-1218E2-2020	United Kingdom	?	?	B.2	2020-03-13	No	No	No	No	No	No	No	No	No	10	No	No	No	No	No
England-BRIS-12192B-2020	United Kingdom	?	?	B.2	2020-03-14	No	No	No	No	No	No	No	No	No	10	No	No	No	No	No
England-BRIS-12193A-2020	United Kingdom	?	?	B.1.72	2020-03-16	No	Yes	No	No	No	No	No	No	No	28	No	No	No	No	No
England-BRIS-121949-2020	United Kingdom	?	?	B.2.1	2020-03-16	No	No	No	No	No	No	No	No	No	21	No	No	No	No	No
England-BRIS-121958-2020	United Kingdom	?	?	B.1	2020-03-17	No	Yes	No	No	No	No	No	No	No	45	No	No	No	No	No
England-BRIS-121967-2020	United Kingdom	?	?	B.1.1	2020-03-13	Yes	Yes	No	No	No	No	No	No	No	45	No	No	No	No	No
England-BRIS-121976-2020	United Kingdom	?	?	B.1	2020-03-17	No	Yes	No	No	No	No	No	No	No	28	No	No	No	No	No
England-BRIS-121985-2020	United Kingdom	?	?	B.1	2020-03-16	No	Yes	No	No	No	No	No	No	No	36	No	No	No	No	No
England-BRIS-121994-2020	United Kingdom	?	?	B.2	2020-03-15	No	No	No	No	No	No	No	No	No	21	No	No	No	No	No
England-BRIS-1219B2-2020	United Kingdom	?	?	A.2	2020-03-15	No	No	No	No	No	No	No	No	No	66	No	No	No	No	No
England-BRIS-1219C1-2020	United Kingdom	?	?	B	2020-03-14	No	No	No	No	No	No	No	No	No	15	No	No	No	No	No
England-BRIS-1219D0-2020	United Kingdom	?	?	B.1	2020-03-11	No	Yes	No	No	No	No	No	No	No	28	No	No	No	No	No
England-BRIS-1219EF-2020	United Kingdom	?	?	B.1.1	2020-03-31	No	Yes	No	No	No	No	No	No	No	55	No	No	No	No	No
England-BRIS-1219FE-2020	United Kingdom	?	?	B.1	2020-03-30	No	Yes	No	No	No	No	No	No	No	45	No	No	No	No	No
England-BRIS-121A0A-2020	United Kingdom	?	?	B.1	2020-03-30	No	Yes	No	No	No	No	No	No	No	45	No	No	No	No	No
England-BRIS-121A19-2020	United Kingdom	?	?	B.1.1	2020-03-14	No	Yes	No	No	No	No	No	No	No	66	No	No	No	No	No
England-BRIS-121A28-2020	United Kingdom	?	?	B.2	2020-03-14	No	No	No	No	No	No	No	No	No	21	No	No	No	No	No
England-BRIS-121A37-2020	United Kingdom	?	?	B.1	2020-03-13	No	Yes	No	No	No	No	No	No	No	28	No	No	No	No	No
England-BRIS-121A55-2020	United Kingdom	?	?	B.2	2020-03-15	No	No	No	No	No	No	No	No	No	15	No	No	No	No	No
England-BRIS-121A64-2020	United Kingdom	?	?	B.10	2020-03-13	No	No	No	No	No	No	No	No	No	15	No	No	No	No	No
England-BRIS-121A73-2020	United Kingdom	?	?	B.1	2020-03-11	No	Yes	No	No	No	No	No	No	No	36	No	No	No	No	No
England-BRIS-121A82-2020	United Kingdom	?	?	B.1	2020-03-11	No	Yes	No	No	No	No	No	No	No	21	No	No	No	No	No
England-BRIS-121A91-2020	United Kingdom	?	?	B	2020-03-31	No	Yes	No	No	No	No	No	No	No	10	No	No	No	No	No
England-BRIS-121AA0-2020	United Kingdom	?	?	B	2020-03-16	No	No	No	No	No	No	No	No	No	3	No	No	No	No	No
England-BRIS-121ABF-2020	United Kingdom	?	?	B.1	2020-03-17	No	Yes	No	No	No	No	No	No	No	28	No	No	No	No	No
England-BRIS-121ACE-2020	United Kingdom	?	?	B.3	2020-03-15	No	No	No	No	No	No	No	No	No	91	No	No	No	No	No
England-BRIS-121ADD-2020	United Kingdom	?	?	B.1	2020-03-30	No	Yes	No	No	No	No	No	No	No	36	No	No	No	No	No
England-BRIS-121AEC-2020	United Kingdom	?	?	B.1.1.1	2020-03-13	Yes	Yes	No	No	Pocket	No	No	No	No	105	Yes	No	No	No	No
England-BRIS-121AFB-2020	United Kingdom	?	?	B.1.1	2020-03-13	No	Yes	No	No	No	No	No	No	No	36	No	No	No	No	No
England-BRIS-121B07-2020	United Kingdom	?	?	B.1.1	2020-03-18	No	Yes	No	No	No	No	No	No	No	36	No	No	No	No	No
England-BRIS-121B16-2020	United Kingdom	?	?	B.2.1	2020-03-19	No	No	No	No	No	No	No	No	No	45	No	No	No	No	No
England-BRIS-121B25-2020	United Kingdom	?	?	B.2	2020-03-18	No	No	No	No	No	No	No	No	No	15	No	No	No	No	No
England-BRIS-121B43-2020	United Kingdom	?	?	B.1.72	2020-03-18	No	Yes	No	No	No	No	No	No	No	36	No	No	No	No	No
England-BRIS-121B61-2020	United Kingdom	?	?	B.1.1	2020-03-19	No	Yes	No	No	No	No	No	No	No	36	No	No	No	No	No
England-BRIS-121B70-2020	United Kingdom	?	?	B.2	2020-03-16	No	No	No	No	No	No	No	No	No	10	No	No	No	No	No
England-BRIS-121B8F-2020	United Kingdom	?	?	B.2.1	2020-03-17	No	No	No	No	No	No	No	No	No	45	No	No	No	No	No
England-BRIS-121B9E-2020	United Kingdom	?	?	B.1	2020-03-18	No	Yes	No	No	No	No	No	No	No	28	No	No	No	No	No
England-BRIS-121BAD-2020	United Kingdom	?	?	B.2.1	2020-03-17	No	No	No	No	No	No	No	No	No	55	No	No	No	No	No
England-BRIS-121BBC-2020	United Kingdom	?	?	B.2	2020-03-17	No	No	No	No	No	No	No	No	No	28	No	No	No	No	No
England-BRIS-121BCB-2020	United Kingdom	?	?	B.1.1	2020-03-30	No	Yes	No	No	No	No	No	No	No	66	No	No	No	No	No
England-BRIS-121BDA-2020	United Kingdom	?	?	B.2.1	2020-03-17	No	No	No	No	No	No	No	No	No	36	No	No	No	No	No
England-BRIS-121BF8-2020	United Kingdom	?	?	B.2.1	2020-03-17	No	No	No	No	No	No	No	No	No	45	No	No	No	No	No
England-BRIS-121C13-2020	United Kingdom	?	?	B.2.1	2020-03-18	No	No	No	No	No	No	No	No	No	36	No	No	No	No	No
England-BRIS-121C22-2020	United Kingdom	?	?	B.2	2020-03-30	No	No	No	No	No	No	No	No	No	21	No	No	No	No	No
England-BRIS-121C40-2020	United Kingdom	?	?	B.1	2020-03-18	No	Yes	No	No	No	No	No	No	No	15	No	No	No	No	No
England-BRIS-121C5F-2020	United Kingdom	?	?	B.2.1	2020-03-17	No	No	No	No	No	No	No	No	No	28	No	No	No	No	No
England-BRIS-121C6E-2020	United Kingdom	?	?	B.1	2020-03-18	No	Yes	No	No	No	No	No	No	No	28	No	No	No	No	No
England-BRIS-121C7D-2020	United Kingdom	?	?	B.1	2020-03-18	No	Yes	No	No	No	No	No	No	No	15	No	No	No	No	No
England-BRIS-121C8C-2020	United Kingdom	?	?	B.2.1	2020-03-18	No	No	No	No	No	No	No	No	No	45	No	No	No	No	No
England-BRIS-121C9B-2020	United Kingdom	?	?	B.1.81	2020-03-18	No	Yes	No	No	No	No	No	No	No	21	No	No	No	No	No
England-BRIS-121CAA-2020	United Kingdom	?	?	B.1.1	2020-03-18	No	Yes	No	No	No	No	No	No	No	45	No	No	No	No	No
England-BRIS-121CB9-2020	United Kingdom	?	?	B	2020-03-18	No	No	No	No	No	No	No	No	No	3	No	No	No	No	No
England-BRIS-121CC8-2020	United Kingdom	?	?	B.1.72	2020-03-18	No	Yes	No	No	No	No	No	No	No	21	No	No	No	No	No
England-BRIS-121CE6-2020	United Kingdom	?	?	B.1.1	2020-03-18	No	Yes	No	No	No	No	No	No	No	36	No	No	No	No	No
England-BRIS-121CF5-2020	United Kingdom	?	?	B.2	2020-03-20	No	No	No	No	No	No	No	No	No	21	No	No	No	No	No
England-BRIS-121D01-2020	United Kingdom	?	?	B.2	2020-03-19	No	Yes	No	No	No	No	No	No	No	15	No	No	No	No	No
England-BRIS-121D10-2020	United Kingdom	?	?	B.1.93	2020-03-19	Yes	Yes	No	No	No	No	No	No	No	45	No	No	No	No	No
England-BRIS-121D3E-2020	United Kingdom	?	?	B.2.1	2020-03-20	No	No	No	No	No	No	No	No	No	55	No	No	No	No	No
England-BRIS-121D4D-2020	United Kingdom	?	?	B.1	2020-03-21	No	Yes	No	No	No	No	No	No	No	28	No	No	No	No	No
England-BRIS-121D5C-2020	United Kingdom	?	?	B.3	2020-03-20	No	No	No	No	No	No	No	No	No	10	No	No	No	No	No
England-BRIS-121D6B-2020	United Kingdom	?	?	B.1.1.1	2020-03-31	Yes	Yes	No	No	Pocket	No	No	No	No	78	Yes	No	No	No	No
England-BRIS-121D7A-2020	United Kingdom	?	?	B.2	2020-03-20	No	No	No	No	No	No	No	No	No	28	No	No	No	No	No
England-BRIS-121D98-2020	United Kingdom	?	?	B.1.1	2020-03-21	No	Yes	No	No	No	No	No	No	No	36	No	No	No	No	No
England-BRIS-121DC5-2020	United Kingdom	?	?	B.3	2020-03-20	No	No	No	No	No	No	No	No	No	10	No	No	No	No	No
England-BRIS-121DD4-2020	United Kingdom	?	?	B.1.1	2020-03-20	No	Yes	No	No	No	No	No	No	No	36	No	No	No	No	No
England-BRIS-121DE3-2020	United Kingdom	?	?	B.1	2020-03-21	No	Yes	No	No	No	No	No	No	No	15	No	No	No	No	No
England-BRIS-121DF2-2020	United Kingdom	?	?	B.1.13	2020-03-20	No	Yes	No	No	No	No	No	No	No	45	No	No	No	No	No
England-BRIS-121E1D-2020	United Kingdom	?	?	B.2.1	2020-03-17	No	No	No	No	No	No	No	No	No	36	No	No	No	No	No
England-BRIS-121E2C-2020	United Kingdom	?	?	B.1.1.1	2020-03-18	Yes	Yes	No	No	Pocket	No	No	No	No	55	Yes	No	No	No	No
England-BRIS-121E3B-2020	United Kingdom	?	?	B.1.1	2020-03-31	No	Yes	No	No	No	No	No	No	No	45	No	No	No	No	No
England-BRIS-121E59-2020	United Kingdom	?	?	B.2	2020-03-19	No	No	No	No	No	No	No	No	No	21	No	No	No	No	No
England-BRIS-121E68-2020	United Kingdom	?	?	B.1.1	2020-03-18	No	Yes	No	No	No	No	No	No	No	66	No	No	No	No	No
England-BRIS-121E86-2020	United Kingdom	?	?	B	2020-03-19	No	Yes	No	No	No	No	No	No	No	6	No	No	No	No	No
England-BRIS-121EA4-2020	United Kingdom	?	?	B.2.1	2020-03-19	No	No	No	No	No	No	No	No	No	45	No	No	No	No	No
England-BRIS-121EB3-2020	United Kingdom	?	?	B.2.1	2020-03-19	No	Yes	No	No	No	No	No	No	No	36	No	No	No	No	No
England-BRIS-121F0B-2020	United Kingdom	?	?	A.2	2020-03-13	No	No	No	No	No	No	No	No	No	36	No	No	No	No	No
England-BRIS-121F1A-2020	United Kingdom	?	?	B.2.1	2020-03-19	No	No	No	No	No	No	No	No	No	45	No	No	No	No	No
England-BRIS-121F38-2020	United Kingdom	?	?	B.2.1	2020-03-19	No	No	No	No	No	No	No	No	No	21	No	No	No	No	No
England-BRIS-121F47-2020	United Kingdom	?	?	B.1.72	2020-03-19	No	Yes	No	No	No	No	No	No	No	28	No	No	No	No	No
England-BRIS-121F65-2020	United Kingdom	?	?	B.2.1	2020-03-18	No	No	No	No	No	No	No	No	No	28	No	No	No	No	No
England-BRIS-121F74-2020	United Kingdom	?	?	B.1.1.1	2020-03-31	Yes	Yes	No	No	Pocket	No	No	No	No	66	Yes	No	No	No	No
England-BRIS-121FA1-2020	United Kingdom	?	?	B.1	2020-03-20	No	Yes	No	No	No	No	No	No	No	91	No	No	No	No	No
England-BRIS-121FB0-2020	United Kingdom	?	?	B.1.1.7	2020-03-20	No	Yes	No	No	No	No	No	No	No	45	No	No	No	No	No
England-BRIS-122025-2020	United Kingdom	?	?	B.1	2020-03-20	No	Yes	No	No	No	No	No	No	No	21	No	No	No	No	No
England-BRIS-122034-2020	United Kingdom	?	?	B.3	2020-03-21	No	Yes	No	No	No	No	No	No	No	21	No	No	No	No	No
England-BRIS-122043-2020	United Kingdom	?	?	B.3	2020-03-21	No	No	No	No	No	No	No	No	No	3	No	No	No	No	No
England-BRIS-122052-2020	United Kingdom	?	?	B.1.1	2020-03-21	No	Yes	No	No	No	No	No	No	No	36	No	No	No	No	No
England-BRIS-122061-2020	United Kingdom	?	?	B.1.1	2020-03-22	No	Yes	No	No	No	No	No	No	No	45	No	No	No	No	No
England-BRIS-122070-2020	United Kingdom	?	?	B.2.2	2020-03-22	No	No	No	No	No	No	No	No	No	28	No	No	No	No	No
England-BRIS-12208F-2020	United Kingdom	?	?	B.3	2020-03-21	No	Yes	No	No	No	No	No	No	No	15	No	No	No	No	No
England-BRIS-12209E-2020	United Kingdom	?	?	B.1	2020-03-22	No	Yes	No	No	No	No	No	No	No	21	No	No	No	No	No
England-BRIS-1220AD-2020	United Kingdom	?	?	B.2	2020-03-22	No	No	No	No	No	No	No	No	No	28	No	No	No	No	No
England-BRIS-1220BC-2020	United Kingdom	?	?	B	2020-03-21	No	Yes	No	No	No	No	No	No	No	78	No	No	No	No	No
England-BRIS-1220DA-2020	United Kingdom	?	?	B	2020-03-21	No	No	No	No	No	No	No	No	No	10	No	No	No	No	No
England-BRIS-1220E9-2020	United Kingdom	?	?	B	2020-03-21	No	No	No	No	No	No	No	No	No	10	No	No	No	No	No
England-BRIS-122113-2020	United Kingdom	?	?	B.1	2020-03-22	No	Yes	No	No	No	No	No	No	No	55	No	No	No	No	No
England-BRIS-122122-2020	United Kingdom	?	?	B.1	2020-03-21	No	Yes	No	No	No	No	No	No	No	21	No	No	No	No	No
England-BRIS-122131-2020	United Kingdom	?	?	B.2	2020-03-21	No	No	No	No	No	No	No	No	No	28	No	No	No	No	No
England-BRIS-122140-2020	United Kingdom	?	?	B.3	2020-03-22	No	No	No	No	No	No	No	No	No	10	No	No	No	No	No
England-BRIS-12215F-2020	United Kingdom	?	?	B.21	2020-03-22	No	No	No	No	No	No	No	No	No	10	No	No	No	No	No
England-BRIS-12216E-2020	United Kingdom	?	?	B.2	2020-03-21	No	No	No	No	No	No	No	No	No	10	No	No	No	No	No
England-BRIS-12217D-2020	United Kingdom	?	?	B.2.2	2020-03-21	No	No	No	No	No	No	No	No	No	45	No	No	No	No	No
England-BRIS-12218C-2020	United Kingdom	?	?	B.1	2020-03-23	No	Yes	No	No	No	No	No	No	No	15	No	No	No	No	No
England-BRIS-12219B-2020	United Kingdom	?	?	B.1	2020-03-22	No	Yes	No	No	No	No	No	No	No	21	No	No	No	No	No
England-BRIS-1221AA-2020	United Kingdom	?	?	B.1.11	2020-03-22	No	Yes	No	No	No	No	No	No	No	36	No	No	No	No	No
England-BRIS-1221B9-2020	United Kingdom	?	?	B.1	2020-03-22	No	Yes	No	No	No	No	No	No	No	21	No	No	No	No	No
England-BRIS-1221C8-2020	United Kingdom	?	?	B	2020-03-22	No	No	No	No	No	No	No	No	No	15	No	No	No	No	No
England-BRIS-1221D7-2020	United Kingdom	?	?	B.2	2020-03-22	No	No	No	No	No	No	No	No	No	21	No	No	No	No	No
England-BRIS-1221F5-2020	United Kingdom	?	?	B.1.1	2020-03-22	No	Yes	No	No	No	No	No	No	No	55	No	No	No	No	No
England-BRIS-122201-2020	United Kingdom	?	?	B.3	2020-03-22	No	No	No	No	No	No	No	No	No	15	No	No	No	No	No
England-BRIS-122210-2020	United Kingdom	?	?	B.1.1.1	2020-03-22	Yes	Yes	No	No	Pocket	No	No	No	No	105	Yes	No	No	No	No
England-BRIS-12222F-2020	United Kingdom	?	?	B.1.13	2020-03-22	No	Yes	No	No	No	No	No	No	No	36	No	No	No	No	No
England-BRIS-12223E-2020	United Kingdom	?	?	B.1.13	2020-03-22	No	Yes	No	No	No	No	No	No	No	36	No	No	No	No	No
England-BRIS-12224D-2020	United Kingdom	?	?	B.1.1.1	2020-03-23	Yes	Yes	No	No	Pocket	No	No	No	No	78	Yes	No	No	No	No
England-BRIS-12225C-2020	United Kingdom	?	?	B.1	2020-03-23	No	Yes	No	No	No	No	No	No	No	45	No	No	No	No	No
England-BRIS-12226B-2020	United Kingdom	?	?	B.1.1	2020-03-30	No	Yes	No	No	No	No	No	No	No	66	No	No	No	No	No
England-BRIS-12227A-2020	United Kingdom	?	?	B.1.1	2020-03-21	No	Yes	No	No	No	No	No	No	No	55	No	No	No	No	No
England-BRIS-122298-2020	United Kingdom	?	?	B.1.88	2020-03-22	No	Yes	No	No	No	No	No	No	No	28	No	No	No	No	No
England-BRIS-1222D4-2020	United Kingdom	?	?	B.1.1	2020-03-23	No	Yes	No	No	No	No	No	No	No	66	No	No	No	No	No
England-BRIS-1222F2-2020	United Kingdom	?	?	B.1	2020-03-23	No	Yes	No	No	No	No	No	No	No	45	No	No	No	No	No
England-BRIS-12231D-2020	United Kingdom	?	?	B.1.72	2020-03-23	No	Yes	No	No	No	No	No	No	No	28	No	No	No	No	No
England-BRIS-12232C-2020	United Kingdom	?	?	B.1.1	2020-03-23	No	Yes	No	No	No	No	No	No	No	66	No	No	No	No	No
England-BRIS-12233B-2020	United Kingdom	?	?	A.2	2020-03-23	No	No	No	No	No	No	No	No	No	45	No	No	No	No	No
England-BRIS-12234A-2020	United Kingdom	?	?	B.2	2020-03-21	No	No	No	No	No	No	No	No	No	21	No	No	No	No	No
England-BRIS-122386-2020	United Kingdom	?	?	B.1.1	2020-03-21	No	Yes	No	No	No	No	No	No	No	36	No	No	No	No	No
England-BRIS-122395-2020	United Kingdom	?	?	B.1.36	2020-04-03	No	Yes	No	No	No	No	No	No	No	45	No	No	No	No	No
England-BRIS-1223A4-2020	United Kingdom	?	?	B.1.1	2020-04-03	No	Yes	No	No	No	No	No	No	No	45	No	No	No	No	No
England-BRIS-1223D1-2020	United Kingdom	?	?	B.1.1	2020-04-04	No	Yes	No	No	No	No	No	No	No	66	No	No	No	No	No
England-BRIS-1223E0-2020	United Kingdom	?	?	B.1.1	2020-04-04	No	Yes	No	No	No	No	No	No	No	66	No	No	No	No	No
England-BRIS-1223FF-2020	United Kingdom	?	?	B.1.1	2020-04-04	No	Yes	No	No	No	No	No	No	No	66	No	No	No	No	No
England-BRIS-12240B-2020	United Kingdom	?	?	B.2	2020-04-04	No	No	No	No	No	No	No	No	No	28	No	No	No	No	No
England-BRIS-12241A-2020	United Kingdom	?	?	B.2	2020-04-04	No	No	No	No	No	No	No	No	No	45	No	No	No	No	No
England-BRIS-122429-2020	United Kingdom	?	?	B.2	2020-04-02	No	No	No	No	No	No	No	No	No	21	No	No	No	No	No
England-BRIS-122438-2020	United Kingdom	?	?	B.2	2020-04-02	No	No	No	No	No	No	No	No	No	21	No	No	No	No	No
England-BRIS-122447-2020	United Kingdom	?	?	B.1.1	2020-04-03	No	Yes	No	No	No	No	No	No	No	45	No	No	No	No	No
England-BRIS-122456-2020	United Kingdom	?	?	B.1.1	2020-04-03	No	Yes	No	No	No	No	No	No	No	66	No	No	No	No	No
England-BRIS-122465-2020	United Kingdom	?	?	B.1.1	2020-04-04	No	Yes	No	No	No	No	No	No	No	78	No	No	No	No	No
England-BRIS-122474-2020	United Kingdom	?	?	B.1.1	2020-04-04	No	Yes	No	No	No	No	No	No	No	66	No	No	No	No	No
England-BRIS-122492-2020	United Kingdom	?	?	B.1.1	2020-04-04	No	Yes	No	No	No	No	No	No	No	66	No	No	No	No	No
England-BRIS-1224A1-2020	United Kingdom	?	?	B.1.1	2020-04-04	No	Yes	No	No	No	No	No	No	No	78	No	No	No	No	No
England-BRIS-1224B0-2020	United Kingdom	?	?	B.1.13	2020-04-03	No	Yes	No	No	No	No	No	No	No	66	No	No	No	No	No
England-BRIS-1224CF-2020	United Kingdom	?	?	B.2.1	2020-04-04	No	No	No	No	No	No	No	No	No	36	No	No	No	No	No
England-BRIS-1224DE-2020	United Kingdom	?	?	B.1.1	2020-04-04	No	Yes	No	No	No	No	No	No	No	36	No	No	No	No	No
England-BRIS-1224FC-2020	United Kingdom	?	?	B.1.1	2020-04-04	No	Yes	No	No	No	No	No	No	No	45	No	No	No	No	No
England-BRIS-122508-2020	United Kingdom	?	?	B.1.1	2020-04-04	No	Yes	Pocket	No	No	No	No	No	No	66	No	No	Yes	No	No
England-BRIS-122517-2020	United Kingdom	?	?	B.1.1	2020-04-04	No	Yes	No	No	No	No	No	No	No	78	No	No	No	No	No
England-BRIS-122526-2020	United Kingdom	?	?	B.1.1	2020-04-04	No	Yes	No	No	No	No	No	No	No	55	No	No	No	No	No
England-BRIS-122535-2020	United Kingdom	?	?	B.2.2	2020-04-04	No	No	No	No	No	No	No	No	No	55	No	No	No	No	No
England-BRIS-122544-2020	United Kingdom	?	?	B.2.1	2020-04-04	No	No	No	No	No	No	No	No	No	66	No	No	No	No	No
England-BRIS-122562-2020	United Kingdom	?	?	B.1.13	2020-04-04	No	Yes	No	No	No	No	No	No	No	55	No	No	No	No	No
England-BRIS-122571-2020	United Kingdom	?	?	B.1.1	2020-04-04	No	Yes	No	No	No	No	No	No	No	45	No	No	No	No	No
England-BRIS-122580-2020	United Kingdom	?	?	B.1.1.1	2020-04-04	Yes	Yes	No	No	Pocket	No	No	No	No	91	Yes	No	No	No	No
England-BRIS-12259F-2020	United Kingdom	?	?	B.1.1	2020-04-04	No	Yes	No	No	No	No	No	No	No	45	No	No	No	No	No
England-BRIS-1225AE-2020	United Kingdom	?	?	B.1	2020-04-04	No	Yes	No	No	No	No	No	No	No	45	No	No	No	No	No
England-BRIS-1225BD-2020	United Kingdom	?	?	B.1.1.1	2020-04-04	Yes	Yes	No	No	Pocket	No	No	No	No	78	Yes	No	No	No	No
England-BRIS-1225CC-2020	United Kingdom	?	?	B.1.1	2020-04-04	No	Yes	No	No	No	No	No	No	No	45	No	No	No	No	No
England-BRIS-1225DB-2020	United Kingdom	?	?	B.2	2020-04-05	No	No	No	No	No	No	No	No	No	28	No	No	No	No	No
England-BRIS-1225EA-2020	United Kingdom	?	?	B.1.117	2020-04-04	No	Yes	No	No	No	No	No	No	No	55	No	No	No	No	No
England-BRIS-1225F9-2020	United Kingdom	?	?	B.2.1	2020-04-04	No	No	No	No	No	No	No	No	No	36	No	No	No	No	No
England-BRIS-122605-2020	United Kingdom	?	?	B.1.1	2020-04-04	No	Yes	No	No	No	No	No	No	No	45	No	No	No	No	No
England-BRIS-122614-2020	United Kingdom	?	?	B.1.1	2020-04-04	No	Yes	No	No	No	No	No	No	No	55	No	No	No	No	No
England-BRIS-122632-2020	United Kingdom	?	?	B.1.1	2020-04-04	No	Yes	No	No	No	No	No	No	No	45	No	No	No	No	No
England-BRIS-122641-2020	United Kingdom	?	?	B.1.1.1	2020-04-04	Yes	Yes	No	No	Pocket	No	No	No	No	78	Yes	No	No	No	No
England-BRIS-122650-2020	United Kingdom	?	?	B.1	2020-04-05	No	Yes	No	No	No	No	No	No	No	55	No	No	No	No	No
England-BRIS-12266F-2020	United Kingdom	?	?	B.1.1	2020-04-05	No	Yes	No	No	No	No	No	No	No	45	No	No	No	No	No
England-BRIS-12267E-2020	United Kingdom	?	?	B.1.1.7	2020-04-04	No	Yes	No	No	No	No	No	No	No	55	No	No	No	No	No
England-BRIS-12268D-2020	United Kingdom	?	?	B.1.1	2020-04-05	No	Yes	No	No	No	No	No	No	No	66	No	No	No	No	No
England-BRIS-12269C-2020	United Kingdom	?	?	B.1.1	2020-04-05	No	Yes	No	No	No	No	No	No	No	45	No	No	No	No	No
England-BRIS-1226AB-2020	United Kingdom	?	?	B.1.1	2020-04-05	No	Yes	No	No	No	No	No	No	No	45	No	No	No	No	No
England-BRIS-1226BA-2020	United Kingdom	?	?	B.1.1	2020-04-05	No	Yes	No	No	No	No	No	No	No	36	No	No	No	No	No
England-BRIS-1226C9-2020	United Kingdom	?	?	B.2.1	2020-04-05	No	No	No	No	No	No	No	No	No	45	No	No	No	No	No
England-BRIS-1226D8-2020	United Kingdom	?	?	B.1.1.1	2020-04-05	Yes	Yes	No	No	Pocket	No	No	No	No	105	Yes	No	No	No	No
England-BRIS-1226E7-2020	United Kingdom	?	?	B.1	2020-04-05	No	Yes	No	No	No	No	No	No	No	55	No	No	No	No	No
England-BRIS-1226F6-2020	United Kingdom	?	?	B.1.1	2020-04-05	No	Yes	No	No	No	No	No	No	No	45	No	No	No	No	No
England-BRIS-122711-2020	United Kingdom	?	?	B.1.1.1	2020-04-04	Yes	Yes	No	No	Pocket	No	No	No	No	78	Yes	No	No	No	No
England-BRIS-122720-2020	United Kingdom	?	?	B.1	2020-04-05	No	Yes	No	No	No	No	No	No	No	21	No	No	No	No	No
England-BRIS-12273F-2020	United Kingdom	?	?	B.2	2020-04-05	No	No	No	No	No	No	No	No	No	21	No	No	No	No	No
England-BRIS-12274E-2020	United Kingdom	?	?	B.1.1	2020-04-05	No	Yes	No	No	No	No	No	No	No	45	No	No	No	No	No
England-BRIS-12275D-2020	United Kingdom	?	?	B.1.1	2020-04-05	No	Yes	No	No	No	No	No	No	No	45	No	No	No	No	No
England-BRIS-12278A-2020	United Kingdom	?	?	B.1.1.1	2020-04-04	Yes	Yes	No	No	Pocket	No	No	No	No	78	Yes	No	No	No	No
England-BRIS-122799-2020	United Kingdom	?	?	B.1.1	2020-04-04	No	Yes	No	No	No	No	No	No	No	78	No	No	No	No	No
England-BRIS-1227A8-2020	United Kingdom	?	?	B.1	2020-04-04	No	Yes	No	No	No	No	No	No	No	21	No	No	No	No	No
England-BRIS-1227B7-2020	United Kingdom	?	?	B.1.1	2020-04-04	No	Yes	No	No	No	No	No	No	No	45	No	No	No	No	No
England-BRIS-1227C6-2020	United Kingdom	?	?	B.1.72	2020-04-04	No	Yes	No	No	No	No	No	No	No	28	No	No	No	No	No
England-BRIS-1227D5-2020	United Kingdom	?	?	B	2020-04-05	No	No	No	No	No	No	No	No	No	10	No	No	No	No	No
England-BRIS-1227E4-2020	United Kingdom	?	?	B.1	2020-04-04	No	Yes	No	No	No	No	No	No	No	21	No	No	No	No	No
England-BRIS-1227F3-2020	United Kingdom	?	?	B.1.1.1	2020-04-04	Yes	Yes	No	No	Pocket	No	No	No	No	78	Yes	No	No	No	No
England-BRIS-12280F-2020	United Kingdom	?	?	B.2.2	2020-04-04	No	No	No	No	No	No	No	No	No	45	No	No	No	No	No
England-BRIS-12281E-2020	United Kingdom	?	?	B.1.72	2020-04-04	No	Yes	No	No	No	No	No	No	No	28	No	No	No	No	No
England-BRIS-12282D-2020	United Kingdom	?	?	B.1.1	2020-04-03	No	Yes	No	No	No	No	No	No	No	55	No	No	No	No	No
England-BRIS-12283C-2020	United Kingdom	?	?	B.1.1	2020-04-04	No	Yes	No	No	No	No	No	No	No	66	No	No	No	No	No
England-BRIS-12284B-2020	United Kingdom	?	?	B.1.1.1	2020-04-05	Yes	Yes	No	No	Pocket	No	No	No	No	66	Yes	No	No	No	No
England-BRIS-12285A-2020	United Kingdom	?	?	B	2020-04-05	No	No	No	No	No	No	No	No	No	6	No	No	No	No	No
England-BRIS-122869-2020	United Kingdom	?	?	B	2020-04-05	No	Yes	No	No	No	No	No	No	No	78	No	No	No	No	No
England-BRIS-122878-2020	United Kingdom	?	?	B.1.1	2020-04-05	No	Yes	No	No	No	No	No	No	No	36	No	No	No	No	No
England-BRIS-122887-2020	United Kingdom	?	?	B.1	2020-04-05	No	Yes	No	No	No	No	No	No	No	36	No	No	No	No	No
England-BRIS-1228A5-2020	United Kingdom	?	?	B	2020-04-05	No	No	No	No	No	No	No	No	No	10	No	No	No	No	No
England-BRIS-1228B4-2020	United Kingdom	?	?	B	2020-04-05	No	No	No	No	No	No	No	No	No	10	No	No	No	No	No
England-BRIS-1228C3-2020	United Kingdom	?	?	B.1	2020-04-03	No	Yes	No	No	No	No	No	No	No	66	No	No	No	No	No
England-BRIS-1228D2-2020	United Kingdom	?	?	B.9	2020-04-03	No	No	No	No	No	No	No	No	No	36	No	No	No	No	No
England-BRIS-1228E1-2020	United Kingdom	?	?	B.1.1	2020-04-03	No	Yes	No	No	No	No	No	No	No	66	No	No	No	No	No
England-BRIS-1228F0-2020	United Kingdom	?	?	B.1.1	2020-04-03	No	Yes	No	No	No	No	No	No	No	45	No	No	No	No	No
England-BRIS-12290C-2020	United Kingdom	?	?	B.1.1	2020-04-03	No	Yes	No	No	No	No	No	No	No	45	No	No	No	No	No
England-BRIS-12291B-2020	United Kingdom	?	?	B.1.1.1	2020-04-03	Yes	Yes	No	No	Pocket	No	No	No	No	55	Yes	No	No	No	No
England-BRIS-12292A-2020	United Kingdom	?	?	B.1.1	2020-04-02	No	Yes	No	No	No	No	No	No	No	55	No	No	No	No	No
England-BRIS-122939-2020	United Kingdom	?	?	B.1.72	2020-04-02	No	Yes	No	No	No	No	No	No	No	55	No	No	No	No	No
England-BRIS-122948-2020	United Kingdom	?	?	B.1.13	2020-04-02	No	Yes	No	No	No	No	No	No	No	55	No	No	No	No	No
England-BRIS-122957-2020	United Kingdom	?	?	B.1.72	2020-04-02	No	Yes	No	No	No	No	No	No	No	55	No	No	No	No	No
England-BRIS-122966-2020	United Kingdom	?	?	B.1.1	2020-04-03	No	Yes	No	No	No	No	No	No	No	66	No	No	No	No	No
England-BRIS-122975-2020	United Kingdom	?	?	B.1	2020-04-02	No	Yes	No	No	No	No	No	No	No	28	No	No	No	No	No
England-BRIS-122984-2020	United Kingdom	?	?	B.1	2020-04-02	No	Yes	No	No	No	No	No	No	No	36	No	No	No	No	No
England-BRIS-122993-2020	United Kingdom	?	?	B.1.1	2020-04-02	No	Yes	No	No	No	No	No	No	No	45	No	No	No	No	No
England-BRIS-1229B1-2020	United Kingdom	?	?	B.1.1	2020-04-03	No	Yes	No	No	No	No	No	No	No	45	No	No	No	No	No
England-BRIS-1229C0-2020	United Kingdom	?	?	B.2	2020-04-03	No	No	No	No	No	No	No	No	No	36	No	No	No	No	No
England-BRIS-1229EE-2020	United Kingdom	?	?	B.1.72	2020-04-03	No	Yes	No	No	No	No	No	No	No	28	No	No	No	No	No
England-BRIS-1229FD-2020	United Kingdom	?	?	B.1.1	2020-04-03	No	Yes	No	No	No	No	No	No	No	66	No	No	No	No	No
England-BRIS-122A09-2020	United Kingdom	?	?	B.1.13	2020-04-03	No	Yes	No	No	No	No	No	No	No	45	No	No	No	No	No
England-BRIS-122A27-2020	United Kingdom	?	?	B.1.1	2020-04-03	No	Yes	No	No	No	No	No	No	No	55	No	No	No	No	No
England-BRIS-122A36-2020	United Kingdom	?	?	B.1.1	2020-04-03	No	Yes	No	No	No	No	No	No	No	55	No	No	No	No	No
England-BRIS-122A45-2020	United Kingdom	?	?	B.1.13	2020-04-03	No	Yes	No	No	No	No	No	No	No	66	No	No	No	No	No
England-BRIS-122A54-2020	United Kingdom	?	?	B.1.13	2020-04-03	No	Yes	No	No	No	No	No	No	No	55	No	No	No	No	No
England-BRIS-122A63-2020	United Kingdom	?	?	B.2.1	2020-04-03	No	Yes	No	No	No	No	No	No	No	78	No	No	No	No	No
England-BRIS-122A72-2020	United Kingdom	?	?	B.3	2020-04-03	No	No	No	No	No	No	No	No	No	28	No	No	No	No	No
England-BRIS-122A81-2020	United Kingdom	?	?	B.1.1	2020-04-03	No	Yes	No	No	No	No	No	No	No	36	No	No	No	No	No
England-BRIS-122AAF-2020	United Kingdom	?	?	B.1.11	2020-04-02	No	Yes	No	No	No	No	No	No	No	28	No	No	No	No	No
England-BRIS-122B06-2020	United Kingdom	?	?	A.2	2020-04-03	No	No	No	No	No	No	No	No	No	66	No	No	No	No	No
England-BRIS-122B15-2020	United Kingdom	?	?	B.1.1	2020-04-03	No	Yes	No	No	No	No	No	No	No	66	No	No	No	No	No
England-BRIS-122B24-2020	United Kingdom	?	?	B.1.13	2020-04-03	No	Yes	No	No	No	No	No	No	No	55	No	No	No	No	No
England-BRIS-122B33-2020	United Kingdom	?	?	B.1.1	2020-04-02	No	Yes	No	No	No	No	No	No	No	66	No	No	No	No	No
England-BRIS-122B42-2020	United Kingdom	?	?	B.1.1	2020-04-02	No	Yes	No	No	No	No	No	No	No	55	No	No	No	No	No
England-BRIS-122B60-2020	United Kingdom	?	?	B.1.13	2020-04-03	No	Yes	No	No	No	No	No	No	No	55	No	No	No	No	No
England-BRIS-122B7F-2020	United Kingdom	?	?	B.1.1.1	2020-04-03	Yes	Yes	No	No	Pocket	No	No	No	No	91	Yes	No	No	No	No
England-BRIS-122B8E-2020	United Kingdom	?	?	B.3	2020-04-03	No	No	No	No	No	No	No	No	No	45	No	No	No	No	No
England-BRIS-122B9D-2020	United Kingdom	?	?	B.3	2020-04-03	No	No	No	No	No	No	No	No	No	45	No	No	No	No	No
England-BRIS-122BAC-2020	United Kingdom	?	?	B.1	2020-04-03	No	Yes	No	No	No	No	No	No	No	28	No	No	No	No	No
England-BRIS-122BBB-2020	United Kingdom	?	?	B.1.1	2020-04-02	No	Yes	No	No	No	No	No	No	No	78	No	No	No	No	No
England-BRIS-122BCA-2020	United Kingdom	?	?	B.1.1	2020-04-03	No	Yes	No	No	No	No	No	No	No	66	No	No	No	No	No
England-BRIS-122BD9-2020	United Kingdom	?	?	B.1.1	2020-04-02	No	Yes	No	No	No	No	No	No	No	45	No	No	No	No	No
England-BRIS-122BE8-2020	United Kingdom	?	?	B.1.11	2020-04-03	No	Yes	No	No	No	No	No	No	No	21	No	No	No	No	No
England-BRIS-122BF7-2020	United Kingdom	?	?	B.1.1	2020-04-02	No	Yes	No	No	No	No	No	No	No	66	No	No	No	No	No
England-BRIS-122C03-2020	United Kingdom	?	?	B.1.1.1	2020-04-02	Yes	Yes	No	No	Pocket	No	No	No	No	66	Yes	No	No	No	No
England-BRIS-122C12-2020	United Kingdom	?	?	B.1.1.1	2020-04-01	Yes	Yes	No	No	Pocket	No	No	No	No	66	Yes	No	No	No	No
England-BRIS-122C21-2020	United Kingdom	?	?	B	2020-04-02	No	No	No	No	No	No	No	No	No	3	No	No	No	No	No
England-BRIS-122C30-2020	United Kingdom	?	?	B.1.1	2020-04-02	No	Yes	No	No	No	No	No	No	No	55	No	No	No	No	No
England-BRIS-122C4F-2020	United Kingdom	?	?	B.1.72	2020-04-02	No	Yes	No	No	No	No	No	No	No	36	No	No	No	No	No
England-BRIS-122C5E-2020	United Kingdom	?	?	B.1.1.1	2020-04-01	Yes	Yes	No	No	Pocket	No	No	No	No	66	Yes	No	No	No	No
England-BRIS-122C6D-2020	United Kingdom	?	?	B.1.1.1	2020-04-02	Yes	Yes	No	No	Pocket	No	No	No	No	78	Yes	No	No	No	No
England-BRIS-122C7C-2020	United Kingdom	?	?	B.1.1	2020-04-01	No	Yes	No	No	No	No	No	No	No	66	No	No	No	No	No
England-BRIS-122C8B-2020	United Kingdom	?	?	B.1.1.1	2020-04-02	Yes	Yes	No	No	Pocket	No	No	No	No	153	Yes	No	No	No	No
England-BRIS-122CA9-2020	United Kingdom	?	?	B.1.1	2020-04-01	No	Yes	No	No	No	No	No	No	No	78	No	No	No	No	No
England-BRIS-122CB8-2020	United Kingdom	?	?	B	2020-04-01	No	No	No	No	No	No	No	No	No	36	No	No	No	No	No
England-BRIS-122CC7-2020	United Kingdom	?	?	B.1.1.1	2020-04-03	Yes	Yes	No	No	Pocket	No	No	No	No	78	Yes	No	No	No	No
England-BRIS-122CD6-2020	United Kingdom	?	?	B.1	2020-04-02	No	Yes	No	No	No	No	No	No	No	36	No	No	No	No	No
England-BRIS-122CE5-2020	United Kingdom	?	?	B.1	2020-04-02	No	Yes	No	No	No	No	No	No	No	105	No	No	No	No	No
England-BRIS-122CF4-2020	United Kingdom	?	?	B.1.1	2020-04-02	No	Yes	No	No	No	No	No	No	No	36	No	No	No	No	No
England-BRIS-122D00-2020	United Kingdom	?	?	B.1.1	2020-04-02	No	Yes	No	No	No	No	No	No	No	28	No	No	No	No	No
England-BRIS-122D2E-2020	United Kingdom	?	?	B.1	2020-04-02	No	Yes	No	No	No	No	No	No	No	36	No	No	No	No	No
England-BRIS-122D3D-2020	United Kingdom	?	?	B.1.1	2020-04-02	No	Yes	No	No	No	No	No	No	No	36	No	No	No	No	No
England-BRIS-122D4C-2020	United Kingdom	?	?	B.1.1	2020-04-02	No	Yes	No	No	No	No	No	No	No	36	No	No	No	No	No
England-BRIS-122D79-2020	United Kingdom	?	?	B.1.1.10	2020-04-02	No	Yes	No	No	No	No	No	No	No	66	No	No	No	No	No
England-BRIS-122D88-2020	United Kingdom	?	?	B.1.1	2020-04-02	No	Yes	No	No	No	No	No	No	No	45	No	No	No	No	No
England-BRIS-122D97-2020	United Kingdom	?	?	B.2.1	2020-04-03	No	No	No	No	No	No	No	No	No	36	No	No	No	No	No
England-BRIS-122DA6-2020	United Kingdom	?	?	B.1.1	2020-04-03	No	Yes	No	No	No	No	No	No	No	45	No	No	No	No	No
England-BRIS-122DB5-2020	United Kingdom	?	?	B	2020-04-03	No	No	No	No	No	No	No	No	No	6	No	No	No	No	No
England-BRIS-122DD3-2020	United Kingdom	?	?	B.2.1	2020-04-03	No	No	No	No	No	No	No	No	No	78	No	No	No	No	No
England-BRIS-122DE2-2020	United Kingdom	?	?	B.1.1	2020-04-03	No	Yes	No	No	No	No	No	No	No	45	No	No	No	No	No
England-BRIS-122E0D-2020	United Kingdom	?	?	B.1.81	2020-04-03	No	Yes	No	No	No	No	No	No	No	28	No	No	No	No	No
England-BRIS-122E1C-2020	United Kingdom	?	?	B.2	2020-04-03	No	No	No	No	No	No	No	No	No	15	No	No	No	No	No
England-BRIS-122E3A-2020	United Kingdom	?	?	B.1.1	2020-04-03	No	Yes	No	No	No	No	No	No	No	66	No	No	No	No	No
England-BRIS-122E49-2020	United Kingdom	?	?	B.2.1	2020-04-04	No	No	No	No	No	No	No	No	No	45	No	No	No	No	No
England-BRIS-122E67-2020	United Kingdom	?	?	B.1.1	2020-04-03	No	Yes	No	No	No	No	No	No	No	36	No	No	No	No	No
England-BRIS-122E76-2020	United Kingdom	?	?	B.1.5	2020-04-03	No	Yes	No	No	No	No	No	No	No	36	No	No	No	No	No
England-BRIS-122E94-2020	United Kingdom	?	?	B.2	2020-04-03	No	No	No	No	No	No	No	No	No	21	No	No	No	No	No
England-BRIS-122EA3-2020	United Kingdom	?	?	B.1	2020-04-03	No	Yes	No	No	No	No	No	No	No	21	No	No	No	No	No
England-BRIS-122EB2-2020	United Kingdom	?	?	B.1.1	2020-04-04	No	Yes	No	No	No	No	No	No	No	45	No	No	No	No	No
England-BRIS-122EC1-2020	United Kingdom	?	?	B.2.1	2020-04-03	No	No	No	No	No	No	No	No	No	55	No	No	No	No	No
England-BRIS-122ED0-2020	United Kingdom	?	?	B.1.1	2020-04-03	No	Yes	No	No	No	No	No	No	No	55	No	No	No	No	No
England-BRIS-122EFE-2020	United Kingdom	?	?	B.1.1	2020-04-03	No	Yes	No	No	No	No	No	No	No	78	No	No	No	No	No
England-BRIS-122F0A-2020	United Kingdom	?	?	B.1	2020-04-04	No	Yes	No	No	No	No	No	No	No	21	No	No	No	No	No
England-BRIS-122F28-2020	United Kingdom	?	?	B.1.1	2020-04-03	No	Yes	No	No	No	No	No	No	No	45	No	No	No	No	No
England-BRIS-122F37-2020	United Kingdom	?	?	B.1	2020-04-04	No	Yes	No	No	No	No	No	No	No	36	No	No	No	No	No
England-BRIS-122F46-2020	United Kingdom	?	?	B.1.1	2020-04-01	No	Yes	No	No	No	No	No	No	No	66	No	No	No	No	No
England-BRIS-122F55-2020	United Kingdom	?	?	B.1.1	2020-04-01	No	Yes	No	No	No	No	No	No	No	55	No	No	No	No	No
England-BRIS-122F64-2020	United Kingdom	?	?	B.1.1	2020-04-01	No	Yes	No	No	No	No	No	No	No	66	No	No	No	No	No
England-BRIS-122F73-2020	United Kingdom	?	?	B.1.1.1	2020-03-31	Yes	Yes	No	No	Pocket	No	No	No	No	78	Yes	No	No	No	No
England-BRIS-122F82-2020	United Kingdom	?	?	B.1.1	2020-04-01	No	Yes	No	No	No	No	No	No	No	55	No	No	No	No	No
England-BRIS-122F91-2020	United Kingdom	?	?	B.1.1	2020-04-02	No	Yes	No	No	No	No	No	No	No	78	No	No	No	No	No
England-BRIS-122FA0-2020	United Kingdom	?	?	B.2	2020-04-02	No	No	No	No	No	No	No	No	No	15	No	No	No	No	No
England-BRIS-122FBF-2020	United Kingdom	?	?	B.3	2020-04-02	No	No	No	No	No	No	No	No	No	10	No	No	No	No	No
England-BRIS-122FCE-2020	United Kingdom	?	?	B.1	2020-04-02	No	Yes	No	No	No	No	No	No	No	45	No	No	No	No	No
England-BRIS-122FDD-2020	United Kingdom	?	?	B.1.13	2020-04-02	No	Yes	No	No	No	No	No	No	No	45	No	No	No	No	No
England-BRIS-122FEC-2020	United Kingdom	?	?	B.1.5	2020-04-01	No	Yes	No	No	No	No	No	No	No	36	No	No	No	No	No
England-BRIS-123006-2020	United Kingdom	?	?	B.1.13	2020-04-02	No	Yes	No	No	No	No	No	No	No	66	No	No	No	No	No
England-BRIS-123015-2020	United Kingdom	?	?	B.1.1	2020-04-04	No	Yes	No	No	No	No	No	No	No	45	No	No	No	No	No
England-BRIS-123024-2020	United Kingdom	?	?	B.1.1	2020-04-04	No	Yes	No	No	No	No	No	No	No	78	No	No	No	No	No
England-BRIS-123033-2020	United Kingdom	?	?	B.1.1	2020-04-04	No	Yes	No	No	No	No	No	No	No	66	No	No	No	No	No
England-BRIS-123042-2020	United Kingdom	?	?	B.1.1	2020-04-05	No	Yes	No	No	No	No	No	No	No	66	No	No	No	No	No
England-BRIS-123051-2020	United Kingdom	?	?	B.1.1	2020-04-05	No	Yes	No	No	No	No	No	No	No	45	No	No	No	No	No
England-BRIS-12307F-2020	United Kingdom	?	?	B.1.1	2020-04-05	No	Yes	No	No	No	No	No	No	No	45	No	No	No	No	No
England-BRIS-12308E-2020	United Kingdom	?	?	B.1.1	2020-04-05	No	Yes	No	No	No	No	No	No	No	55	No	No	No	No	No
England-BRIS-12309D-2020	United Kingdom	?	?	B.1.1	2020-04-05	No	Yes	No	No	No	No	No	No	No	28	No	No	No	No	No
England-BRIS-1230BB-2020	United Kingdom	?	?	B.1.1	2020-04-05	No	Yes	No	No	No	No	No	No	No	45	No	No	No	No	No
England-BRIS-1230CA-2020	United Kingdom	?	?	B.3	2020-04-04	No	No	No	No	No	No	No	No	No	21	No	No	No	No	No
England-BRIS-1230E8-2020	United Kingdom	?	?	B.1.1	2020-04-05	No	Yes	No	No	No	No	No	No	No	45	No	No	No	No	No
England-BRIS-12314F-2020	United Kingdom	?	?	B.1	2020-04-05	No	Yes	No	No	No	No	No	No	No	55	No	No	No	No	No
England-BRIS-12315E-2020	United Kingdom	?	?	B.2.6	2020-04-05	No	No	No	No	No	No	No	No	No	45	No	No	No	No	No
England-BRIS-12316D-2020	United Kingdom	?	?	B.1.1	2020-04-05	No	Yes	No	No	No	No	No	No	No	45	No	No	No	No	No
England-BRIS-12317C-2020	United Kingdom	?	?	B.1.1	2020-04-05	No	Yes	No	No	No	No	No	No	No	55	No	No	No	No	No
England-BRIS-12318B-2020	United Kingdom	?	?	B.1.1	2020-04-05	No	Yes	No	No	No	No	No	No	No	55	No	No	No	No	No
England-BRIS-12319A-2020	United Kingdom	?	?	B.1.1	2020-04-05	No	Yes	No	No	No	No	No	No	No	45	No	No	No	No	No
England-BRIS-1231A9-2020	United Kingdom	?	?	B.1.1	2020-04-05	No	Yes	No	No	No	No	No	No	No	36	No	No	No	No	No
England-BRIS-1231B8-2020	United Kingdom	?	?	B.1.1	2020-04-05	No	Yes	No	No	No	No	No	No	No	45	No	No	No	No	No
England-BRIS-1231C7-2020	United Kingdom	?	?	B.1	2020-04-06	No	Yes	No	No	No	No	No	No	No	28	No	No	No	No	No
England-BRIS-1231D6-2020	United Kingdom	?	?	B.3	2020-04-05	No	Yes	No	No	No	No	No	No	No	10	No	No	No	No	No
England-BRIS-1231E5-2020	United Kingdom	?	?	B.1.1	2020-04-05	No	Yes	No	No	No	No	No	No	No	36	No	No	No	No	No
England-BRIS-123200-2020	United Kingdom	?	?	B.1	2020-04-05	No	Yes	No	No	No	No	No	No	No	10	No	No	No	No	No
England-BRIS-12321F-2020	United Kingdom	?	?	B.2	2020-04-05	No	No	No	No	No	No	No	No	No	36	No	No	No	No	No
England-BRIS-12322E-2020	United Kingdom	?	?	B.1	2020-04-05	No	Yes	No	No	No	No	No	No	No	15	No	No	No	No	No
England-BRIS-12324C-2020	United Kingdom	?	?	B.1.1	2020-04-03	No	Yes	No	No	No	No	No	No	No	55	No	No	No	No	No
England-BRIS-12325B-2020	United Kingdom	?	?	B.1.1	2020-04-04	No	Yes	No	No	No	No	No	No	No	45	No	No	No	No	No
England-BRIS-12326A-2020	United Kingdom	?	?	B.1.1	2020-04-05	No	Yes	No	No	No	No	No	No	No	36	No	No	No	No	No
England-BRIS-123279-2020	United Kingdom	?	?	B.2.1	2020-04-05	No	No	No	No	No	No	No	No	No	28	No	No	No	No	No
England-BRIS-123288-2020	United Kingdom	?	?	B.1.1	2020-04-04	No	Yes	No	No	No	No	No	No	No	36	No	No	No	No	No
England-BRIS-123297-2020	United Kingdom	?	?	B.1.1	2020-04-05	No	Yes	No	No	No	No	No	No	No	45	No	No	No	No	No
England-BRIS-1232A6-2020	United Kingdom	?	?	B.1.1	2020-04-05	No	Yes	No	No	No	No	No	No	No	45	No	No	No	No	No
England-BRIS-1232B5-2020	United Kingdom	?	?	B.1.1	2020-04-05	No	Yes	No	No	No	No	No	No	No	28	No	No	No	No	No
England-BRIS-1232C4-2020	United Kingdom	?	?	B.1.1	2020-04-05	No	Yes	No	No	No	No	No	No	No	36	No	No	No	No	No
England-BRIS-1232D3-2020	United Kingdom	?	?	B.1.13	2020-04-05	No	Yes	No	No	No	No	No	No	No	66	No	No	No	No	No
England-BRIS-1232E2-2020	United Kingdom	?	?	B.1	2020-04-05	No	Yes	No	No	No	No	No	No	No	21	No	No	No	No	No
England-BRIS-1232F1-2020	United Kingdom	?	?	B.1.1	2020-04-05	No	Yes	No	No	No	No	No	No	No	36	No	No	No	No	No
England-BRIS-12331C-2020	United Kingdom	?	?	B.1.1	2020-04-05	No	Yes	No	No	No	No	No	No	No	36	No	No	No	No	No
England-BRIS-123367-2020	United Kingdom	?	?	B.1.81	2020-04-05	No	Yes	No	No	No	No	No	No	No	28	No	No	No	No	No
England-BRIS-123376-2020	United Kingdom	?	?	B.2.1	2020-04-05	No	No	No	No	No	No	No	No	No	66	No	No	No	No	No
England-BRIS-123385-2020	United Kingdom	?	?	B.1.1	2020-04-06	No	Yes	No	No	No	No	No	No	No	45	No	No	No	No	No
England-BRIS-123394-2020	United Kingdom	?	?	B.1.1	2020-04-06	No	Yes	No	No	No	No	No	No	No	36	No	No	No	No	No
England-BRIS-1233B2-2020	United Kingdom	?	?	B	2020-04-06	No	No	No	No	No	No	No	No	No	10	No	No	No	No	No
England-BRIS-1233C1-2020	United Kingdom	?	?	B.1.1	2020-04-06	No	Yes	No	No	No	No	No	No	No	66	No	No	No	No	No
England-BRIS-1233D0-2020	United Kingdom	?	?	B.1.1	2020-04-06	No	Yes	No	No	No	No	No	No	No	36	No	No	No	No	No
England-BRIS-1233EF-2020	United Kingdom	?	?	B.1.1.10	2020-04-06	No	Yes	No	No	No	No	No	No	No	55	No	No	No	No	No
England-BRIS-1233FE-2020	United Kingdom	?	?	B.1	2020-04-05	No	Yes	No	No	No	No	No	No	No	45	No	No	No	No	No
England-BRIS-123419-2020	United Kingdom	?	?	B.1.81	2020-04-06	No	Yes	No	No	No	No	No	No	No	15	No	No	No	No	No
England-BRIS-123428-2020	United Kingdom	?	?	B.1.1	2020-04-06	No	Yes	No	No	No	No	No	No	No	66	No	No	No	No	No
England-BRIS-123437-2020	United Kingdom	?	?	B.1	2020-04-06	No	Yes	No	No	No	No	No	No	No	10	No	No	No	No	No
England-BRIS-123446-2020	United Kingdom	?	?	B.1.1.1	2020-04-06	Yes	Yes	No	No	Pocket	No	No	No	No	55	Yes	No	No	No	No
England-BRIS-123455-2020	United Kingdom	?	?	B.1.117	2020-04-05	No	Yes	No	No	No	No	No	No	No	36	No	No	No	No	No
England-BRIS-123464-2020	United Kingdom	?	?	B.1	2020-04-06	No	Yes	No	No	No	No	No	No	No	10	No	No	No	No	No
England-BRIS-123482-2020	United Kingdom	?	?	B.1.5	2020-04-06	No	Yes	No	No	No	No	No	No	No	21	No	No	No	No	No
England-BRIS-123491-2020	United Kingdom	?	?	B.1.1	2020-04-06	No	Yes	No	No	No	No	No	No	No	36	No	No	No	No	No
England-BRIS-1234A0-2020	United Kingdom	?	?	B.1.1	2020-04-06	No	Yes	No	No	No	No	No	No	No	45	No	No	No	No	No
England-BRIS-1234BF-2020	United Kingdom	?	?	B.1	2020-04-06	No	Yes	No	No	No	No	No	No	No	15	No	No	No	No	No
England-BRIS-1234CE-2020	United Kingdom	?	?	B.1.1.1	2020-04-06	Yes	Yes	No	No	Pocket	No	No	No	No	66	Yes	No	No	No	No
England-BRIS-1234DD-2020	United Kingdom	?	?	B.1.1	2020-04-06	No	Yes	No	No	No	No	No	No	No	55	No	No	No	No	No
England-BRIS-1234EC-2020	United Kingdom	?	?	B.1.1	2020-04-05	No	Yes	No	No	No	No	No	No	No	66	No	No	No	No	No
England-BRIS-1234FB-2020	United Kingdom	?	?	B.1	2020-04-06	No	Yes	No	No	No	No	No	No	No	15	No	No	No	No	No
England-BRIS-123507-2020	United Kingdom	?	?	B.1	2020-04-05	No	Yes	No	No	No	No	No	No	No	15	No	No	No	No	No
England-BRIS-123516-2020	United Kingdom	?	?	B.1.1	2020-04-05	No	Yes	No	No	No	No	No	No	No	45	No	No	No	No	No
England-BRIS-123525-2020	United Kingdom	?	?	B.1	2020-04-05	No	Yes	No	No	No	No	No	No	No	36	No	No	No	No	No
England-BRIS-123534-2020	United Kingdom	?	?	B.1.72	2020-04-05	No	Yes	No	No	No	No	No	No	No	28	No	No	No	No	No
England-BRIS-123561-2020	United Kingdom	?	?	B.1.1	2020-04-06	No	Yes	No	No	No	No	No	No	No	105	No	No	No	No	No
England-BRIS-12359E-2020	United Kingdom	?	?	B.1	2020-04-05	No	Yes	No	No	No	No	No	No	No	15	No	No	No	No	No
England-BRIS-1235BC-2020	United Kingdom	?	?	A.2	2020-04-05	No	No	No	No	No	No	No	No	No	55	No	No	No	No	No
England-BRIS-1235DA-2020	United Kingdom	?	?	B.1.1	2020-04-06	No	Yes	No	No	No	No	No	No	No	55	No	No	No	No	No
England-BRIS-1235E9-2020	United Kingdom	?	?	B.1.1.1	2020-04-06	Yes	Yes	No	No	Pocket	No	No	No	No	66	Yes	No	No	No	No
England-BRIS-1235F8-2020	United Kingdom	?	?	B.1	2020-04-06	No	Yes	No	No	No	No	No	No	No	21	No	No	No	No	No
England-BRIS-123613-2020	United Kingdom	?	?	B.1.1.7	2020-04-06	No	Yes	No	No	No	No	No	No	No	171	No	No	No	No	No
England-BRIS-123622-2020	United Kingdom	?	?	B.1	2020-04-06	No	Yes	No	No	No	No	No	No	No	78	No	No	No	No	No
England-BRIS-123631-2020	United Kingdom	?	?	B.1.5	2020-04-06	No	Yes	No	No	No	No	No	No	No	28	No	No	No	No	No
England-BRIS-123640-2020	United Kingdom	?	?	B.21	2020-04-06	No	No	No	No	No	No	No	No	No	10	No	No	No	No	No
England-BRIS-12365F-2020	United Kingdom	?	?	B.1	2020-04-06	No	Yes	No	No	No	No	No	No	No	21	No	No	No	No	No
England-BRIS-12366E-2020	United Kingdom	?	?	B.1	2020-04-06	No	Yes	No	No	No	No	No	No	No	28	No	No	No	No	No
England-BRIS-12368C-2020	United Kingdom	?	?	B.1.1	2020-04-06	No	Yes	No	No	No	No	No	No	No	36	No	No	No	No	No
England-BRIS-1236AA-2020	United Kingdom	?	?	B.1.1	2020-04-06	No	Yes	No	No	No	No	No	No	No	55	No	No	No	No	No
England-BRIS-1236B9-2020	United Kingdom	?	?	B.1.1	2020-04-07	No	Yes	No	No	No	No	No	No	No	66	No	No	No	No	No
England-BRIS-1236D7-2020	United Kingdom	?	?	B.1.1	2020-04-06	No	Yes	No	No	No	No	No	No	No	55	No	No	No	No	No
England-BRIS-1236E6-2020	United Kingdom	?	?	B.1	2020-04-06	No	Yes	No	No	No	No	No	No	No	55	No	No	No	No	No
England-BRIS-1236F5-2020	United Kingdom	?	?	B.1	2020-04-06	No	Yes	No	No	No	No	No	No	No	66	No	No	No	No	No
England-BRIS-123701-2020	United Kingdom	?	?	B.1.1	2020-04-06	No	Yes	No	No	No	No	No	No	No	45	No	No	No	No	No
England-BRIS-123710-2020	United Kingdom	?	?	B.2.1	2020-04-06	No	No	No	No	No	No	No	No	No	36	No	No	No	No	No
England-BRIS-12372F-2020	United Kingdom	?	?	B.1	2020-04-06	No	Yes	No	No	No	No	No	No	No	21	No	No	No	No	No
England-BRIS-12373E-2020	United Kingdom	?	?	B.1	2020-04-06	No	Yes	No	No	No	No	No	No	No	45	No	No	No	No	No
England-BRIS-12375C-2020	United Kingdom	?	?	B.1.1.1	2020-04-06	Yes	Yes	No	No	Pocket	No	No	No	No	91	Yes	No	No	No	No
England-BRIS-12376B-2020	United Kingdom	?	?	B.1.1	2020-04-06	No	Yes	No	No	No	No	No	No	No	36	No	No	No	No	No
England-BRIS-12377A-2020	United Kingdom	?	?	B.1	2020-04-02	No	Yes	No	No	No	No	No	No	No	28	No	No	No	No	No
England-BRIS-123789-2020	United Kingdom	?	?	B.1.1	2020-04-03	No	Yes	No	No	No	No	No	No	No	55	No	No	No	No	No
England-BRIS-123798-2020	United Kingdom	?	?	B.1.99	2020-04-03	No	Yes	No	No	No	No	No	No	No	36	No	No	No	No	No
England-BRIS-1237A7-2020	United Kingdom	?	?	B.1.1	2020-04-03	No	Yes	No	No	No	No	No	No	No	55	No	No	No	No	No
England-BRIS-1237B6-2020	United Kingdom	?	?	B.1.99	2020-04-03	No	Yes	No	No	No	No	No	No	No	45	No	No	No	No	No
England-BRIS-1237D4-2020	United Kingdom	?	?	B.1.1	2020-04-05	No	Yes	No	No	No	No	No	No	No	55	No	No	No	No	No
England-BRIS-1237E3-2020	United Kingdom	?	?	B.1.1	2020-04-06	No	Yes	No	No	No	No	No	No	No	66	No	No	No	No	No
England-BRIS-1237F2-2020	United Kingdom	?	?	B.1.13	2020-04-06	No	Yes	No	No	No	No	No	No	No	55	No	No	No	No	No
England-BRIS-12380E-2020	United Kingdom	?	?	B.1.1	2020-04-06	Yes	Yes	No	No	No	No	No	No	No	55	No	No	No	No	No
England-BRIS-12381D-2020	United Kingdom	?	?	B.1.1	2020-04-06	No	Yes	No	No	No	No	No	No	No	55	No	No	No	No	No
England-BRIS-12383B-2020	United Kingdom	?	?	B.1.1	2020-04-05	No	Yes	No	No	No	No	No	No	No	28	No	No	No	No	No
England-BRIS-12384A-2020	United Kingdom	?	?	B.3	2020-04-07	No	No	No	No	No	No	No	No	No	10	No	No	No	No	No
England-BRIS-123859-2020	United Kingdom	?	?	B.1.1.1	2020-04-07	Yes	Yes	No	No	Pocket	No	No	No	No	66	Yes	No	No	No	No
England-BRIS-123877-2020	United Kingdom	?	?	B.1	2020-04-06	No	Yes	No	No	No	No	No	No	No	21	No	No	No	No	No
England-BRIS-123886-2020	United Kingdom	?	?	B.1	2020-04-07	No	Yes	No	No	No	No	No	No	No	36	No	No	No	No	No
England-BRIS-1238A4-2020	United Kingdom	?	?	B.3	2020-04-06	No	No	No	No	No	No	No	No	No	10	No	No	No	No	No
England-BRIS-1238B3-2020	United Kingdom	?	?	B.3	2020-04-06	No	No	No	No	No	No	No	No	No	10	No	No	No	No	No
England-BRIS-1238C2-2020	United Kingdom	?	?	B.1.117	2020-04-06	No	Yes	No	No	No	No	No	No	No	36	No	No	No	No	No
England-BRIS-1238D1-2020	United Kingdom	?	?	B.1.1	2020-04-06	No	Yes	No	No	No	No	No	No	No	45	No	No	No	No	No
England-BRIS-1238FF-2020	United Kingdom	?	?	B.1	2020-04-06	No	Yes	No	No	No	No	No	No	No	28	No	No	No	No	No
England-BRIS-12390B-2020	United Kingdom	?	?	A.2	2020-04-07	No	No	No	No	No	No	No	No	No	55	No	No	No	No	No
England-BRIS-123929-2020	United Kingdom	?	?	A.2	2020-04-07	No	No	No	No	No	No	No	No	No	55	No	No	No	No	No
England-BRIS-123938-2020	United Kingdom	?	?	B.1.1	2020-04-07	No	Yes	No	No	No	No	No	No	No	45	No	No	No	No	No
England-BRIS-123956-2020	United Kingdom	?	?	B.1	2020-04-07	No	Yes	No	No	No	No	No	No	No	28	No	No	No	No	No
England-BRIS-123965-2020	United Kingdom	?	?	B.1	2020-04-07	No	Yes	No	No	No	No	No	No	No	36	No	No	No	No	No
England-BRIS-123974-2020	United Kingdom	?	?	B.1.1	2020-04-07	No	Yes	No	No	No	No	No	No	No	66	No	No	No	No	No
England-BRIS-123983-2020	United Kingdom	?	?	B.1.1	2020-04-07	No	Yes	No	No	No	No	No	No	No	36	No	No	No	No	No
England-BRIS-123992-2020	United Kingdom	?	?	B.1.1	2020-04-07	No	Yes	No	No	No	No	No	No	No	45	No	No	No	No	No
England-BRIS-1239A1-2020	United Kingdom	?	?	B.1.1	2020-04-07	No	Yes	No	No	No	No	No	No	No	28	No	No	No	No	No
England-BRIS-1239B0-2020	United Kingdom	?	?	B.1.1.1	2020-04-07	Yes	Yes	No	No	Pocket	No	No	No	No	91	Yes	No	No	No	No
England-BRIS-1239CF-2020	United Kingdom	?	?	B.1.1	2020-04-07	No	Yes	No	No	No	No	No	No	No	45	No	No	No	No	No
England-BRIS-1239DE-2020	United Kingdom	?	?	B	2020-04-07	No	No	No	No	No	No	No	No	No	21	No	No	No	No	No
England-BRIS-1239ED-2020	United Kingdom	?	?	B.1.13	2020-04-07	No	Yes	No	No	No	No	No	No	No	45	No	No	No	No	No
England-BRIS-1239FC-2020	United Kingdom	?	?	B.1.1	2020-04-07	No	Yes	No	No	No	No	No	No	No	36	No	No	No	No	No
England-BRIS-123A08-2020	United Kingdom	?	?	B.1.1	2020-04-07	No	Yes	No	No	No	No	No	No	No	55	No	No	No	No	No
England-BRIS-123A17-2020	United Kingdom	?	?	B.1.1.1	2020-04-06	Yes	Yes	No	No	Pocket	No	No	No	No	55	Yes	No	No	No	No
England-BRIS-123A26-2020	United Kingdom	?	?	B.1.1.1	2020-04-06	Yes	Yes	No	No	Pocket	No	No	No	No	55	Yes	No	No	No	No
England-BRIS-123A35-2020	United Kingdom	?	?	B.1.1.1	2020-04-07	Yes	Yes	No	No	Pocket	No	No	No	No	45	Yes	No	No	No	No
England-BRIS-123A44-2020	United Kingdom	?	?	B.1.1	2020-04-07	No	Yes	No	No	No	No	No	No	No	55	No	No	No	No	No
England-BRIS-123A53-2020	United Kingdom	?	?	B.2.1	2020-04-07	Yes	No	No	No	No	No	No	No	No	105	No	No	No	No	No
England-BRIS-123A62-2020	United Kingdom	?	?	B.1.1.7	2020-04-07	No	Yes	No	No	No	No	No	No	No	120	No	No	No	No	No
England-BRIS-123A71-2020	United Kingdom	?	?	B.1.1	2020-04-05	No	Yes	No	No	No	No	No	No	No	55	No	No	No	No	No
England-BRIS-123A80-2020	United Kingdom	?	?	B.2.1	2020-04-06	No	No	No	No	No	No	No	No	No	120	No	No	No	No	No
England-BRIS-123A9F-2020	United Kingdom	?	?	B.1.1.1	2020-04-07	Yes	Yes	No	No	Pocket	No	No	No	No	78	Yes	No	No	No	No
England-BRIS-123AAE-2020	United Kingdom	?	?	B.1.1	2020-04-07	No	Yes	No	No	No	No	No	No	No	66	No	No	No	No	No
England-BRIS-123ABD-2020	United Kingdom	?	?	B.1.1	2020-04-07	No	Yes	No	No	No	No	No	No	No	66	No	No	No	No	No
England-BRIS-123ACC-2020	United Kingdom	?	?	B.1.1	2020-04-07	No	Yes	No	No	No	No	No	No	No	36	No	No	No	No	No
England-BRIS-123ADB-2020	United Kingdom	?	?	B.1.1	2020-04-07	No	Yes	No	No	No	No	No	No	No	36	No	No	No	No	No
England-BRIS-123AEA-2020	United Kingdom	?	?	B.1.1.1	2020-04-07	Yes	Yes	No	No	Pocket	No	No	No	No	105	Yes	No	No	No	No
England-BRIS-123AF9-2020	United Kingdom	?	?	B.1.99	2020-04-07	No	Yes	No	No	No	No	No	No	No	55	No	No	No	No	No
England-BRIS-123B14-2020	United Kingdom	?	?	B.3	2020-04-07	No	Yes	No	No	No	No	No	No	No	21	No	No	No	No	No
England-BRIS-123B23-2020	United Kingdom	?	?	B.3	2020-04-07	No	Yes	No	No	No	No	No	No	No	10	No	No	No	No	No
England-BRIS-123B32-2020	United Kingdom	?	?	B.2.4	2020-04-07	No	Yes	No	No	No	No	No	No	No	45	No	No	No	No	No
England-BRIS-123B41-2020	United Kingdom	?	?	B.2.4	2020-04-07	No	Yes	No	No	No	No	No	No	No	45	No	No	No	No	No
England-BRIS-123B50-2020	United Kingdom	?	?	B.1.1	2020-04-07	No	Yes	No	No	No	No	No	No	No	45	No	No	No	No	No
England-BRIS-123B6F-2020	United Kingdom	?	?	B.1.1.7	2020-04-07	No	Yes	No	No	No	No	No	No	No	55	No	No	No	No	No
England-BRIS-123B7E-2020	United Kingdom	?	?	B.1.1	2020-04-07	No	Yes	No	No	No	No	No	No	No	45	No	No	No	No	No
England-BRIS-123B9C-2020	United Kingdom	?	?	B.1.1	2020-04-06	No	Yes	No	No	No	No	No	No	No	78	No	No	No	No	No
England-BRIS-123BAB-2020	United Kingdom	?	?	B.1.1	2020-04-06	No	Yes	No	No	No	No	No	No	No	66	No	No	No	No	No
England-BRIS-123BBA-2020	United Kingdom	?	?	B.3	2020-04-07	No	No	No	No	No	No	No	No	No	10	No	No	No	No	No
England-BRIS-123BC9-2020	United Kingdom	?	?	B.1.1	2020-04-06	No	Yes	No	No	No	No	No	No	No	55	No	No	No	No	No
England-BRIS-123BE7-2020	United Kingdom	?	?	B.1.99	2020-04-06	No	Yes	No	No	No	No	No	No	No	36	No	No	No	No	No
England-BRIS-123C02-2020	United Kingdom	?	?	B.2.1	2020-04-07	No	No	No	No	No	No	No	No	No	45	No	No	No	No	No
England-BRIS-123C11-2020	United Kingdom	?	?	B.2.1	2020-04-07	No	No	No	No	No	No	No	No	No	36	No	No	No	No	No
England-BRIS-123C3F-2020	United Kingdom	?	?	B.1.1.1	2020-04-07	Yes	Yes	No	No	Pocket	No	No	No	No	78	Yes	No	No	No	No
England-BRIS-123C4E-2020	United Kingdom	?	?	B.1.1	2020-04-08	No	Yes	No	No	No	No	No	No	No	45	No	No	No	No	No
England-BRIS-123C5D-2020	United Kingdom	?	?	B.1.1	2020-04-08	No	Yes	No	No	No	No	No	No	No	45	No	No	No	No	No
England-BRIS-123C7B-2020	United Kingdom	?	?	B.1	2020-04-07	No	Yes	No	No	No	No	No	No	No	10	No	No	No	No	No
England-BRIS-123C8A-2020	United Kingdom	?	?	B.1.1	2020-04-07	No	Yes	No	No	No	No	No	No	No	55	No	No	No	No	No
England-BRIS-123C99-2020	United Kingdom	?	?	B.1.1	2020-04-07	No	Yes	No	No	No	No	No	No	No	78	No	No	No	No	No
England-BRIS-123CA8-2020	United Kingdom	?	?	B.2.1	2020-04-07	No	No	No	No	No	No	No	No	No	55	No	No	No	No	No
England-BRIS-123CB7-2020	United Kingdom	?	?	B.1.1	2020-04-07	No	Yes	No	No	No	No	No	No	Pocket	55	No	No	No	No	No
England-BRIS-123CE4-2020	United Kingdom	?	?	B.1.1	2020-04-07	No	Yes	No	No	No	No	No	No	No	55	No	No	No	No	No
England-BRIS-123D1E-2020	United Kingdom	?	?	B.1.1	2020-04-07	No	Yes	No	No	No	No	No	No	No	136	No	No	No	No	No
England-BRIS-123D4B-2020	United Kingdom	?	?	B.1.5	2020-04-05	No	Yes	No	No	No	No	No	No	No	28	No	No	No	No	No
England-BRIS-123D78-2020	United Kingdom	?	?	B.1.13	2020-04-06	No	Yes	No	No	No	No	No	No	No	45	No	No	No	No	No
England-BRIS-123D87-2020	United Kingdom	?	?	B.1.5	2020-04-06	No	Yes	No	No	No	No	No	No	No	78	No	No	No	No	No
England-BRIS-123DA5-2020	United Kingdom	?	?	B.1.1	2020-04-08	No	Yes	No	No	No	No	No	No	No	66	No	No	No	No	No
England-BRIS-123DC3-2020	United Kingdom	?	?	B.1	2020-04-08	No	Yes	No	No	No	No	No	No	No	78	No	No	No	No	No
England-BRIS-123E1B-2020	United Kingdom	?	?	B.1	2020-04-08	No	Yes	No	No	No	No	No	No	No	78	No	No	No	No	No
England-BRIS-123E2A-2020	United Kingdom	?	?	B.1.1	2020-04-08	No	Yes	No	No	No	No	No	No	No	91	No	No	No	No	No
England-BRIS-123E57-2020	United Kingdom	?	?	B.1.1	2020-04-08	No	Yes	No	No	No	No	No	No	No	78	No	No	No	No	No
England-BRIS-123E75-2020	United Kingdom	?	?	B.1.1	2020-04-08	No	Yes	No	No	No	No	No	No	No	55	No	No	No	No	No
England-BRIS-123EA2-2020	United Kingdom	?	?	B.1	2020-04-08	No	Yes	No	No	No	No	No	No	No	91	No	No	No	No	No
England-BRIS-123EDF-2020	United Kingdom	?	?	B.1.1	2020-04-08	No	Yes	No	No	No	No	No	No	No	66	No	No	No	No	No
England-BRIS-123EFD-2020	United Kingdom	?	?	B.1.1	2020-04-08	No	Yes	No	No	No	No	No	No	No	55	No	No	No	No	No
England-BRIS-123F09-2020	United Kingdom	?	?	B.1.1	2020-04-08	No	Yes	No	No	No	No	No	No	No	66	No	No	No	No	No
England-BRIS-123F18-2020	United Kingdom	?	?	B.1	2020-04-08	No	Yes	No	No	No	No	No	No	No	28	No	No	No	No	No
England-BRIS-123F45-2020	United Kingdom	?	?	B.2	2020-04-08	No	No	No	No	No	No	No	No	No	78	No	No	No	No	No
England-BRIS-123F54-2020	United Kingdom	?	?	B.2	2020-04-08	No	No	No	No	No	No	No	No	No	45	No	No	No	No	No
England-BRIS-123F63-2020	United Kingdom	?	?	B.1.1	2020-04-08	No	Yes	No	No	No	No	No	No	No	55	No	No	No	No	No
England-BRIS-123F90-2020	United Kingdom	?	?	B.1.1.1	2020-04-07	Yes	Yes	No	No	Pocket	No	No	No	No	66	Yes	No	No	No	No
England-BRIS-123FAF-2020	United Kingdom	?	?	B.1.1	2020-04-08	No	Yes	No	No	No	No	No	No	No	45	No	No	No	No	No
England-BRIS-123FBE-2020	United Kingdom	?	?	B.1.1	2020-04-08	No	Yes	No	No	No	No	No	No	No	45	No	No	No	No	No
England-BRIS-123FCD-2020	United Kingdom	?	?	B.1	2020-04-08	No	Yes	No	No	No	No	No	No	No	28	No	No	No	No	No
England-BRIS-123FDC-2020	United Kingdom	?	?	B.1.1	2020-04-08	No	Yes	No	No	No	No	No	No	No	45	No	No	No	No	No
England-BRIS-123FEB-2020	United Kingdom	?	?	B.1.1	2020-04-08	No	Yes	No	No	No	No	No	No	No	55	No	No	No	No	No
England-BRIS-123FFA-2020	United Kingdom	?	?	B.1.1	2020-04-08	No	Yes	No	No	No	No	No	No	No	45	No	No	No	No	No
England-BRIS-124023-2020	United Kingdom	?	?	B.1.11	2020-04-08	No	Yes	No	No	No	No	No	No	No	36	No	No	No	No	No
England-BRIS-124041-2020	United Kingdom	?	?	B.1	2020-04-08	No	Yes	No	No	No	No	No	No	No	15	No	No	No	No	No
England-BRIS-124050-2020	United Kingdom	?	?	B.1	2020-04-08	No	Yes	No	No	No	No	No	No	No	36	No	No	No	No	No
England-BRIS-12406F-2020	United Kingdom	?	?	B.2.1	2020-04-08	No	Yes	No	No	No	No	No	No	No	55	No	No	No	No	No
England-BRIS-1240AB-2020	United Kingdom	?	?	B.1	2020-04-08	No	Yes	No	No	No	No	No	No	No	21	No	No	No	No	No
England-BRIS-1240E7-2020	United Kingdom	?	?	B.1.1.1	2020-04-07	Yes	Yes	No	No	Pocket	No	No	No	No	66	Yes	No	No	No	No
England-BRIS-124111-2020	United Kingdom	?	?	B.1.1	2020-04-08	No	Yes	No	No	No	No	No	No	No	66	No	No	No	No	No
England-BRIS-124120-2020	United Kingdom	?	?	B.1.1	2020-04-08	No	Yes	No	No	No	No	No	No	No	45	No	No	No	No	No
England-BRIS-12413F-2020	United Kingdom	?	?	B.1.1.1	2020-04-08	Yes	Yes	No	No	Pocket	No	No	No	No	66	Yes	No	No	No	No
England-BRIS-12415D-2020	United Kingdom	?	?	B.1.1	2020-04-08	No	Yes	No	No	No	No	No	No	No	78	No	No	No	No	No
England-BRIS-12418A-2020	United Kingdom	?	?	B.1.1.10	2020-04-07	No	Yes	No	No	No	No	No	No	No	78	No	No	No	No	No
England-BRIS-12420F-2020	United Kingdom	?	?	B.1.5	2020-04-08	No	Yes	No	No	No	No	No	No	No	153	No	No	No	No	No
England-BRIS-12421E-2020	United Kingdom	?	?	B.1.1	2020-04-08	No	Yes	No	No	No	No	No	No	No	45	No	No	No	No	No
England-BRIS-1242B4-2020	United Kingdom	?	?	B.1.99	2020-04-08	No	Yes	No	No	No	No	No	No	No	45	No	No	No	No	No
England-BRIS-12432A-2020	United Kingdom	?	?	B.1	2020-04-08	No	Yes	No	No	No	No	No	No	No	45	No	No	No	No	No
England-BRIS-1243A2-2020	United Kingdom	?	?	B.1.1	2020-04-09	No	Yes	No	No	No	No	No	No	No	55	No	No	No	No	No
England-BRIS-1243DF-2020	United Kingdom	?	?	B.3	2020-04-07	No	No	No	No	No	No	No	No	No	6	No	No	No	No	No
England-BRIS-124445-2020	United Kingdom	?	?	B.1	2020-04-08	No	Yes	No	No	No	No	No	No	No	66	No	No	No	No	No
England-BRIS-1244CD-2020	United Kingdom	?	?	B.1	2020-04-09	No	Yes	No	No	No	No	No	No	No	55	No	No	No	No	No
England-BRIS-1244DC-2020	United Kingdom	?	?	B.1	2020-04-09	No	Yes	No	No	No	No	No	No	No	55	No	No	No	No	No
England-BRIS-1244FA-2020	United Kingdom	?	?	B.1.1	2020-04-09	No	Yes	No	No	No	No	No	No	No	55	No	No	No	No	No
England-BRIS-124560-2020	United Kingdom	?	?	B.1.1	2020-04-08	No	Yes	No	No	No	No	No	No	No	105	No	No	No	No	No
England-BRIS-12457F-2020	United Kingdom	?	?	B.1.1	2020-04-08	No	Yes	No	No	No	No	No	No	No	66	No	No	No	No	No
England-BRIS-12468B-2020	United Kingdom	?	?	B.1	2020-04-09	No	Yes	No	No	No	No	No	No	No	21	No	No	No	No	No
England-BRIS-124788-2020	United Kingdom	?	?	B.2	2020-03-25	No	No	No	No	No	No	No	No	No	28	No	No	No	No	No
England-BRIS-124797-2020	United Kingdom	?	?	B.2.1	2020-03-25	No	No	No	No	No	No	No	No	No	45	No	No	No	No	No
England-BRIS-1247A6-2020	United Kingdom	?	?	B.2.2	2020-03-25	No	No	No	No	No	No	No	No	No	28	No	No	No	No	No
England-BRIS-1247C4-2020	United Kingdom	?	?	B.1	2020-03-25	No	No	No	No	No	No	No	No	No	10	No	No	No	No	No
England-BRIS-1247D3-2020	United Kingdom	?	?	B.2.1	2020-03-25	No	No	No	No	No	No	No	No	No	36	No	No	No	No	No
England-BRIS-1247E2-2020	United Kingdom	?	?	B	2020-03-25	No	No	No	No	No	No	No	No	No	6	No	No	No	No	No
England-BRIS-12480D-2020	United Kingdom	?	?	B.1.1	2020-03-25	No	Yes	No	No	No	No	No	No	No	66	No	No	No	No	No
England-BRIS-12481C-2020	United Kingdom	?	?	B.1	2020-03-24	No	Yes	No	No	No	No	No	No	No	66	No	No	No	No	No
England-BRIS-124867-2020	United Kingdom	?	?	B.9	2020-03-25	No	No	No	No	No	No	No	No	No	15	No	No	No	No	No
England-BRIS-124885-2020	United Kingdom	?	?	B.1.72	2020-03-24	No	Yes	No	No	No	No	No	No	No	45	No	No	No	No	No
England-BRIS-124894-2020	United Kingdom	?	?	B.9	2020-03-21	No	No	No	No	No	No	No	No	No	21	No	No	No	No	No
England-BRIS-1248A3-2020	United Kingdom	?	?	B.9	2020-03-25	No	No	No	No	No	No	No	No	No	15	No	No	No	No	No
England-BRIS-1248B2-2020	United Kingdom	?	?	B.1.1	2020-03-25	No	Yes	No	No	No	No	No	No	No	45	No	No	No	No	No
England-BRIS-1248D0-2020	United Kingdom	?	?	B.10	2020-03-25	Yes	No	No	No	No	No	No	No	No	15	No	No	No	No	No
England-BRIS-1248EF-2020	United Kingdom	?	?	B.1	2020-03-25	No	Yes	No	No	No	No	No	No	No	36	No	No	No	No	No
England-BRIS-1248FE-2020	United Kingdom	?	?	A.2	2020-03-25	No	No	No	No	No	No	No	No	No	66	No	No	No	No	No
England-BRIS-12490A-2020	United Kingdom	?	?	B.1.5	2020-03-25	No	Yes	No	No	No	No	No	No	No	55	No	No	No	No	No
England-BRIS-124919-2020	United Kingdom	?	?	B.1.1.1	2020-03-26	Yes	Yes	No	No	Pocket	No	No	No	No	55	Yes	No	No	No	No
England-BRIS-124946-2020	United Kingdom	?	?	B	2020-03-25	No	No	No	No	No	No	No	No	No	10	No	No	No	No	No
England-BRIS-124955-2020	United Kingdom	?	?	B.1.1	2020-03-25	No	Yes	No	No	No	No	No	No	No	45	No	No	No	No	No
England-BRIS-124964-2020	United Kingdom	?	?	B.1.1	2020-03-26	No	Yes	No	No	No	No	No	No	No	45	No	No	No	No	No
England-BRIS-124991-2020	United Kingdom	?	?	B.1.1	2020-03-25	No	Yes	No	No	No	No	No	No	Pocket	45	No	No	No	No	No
England-BRIS-1249A0-2020	United Kingdom	?	?	B	2020-03-25	No	No	No	No	No	No	No	No	No	10	No	No	No	No	No
England-BRIS-1249BF-2020	United Kingdom	?	?	B.1	2020-03-26	No	Yes	No	No	No	No	No	No	No	28	No	No	No	No	No
England-BRIS-1249CE-2020	United Kingdom	?	?	B.1.1	2020-03-25	No	Yes	No	No	No	No	No	No	No	66	No	No	No	No	No
England-BRIS-1249FB-2020	United Kingdom	?	?	B.1.1.1	2020-03-25	Yes	Yes	No	No	Pocket	No	No	No	No	66	Yes	No	No	No	No
England-BRIS-124A07-2020	United Kingdom	?	?	B.3	2020-03-25	No	No	No	No	No	No	No	No	No	6	No	No	No	No	No
England-BRIS-124A16-2020	United Kingdom	?	?	B.1.1	2020-03-25	Yes	Yes	No	No	No	No	No	No	No	36	No	No	No	No	No
England-BRIS-124A25-2020	United Kingdom	?	?	B.1.1.1	2020-03-25	Yes	Yes	No	No	Pocket	No	No	No	No	78	Yes	No	No	No	No
England-BRIS-124A34-2020	United Kingdom	?	?	B.2.1	2020-03-25	No	No	No	No	No	No	No	No	No	21	No	No	No	No	No
England-BRIS-124A43-2020	United Kingdom	?	?	B.1.1	2020-03-25	No	Yes	No	No	No	No	No	No	No	36	No	No	No	No	No
England-BRIS-124A61-2020	United Kingdom	?	?	B	2020-03-25	No	No	No	No	No	No	No	No	No	6	No	No	No	No	No
England-BRIS-124A8F-2020	United Kingdom	?	?	B.2.1	2020-03-26	No	No	No	No	No	No	No	No	No	21	No	No	No	No	No
England-BRIS-124A9E-2020	United Kingdom	?	?	B.2.1	2020-03-26	No	No	No	No	No	No	No	No	No	21	No	No	No	No	No
England-BRIS-124AAD-2020	United Kingdom	?	?	B.2.1	2020-03-26	No	No	No	No	No	No	No	No	No	28	No	No	No	No	No
England-BRIS-124ABC-2020	United Kingdom	?	?	B.3	2020-03-26	No	No	No	No	No	No	No	No	No	6	No	No	No	No	No
England-BRIS-124ACB-2020	United Kingdom	?	?	B.3	2020-03-26	No	No	No	No	No	No	No	No	No	6	No	No	No	No	No
England-BRIS-124ADA-2020	United Kingdom	?	?	B.3	2020-03-26	No	No	No	No	No	No	No	No	No	10	No	No	No	No	No
England-BRIS-124AE9-2020	United Kingdom	?	?	B.1	2020-03-26	No	Yes	No	No	No	No	No	No	No	36	No	No	No	No	No
England-BRIS-124AF8-2020	United Kingdom	?	?	B.2	2020-03-26	No	No	No	No	No	No	No	No	No	36	No	No	No	No	No
England-BRIS-124B13-2020	United Kingdom	?	?	B.2	2020-03-26	No	No	No	No	No	No	No	No	No	15	No	No	No	No	No
England-BRIS-124B31-2020	United Kingdom	?	?	B.1.1	2020-03-24	No	Yes	No	No	No	No	No	No	No	36	No	No	No	No	No
England-BRIS-124B40-2020	United Kingdom	?	?	B	2020-03-25	No	No	No	No	No	No	No	No	No	6	No	No	No	No	No
England-BRIS-124B5F-2020	United Kingdom	?	?	B.1	2020-03-25	No	Yes	No	No	No	No	No	No	No	45	No	No	No	No	No
England-BRIS-124B6E-2020	United Kingdom	?	?	B.2.1	2020-03-25	No	No	No	No	No	No	No	No	No	21	No	No	No	No	No
England-BRIS-124B7D-2020	United Kingdom	?	?	B.1.1	2020-03-23	No	Yes	No	No	No	No	No	No	No	45	No	No	No	No	No
England-BRIS-124B8C-2020	United Kingdom	?	?	B.2.1	2020-03-24	No	No	No	No	No	No	No	No	No	28	No	No	No	No	No
England-BRIS-124BAA-2020	United Kingdom	?	?	B.1.1	2020-03-25	No	Yes	No	No	No	No	No	No	No	36	No	No	No	No	No
England-BRIS-124BB9-2020	United Kingdom	?	?	B.2.1	2020-03-25	No	Yes	No	No	No	No	No	No	No	28	No	No	No	No	No
England-BRIS-124BC8-2020	United Kingdom	?	?	B.1.1.7	2020-03-26	No	Yes	No	No	No	No	No	No	No	45	No	No	No	No	No
England-BRIS-124BD7-2020	United Kingdom	?	?	B.2	2020-03-26	No	No	No	No	No	No	No	No	No	66	No	No	No	No	No
England-BRIS-124BE6-2020	United Kingdom	?	?	B.2	2020-03-26	No	No	No	No	No	No	No	No	No	45	No	No	No	No	No
England-BRIS-124C10-2020	United Kingdom	?	?	B.1	2020-03-25	No	Yes	No	No	No	No	No	No	No	21	No	No	No	No	No
England-BRIS-124C2F-2020	United Kingdom	?	?	B.1.1	2020-03-25	No	Yes	No	No	No	No	No	No	No	36	No	No	No	No	No
England-BRIS-124C4D-2020	United Kingdom	?	?	B.2.1	2020-03-26	No	No	No	No	No	No	No	No	No	55	No	No	No	No	No
England-BRIS-124C6B-2020	United Kingdom	?	?	B.1.1	2020-03-26	No	Yes	No	No	No	No	No	No	No	36	No	No	No	No	No
England-BRIS-124C7A-2020	United Kingdom	?	?	B.2.1	2020-03-26	No	No	No	No	No	No	No	No	No	36	No	No	No	No	No
England-BRIS-124C89-2020	United Kingdom	?	?	B.1.1	2020-03-26	No	Yes	No	No	No	No	No	No	No	45	No	No	No	No	No
England-BRIS-124C98-2020	United Kingdom	?	?	B.1.1	2020-03-26	No	Yes	No	No	No	No	No	No	No	55	No	No	No	No	No
England-BRIS-124CA7-2020	United Kingdom	?	?	B.1.1	2020-03-26	No	Yes	No	No	No	No	No	No	No	36	No	No	No	No	No
England-BRIS-124CB6-2020	United Kingdom	?	?	B.1.1	2020-03-26	No	Yes	No	No	No	No	No	No	No	45	No	No	No	No	No
England-BRIS-124CD4-2020	United Kingdom	?	?	B.2.1	2020-03-26	No	No	No	No	No	No	No	No	No	45	No	No	No	No	No
England-BRIS-124CE3-2020	United Kingdom	?	?	B.1.1	2020-03-26	No	Yes	No	No	No	No	No	No	No	28	No	No	No	No	No
England-BRIS-124CF2-2020	United Kingdom	?	?	B.1.13	2020-03-26	No	Yes	No	No	No	No	No	No	No	55	No	No	No	No	No
England-BRIS-124D0E-2020	United Kingdom	?	?	B.1.1	2020-03-26	No	Yes	No	No	No	No	No	No	No	55	No	No	No	No	No
England-BRIS-124D2C-2020	United Kingdom	?	?	B.1.1.1	2020-03-26	Yes	Yes	No	No	Pocket	No	No	No	No	105	Yes	No	No	No	No
England-BRIS-124D3B-2020	United Kingdom	?	?	B.1	2020-03-26	No	Yes	No	No	No	No	No	No	No	36	No	No	No	No	No
England-BRIS-124D4A-2020	United Kingdom	?	?	B.1.1	2020-03-26	No	Yes	No	No	No	No	No	No	No	45	No	No	No	No	No
England-BRIS-124D59-2020	United Kingdom	?	?	B.1.5	2020-03-26	No	Yes	No	No	No	No	No	No	No	36	No	No	No	No	No
England-BRIS-124D68-2020	United Kingdom	?	?	B.1	2020-03-26	Yes	Yes	No	No	No	No	No	No	No	21	No	No	No	No	No
England-BRIS-124D77-2020	United Kingdom	?	?	B.2.1	2020-03-26	No	No	No	No	No	No	No	No	No	28	No	No	No	No	No
England-BRIS-124D86-2020	United Kingdom	?	?	B.1	2020-03-26	No	Yes	No	No	No	No	No	No	No	28	No	No	No	No	No
England-BRIS-124DA4-2020	United Kingdom	?	?	A.2	2020-03-26	No	No	No	No	No	No	No	No	No	36	No	No	No	No	No
England-BRIS-124DB3-2020	United Kingdom	?	?	B.1.5	2020-03-26	No	Yes	No	No	No	No	No	No	No	28	No	No	No	No	No
England-BRIS-124DE0-2020	United Kingdom	?	?	B	2020-03-26	No	No	No	No	No	No	No	No	No	15	No	No	No	No	No
England-BRIS-124DFF-2020	United Kingdom	?	?	B	2020-03-26	No	No	No	No	No	No	No	No	No	10	No	No	No	No	No
England-BRIS-124E1A-2020	United Kingdom	?	?	B.2.1	2020-03-26	No	Yes	No	No	No	No	No	No	No	28	No	No	No	No	No
England-BRIS-124E38-2020	United Kingdom	?	?	B.1.1	2020-03-26	No	Yes	No	No	No	No	No	No	No	78	No	No	No	No	No
England-BRIS-124E47-2020	United Kingdom	?	?	B	2020-03-26	No	No	No	No	No	No	No	No	No	6	No	No	No	No	No
England-BRIS-124E56-2020	United Kingdom	?	?	B.1.1	2020-03-27	No	Yes	No	No	No	No	No	No	No	55	No	No	No	No	No
England-BRIS-124E74-2020	United Kingdom	?	?	B.2.1	2020-03-26	No	Yes	No	No	No	No	No	No	No	45	No	No	No	No	No
England-BRIS-124E83-2020	United Kingdom	?	?	B	2020-03-26	No	Yes	No	No	No	No	No	No	No	3	No	No	No	No	No
England-BRIS-124EA1-2020	United Kingdom	?	?	B.2.4	2020-03-26	No	Yes	No	No	No	No	No	No	No	45	No	No	No	No	No
England-BRIS-124EB0-2020	United Kingdom	?	?	B.1.1	2020-03-26	No	Yes	No	No	No	No	No	No	No	45	No	No	No	No	No
England-BRIS-124ECF-2020	United Kingdom	?	?	B.1.1	2020-03-26	No	Yes	No	No	No	No	No	No	No	55	No	No	No	No	No
England-BRIS-124EDE-2020	United Kingdom	?	?	B.1.1	2020-03-26	No	Yes	No	No	No	No	No	No	No	45	No	No	No	No	No
England-BRIS-124EED-2020	United Kingdom	?	?	B.1.1	2020-03-26	No	Yes	No	No	No	No	No	No	No	45	No	No	No	No	No
England-BRIS-124EFC-2020	United Kingdom	?	?	B.1.1	2020-03-26	No	Yes	No	No	No	No	No	No	No	55	No	No	No	No	No
England-BRIS-124F08-2020	United Kingdom	?	?	B.1.1	2020-03-26	No	Yes	No	No	No	No	No	No	No	36	No	No	No	No	No
England-BRIS-124F17-2020	United Kingdom	?	?	B.1.1	2020-03-26	No	Yes	No	No	No	No	No	No	No	36	No	No	No	No	No
England-BRIS-124F26-2020	United Kingdom	?	?	B.1.72	2020-03-26	No	Yes	No	No	No	No	No	No	No	21	No	No	No	No	No
England-BRIS-124F35-2020	United Kingdom	?	?	B.3	2020-03-26	No	No	No	No	No	No	No	No	No	10	No	No	No	No	No
England-BRIS-124F44-2020	United Kingdom	?	?	B.1.1.1	2020-03-26	Yes	Yes	No	No	Pocket	No	No	No	No	66	Yes	No	No	No	No
England-BRIS-124F53-2020	United Kingdom	?	?	A.2	2020-03-26	No	No	No	No	No	No	No	No	No	45	No	No	No	No	No
England-BRIS-124F62-2020	United Kingdom	?	?	B.1.1	2020-03-26	No	Yes	No	No	No	No	No	No	No	78	No	No	No	No	No
England-BRIS-124F71-2020	United Kingdom	?	?	B.1.1	2020-03-26	No	Yes	No	No	No	No	No	No	No	45	No	No	No	No	No
England-BRIS-124F80-2020	United Kingdom	?	?	B.2.1	2020-03-26	No	No	No	No	No	No	No	No	No	45	No	No	No	No	No
England-BRIS-124F9F-2020	United Kingdom	?	?	B.3	2020-03-26	No	No	No	No	No	No	No	No	No	28	No	No	No	No	No
England-BRIS-124FBD-2020	United Kingdom	?	?	B	2020-03-26	No	Yes	No	No	No	No	No	No	No	6	No	No	No	No	No
England-BRIS-124FEA-2020	United Kingdom	?	?	B.2.1	2020-03-26	No	No	No	No	No	No	No	No	No	28	No	No	No	No	No
England-BRIS-124FF9-2020	United Kingdom	?	?	B.2.1	2020-03-27	No	Yes	No	No	No	No	No	No	No	36	No	No	No	No	No
England-BRIS-125013-2020	United Kingdom	?	?	B.2.1	2020-03-26	No	Yes	No	No	No	No	No	No	No	28	No	No	No	No	No
England-BRIS-125031-2020	United Kingdom	?	?	B.2.1	2020-03-26	No	No	No	No	No	No	No	No	No	45	No	No	No	No	No
England-BRIS-125040-2020	United Kingdom	?	?	B.1.1	2020-03-26	No	Yes	No	No	No	No	No	No	No	36	No	No	No	No	No
England-BRIS-12505F-2020	United Kingdom	?	?	B.1	2020-03-27	No	Yes	No	No	No	No	No	No	No	28	No	No	No	No	No
England-BRIS-12506E-2020	United Kingdom	?	?	B.1.1.10	2020-03-26	No	Yes	No	No	No	No	No	No	No	55	No	No	No	No	No
England-BRIS-12507D-2020	United Kingdom	?	?	B.1.1	2020-03-25	No	Yes	No	No	No	No	No	No	No	36	No	No	No	No	No
England-BRIS-12508C-2020	United Kingdom	?	?	B.1.1.1	2020-03-25	Yes	Yes	No	No	Pocket	No	No	No	No	66	Yes	No	No	No	No
England-BRIS-12509B-2020	United Kingdom	?	?	B	2020-03-26	No	No	No	No	No	No	No	No	No	21	No	No	No	No	No
England-BRIS-1250AA-2020	United Kingdom	?	?	B.1.13	2020-03-27	No	Yes	No	No	No	No	No	No	Pocket	36	No	No	No	No	No
England-BRIS-1250C8-2020	United Kingdom	?	?	B.1.11	2020-03-27	No	Yes	No	No	No	No	No	No	No	36	No	No	No	No	No
England-BRIS-1250D7-2020	United Kingdom	?	?	B.1.1	2020-03-27	No	Yes	No	No	No	No	No	No	No	45	No	No	No	No	No
England-BRIS-1250E6-2020	United Kingdom	?	?	B.1.1	2020-03-26	No	Yes	No	No	No	No	No	No	No	36	No	No	No	No	No
England-BRIS-1250F5-2020	United Kingdom	?	?	B.1	2020-03-23	No	Yes	No	No	No	No	No	No	No	36	No	No	No	No	No
England-BRIS-125101-2020	United Kingdom	?	?	B.3	2020-03-26	No	No	No	No	No	No	No	No	No	21	No	No	No	No	No
England-BRIS-125110-2020	United Kingdom	?	?	B.1.13	2020-03-25	No	Yes	No	No	No	No	No	No	No	45	No	No	No	No	No
England-BRIS-12512F-2020	United Kingdom	?	?	B.1.72	2020-03-27	No	Yes	No	No	No	No	No	No	No	21	No	No	No	No	No
England-BRIS-12514D-2020	United Kingdom	?	?	B.1.1.1	2020-03-27	Yes	Yes	No	No	Pocket	No	No	No	No	55	Yes	No	No	No	No
England-BRIS-125189-2020	United Kingdom	?	?	B.1.13	2020-03-26	No	Yes	No	No	No	No	No	No	No	45	No	No	No	No	No
England-BRIS-1251E3-2020	United Kingdom	?	?	B.2.1	2020-03-27	No	No	No	No	No	No	No	No	No	55	No	No	No	No	No
England-BRIS-12522C-2020	United Kingdom	?	?	B.2.1	2020-03-27	No	No	No	No	No	No	No	No	No	36	No	No	No	No	No
England-BRIS-12523B-2020	United Kingdom	?	?	B.1.13	2020-03-26	No	Yes	No	No	No	No	No	No	No	55	No	No	No	No	No
England-BRIS-12524A-2020	United Kingdom	?	?	B.1.72	2020-03-26	No	Yes	No	No	No	No	No	No	No	28	No	No	No	No	No
England-BRIS-125259-2020	United Kingdom	?	?	B.1.72	2020-03-27	No	Yes	No	No	No	No	No	No	No	28	No	No	No	No	No
England-BRIS-125268-2020	United Kingdom	?	?	A.2	2020-03-26	No	No	No	No	No	No	No	No	No	45	No	No	No	No	No
England-BRIS-125277-2020	United Kingdom	?	?	B.3	2020-03-27	No	No	No	No	No	No	No	No	No	21	No	No	No	No	No
England-BRIS-125286-2020	United Kingdom	?	?	B.1.1.1	2020-03-27	Yes	Yes	No	No	Pocket	No	No	No	No	55	Yes	No	No	No	No
England-BRIS-125295-2020	United Kingdom	?	?	B.1.1	2020-03-27	No	Yes	No	No	No	No	No	No	No	55	No	No	No	No	No
England-BRIS-1252A4-2020	United Kingdom	?	?	B.1.1	2020-03-27	No	Yes	No	No	No	No	No	No	No	28	No	No	No	No	No
England-BRIS-1252B3-2020	United Kingdom	?	?	B.1.1	2020-03-26	No	Yes	No	No	No	No	No	No	No	36	No	No	No	No	No
England-BRIS-1252D1-2020	United Kingdom	?	?	B.1.1	2020-03-27	No	Yes	No	No	No	No	No	No	No	45	No	No	No	No	No
England-BRIS-1252FF-2020	United Kingdom	?	?	B	2020-03-27	No	No	No	No	No	No	No	No	No	6	No	No	No	No	No
England-BRIS-12530B-2020	United Kingdom	?	?	B.1.35	2020-03-28	No	Yes	No	No	No	No	No	No	No	21	No	No	No	No	No
England-BRIS-12531A-2020	United Kingdom	?	?	B.1	2020-03-27	No	Yes	No	No	No	No	No	No	No	45	No	No	No	No	No
England-BRIS-125329-2020	United Kingdom	?	?	B.2.1	2020-03-27	No	Yes	No	No	No	No	No	No	No	28	No	No	No	No	No
England-BRIS-125338-2020	United Kingdom	?	?	B.2.1	2020-03-27	No	No	No	No	No	No	No	No	No	45	No	No	No	No	No
England-BRIS-125347-2020	United Kingdom	?	?	B.1	2020-03-27	No	Yes	No	No	No	No	No	No	No	21	No	No	No	No	No
England-BRIS-125374-2020	United Kingdom	?	?	B.2.2	2020-03-27	No	No	No	No	No	No	No	No	No	28	No	No	No	No	No
England-BRIS-125383-2020	United Kingdom	?	?	B.1.88	2020-03-26	No	Yes	No	No	No	No	No	No	No	36	No	No	No	No	No
England-BRIS-125392-2020	United Kingdom	?	?	B.1.1	2020-03-27	No	Yes	No	No	No	No	No	No	No	45	No	No	No	No	No
England-BRIS-1253B0-2020	United Kingdom	?	?	B.1.1	2020-03-27	No	Yes	No	No	No	No	No	No	No	105	No	No	No	No	No
England-BRIS-1253CF-2020	United Kingdom	?	?	B.2	2020-03-27	No	No	No	No	No	No	No	No	No	45	No	No	No	No	No
England-BRIS-1253DE-2020	United Kingdom	?	?	B.1	2020-03-27	No	Yes	No	No	No	No	No	No	No	36	No	No	No	No	No
England-BRIS-1253ED-2020	United Kingdom	?	?	B.2.1	2020-03-28	No	No	No	No	No	No	No	No	No	66	No	No	No	No	No
England-BRIS-1253FC-2020	United Kingdom	?	?	B.2.1	2020-03-27	No	No	No	No	No	No	No	No	No	55	No	No	No	No	No
England-BRIS-125408-2020	United Kingdom	?	?	B.1.1	2020-03-27	No	Yes	No	No	No	No	No	No	No	66	No	No	No	No	No
England-BRIS-125417-2020	United Kingdom	?	?	B.1.11	2020-03-27	No	Yes	No	No	No	No	No	No	No	21	No	No	No	No	No
England-BRIS-125426-2020	United Kingdom	?	?	B.2.1	2020-03-27	No	No	No	No	No	No	No	No	No	36	No	No	No	No	No
England-BRIS-125435-2020	United Kingdom	?	?	A.2	2020-03-27	No	No	No	No	No	No	No	No	No	91	No	No	No	No	No
England-BRIS-125444-2020	United Kingdom	?	?	B.1	2020-03-27	No	Yes	No	No	No	No	No	No	No	36	No	No	No	No	No
England-BRIS-125453-2020	United Kingdom	?	?	B.1	2020-03-28	No	Yes	No	No	No	No	No	No	No	36	No	No	No	No	No
England-BRIS-125471-2020	United Kingdom	?	?	B.1.1	2020-03-27	No	Yes	No	No	No	No	No	No	No	66	No	No	No	No	No
England-BRIS-125480-2020	United Kingdom	?	?	B.9	2020-03-27	No	No	No	No	No	No	No	No	No	10	No	No	No	No	No
England-BRIS-12549F-2020	United Kingdom	?	?	B.1.1	2020-03-26	No	Yes	No	No	No	No	No	No	No	55	No	No	No	No	No
England-BRIS-1254AE-2020	United Kingdom	?	?	B.1.11	2020-03-27	No	Yes	No	No	No	No	No	No	No	28	No	No	No	No	No
England-BRIS-1254CC-2020	United Kingdom	?	?	B.1.11	2020-03-27	Yes	Yes	No	No	No	No	No	No	No	55	No	No	No	No	No
England-BRIS-1254DB-2020	United Kingdom	?	?	B.1	2020-03-27	No	Yes	No	No	No	No	No	No	No	36	No	No	No	No	No
England-BRIS-1254EA-2020	United Kingdom	?	?	B.1	2020-03-27	No	Yes	No	No	No	No	No	No	No	36	No	No	No	No	No
England-BRIS-125505-2020	United Kingdom	?	?	B.1.1	2020-03-28	No	Yes	No	No	No	No	No	No	No	36	No	No	No	No	No
England-BRIS-125514-2020	United Kingdom	?	?	B.1.11	2020-03-27	No	Yes	No	No	No	No	No	No	No	28	No	No	No	No	No
England-BRIS-125523-2020	United Kingdom	?	?	B.1.1	2020-03-27	No	Yes	No	No	No	No	No	No	No	66	No	No	No	No	No
England-BRIS-125532-2020	United Kingdom	?	?	B.1.1	2020-03-27	No	Yes	No	No	No	No	No	No	No	55	No	No	No	No	No
England-BRIS-125541-2020	United Kingdom	?	?	B.1.75	2020-03-28	No	Yes	No	No	No	No	No	No	No	21	No	No	No	No	No
England-BRIS-125550-2020	United Kingdom	?	?	B.1	2020-03-28	No	Yes	No	No	No	No	No	No	No	28	No	No	No	No	No
England-BRIS-12556F-2020	United Kingdom	?	?	B.1.1	2020-03-28	No	Yes	No	No	No	No	No	No	No	36	No	No	No	No	No
England-BRIS-12557E-2020	United Kingdom	?	?	B.1.1	2020-03-28	No	Yes	No	No	No	No	No	No	No	36	No	No	No	No	No
England-BRIS-12559C-2020	United Kingdom	?	?	B.2.1	2020-03-28	No	No	No	No	No	No	No	No	No	28	No	No	No	No	No
England-BRIS-1255AB-2020	United Kingdom	?	?	B.1.72	2020-03-27	No	Yes	No	No	No	No	No	No	No	36	No	No	No	No	No
England-BRIS-1255E7-2020	United Kingdom	?	?	B.1	2020-03-28	No	Yes	No	No	No	No	No	No	No	21	No	No	No	No	No
England-BRIS-1255F6-2020	United Kingdom	?	?	B.1.1	2020-03-28	No	Yes	No	No	No	No	No	No	No	28	No	No	No	No	No
England-BRIS-125602-2020	United Kingdom	?	?	B.2.1	2020-03-27	No	Yes	No	No	No	No	No	No	No	28	No	No	No	No	No
England-BRIS-12563F-2020	United Kingdom	?	?	B.2.1	2020-03-28	No	No	No	No	No	No	No	No	No	36	No	No	No	No	No
England-BRIS-12564E-2020	United Kingdom	?	?	B.1.1	2020-03-27	No	Yes	No	No	No	No	No	No	No	45	No	No	No	No	No
England-BRIS-12565D-2020	United Kingdom	?	?	B.1.1	2020-03-27	No	Yes	No	No	No	No	No	No	No	55	No	No	No	No	No
England-BRIS-12566C-2020	United Kingdom	?	?	B.1.1.1	2020-03-28	Yes	Yes	No	No	Pocket	No	No	No	No	55	Yes	No	No	No	No
England-BRIS-12567B-2020	United Kingdom	?	?	B.1.1	2020-03-28	No	Yes	No	No	No	No	No	No	No	66	No	No	No	No	No
England-BRIS-12568A-2020	United Kingdom	?	?	B.1	2020-03-28	No	Yes	No	No	No	No	No	No	No	36	No	No	No	No	No
England-BRIS-125699-2020	United Kingdom	?	?	B	2020-03-28	No	Yes	No	No	No	No	No	No	No	1	No	No	No	No	No
England-BRIS-1256A8-2020	United Kingdom	?	?	B.1	2020-03-28	No	Yes	No	No	No	No	No	No	No	28	No	No	No	No	No
England-BRIS-1256C6-2020	United Kingdom	?	?	B.1.1.1	2020-03-28	Yes	Yes	No	No	Pocket	No	No	No	No	66	Yes	No	No	No	No
England-BRIS-1256D5-2020	United Kingdom	?	?	B.1	2020-03-28	No	Yes	No	No	No	No	No	No	No	28	No	No	No	No	No
England-BRIS-12570F-2020	United Kingdom	?	?	B	2020-03-28	No	No	No	No	No	No	No	No	No	10	No	No	No	No	No
England-BRIS-12571E-2020	United Kingdom	?	?	B.1.13	2020-03-27	No	Yes	No	No	No	No	No	No	No	55	No	No	No	No	No
England-BRIS-12573C-2020	United Kingdom	?	?	B.1.1	2020-03-28	No	Yes	No	No	No	No	No	No	No	28	No	No	No	No	No
England-BRIS-12574B-2020	United Kingdom	?	?	B.2.1	2020-03-27	No	No	No	No	No	No	No	No	No	15	No	No	No	No	No
England-BRIS-12575A-2020	United Kingdom	?	?	B.1.5	2020-03-29	No	Yes	No	No	No	No	No	No	No	28	No	No	No	No	No
England-BRIS-125769-2020	United Kingdom	?	?	B.1.1	2020-03-28	No	Yes	No	No	No	No	No	No	No	55	No	No	No	No	No
England-BRIS-125778-2020	United Kingdom	?	?	B.1.1	2020-03-28	No	Yes	No	No	No	No	No	No	No	36	No	No	No	No	No
England-BRIS-125787-2020	United Kingdom	?	?	B.1.1	2020-03-29	No	Yes	No	No	No	No	No	No	No	55	No	No	No	No	No
England-BRIS-1257B4-2020	United Kingdom	?	?	B.1	2020-03-28	No	Yes	No	No	No	No	No	No	No	55	No	No	No	No	No
England-BRIS-1257C3-2020	United Kingdom	?	?	B.1.1.1	2020-03-29	Yes	Yes	No	No	Pocket	No	No	No	No	55	Yes	No	No	No	No
England-BRIS-1257F0-2020	United Kingdom	?	?	B.3	2020-03-29	No	No	No	No	No	No	No	No	No	15	No	No	No	No	No
England-BRIS-12580C-2020	United Kingdom	?	?	B.2.1	2020-03-29	No	No	No	No	No	No	No	No	No	45	No	No	No	No	No
England-BRIS-12581B-2020	United Kingdom	?	?	B.1.72	2020-03-29	No	Yes	No	No	No	No	No	No	No	21	No	No	No	No	No
England-BRIS-12582A-2020	United Kingdom	?	?	B.1.72	2020-03-29	No	Yes	No	No	No	No	No	No	No	36	No	No	No	No	No
England-BRIS-125839-2020	United Kingdom	?	?	B.1	2020-03-29	No	Yes	No	No	No	No	No	No	No	36	No	No	No	No	No
England-BRIS-125857-2020	United Kingdom	?	?	B.1.1	2020-03-29	No	Yes	No	No	No	No	No	No	No	66	No	No	No	No	No
England-BRIS-125884-2020	United Kingdom	?	?	B.1.1	2020-03-29	No	Yes	No	No	No	No	No	No	No	45	No	No	No	No	No
England-BRIS-125893-2020	United Kingdom	?	?	B.1.1	2020-03-29	No	Yes	No	No	No	No	No	No	No	28	No	No	No	No	No
England-BRIS-1258A2-2020	United Kingdom	?	?	B	2020-03-29	No	No	No	No	No	No	No	No	No	10	No	No	No	No	No
England-BRIS-1258B1-2020	United Kingdom	?	?	B.1.1	2020-03-29	No	Yes	No	No	No	No	No	No	No	55	No	No	No	No	No
England-BRIS-1258C0-2020	United Kingdom	?	?	B.1.1	2020-03-29	No	Yes	No	No	No	No	No	No	No	36	No	No	No	No	No
England-BRIS-1258DF-2020	United Kingdom	?	?	B.1.13	2020-03-29	No	Yes	No	No	No	No	No	No	No	36	No	No	No	No	No
England-BRIS-1258FD-2020	United Kingdom	?	?	B	2020-03-30	No	No	No	No	No	No	No	No	No	6	No	No	No	No	No
England-BRIS-125909-2020	United Kingdom	?	?	B.1.1	2020-03-29	No	Yes	No	No	No	No	No	No	No	36	No	No	No	No	No
England-BRIS-125927-2020	United Kingdom	?	?	B	2020-03-30	No	No	No	No	No	No	No	No	No	1	No	No	No	No	No
England-BRIS-125945-2020	United Kingdom	?	?	B.1	2020-03-29	No	Yes	No	No	No	No	No	No	No	55	No	No	No	No	No
England-BRIS-125972-2020	United Kingdom	?	?	B.1.1	2020-03-29	No	Yes	No	No	No	No	No	No	No	45	No	No	No	No	No
England-BRIS-125990-2020	United Kingdom	?	?	B.1.1.1	2020-03-30	Yes	Yes	No	No	Pocket	No	No	No	No	105	Yes	No	No	No	No
England-BRIS-1259CD-2020	United Kingdom	?	?	B.1	2020-03-29	No	Yes	No	No	No	No	No	No	No	10	No	No	No	No	No
England-BRIS-1259DC-2020	United Kingdom	?	?	A.2	2020-03-30	No	No	No	No	No	No	No	No	No	28	No	No	No	No	No
England-BRIS-1259EB-2020	United Kingdom	?	?	B.1.1	2020-03-29	No	Yes	No	No	No	No	No	No	No	28	No	No	No	No	No
England-BRIS-1259FA-2020	United Kingdom	?	?	B.2.1	2020-03-29	No	No	No	No	No	No	No	No	No	21	No	No	No	No	No
England-BRIS-125A06-2020	United Kingdom	?	?	B.1	2020-03-29	No	Yes	No	No	No	No	No	No	No	15	No	No	No	No	No
England-BRIS-125A15-2020	United Kingdom	?	?	B.1	2020-03-27	No	Yes	No	No	No	No	No	No	No	28	No	No	No	No	No
England-BRIS-125A33-2020	United Kingdom	?	?	B.1.1.1	2020-03-27	Yes	Yes	No	No	Pocket	No	No	No	No	55	Yes	No	No	No	No
England-BRIS-125A42-2020	United Kingdom	?	?	B.1.1.1	2020-03-27	Yes	Yes	No	No	Pocket	No	No	No	No	55	Yes	No	No	No	No
England-BRIS-125A51-2020	United Kingdom	?	?	B.1.1	2020-03-30	No	Yes	No	No	No	No	No	No	No	28	No	No	No	No	No
England-BRIS-125A60-2020	United Kingdom	?	?	B.1.1	2020-03-30	No	Yes	No	No	No	No	No	No	No	28	No	No	No	No	No
England-BRIS-125A8E-2020	United Kingdom	?	?	B.2.2	2020-03-29	No	No	No	No	No	No	No	No	No	45	No	No	No	No	No
England-BRIS-125AAC-2020	United Kingdom	?	?	B.1	2020-03-29	No	Yes	No	No	No	No	No	No	No	21	No	No	No	No	No
England-BRIS-125ABB-2020	United Kingdom	?	?	B.1	2020-03-30	No	Yes	No	No	No	No	No	No	No	28	No	No	No	No	No
England-BRIS-125ACA-2020	United Kingdom	?	?	B	2020-03-30	No	No	No	No	No	No	No	No	No	3	No	No	No	No	No
England-BRIS-125AD9-2020	United Kingdom	?	?	B.1	2020-03-30	No	Yes	No	No	No	No	No	No	No	36	No	No	No	No	No
England-BRIS-125AF7-2020	United Kingdom	?	?	B.1.1	2020-03-30	No	Yes	No	No	No	No	No	No	No	36	No	No	No	No	No
England-BRIS-125B03-2020	United Kingdom	?	?	B.1.1.1	2020-03-30	Yes	Yes	No	No	Pocket	No	No	No	No	55	Yes	No	No	No	No
England-BRIS-125B21-2020	United Kingdom	?	?	B.1.1.1	2020-03-30	Yes	Yes	No	No	Pocket	No	No	No	No	105	Yes	No	No	No	No
England-BRIS-125B4F-2020	United Kingdom	?	?	B.1.1	2020-03-30	No	Yes	No	No	No	No	No	No	No	45	No	No	No	No	No
England-BRIS-125B5E-2020	United Kingdom	?	?	B.1.81	2020-03-30	No	Yes	No	No	No	No	No	No	No	15	No	No	No	No	No
England-BRIS-125B6D-2020	United Kingdom	?	?	B.2.1	2020-03-30	Yes	No	No	No	No	No	No	No	No	91	No	No	No	No	No
England-BRIS-125B7C-2020	United Kingdom	?	?	B.2	2020-03-30	No	No	No	No	No	No	No	No	No	21	No	No	No	No	No
England-BRIS-125B8B-2020	United Kingdom	?	?	B.3	2020-03-30	No	No	No	No	No	No	No	No	No	6	No	No	No	No	No
England-BRIS-125BA9-2020	United Kingdom	?	?	B	2020-03-30	No	No	No	No	No	No	No	No	No	10	No	No	No	No	No
England-BRIS-125BB8-2020	United Kingdom	?	?	B.1.5	2020-03-29	No	Yes	No	No	No	No	No	No	No	36	No	No	No	No	No
England-BRIS-125BC7-2020	United Kingdom	?	?	B.1.1	2020-03-29	No	Yes	No	No	No	No	No	No	No	55	No	No	No	No	No
England-BRIS-125BD6-2020	United Kingdom	?	?	B.2.1	2020-03-29	No	No	No	No	No	No	No	No	No	21	No	No	No	No	No
England-BRIS-125BE5-2020	United Kingdom	?	?	B.1.1	2020-03-29	No	Yes	No	No	No	No	No	No	No	36	No	No	No	No	No
England-BRIS-125BF4-2020	United Kingdom	?	?	B.1.1	2020-03-30	No	Yes	No	No	No	No	No	No	No	36	No	No	No	No	No
England-BRIS-125C00-2020	United Kingdom	?	?	B.2	2020-03-29	No	No	No	No	No	No	No	No	No	28	No	No	No	No	No
England-BRIS-125C2E-2020	United Kingdom	?	?	B.1	2020-03-29	No	Yes	No	No	No	No	No	No	No	15	No	No	No	No	No
England-BRIS-125C4C-2020	United Kingdom	?	?	B.1	2020-03-27	No	Yes	No	No	No	No	No	No	No	21	No	No	No	No	No
England-BRIS-125C6A-2020	United Kingdom	?	?	B.1.72	2020-03-30	No	Yes	No	No	No	No	No	No	No	36	No	No	No	No	No
England-BRIS-125C88-2020	United Kingdom	?	?	B.1.1	2020-03-29	No	Yes	No	No	No	No	No	No	No	66	No	No	No	No	No
England-BRIS-125C97-2020	United Kingdom	?	?	B.2.1	2020-03-26	No	No	No	No	No	No	No	No	No	28	No	No	No	No	No
England-BRIS-125CB5-2020	United Kingdom	?	?	B.1	2020-03-30	No	Yes	No	No	No	No	No	No	No	36	No	No	No	No	No
England-BRIS-125CC4-2020	United Kingdom	?	?	B.1.1	2020-03-30	No	Yes	No	No	No	No	No	No	No	45	No	No	No	No	No
England-BRIS-125CD3-2020	United Kingdom	?	?	B.1.1	2020-03-31	No	Yes	No	No	No	No	No	No	No	66	No	No	No	No	No
England-BRIS-125CE2-2020	United Kingdom	?	?	B.1.1	2020-03-30	No	Yes	No	No	No	No	No	No	No	91	No	No	No	No	No
England-BRIS-125D0D-2020	United Kingdom	?	?	B.1.72	2020-03-30	No	Yes	No	No	No	No	No	No	No	28	No	No	No	No	No
England-BRIS-125D1C-2020	United Kingdom	?	?	B.1.1	2020-03-30	No	Yes	No	No	No	No	No	No	No	55	No	No	No	No	No
England-BRIS-125D2B-2020	United Kingdom	?	?	B.1.1	2020-03-30	No	Yes	No	No	No	No	No	No	No	55	No	No	No	No	No
England-BRIS-125D3A-2020	United Kingdom	?	?	B.2.1	2020-03-30	No	No	No	No	No	No	No	No	No	21	No	No	No	No	No
England-BRIS-125D67-2020	United Kingdom	?	?	B.1.1	2020-03-29	No	Yes	No	No	No	No	No	No	No	66	No	No	No	No	No
England-BRIS-125D85-2020	United Kingdom	?	?	B.2.1	2020-03-30	No	No	No	No	No	No	No	No	No	45	No	No	No	No	No
England-BRIS-125D94-2020	United Kingdom	?	?	B.1.13	2020-03-30	No	Yes	No	No	No	No	No	No	No	45	No	No	No	No	No
England-BRIS-125DB2-2020	United Kingdom	?	?	B.1.1	2020-03-30	No	Yes	No	No	No	No	No	No	No	28	No	No	No	No	No
England-BRIS-125DC1-2020	United Kingdom	?	?	B.1.1	2020-03-30	No	Yes	No	No	No	No	No	No	No	66	No	No	No	No	No
England-BRIS-125DEF-2020	United Kingdom	?	?	B.3	2020-03-30	No	No	No	No	No	No	No	No	No	10	No	No	No	No	No
England-BRIS-125DFE-2020	United Kingdom	?	?	B.1.1	2020-03-31	No	Yes	No	No	No	No	No	No	No	28	No	No	No	No	No
England-BRIS-125E0A-2020	United Kingdom	?	?	B	2020-03-30	No	No	No	No	No	No	No	No	No	10	No	No	No	No	No
England-BRIS-125E28-2020	United Kingdom	?	?	B.3	2020-03-30	No	No	No	No	No	No	No	No	No	10	No	No	No	No	No
England-BRIS-125E37-2020	United Kingdom	?	?	B.2.1	2020-03-30	No	No	No	No	No	No	No	No	No	55	No	No	No	No	No
England-BRIS-125E46-2020	United Kingdom	?	?	B.9	2020-03-30	No	No	No	No	No	No	No	No	No	10	No	No	No	No	No
England-BRIS-125E64-2020	United Kingdom	?	?	B.3	2020-03-30	No	No	No	No	No	No	No	No	No	10	No	No	No	No	No
England-BRIS-125E73-2020	United Kingdom	?	?	B.1	2020-03-30	No	Yes	No	No	No	No	No	No	No	36	No	No	No	No	No
England-BRIS-125E82-2020	United Kingdom	?	?	B.1	2020-03-30	No	Yes	Pocket	No	No	No	No	No	No	45	No	No	Yes	No	No
England-BRIS-125E91-2020	United Kingdom	?	?	B.1	2020-03-30	No	Yes	No	No	No	No	No	No	No	36	No	No	No	No	No
England-BRIS-125ECE-2020	United Kingdom	?	?	B.1	2020-03-30	No	Yes	No	No	No	No	No	No	No	45	No	No	No	No	No
England-BRIS-125EEC-2020	United Kingdom	?	?	B.1.1	2020-03-30	No	Yes	No	No	No	No	No	No	No	36	No	No	No	No	No
England-BRIS-125EFB-2020	United Kingdom	?	?	B.1	2020-03-31	No	Yes	No	No	No	No	No	No	No	10	No	No	No	No	No
England-BRIS-125F25-2020	United Kingdom	?	?	B.1.1	2020-03-30	No	Yes	No	No	No	No	No	No	No	210	No	No	No	No	No
England-BRIS-125F34-2020	United Kingdom	?	?	B.1.1	2020-03-30	No	Yes	No	No	No	No	No	No	No	55	No	No	No	No	No
England-BRIS-125F43-2020	United Kingdom	?	?	B.1.1	2020-03-30	No	Yes	No	No	No	No	No	No	No	45	No	No	No	No	No
England-BRIS-125F52-2020	United Kingdom	?	?	B.1.1.1	2020-03-31	Yes	Yes	No	No	Pocket	No	No	No	No	66	Yes	No	No	No	No
England-BRIS-125F8F-2020	United Kingdom	?	?	B.1.1.7	2020-04-10	No	Yes	No	No	No	No	No	No	No	78	No	No	No	No	No
England-BRIS-125F9E-2020	United Kingdom	?	?	B.1.1.7	2020-04-10	No	Yes	No	No	No	No	No	No	No	91	No	No	No	No	No
England-BRIS-125FAD-2020	United Kingdom	?	?	B.1.1	2020-04-10	No	Yes	No	No	No	No	No	No	No	36	No	No	No	No	No
England-BRIS-125FE9-2020	United Kingdom	?	?	B.1.1	2020-04-09	No	Yes	No	No	No	No	No	No	No	55	No	No	No	No	No
England-BRIS-125FF8-2020	United Kingdom	?	?	B.1.72	2020-04-09	No	Yes	No	No	No	No	No	No	No	21	No	No	No	No	No
England-BRIS-126012-2020	United Kingdom	?	?	B.1.1.10	2020-04-09	Yes	Yes	No	No	No	No	No	No	No	120	No	No	No	No	No
England-BRIS-126030-2020	United Kingdom	?	?	B.2.1	2020-04-09	No	No	No	No	No	No	No	No	No	36	No	No	No	No	No
England-BRIS-12605E-2020	United Kingdom	?	?	B.1.1	2020-04-09	No	Yes	No	No	No	No	No	No	No	55	No	No	No	No	No
England-BRIS-12606D-2020	United Kingdom	?	?	B.2	2020-04-09	No	No	No	No	No	No	No	No	No	28	No	No	No	No	No
England-BRIS-12607C-2020	United Kingdom	?	?	B.1.1	2020-04-09	No	Yes	No	No	No	No	No	No	No	55	No	No	No	No	No
England-BRIS-12608B-2020	United Kingdom	?	?	B.1.1	2020-04-09	No	Yes	No	No	No	No	No	No	No	78	No	No	No	No	No
England-BRIS-12609A-2020	United Kingdom	?	?	B.1.1	2020-04-09	No	Yes	No	No	No	No	No	No	No	105	No	No	No	No	No
England-BRIS-1260A9-2020	United Kingdom	?	?	B.1.1	2020-04-09	No	Yes	No	No	No	No	No	No	No	91	No	No	No	No	No
England-BRIS-1260C7-2020	United Kingdom	?	?	B.1.1	2020-04-09	No	Yes	No	No	No	No	No	No	No	55	No	No	No	No	No
England-BRIS-1260D6-2020	United Kingdom	?	?	B.1.1	2020-04-09	No	Yes	No	No	No	No	No	No	No	91	No	No	No	No	No
England-BRIS-1260E5-2020	United Kingdom	?	?	B.1.1	2020-04-10	No	Yes	No	No	No	No	No	No	No	28	No	No	No	No	No
England-BRIS-126100-2020	United Kingdom	?	?	B.1.1	2020-04-10	No	Yes	No	No	No	No	No	No	No	36	No	No	No	No	No
England-BRIS-12611F-2020	United Kingdom	?	?	B.1.1	2020-04-10	No	Yes	No	No	No	No	No	No	No	36	No	No	No	No	No
England-BRIS-12612E-2020	United Kingdom	?	?	B.1.1	2020-04-10	No	Yes	No	No	No	No	No	No	No	36	No	No	No	No	No
England-BRIS-12615B-2020	United Kingdom	?	?	B.1	2020-04-09	No	Yes	No	No	No	No	No	No	No	28	No	No	No	No	No
England-BRIS-126179-2020	United Kingdom	?	?	B.2.2	2020-04-09	No	No	No	No	No	No	No	No	No	28	No	No	No	No	No
England-BRIS-126188-2020	United Kingdom	?	?	B.3	2020-04-09	No	No	No	No	No	No	No	No	No	45	No	No	No	No	No
England-BRIS-1261A6-2020	United Kingdom	?	?	B.1.1	2020-04-09	No	Yes	No	No	No	No	No	No	No	36	No	No	No	No	No
England-BRIS-1261B5-2020	United Kingdom	?	?	B.2.1	2020-04-09	No	Yes	No	No	No	No	No	No	No	55	No	No	No	No	No
England-BRIS-12620D-2020	United Kingdom	?	?	B.1	2020-04-09	No	Yes	No	No	No	No	No	No	No	36	No	No	No	No	No
England-BRIS-12621C-2020	United Kingdom	?	?	B.1.1.1	2020-04-09	Yes	Yes	No	No	Pocket	No	No	No	No	78	Yes	No	No	No	No
England-BRIS-12622B-2020	United Kingdom	?	?	B.1.1.1	2020-04-10	Yes	Yes	No	No	Pocket	No	No	No	No	66	Yes	No	No	No	No
England-BRIS-126285-2020	United Kingdom	?	?	B.1.1.10	2020-04-10	No	Yes	No	No	No	No	No	No	No	66	No	No	No	No	No
England-BRIS-126294-2020	United Kingdom	?	?	B.1	2020-04-10	No	Yes	No	No	No	No	No	No	No	36	No	No	No	No	No
England-BRIS-1262B2-2020	United Kingdom	?	?	B.3	2020-04-10	No	No	No	No	No	No	No	No	No	21	No	No	No	No	No
England-BRIS-1262C1-2020	United Kingdom	?	?	B.1.1	2020-04-10	No	Yes	No	No	No	No	No	No	No	55	No	No	No	No	No
England-BRIS-1262FE-2020	United Kingdom	?	?	B.1.1.10	2020-04-10	No	Yes	No	No	No	No	No	No	No	78	No	No	No	No	No
England-BRIS-12630A-2020	United Kingdom	?	?	B.1.1.10	2020-04-10	No	Yes	No	No	No	No	No	No	No	66	No	No	No	No	No
England-BRIS-126337-2020	United Kingdom	?	?	B.1	2020-04-10	No	Yes	No	No	No	No	No	No	No	21	No	No	No	No	No
England-BRIS-126364-2020	United Kingdom	?	?	B.1.1.10	2020-04-10	No	Yes	No	No	No	No	No	No	No	66	No	No	No	No	No
England-BRIS-126373-2020	United Kingdom	?	?	B.1.1.10	2020-04-10	No	Yes	No	No	No	No	No	No	No	78	No	No	No	No	No
England-BRIS-126391-2020	United Kingdom	?	?	B.1.1	2020-04-10	No	Yes	No	No	No	No	No	No	No	36	No	No	No	No	No
England-BRIS-1263CE-2020	United Kingdom	?	?	B.2.1	2020-04-10	No	No	No	No	No	No	No	No	No	55	No	No	No	No	No
England-BRIS-1263DD-2020	United Kingdom	?	?	B.1.1	2020-04-11	No	Yes	No	No	No	No	No	No	No	55	No	No	No	No	No
England-BRIS-1263FB-2020	United Kingdom	?	?	B.1.1	2020-04-10	No	Yes	No	No	No	No	No	No	No	45	No	No	No	No	No
England-BRIS-126407-2020	United Kingdom	?	?	B.1.1	2020-04-11	No	Yes	No	No	No	No	No	No	No	45	No	No	No	No	No
England-BRIS-126416-2020	United Kingdom	?	?	B.3	2020-04-10	No	Yes	No	No	No	No	No	No	No	21	No	No	No	No	No
England-BRIS-126443-2020	United Kingdom	?	?	B.1.1	2020-04-10	No	Yes	No	No	No	No	No	No	No	66	No	No	No	No	No
England-BRIS-126452-2020	United Kingdom	?	?	B.1.1	2020-04-10	No	Yes	No	No	No	No	No	No	No	105	No	No	No	No	No
England-BRIS-126461-2020	United Kingdom	?	?	B.1	2020-04-10	No	Yes	No	No	No	No	No	No	No	36	No	No	No	No	No
England-BRIS-126470-2020	United Kingdom	?	?	B.1.1	2020-04-10	No	Yes	No	No	No	No	No	No	No	55	No	No	No	No	No
England-BRIS-12648F-2020	United Kingdom	?	?	B.1.1	2020-04-10	No	Yes	No	No	No	No	No	No	No	55	No	No	No	No	No
England-BRIS-12649E-2020	United Kingdom	?	?	B.1.1	2020-04-10	No	Yes	No	No	No	No	No	No	No	66	No	No	No	No	No
England-BRIS-1264AD-2020	United Kingdom	?	?	B.1.1	2020-04-10	No	Yes	No	No	No	No	No	No	No	55	No	No	No	No	No
England-BRIS-1264CB-2020	United Kingdom	?	?	B.1.1	2020-04-10	No	Yes	No	No	No	No	No	No	No	55	No	No	No	No	No
England-BRIS-1264DA-2020	United Kingdom	?	?	B.1.1	2020-04-10	No	Yes	No	No	No	No	No	No	No	55	No	No	No	No	No
England-BRIS-1264F8-2020	United Kingdom	?	?	B.1.1	2020-04-10	No	Yes	No	No	No	No	No	No	No	55	No	No	No	No	No
England-BRIS-12658C-2020	United Kingdom	?	?	B.1.1	2020-04-10	No	Yes	No	No	No	No	No	No	No	36	No	No	No	No	No
England-BRIS-12659B-2020	United Kingdom	?	?	B.1.1	2020-04-10	No	Yes	No	No	No	No	No	No	No	36	No	No	No	No	No
England-BRIS-1265AA-2020	United Kingdom	?	?	B.2.4	2020-04-10	No	Yes	No	No	No	No	No	No	No	45	No	No	No	No	No
England-BRIS-1265B9-2020	United Kingdom	?	?	B.1	2020-04-11	No	Yes	No	No	No	No	No	No	No	36	No	No	No	No	No
England-BRIS-1265D7-2020	United Kingdom	?	?	B	2020-04-11	No	Yes	No	No	No	No	No	No	No	15	No	No	No	No	No
England-BRIS-1265E6-2020	United Kingdom	?	?	B.1.1	2020-04-11	No	Yes	No	No	No	No	No	No	No	36	No	No	No	No	No
England-BRIS-126601-2020	United Kingdom	?	?	B.1.1.1	2020-04-09	Yes	Yes	No	No	Pocket	No	No	No	No	66	Yes	No	No	No	No
England-BRIS-126610-2020	United Kingdom	?	?	B.3	2020-04-09	No	No	No	No	No	No	No	No	No	28	No	No	No	No	No
England-BRIS-12663E-2020	United Kingdom	?	?	B.1.1.1	2020-04-08	Yes	Yes	No	No	Pocket	No	No	No	No	120	Yes	No	No	No	No
England-BRIS-12664D-2020	United Kingdom	?	?	B.1.1	2020-04-09	No	Yes	No	No	No	No	No	No	No	66	No	No	No	No	No
England-BRIS-12666B-2020	United Kingdom	?	?	B.1.1	2020-04-09	No	Yes	No	No	No	No	No	No	No	78	No	No	No	No	No
England-BRIS-12667A-2020	United Kingdom	?	?	B.1.1	2020-04-09	No	Yes	No	No	No	No	No	No	No	78	No	No	No	No	No
England-BRIS-126689-2020	United Kingdom	?	?	B.1.1	2020-04-09	No	Yes	No	No	No	No	No	No	No	55	No	No	No	No	No
England-BRIS-126698-2020	United Kingdom	?	?	B.1.1	2020-04-08	No	Yes	No	No	No	No	No	No	No	55	No	No	No	No	No
England-BRIS-1266A7-2020	United Kingdom	?	?	B	2020-04-08	No	No	No	No	No	No	No	No	No	10	No	No	No	No	No
England-BRIS-1266D4-2020	United Kingdom	?	?	B.1.1	2020-04-09	No	Yes	No	No	No	No	No	No	No	36	No	No	No	No	No
England-BRIS-1266E3-2020	United Kingdom	?	?	B.1.1	2020-04-09	No	Yes	No	No	No	No	No	No	No	45	No	No	No	No	No
England-BRIS-1266F2-2020	United Kingdom	?	?	B.1.1	2020-04-09	No	Yes	No	No	No	No	No	No	No	55	No	No	No	No	No
England-BRIS-12671D-2020	United Kingdom	?	?	B	2020-04-09	No	No	No	No	No	No	No	No	No	36	No	No	No	No	No
England-BRIS-12673B-2020	United Kingdom	?	?	B.1.1	2020-04-09	No	Yes	No	No	No	No	No	No	No	45	No	No	No	No	No
England-BRIS-12674A-2020	United Kingdom	?	?	B.1.1	2020-04-10	No	Yes	No	No	No	No	No	No	No	66	No	No	No	No	No
England-BRIS-126759-2020	United Kingdom	?	?	B.1.1	2020-04-09	No	Yes	No	No	No	No	No	No	No	45	No	No	No	No	No
England-BRIS-126768-2020	United Kingdom	?	?	B.1.1.7	2020-04-09	No	Yes	No	No	No	No	No	No	No	78	No	No	No	No	No
England-BRIS-126786-2020	United Kingdom	?	?	B.1.1	2020-04-10	No	Yes	No	No	No	No	No	No	No	45	No	No	No	No	No
England-BRIS-1267A4-2020	United Kingdom	?	?	B.1.1	2020-04-08	No	Yes	No	No	No	No	No	No	No	36	No	No	No	No	No
England-BRIS-1267B3-2020	United Kingdom	?	?	B.1	2020-04-09	No	Yes	No	No	No	No	No	No	No	28	No	No	No	No	No
England-BRIS-1267C2-2020	United Kingdom	?	?	B.1.1	2020-04-09	No	Yes	No	No	No	No	No	No	No	78	No	No	No	No	No
England-BRIS-12680B-2020	United Kingdom	?	?	B.1.1	2020-04-09	No	Yes	No	No	No	No	No	No	No	28	No	No	No	No	No
England-BRIS-126829-2020	United Kingdom	?	?	B.1.1	2020-04-09	No	Yes	No	No	No	No	No	No	No	45	No	No	No	No	No
England-BRIS-126856-2020	United Kingdom	?	?	B.1.1	2020-04-08	No	Yes	No	No	No	No	No	No	No	45	No	No	No	No	No
England-BRIS-126874-2020	United Kingdom	?	?	B.1.1	2020-04-08	No	Yes	No	No	No	No	No	No	No	36	No	No	No	No	No
England-BRIS-126883-2020	United Kingdom	?	?	B.1.1	2020-04-08	No	Yes	No	No	No	No	No	No	No	55	No	No	No	No	No
England-BRIS-1268B0-2020	United Kingdom	?	?	B.2	2020-04-09	No	Yes	No	No	No	No	No	No	No	190	No	No	No	No	No
England-BRIS-1268CF-2020	United Kingdom	?	?	B.2.2	2020-04-09	No	No	No	No	No	No	No	No	No	45	No	No	No	No	No
England-BRIS-1268DE-2020	United Kingdom	?	?	B.1.1	2020-04-09	No	Yes	No	No	No	No	No	No	No	78	No	No	No	No	No
England-BRIS-1268ED-2020	United Kingdom	?	?	B.1.1	2020-04-09	No	Yes	No	No	No	No	No	No	No	36	No	No	No	No	No
England-BRIS-126917-2020	United Kingdom	?	?	B.1.1	2020-04-07	No	Yes	No	No	No	No	No	No	No	55	No	No	No	No	No
England-BRIS-126926-2020	United Kingdom	?	?	B.3	2020-04-07	No	No	No	No	No	No	No	No	No	6	No	No	No	No	No
England-BRIS-126944-2020	United Kingdom	?	?	B.1.5	2020-04-08	No	Yes	No	No	No	No	No	No	No	28	No	No	No	No	No
England-BRIS-126953-2020	United Kingdom	?	?	B.1	2020-04-10	No	Yes	No	No	No	No	No	No	No	28	No	No	No	No	No
England-BRIS-126962-2020	United Kingdom	?	?	B.1.13	2020-04-09	No	Yes	No	No	No	No	No	No	No	55	No	No	No	No	No
England-BRIS-126971-2020	United Kingdom	?	?	B.1.13	2020-04-09	No	Yes	No	No	No	No	No	No	No	45	No	No	No	No	No
England-BRIS-12699F-2020	United Kingdom	?	?	B.1.13	2020-04-09	No	Yes	No	No	No	No	No	No	No	45	No	No	No	No	No
England-BRIS-1269BD-2020	United Kingdom	?	?	B.3	2020-04-09	No	No	No	No	No	No	No	No	No	10	No	No	No	No	No
England-BRIS-1269CC-2020	United Kingdom	?	?	B.1.72	2020-04-08	No	Yes	No	No	No	No	No	No	No	21	No	No	No	No	No
England-BRIS-1269DB-2020	United Kingdom	?	?	B.1.1.1	2020-04-08	Yes	Yes	No	No	Pocket	No	No	No	No	66	Yes	No	No	No	No
England-BRIS-126A05-2020	United Kingdom	?	?	B.1.5	2020-04-08	No	Yes	No	No	No	No	No	No	No	36	No	No	No	No	No
England-BRIS-126A23-2020	United Kingdom	?	?	B.1.13	2020-04-09	No	Yes	No	No	No	No	No	No	No	66	No	No	No	No	No
England-BRIS-126A32-2020	United Kingdom	?	?	B.1.13	2020-04-09	No	Yes	No	No	No	No	No	No	No	36	No	No	No	No	No
England-BRIS-126A41-2020	United Kingdom	?	?	B.1.13	2020-04-09	No	Yes	No	No	No	No	No	No	No	36	No	No	No	No	No
England-BRIS-126A50-2020	United Kingdom	?	?	B.1.1	2020-04-09	No	Yes	No	No	No	No	No	No	No	66	No	No	No	No	No
England-BRIS-126A6F-2020	United Kingdom	?	?	B.1	2020-04-09	No	Yes	No	No	No	No	No	No	No	21	No	No	No	No	No
England-BRIS-126A8D-2020	United Kingdom	?	?	B.1.1.1	2020-04-10	Yes	Yes	No	No	Pocket	No	No	No	No	105	Yes	No	No	No	No
England-BRIS-126A9C-2020	United Kingdom	?	?	B.1.13	2020-04-10	No	Yes	No	No	No	No	No	No	No	45	No	No	No	No	No
England-BRIS-126AAB-2020	United Kingdom	?	?	B.2.1	2020-04-10	No	No	No	No	No	No	No	No	No	45	No	No	No	No	No
England-BRIS-126ABA-2020	United Kingdom	?	?	B.1	2020-04-09	No	Yes	No	No	No	No	No	No	No	45	No	No	No	No	No
England-BRIS-126AC9-2020	United Kingdom	?	?	B.1	2020-04-10	No	Yes	No	No	No	No	No	No	No	66	No	No	No	No	No
England-BRIS-126AD8-2020	United Kingdom	?	?	B.1.1	2020-04-09	No	Yes	No	No	No	No	No	No	No	105	No	No	No	No	No
England-BRIS-126AE7-2020	United Kingdom	?	?	B.1.1	2020-04-09	No	Yes	No	No	No	No	No	No	No	91	No	No	No	No	No
England-BRIS-126AF6-2020	United Kingdom	?	?	B.1.1	2020-04-09	No	Yes	No	No	No	No	No	No	No	91	No	No	No	No	No
England-BRIS-126B11-2020	United Kingdom	?	?	B.1.1	2020-04-09	No	Yes	No	No	No	No	No	No	No	66	No	No	No	No	No
England-BRIS-126B20-2020	United Kingdom	?	?	B.1.1	2020-04-09	No	Yes	No	No	No	No	No	No	No	45	No	No	No	No	No
England-BRIS-126B3F-2020	United Kingdom	?	?	B.2.6	2020-04-10	No	No	No	No	No	No	No	No	No	66	No	No	No	No	No
England-BRIS-126B4E-2020	United Kingdom	?	?	B.1.99	2020-04-10	No	Yes	No	No	No	No	No	No	No	66	No	No	No	No	No
England-BRIS-126B5D-2020	United Kingdom	?	?	B.1.99	2020-04-10	Yes	Yes	No	No	No	No	Pocket	No	No	66	No	No	No	No	Yes
England-BRIS-126B8A-2020	United Kingdom	?	?	B.2.6	2020-04-10	No	No	No	No	No	No	No	No	No	66	No	No	No	No	No
England-BRIS-126B99-2020	United Kingdom	?	?	B.2.6	2020-04-10	No	No	No	No	No	No	No	No	No	45	No	No	No	No	No
England-BRIS-126BB7-2020	United Kingdom	?	?	B.2.6	2020-04-10	No	No	No	No	No	No	No	No	No	45	No	No	No	No	No
England-BRIS-126BE4-2020	United Kingdom	?	?	B.1.1.1	2020-04-10	Yes	Yes	No	No	Pocket	No	No	No	No	78	Yes	No	No	No	No
England-BRIS-126BF3-2020	United Kingdom	?	?	B.1.1	2020-04-10	No	Yes	No	No	No	No	No	No	No	55	No	No	No	No	No
England-BRIS-126C0F-2020	United Kingdom	?	?	B.1.1	2020-04-10	No	Yes	No	No	No	No	No	No	No	66	No	No	No	No	No
England-BRIS-126C1E-2020	United Kingdom	?	?	B.3	2020-04-09	No	No	No	No	No	No	No	No	No	21	No	No	No	No	No
England-BRIS-126C2D-2020	United Kingdom	?	?	B.1.1	2020-04-09	No	Yes	No	No	No	No	No	No	No	66	No	No	No	No	No
England-BRIS-126C3C-2020	United Kingdom	?	?	B.1.1.1	2020-04-09	Yes	Yes	No	No	Pocket	No	No	No	No	66	Yes	No	No	No	No
England-BRIS-126C5A-2020	United Kingdom	?	?	B.1.1.1	2020-04-10	Yes	Yes	No	No	Pocket	No	No	No	No	91	Yes	No	No	No	No
England-BRIS-126C69-2020	United Kingdom	?	?	B.1	2020-04-09	No	Yes	No	No	No	No	No	No	No	28	No	No	No	No	No
England-BRIS-126C78-2020	United Kingdom	?	?	B.1.1	2020-04-10	No	Yes	No	No	No	No	No	No	No	55	No	No	No	No	No
England-BRIS-126C87-2020	United Kingdom	?	?	B.1	2020-04-09	No	Yes	Pocket	No	No	No	No	No	No	55	No	No	Yes	No	No
England-BRIS-126C96-2020	United Kingdom	?	?	B.1.1	2020-04-09	No	Yes	No	No	No	No	No	No	No	45	No	No	No	No	No
England-BRIS-126CB4-2020	United Kingdom	?	?	B.1	2020-04-10	No	Yes	No	No	No	No	No	No	No	55	No	No	No	No	No
England-BRIS-126CC3-2020	United Kingdom	?	?	B.1.1	2020-04-10	No	Yes	No	No	No	No	No	No	No	66	No	No	No	No	No
England-BRIS-126CD2-2020	United Kingdom	?	?	B.1.1	2020-04-10	No	Yes	No	No	No	No	No	No	No	78	No	No	No	No	No
England-BRIS-126CE1-2020	United Kingdom	?	?	B.1.1	2020-04-10	No	Yes	No	No	No	No	No	No	No	78	No	No	No	No	No
England-BRIS-126CF0-2020	United Kingdom	?	?	B.1	2020-04-08	No	Yes	No	No	No	No	No	No	No	36	No	No	No	No	No
England-BRIS-126D1B-2020	United Kingdom	?	?	B.1.5	2020-04-08	No	Yes	No	No	No	No	No	No	No	28	No	No	No	No	No
England-BRIS-126D2A-2020	United Kingdom	?	?	B.3	2020-04-08	No	No	No	No	No	No	No	No	No	28	No	No	No	No	No
England-BRIS-126D39-2020	United Kingdom	?	?	B.1.1	2020-04-08	No	Yes	No	No	No	No	No	No	No	45	No	No	No	No	No
England-BRIS-126D48-2020	United Kingdom	?	?	B.1.1.1	2020-04-08	Yes	Yes	No	No	Pocket	No	No	No	No	78	Yes	No	No	No	No
England-BRIS-126D57-2020	United Kingdom	?	?	B.1.72	2020-04-08	No	Yes	No	No	No	No	No	No	No	28	No	No	No	No	No
England-BRIS-126D66-2020	United Kingdom	?	?	B.1.1	2020-04-08	No	Yes	No	No	No	No	No	No	No	36	No	No	No	No	No
England-BRIS-126D75-2020	United Kingdom	?	?	B.1.1.1	2020-04-09	Yes	Yes	No	No	Pocket	No	No	No	No	66	Yes	No	No	No	No
England-BRIS-126D84-2020	United Kingdom	?	?	B.1	2020-04-09	No	Yes	No	No	No	No	No	No	No	36	No	No	No	No	No
England-BRIS-126D93-2020	United Kingdom	?	?	B.1.1	2020-04-08	No	Yes	No	No	No	No	No	No	No	45	No	No	No	No	No
England-BRIS-126DA2-2020	United Kingdom	?	?	B.2	2020-04-08	No	No	No	No	No	No	No	No	No	21	No	No	No	No	No
England-BRIS-126DB1-2020	United Kingdom	?	?	B.1	2020-04-08	No	Yes	No	No	No	No	No	No	No	45	No	No	No	No	No
England-BRIS-126DDF-2020	United Kingdom	?	?	B.1.117	2020-04-09	No	Yes	No	No	No	No	No	No	No	45	No	No	No	No	No
England-BRIS-126DEE-2020	United Kingdom	?	?	B.1.1.1	2020-04-09	Yes	Yes	No	No	Pocket	No	No	No	No	66	Yes	No	No	No	No
England-BRIS-126DFD-2020	United Kingdom	?	?	B.1.1	2020-04-08	No	Yes	No	No	No	No	No	No	No	91	No	No	No	No	No
England-BRIS-126E09-2020	United Kingdom	?	?	B.1	2020-04-09	No	Yes	No	No	No	No	No	No	No	55	No	No	No	No	No
England-BRIS-126E18-2020	United Kingdom	?	?	B.3	2020-04-09	No	No	No	No	No	No	No	No	No	21	No	No	No	No	No
England-BRIS-126E27-2020	United Kingdom	?	?	B.1	2020-04-09	No	Yes	No	No	No	No	No	No	No	45	No	No	No	No	No
England-BRIS-126E36-2020	United Kingdom	?	?	B.1.1.1	2020-04-08	Yes	Yes	No	No	Pocket	No	No	No	No	78	Yes	No	No	No	No
England-BRIS-126E45-2020	United Kingdom	?	?	B.1	2020-04-08	No	Yes	No	No	No	No	No	No	No	55	No	No	No	No	No
England-BRIS-126E54-2020	United Kingdom	?	?	B.1	2020-04-09	No	Yes	No	No	No	No	No	No	No	36	No	No	No	No	No
England-BRIS-126E63-2020	United Kingdom	?	?	B.1.1	2020-04-09	No	Yes	No	No	No	No	No	No	No	66	No	No	No	No	No
England-BRIS-126E90-2020	United Kingdom	?	?	B.1.117	2020-04-23	No	Yes	No	No	No	No	No	No	No	66	No	No	No	No	No
England-BRIS-126ECD-2020	United Kingdom	?	?	B.1	2020-04-23	No	Yes	No	No	No	No	No	No	No	78	No	No	No	No	No
England-BRIS-126EDC-2020	United Kingdom	?	?	B.1.1.1	2020-04-23	Yes	Yes	No	No	Pocket	No	No	No	No	66	Yes	No	No	No	No
England-BRIS-126EFA-2020	United Kingdom	?	?	B.3	2020-04-23	No	No	No	No	No	No	No	No	No	10	No	No	No	No	No
England-BRIS-126F06-2020	United Kingdom	?	?	B.3	2020-04-23	No	No	No	No	No	No	No	No	No	6	No	No	No	No	No
England-BRIS-126F15-2020	United Kingdom	?	?	B.3	2020-04-23	No	No	No	No	No	No	No	No	No	6	No	No	No	No	No
England-BRIS-126F24-2020	United Kingdom	?	?	B.3	2020-04-23	No	No	No	No	No	No	No	No	No	10	No	No	No	No	No
England-BRIS-126F33-2020	United Kingdom	?	?	B.1.1	2020-04-23	No	Yes	No	No	No	No	No	No	No	78	No	No	No	No	No
England-BRIS-126F42-2020	United Kingdom	?	?	B.1.1.1	2020-04-23	Yes	Yes	No	No	Pocket	No	No	No	No	55	Yes	No	No	No	No
England-BRIS-126F51-2020	United Kingdom	?	?	B.1.1	2020-04-23	No	Yes	No	No	No	No	No	No	No	105	No	No	No	No	No
England-BRIS-126F8E-2020	United Kingdom	?	?	B.1.1	2020-04-23	No	Yes	No	No	No	No	No	No	No	66	No	No	No	No	No
England-BRIS-126F9D-2020	United Kingdom	?	?	B.1.1.1	2020-04-23	Yes	Yes	No	No	Pocket	No	No	No	No	91	Yes	No	No	No	No
England-BRIS-126FD9-2020	United Kingdom	?	?	B.1.1	2020-04-22	No	Yes	No	No	No	No	No	No	No	55	No	No	No	No	No
England-BRIS-127002-2020	United Kingdom	?	?	B.1.1	2020-04-23	No	Yes	No	No	No	No	No	No	No	78	No	No	No	No	No
England-BRIS-127011-2020	United Kingdom	?	?	B.3	2020-04-23	No	No	No	No	No	No	No	No	No	21	No	No	No	No	No
England-BRIS-127020-2020	United Kingdom	?	?	B.3	2020-04-23	No	No	No	No	No	No	No	No	No	10	No	No	No	No	No
England-BRIS-12703F-2020	United Kingdom	?	?	B.1.1	2020-04-23	No	Yes	No	No	No	No	No	No	No	55	No	No	No	No	No
England-BRIS-12704E-2020	United Kingdom	?	?	B.1.1.1	2020-04-23	Yes	Yes	No	No	Pocket	No	No	No	No	66	Yes	No	No	No	No
England-BRIS-12705D-2020	United Kingdom	?	?	B.1	2020-04-23	No	Yes	No	No	No	No	No	No	No	28	No	No	No	No	No
England-BRIS-12707B-2020	United Kingdom	?	?	B.1.1.1	2020-04-23	Yes	Yes	No	No	Pocket	No	No	No	No	78	Yes	No	No	No	No
England-BRIS-12708A-2020	United Kingdom	?	?	B.1.1	2020-04-23	No	Yes	No	No	No	No	No	No	No	55	No	No	No	No	No
England-BRIS-127099-2020	United Kingdom	?	?	B.1.1.1	2020-04-24	Yes	Yes	No	No	Pocket	No	No	No	No	78	Yes	No	No	No	No
England-BRIS-1270B7-2020	United Kingdom	?	?	B.1.1.1	2020-04-23	Yes	Yes	No	No	Pocket	No	No	No	No	66	Yes	No	No	No	No
England-BRIS-1270C6-2020	United Kingdom	?	?	B.1.1	2020-04-23	No	Yes	No	No	No	No	No	No	No	45	No	No	No	No	No
England-BRIS-1270D5-2020	United Kingdom	?	?	B.1	2020-04-23	No	Yes	No	No	No	No	No	No	No	45	No	No	No	No	No
England-BRIS-1270E4-2020	United Kingdom	?	?	B.1	2020-04-23	No	Yes	No	No	No	No	No	No	No	66	No	No	No	No	No
England-BRIS-1270F3-2020	United Kingdom	?	?	B.1.1	2020-04-23	No	Yes	No	No	No	No	No	No	No	66	No	No	No	No	No
England-BRIS-12710F-2020	United Kingdom	?	?	B.1.1	2020-04-23	No	Yes	No	No	No	No	No	No	No	66	No	No	No	No	No
England-BRIS-12713C-2020	United Kingdom	?	?	B.1.1.10	2020-04-23	No	Yes	No	No	No	No	No	No	No	78	No	No	No	No	No
England-BRIS-12714B-2020	United Kingdom	?	?	B.1.1	2020-04-23	No	Yes	No	No	No	No	No	No	No	66	No	No	No	No	No
England-BRIS-12715A-2020	United Kingdom	?	?	B.1.1.10	2020-04-23	No	Yes	No	No	No	No	No	No	No	91	No	No	No	No	No
England-BRIS-127169-2020	United Kingdom	?	?	B.1.1	2020-04-23	No	Yes	No	No	No	No	No	No	No	45	No	No	No	No	No
England-BRIS-127187-2020	United Kingdom	?	?	B.1.1	2020-04-24	No	Yes	No	No	No	No	No	No	No	78	No	No	No	No	No
England-BRIS-1271D2-2020	United Kingdom	?	?	B.1.1	2020-04-23	No	Yes	No	No	No	No	No	No	No	21	No	No	No	No	No
England-BRIS-1271F0-2020	United Kingdom	?	?	B.1.1.10	2020-04-23	No	Yes	No	No	No	No	No	No	No	105	No	No	No	No	No
England-BRIS-12722A-2020	United Kingdom	?	?	B.1	2020-04-24	No	Yes	No	No	No	No	No	No	No	45	No	No	No	No	No
England-BRIS-127239-2020	United Kingdom	?	?	B.2.1	2020-04-24	No	No	No	No	No	No	No	No	No	78	No	No	No	No	No
England-BRIS-127257-2020	United Kingdom	?	?	B.1.1.1	2020-04-23	Yes	Yes	No	No	Pocket	No	No	No	No	78	Yes	No	No	No	No
England-BRIS-127266-2020	United Kingdom	?	?	B.1.1	2020-04-24	No	Yes	No	No	No	No	No	No	No	45	No	No	No	No	No
England-BRIS-127284-2020	United Kingdom	?	?	B.1	2020-04-21	No	Yes	No	No	No	No	No	No	No	15	No	No	No	No	No
England-BRIS-127293-2020	United Kingdom	?	?	B.1	2020-04-24	No	Yes	No	No	No	No	No	No	No	21	No	No	No	No	No
England-BRIS-1272A2-2020	United Kingdom	?	?	B.1.117	2020-04-24	No	Yes	No	No	No	No	No	No	No	78	No	No	No	No	No
England-BRIS-127327-2020	United Kingdom	?	?	B.1.1	2020-04-24	No	Yes	No	No	No	No	No	No	No	45	No	No	No	No	No
England-BRIS-127336-2020	United Kingdom	?	?	B.1.1	2020-04-24	No	Yes	No	No	No	No	No	No	No	45	No	No	No	No	No
England-BRIS-127354-2020	United Kingdom	?	?	B.1.1	2020-04-24	No	Yes	No	No	No	No	No	No	No	55	No	No	No	No	No
England-BRIS-127363-2020	United Kingdom	?	?	B.1.1	2020-04-24	No	Yes	No	No	No	No	No	No	No	91	No	No	No	No	No
England-BRIS-1273AF-2020	United Kingdom	?	?	B.1.1.7	2020-04-22	No	Yes	No	No	No	No	No	No	No	78	No	No	No	No	No
England-BRIS-1273BE-2020	United Kingdom	?	?	B.1.1.7	2020-04-22	No	Yes	No	No	No	No	No	No	No	78	No	No	No	No	No
England-BRIS-1273CD-2020	United Kingdom	?	?	B.1.1	2020-04-22	No	Yes	No	No	No	No	No	No	No	78	No	No	No	No	No
England-BRIS-1273FA-2020	United Kingdom	?	?	B.1.1.1	2020-04-22	Yes	Yes	No	No	Pocket	No	No	No	No	55	Yes	No	No	No	No
England-BRIS-127415-2020	United Kingdom	?	?	B.1.1	2020-04-22	No	Yes	No	No	No	No	No	No	No	55	No	No	No	No	No
England-BRIS-127424-2020	United Kingdom	?	?	B.1.1	2020-04-22	No	Yes	No	No	No	No	No	No	No	78	No	No	No	No	No
England-BRIS-127442-2020	United Kingdom	?	?	B.1.1	2020-04-22	No	Yes	No	No	No	No	No	No	No	45	No	No	No	No	No
England-BRIS-127451-2020	United Kingdom	?	?	B.1.1	2020-04-22	No	Yes	No	No	No	No	No	No	No	55	No	No	No	No	No
England-BRIS-1274AC-2020	United Kingdom	?	?	B.1	2020-04-22	No	Yes	No	No	No	No	No	No	No	78	No	No	No	No	No
England-BRIS-1274BB-2020	United Kingdom	?	?	B.1.1	2020-04-22	Yes	Yes	No	No	No	No	No	No	No	55	No	No	No	No	No
England-BRIS-1274CA-2020	United Kingdom	?	?	B.1.1	2020-04-22	No	Yes	No	No	No	No	No	No	No	66	No	No	No	No	No
England-BRIS-1274D9-2020	United Kingdom	?	?	B.1.1	2020-04-22	No	Yes	No	No	No	No	No	No	No	66	No	No	No	No	No
England-BRIS-1274E8-2020	United Kingdom	?	?	B.1.117	2020-04-21	No	Yes	No	No	No	No	No	No	No	78	No	No	No	No	No
England-BRIS-1274F7-2020	United Kingdom	?	?	B.1	2020-04-22	No	Yes	No	No	No	No	No	No	No	6	No	No	No	No	No
England-BRIS-12754F-2020	United Kingdom	?	?	B.1	2020-04-22	No	Yes	No	No	No	No	No	No	No	28	No	No	No	No	No
England-BRIS-12755E-2020	United Kingdom	?	?	B.1.81	2020-04-22	No	Yes	No	No	No	No	No	No	No	36	No	No	No	No	No
England-BRIS-12756D-2020	United Kingdom	?	?	B.1.1	2020-03-30	No	Yes	No	No	No	No	No	No	No	45	No	No	No	No	No
England-BRIS-12757C-2020	United Kingdom	?	?	B.1	2020-03-30	No	Yes	No	No	No	No	No	No	No	36	No	No	No	No	No
England-BRIS-12758B-2020	United Kingdom	?	?	B.1.1	2020-03-31	No	Yes	No	No	No	No	No	No	No	45	No	No	No	No	No
England-BRIS-1275A9-2020	United Kingdom	?	?	B.3	2020-04-01	No	No	No	No	No	No	No	No	No	10	No	No	No	No	No
England-BRIS-1275B8-2020	United Kingdom	?	?	B.1.5	2020-04-01	No	Yes	No	No	No	No	No	No	No	45	No	No	No	No	No
England-BRIS-1275C7-2020	United Kingdom	?	?	B.1.5	2020-04-01	No	Yes	No	No	No	No	No	No	No	45	No	No	No	No	No
England-BRIS-1275D6-2020	United Kingdom	?	?	B.1.1.1	2020-04-01	Yes	Yes	No	No	Pocket	No	No	No	No	91	Yes	No	No	No	No
England-BRIS-1275F4-2020	United Kingdom	?	?	B.1.1	2020-04-16	No	Yes	No	No	No	No	No	No	No	66	No	No	No	No	No
England-BRIS-127600-2020	United Kingdom	?	?	B.1.1	2020-04-16	No	Yes	No	No	No	No	No	No	No	45	No	No	No	No	No
England-BRIS-12764C-2020	United Kingdom	?	?	B.1.13	2020-03-31	No	Yes	No	No	No	No	No	No	No	36	No	No	No	No	No
England-BRIS-12765B-2020	United Kingdom	?	?	B.1.1	2020-04-01	No	Yes	No	No	No	No	No	No	No	66	No	No	No	No	No
England-BRIS-127688-2020	United Kingdom	?	?	B.1.13	2020-03-30	No	Yes	No	No	No	No	No	No	No	55	No	No	No	No	No
England-BRIS-127697-2020	United Kingdom	?	?	B.1.117	2020-04-01	No	Yes	No	No	No	No	No	No	No	36	No	No	No	No	No
England-BRIS-1276A6-2020	United Kingdom	?	?	B.1.117	2020-04-01	No	Yes	No	No	No	No	No	No	No	45	No	No	No	No	No
England-BRIS-1276E2-2020	United Kingdom	?	?	B.2	2020-04-01	No	No	No	No	No	No	No	No	No	28	No	No	No	No	No
England-BRIS-1276F1-2020	United Kingdom	?	?	B.1	2020-04-01	No	Yes	No	No	No	No	No	No	No	28	No	No	No	No	No
England-BRIS-12770D-2020	United Kingdom	?	?	B.1.1	2020-04-01	Yes	Yes	No	No	No	No	No	Codon_Ala285	No	78	No	No	No	No	No
England-BRIS-12771C-2020	United Kingdom	?	?	B.2	2020-04-02	No	No	No	No	No	No	No	No	No	15	No	No	No	No	No
England-BRIS-12773A-2020	United Kingdom	?	?	B.1.1	2020-04-01	No	Yes	No	No	No	No	No	No	No	45	No	No	No	No	No
England-BRIS-127758-2020	United Kingdom	?	?	B.1.1	2020-03-31	No	Yes	No	No	No	No	No	No	No	36	No	No	No	No	No
England-BRIS-1277A3-2020	United Kingdom	?	?	B.1.1	2020-04-01	No	Yes	No	No	No	No	No	No	No	55	No	No	No	No	No
England-BRIS-1277B2-2020	United Kingdom	?	?	B.1.1	2020-04-01	No	Yes	No	No	No	No	No	No	No	55	No	No	No	No	No
England-BRIS-1277C1-2020	United Kingdom	?	?	B.1.1	2020-04-01	Yes	Yes	No	No	No	No	No	No	No	66	No	No	No	No	No
England-BRIS-1277D0-2020	United Kingdom	?	?	B.1.1	2020-04-01	No	Yes	No	No	No	No	No	No	No	66	No	No	No	No	No
England-BRIS-127819-2020	United Kingdom	?	?	B.1.5	2020-04-01	No	Yes	No	No	No	No	No	No	No	45	No	No	No	No	No
England-BRIS-127828-2020	United Kingdom	?	?	B.2	2020-04-01	No	No	No	No	No	No	No	No	No	15	No	No	No	No	No
England-BRIS-127837-2020	United Kingdom	?	?	B.1.1	2020-04-01	No	Yes	No	No	No	No	No	No	No	91	No	No	No	No	No
England-BRIS-127846-2020	United Kingdom	?	?	B.1.1	2020-04-01	No	Yes	No	No	No	No	No	No	No	45	No	No	No	No	No
England-BRIS-127864-2020	United Kingdom	?	?	B.1.1	2020-04-01	No	Yes	No	No	No	No	No	No	No	45	No	No	No	No	No
England-BRIS-127873-2020	United Kingdom	?	?	B.1.5	2020-04-01	No	Yes	No	No	No	No	No	No	No	45	No	No	No	No	No
England-BRIS-1278A0-2020	United Kingdom	?	?	B.1	2020-04-01	No	Yes	No	No	No	No	No	No	No	28	No	No	No	No	No
England-BRIS-1278BF-2020	United Kingdom	?	?	B.2.1	2020-04-01	No	No	No	No	No	No	No	No	No	28	No	No	No	No	No
England-BRIS-1278CE-2020	United Kingdom	?	?	B.1.1.1	2020-04-01	Yes	Yes	No	No	Pocket	No	No	No	No	78	Yes	No	No	No	No
England-BRIS-1278DD-2020	United Kingdom	?	?	B.3	2020-04-01	No	No	No	No	No	No	No	No	No	6	No	No	No	No	No
England-BRIS-1278FB-2020	United Kingdom	?	?	B.1.1	2020-04-01	No	Yes	No	No	No	No	No	No	No	45	No	No	No	No	No
England-BRIS-127907-2020	United Kingdom	?	?	B.1.13	2020-04-01	Yes	Yes	No	No	No	No	No	No	No	66	No	No	No	No	No
England-BRIS-127934-2020	United Kingdom	?	?	B.1.1	2020-04-02	No	Yes	No	No	No	No	No	No	No	45	No	No	No	No	No
England-BRIS-127943-2020	United Kingdom	?	?	B.1	2020-04-02	No	Yes	No	No	No	No	No	No	No	15	No	No	No	No	No
England-BRIS-127952-2020	United Kingdom	?	?	B.1.1.1	2020-04-02	Yes	Yes	No	No	Pocket	No	No	No	No	91	Yes	No	No	No	No
England-BRIS-127961-2020	United Kingdom	?	?	B.1	2020-04-02	No	Yes	No	No	No	No	No	No	No	36	No	No	No	No	No
England-BRIS-12798F-2020	United Kingdom	?	?	B.1.1	2020-04-02	No	Yes	No	No	No	No	No	No	No	45	No	No	No	No	No
England-BRIS-12799E-2020	United Kingdom	?	?	B.1.1	2020-04-02	Yes	Yes	No	No	No	No	No	No	No	55	No	No	No	No	No
England-BRIS-1279AD-2020	United Kingdom	?	?	B.1.1	2020-04-02	No	Yes	No	No	No	No	No	No	No	45	No	No	No	No	No
England-BRIS-1279BC-2020	United Kingdom	?	?	B.1.1.1	2020-04-02	Yes	Yes	No	No	Pocket	No	No	No	No	55	Yes	No	No	No	No
England-BRIS-1279CB-2020	United Kingdom	?	?	B.2.1	2020-04-02	No	No	No	No	No	No	No	No	No	45	No	No	No	No	No
England-BRIS-1279E9-2020	United Kingdom	?	?	B.1.1	2020-04-17	No	Yes	No	No	No	No	No	No	No	55	No	No	No	No	No
England-BRIS-127A22-2020	United Kingdom	?	?	B.1.1	2020-04-17	No	Yes	No	No	No	No	No	No	No	66	No	No	No	No	No
England-BRIS-127A40-2020	United Kingdom	?	?	B.1.1	2020-04-17	No	Yes	No	No	No	No	No	No	No	55	No	No	No	No	No
England-BRIS-127A5F-2020	United Kingdom	?	?	B.2.1	2020-04-15	No	Yes	No	No	No	No	No	No	No	66	No	No	No	No	No
England-BRIS-127A6E-2020	United Kingdom	?	?	B.1.1	2020-04-17	No	Yes	No	No	No	No	No	No	No	66	No	No	No	No	No
England-BRIS-127A9B-2020	United Kingdom	?	?	B.3	2020-04-15	No	No	No	No	No	No	No	No	No	21	No	No	No	No	No
England-BRIS-127AC8-2020	United Kingdom	?	?	B.1.117	2020-04-17	No	Yes	No	No	No	No	No	No	No	45	No	No	No	No	No
England-BRIS-127AD7-2020	United Kingdom	?	?	B.1.117	2020-04-16	No	Yes	No	No	No	No	No	No	No	66	No	No	No	No	No
England-BRIS-127AF5-2020	United Kingdom	?	?	B.1.1	2020-04-17	No	Yes	No	No	No	No	No	No	No	66	No	No	No	No	No
England-BRIS-127B01-2020	United Kingdom	?	?	B.1	2020-04-17	No	Yes	No	No	No	No	No	No	No	55	No	No	No	No	No
England-BRIS-127B3E-2020	United Kingdom	?	?	B.1.1	2020-04-15	No	Yes	No	No	No	No	No	No	No	66	No	No	No	No	No
England-BRIS-127B5C-2020	United Kingdom	?	?	B.1.1	2020-04-16	No	Yes	No	No	No	No	No	No	No	78	No	No	No	No	No
England-BRIS-127B6B-2020	United Kingdom	?	?	B.1.1	2020-04-17	No	Yes	No	No	No	No	No	No	No	78	No	No	No	No	No
England-BRIS-127B7A-2020	United Kingdom	?	?	B.1.1	2020-04-17	No	Yes	No	No	No	No	No	No	No	28	No	No	No	No	No
England-BRIS-127B89-2020	United Kingdom	?	?	B.2	2020-04-17	No	No	No	No	No	No	No	No	No	28	No	No	No	No	No
England-BRIS-127B98-2020	United Kingdom	?	?	B.3	2020-04-17	No	No	No	No	No	No	No	No	No	6	No	No	No	No	No
England-BRIS-127BA7-2020	United Kingdom	?	?	B.3	2020-04-17	No	No	No	No	No	No	No	No	No	10	No	No	No	No	No
England-BRIS-127BC5-2020	United Kingdom	?	?	B.3	2020-04-17	No	Yes	No	No	No	No	No	No	No	10	No	No	No	No	No
England-BRIS-127BD4-2020	United Kingdom	?	?	B.1.1	2020-04-17	No	Yes	No	No	No	No	No	No	No	45	No	No	No	No	No
England-BRIS-127BE3-2020	United Kingdom	?	?	B.1.1.1	2020-04-18	Yes	Yes	No	No	Pocket	No	No	No	No	66	Yes	No	No	No	No
England-BRIS-127BF2-2020	United Kingdom	?	?	B.1	2020-04-18	No	Yes	No	No	No	No	No	No	No	45	No	No	No	No	No
England-BRIS-127C0E-2020	United Kingdom	?	?	B.1.1	2020-04-17	No	Yes	No	No	No	No	No	No	No	66	No	No	No	No	No
England-BRIS-127C1D-2020	United Kingdom	?	?	B.1.1	2020-04-17	No	Yes	No	No	No	No	No	No	No	66	No	No	No	No	No
England-BRIS-127C3B-2020	United Kingdom	?	?	B.1.1.10	2020-04-17	No	Yes	No	No	No	No	No	No	No	120	No	No	No	No	No
England-BRIS-127C4A-2020	United Kingdom	?	?	B.1.1	2020-04-17	No	Yes	No	No	No	No	No	No	No	45	No	No	No	No	No
England-BRIS-127C59-2020	United Kingdom	?	?	B.1.1	2020-04-17	No	Yes	No	No	No	No	No	No	No	55	No	No	No	No	No
England-BRIS-127C68-2020	United Kingdom	?	?	B.1.1.1	2020-04-17	Yes	Yes	No	No	Pocket	No	No	No	No	66	Yes	No	No	No	No
England-BRIS-127C86-2020	United Kingdom	?	?	B.1.1	2020-04-17	No	Yes	No	No	No	No	No	No	No	45	No	No	No	No	No
England-BRIS-127CB3-2020	United Kingdom	?	?	B.1.1.1	2020-04-18	Yes	Yes	No	No	Pocket	No	No	No	No	78	Yes	No	No	No	No
England-BRIS-127CD1-2020	United Kingdom	?	?	B.1.1	2020-04-17	No	Yes	No	No	No	No	No	No	No	45	No	No	No	No	No
England-BRIS-127D1A-2020	United Kingdom	?	?	B.1.1	2020-04-17	No	Yes	No	No	No	No	No	No	No	45	No	No	No	No	No
England-BRIS-127D29-2020	United Kingdom	?	?	B.3	2020-04-17	No	No	No	No	No	No	No	No	No	6	No	No	No	No	No
England-BRIS-127D38-2020	United Kingdom	?	?	B.1.1	2020-04-17	No	Yes	No	No	No	No	No	No	No	45	No	No	No	No	No
England-BRIS-127D47-2020	United Kingdom	?	?	B.1.1	2020-04-17	No	Yes	No	No	No	No	No	No	No	55	No	No	No	No	No
England-BRIS-127D56-2020	United Kingdom	?	?	B.1.1.1	2020-04-17	Yes	Yes	No	No	Pocket	No	No	No	No	91	Yes	No	No	No	No
England-BRIS-127D65-2020	United Kingdom	?	?	B.1.117	2020-04-17	No	Yes	No	No	No	No	No	No	No	78	No	No	No	No	No
England-BRIS-127D74-2020	United Kingdom	?	?	B.1.1	2020-04-17	No	Yes	No	No	No	No	No	No	No	78	No	No	No	No	No
England-BRIS-127DA1-2020	United Kingdom	?	?	B.1.1	2020-04-16	No	Yes	No	No	No	No	No	No	No	55	No	No	No	No	No
England-BRIS-127DB0-2020	United Kingdom	?	?	B.1.1	2020-04-16	No	Yes	No	No	No	No	No	No	No	66	No	No	No	No	No
England-BRIS-127DCF-2020	United Kingdom	?	?	B.1.1	2020-04-16	No	Yes	No	No	No	No	No	No	No	78	No	No	No	No	No
England-BRIS-127DED-2020	United Kingdom	?	?	B.1.1	2020-04-16	No	Yes	No	No	No	No	No	No	No	66	No	No	No	No	No
England-BRIS-127DFC-2020	United Kingdom	?	?	B.1.1	2020-04-16	No	Yes	No	No	No	No	No	No	No	66	No	No	No	No	No
England-BRIS-127E08-2020	United Kingdom	?	?	B.1.1	2020-04-17	No	Yes	No	No	No	No	No	No	No	45	No	No	No	No	No
England-BRIS-127E17-2020	United Kingdom	?	?	B.1.1.7	2020-04-18	No	Yes	No	No	No	No	No	No	No	78	No	No	No	No	No
England-BRIS-127E44-2020	United Kingdom	?	?	B.1.117	2020-04-17	No	Yes	No	No	No	No	No	No	No	78	No	No	No	No	No
England-BRIS-127E9F-2020	United Kingdom	?	?	B.1.1	2020-04-18	No	Yes	No	No	No	No	No	No	No	55	No	No	No	No	No
England-BRIS-127EAE-2020	United Kingdom	?	?	B.1.72	2020-04-17	No	Yes	No	No	No	No	No	No	No	45	No	No	No	No	No
England-BRIS-127EBD-2020	United Kingdom	?	?	B.1	2020-04-16	No	Yes	No	No	No	No	No	No	No	10	No	No	No	No	No
England-BRIS-127ECC-2020	United Kingdom	?	?	B.1	2020-04-16	No	Yes	No	No	No	No	No	No	No	21	No	No	No	No	No
England-BRIS-127EDB-2020	United Kingdom	?	?	B.1.1.1	2020-04-16	Yes	Yes	No	No	Pocket	No	No	No	No	66	Yes	No	No	No	No
England-BRIS-127EEA-2020	United Kingdom	?	?	B.1.1.1	2020-04-18	Yes	Yes	No	No	Pocket	No	No	No	No	78	Yes	No	No	No	No
England-BRIS-127F41-2020	United Kingdom	?	?	B.1.99	2020-04-17	No	Yes	No	No	No	No	No	No	No	55	No	No	No	No	No
England-BRIS-127F50-2020	United Kingdom	?	?	B.2	2020-04-18	No	No	No	No	No	No	No	No	No	36	No	No	No	No	No
England-BRIS-127F7E-2020	United Kingdom	?	?	B.1.1	2020-04-18	No	Yes	No	No	No	No	No	No	No	66	No	No	No	No	No
England-BRIS-127F9C-2020	United Kingdom	?	?	B.1.1.1	2020-04-18	Yes	Yes	No	No	Pocket	No	No	No	No	66	Yes	No	No	No	No
England-BRIS-127FBA-2020	United Kingdom	?	?	B.1.1	2020-04-18	No	Yes	No	No	No	No	No	No	No	36	No	No	No	No	No
England-BRIS-127FE7-2020	United Kingdom	?	?	B.1.99	2020-04-16	No	Yes	No	No	No	No	No	No	No	55	No	No	No	No	No
England-BRIS-128001-2020	United Kingdom	?	?	B.1.1	2020-04-16	No	Yes	No	No	No	No	No	No	No	45	No	No	No	No	No
England-BRIS-12802F-2020	United Kingdom	?	?	B.2.6	2020-04-16	No	No	No	No	No	No	No	No	No	55	No	No	No	No	No
England-BRIS-12803E-2020	United Kingdom	?	?	B.1.1.10	2020-04-16	No	Yes	No	No	No	No	No	No	No	66	No	No	No	No	No
England-BRIS-12805C-2020	United Kingdom	?	?	B.1.1	2020-04-16	No	Yes	No	No	No	No	No	No	No	28	No	No	No	No	No
England-BRIS-12806B-2020	United Kingdom	?	?	B.1.1	2020-04-16	No	Yes	No	No	No	No	No	No	No	66	No	No	No	No	No
England-BRIS-128098-2020	United Kingdom	?	?	B.1.1	2020-04-16	No	Yes	No	No	No	No	No	No	No	55	No	No	No	No	No
England-BRIS-1280A7-2020	United Kingdom	?	?	B.1.1	2020-04-16	No	Yes	No	No	No	No	No	No	No	36	No	No	No	No	No
England-BRIS-1280C5-2020	United Kingdom	?	?	B.1.1.10	2020-04-16	No	Yes	No	No	No	No	No	No	No	78	No	No	No	No	No
England-BRIS-1280F2-2020	United Kingdom	?	?	B.1.1.10	2020-04-16	No	Yes	No	No	No	No	No	No	No	66	No	No	No	No	No
England-BRIS-12812C-2020	United Kingdom	?	?	B.1.1	2020-04-16	No	Yes	No	No	No	No	No	No	No	28	No	No	No	No	No
England-BRIS-128159-2020	United Kingdom	?	?	B.1.1	2020-04-16	No	Yes	No	No	No	No	No	No	No	55	No	No	No	No	No
England-BRIS-128168-2020	United Kingdom	?	?	B.1.1	2020-04-16	No	Yes	No	No	No	No	No	No	No	28	No	No	No	No	No
England-BRIS-128177-2020	United Kingdom	?	?	B.1	2020-04-16	No	Yes	No	No	No	No	No	No	No	28	No	No	No	No	No
England-BRIS-128195-2020	United Kingdom	?	?	B.1.1.10	2020-04-16	No	Yes	No	No	No	No	No	No	No	66	No	No	No	No	No
England-BRIS-1281A4-2020	United Kingdom	?	?	B.1.1.10	2020-04-16	No	Yes	No	No	No	No	No	No	No	78	No	No	No	No	No
England-BRIS-1281D1-2020	United Kingdom	?	?	B.1.1.10	2020-04-16	No	Yes	No	No	No	No	No	No	No	66	No	No	No	No	No
England-BRIS-1281FF-2020	United Kingdom	?	?	B.1.1.10	2020-04-15	No	Yes	No	No	No	No	No	No	No	78	No	No	No	No	No
England-BRIS-12821A-2020	United Kingdom	?	?	B.1	2020-04-16	No	Yes	No	No	No	No	No	No	No	28	No	No	No	No	No
England-BRIS-128229-2020	United Kingdom	?	?	B.1.1	2020-04-16	No	Yes	No	No	No	No	No	No	No	55	No	No	No	No	No
England-BRIS-128238-2020	United Kingdom	?	?	B.1.1	2020-04-15	No	Yes	No	No	No	No	No	No	No	55	No	No	No	No	No
England-BRIS-128256-2020	United Kingdom	?	?	B.1.117	2020-04-16	No	Yes	No	No	No	No	No	No	No	91	No	No	No	No	No
England-BRIS-128265-2020	United Kingdom	?	?	B.1.1	2020-04-16	No	Yes	No	No	No	No	No	No	No	45	No	No	No	No	No
England-BRIS-128274-2020	United Kingdom	?	?	B.1.1.1	2020-04-15	Yes	Yes	No	No	Pocket	No	No	No	No	78	Yes	No	No	No	No
England-BRIS-128292-2020	United Kingdom	?	?	B.2.1	2020-04-16	No	No	No	No	No	No	No	No	No	36	No	No	No	No	No
England-BRIS-1282B0-2020	United Kingdom	?	?	B.2.1	2020-04-16	No	No	No	No	No	No	No	No	No	28	No	No	No	No	No
England-BRIS-1282CF-2020	United Kingdom	?	?	B.2.1	2020-04-16	No	No	No	No	No	No	No	No	No	36	No	No	No	No	No
England-BRIS-1282ED-2020	United Kingdom	?	?	B.2.1	2020-04-16	No	No	No	No	No	No	No	No	No	36	No	No	No	No	No
England-BRIS-128308-2020	United Kingdom	?	?	B	2020-04-16	No	No	No	No	No	No	No	No	No	21	No	No	No	No	No
England-BRIS-128326-2020	United Kingdom	?	?	B.2.1	2020-04-16	No	No	No	No	No	No	No	No	No	78	No	No	No	No	No
England-BRIS-128335-2020	United Kingdom	?	?	B.2.1	2020-04-16	No	No	No	No	No	No	No	No	No	78	No	No	No	No	No
England-BRIS-128344-2020	United Kingdom	?	?	B.2.1	2020-04-16	No	No	No	No	No	No	No	No	No	45	No	No	No	No	No
England-BRIS-128353-2020	United Kingdom	?	?	B.2.1	2020-04-16	No	No	No	No	No	No	No	No	No	45	No	No	No	No	No
England-BRIS-128362-2020	United Kingdom	?	?	B.2.1	2020-04-16	No	No	No	No	No	No	No	No	No	55	No	No	No	No	No
England-BRIS-128371-2020	United Kingdom	?	?	B.2.1	2020-04-16	No	No	No	No	No	No	No	No	No	78	No	No	No	No	No
England-BRIS-128380-2020	United Kingdom	?	?	B.2.1	2020-04-16	No	No	No	No	No	No	No	No	No	45	No	No	No	No	No
England-BRIS-12839F-2020	United Kingdom	?	?	B.2.1	2020-04-16	No	No	No	No	No	No	No	No	No	36	No	No	No	No	No
England-BRIS-1283AE-2020	United Kingdom	?	?	B.1	2020-04-16	No	Yes	No	No	No	No	No	No	No	36	No	No	No	No	No
England-BRIS-1283CC-2020	United Kingdom	?	?	B.1.1	2020-04-16	No	Yes	No	No	No	No	No	No	No	55	No	No	No	No	No
England-BRIS-1283DB-2020	United Kingdom	?	?	B.1.1	2020-04-16	No	Yes	No	No	No	No	No	No	No	55	No	No	No	No	No
England-BRIS-1283EA-2020	United Kingdom	?	?	B.1	2020-04-16	No	Yes	No	No	No	No	No	No	No	45	No	No	No	No	No
England-BRIS-1283F9-2020	United Kingdom	?	?	B.1	2020-04-16	No	Yes	No	No	No	No	No	No	No	36	No	No	No	No	No
England-BRIS-128405-2020	United Kingdom	?	?	B.2.1	2020-04-16	No	No	No	No	No	No	No	No	No	66	No	No	No	No	No
England-BRIS-128414-2020	United Kingdom	?	?	B.1.1	2020-04-16	No	Yes	No	No	No	No	No	No	No	66	No	No	No	No	No
England-BRIS-128423-2020	United Kingdom	?	?	B.1.1	2020-04-16	No	Yes	No	No	No	No	No	No	No	66	No	No	No	No	No
England-BRIS-128432-2020	United Kingdom	?	?	B.1.11	2020-04-16	Yes	Yes	No	No	No	No	No	No	No	55	No	No	No	No	No
England-BRIS-128441-2020	United Kingdom	?	?	B.1.11	2020-04-16	Yes	Yes	No	No	No	No	No	No	No	36	No	No	No	No	No
England-BRIS-128450-2020	United Kingdom	?	?	B.1.1	2020-04-16	No	Yes	No	No	No	No	No	No	No	45	No	No	No	No	No
England-BRIS-12847E-2020	United Kingdom	?	?	B.1.1	2020-04-16	No	Yes	No	No	No	No	No	No	No	36	No	No	No	No	No
England-BRIS-12848D-2020	United Kingdom	?	?	B.1.1	2020-04-16	No	Yes	No	No	No	No	No	No	No	45	No	No	No	No	No
England-BRIS-12849C-2020	United Kingdom	?	?	B.1.13	2020-04-16	No	Yes	No	No	No	No	No	No	No	66	No	No	No	No	No
England-BRIS-1284C9-2020	United Kingdom	?	?	B.1.13	2020-04-16	No	Yes	No	No	No	No	No	No	No	66	No	No	No	No	No
England-BRIS-1284D8-2020	United Kingdom	?	?	B.1	2020-04-17	No	Yes	No	No	No	No	No	No	No	21	No	No	No	No	No
England-BRIS-1284F6-2020	United Kingdom	?	?	B.1.1	2020-04-17	No	Yes	No	No	No	No	No	No	No	55	No	No	No	No	No
England-BRIS-128502-2020	United Kingdom	?	?	B.1.1	2020-04-16	No	Yes	No	No	No	No	No	No	No	55	No	No	No	No	No
England-BRIS-12854E-2020	United Kingdom	?	?	B.1.12	2020-04-16	No	Yes	No	No	No	No	No	No	No	78	No	No	No	No	No
England-BRIS-1285E4-2020	United Kingdom	?	?	B.1.1	2020-04-17	No	Yes	No	No	No	No	No	No	No	78	No	No	No	No	No
England-BRIS-12861E-2020	United Kingdom	?	?	B.1.1	2020-04-17	No	Yes	No	No	No	No	No	No	No	36	No	No	No	No	No
England-BRIS-12863C-2020	United Kingdom	?	?	B.1.1	2020-04-16	No	Yes	No	No	No	No	No	No	No	55	No	No	No	No	No
England-BRIS-12865A-2020	United Kingdom	?	?	B.1.1	2020-04-16	No	Yes	No	No	No	No	No	No	No	55	No	No	No	No	No
England-BRIS-128696-2020	United Kingdom	?	?	B.1.1.1	2020-04-14	Yes	Yes	No	No	Pocket	No	No	No	No	78	Yes	No	No	No	No
England-BRIS-1286A5-2020	United Kingdom	?	?	B.1.1.1	2020-04-14	Yes	Yes	No	No	Pocket	No	No	No	No	136	Yes	No	No	No	No
England-BRIS-1286B4-2020	United Kingdom	?	?	B.1.1	2020-04-14	No	Yes	No	No	No	No	No	No	No	36	No	No	No	No	No
England-BRIS-1286C3-2020	United Kingdom	?	?	B.1.1	2020-04-14	No	Yes	No	No	No	No	No	No	No	91	No	No	No	No	No
England-BRIS-1286D2-2020	United Kingdom	?	?	B.1.1	2020-04-14	No	Yes	No	No	No	No	No	No	No	91	No	No	No	No	No
England-BRIS-1286F0-2020	United Kingdom	?	?	B	2020-04-14	No	No	No	No	No	No	No	No	No	15	No	No	No	No	No
England-BRIS-12871B-2020	United Kingdom	?	?	B.2	2020-04-15	No	No	No	No	No	No	No	No	No	28	No	No	No	No	No
England-BRIS-12872A-2020	United Kingdom	?	?	B.1.1.1	2020-04-15	Yes	Yes	No	No	Pocket	No	No	No	No	91	Yes	No	No	No	No
England-BRIS-128739-2020	United Kingdom	?	?	B.2	2020-04-15	No	No	No	No	No	No	No	No	No	21	No	No	No	No	No
England-BRIS-128757-2020	United Kingdom	?	?	B.1.1	2020-04-15	No	Yes	No	No	No	No	No	No	No	55	No	No	No	No	No
England-BRIS-128784-2020	United Kingdom	?	?	B.1.1	2020-04-14	No	Yes	No	No	No	No	No	No	No	36	No	No	No	No	No
England-BRIS-1287C0-2020	United Kingdom	?	?	B.1	2020-04-15	No	Yes	No	No	No	No	No	No	No	15	No	No	No	No	No
England-BRIS-1287FD-2020	United Kingdom	?	?	B.1.1	2020-04-15	No	Yes	No	No	No	No	No	No	No	45	No	No	No	No	No
England-BRIS-128818-2020	United Kingdom	?	?	B.1.1	2020-04-14	No	Yes	No	No	No	No	No	No	No	55	No	No	No	No	No
England-BRIS-128827-2020	United Kingdom	?	?	B.1.99	2020-04-15	No	Yes	No	No	No	No	No	No	No	55	No	No	No	No	No
England-BRIS-128836-2020	United Kingdom	?	?	B.1.1	2020-04-14	No	Yes	No	No	No	No	No	No	No	66	No	No	No	No	No
England-BRIS-128881-2020	United Kingdom	?	?	B.1	2020-04-15	No	Yes	No	No	No	No	No	No	No	15	No	No	No	No	No
England-BRIS-1288DC-2020	United Kingdom	?	?	B.1.1.1	2020-04-14	Yes	Yes	No	No	Pocket	No	No	No	No	55	Yes	No	No	No	No
England-BRIS-128924-2020	United Kingdom	?	?	B.1.1	2020-04-13	No	Yes	No	No	No	No	No	No	No	91	No	No	No	No	No
England-BRIS-128933-2020	United Kingdom	?	?	B.1.1.1	2020-04-13	Yes	Yes	No	No	Pocket	No	No	No	No	66	Yes	No	No	No	No
England-BRIS-128951-2020	United Kingdom	?	?	B.1.72	2020-04-14	No	Yes	No	No	No	No	No	No	No	36	No	No	No	No	No
England-BRIS-12898E-2020	United Kingdom	?	?	B.1.1	2020-04-14	No	Yes	No	No	No	No	No	No	No	55	No	No	No	No	No
England-BRIS-12899D-2020	United Kingdom	?	?	B.1.72	2020-04-14	No	Yes	No	No	No	No	No	No	No	36	No	No	No	No	No
England-BRIS-1289BB-2020	United Kingdom	?	?	B.1.1.1	2020-04-14	Yes	Yes	No	No	Pocket	No	No	No	No	66	Yes	No	No	No	No
England-BRIS-1289D9-2020	United Kingdom	?	?	B.1.1	2020-04-14	No	Yes	No	No	No	No	No	No	No	66	No	No	No	No	No
England-BRIS-1289E8-2020	United Kingdom	?	?	B.1.1	2020-04-14	No	Yes	No	No	No	No	No	No	No	36	No	No	No	No	No
England-BRIS-1289F7-2020	United Kingdom	?	?	B.1.1	2020-04-14	No	Yes	No	No	No	No	No	No	No	55	No	No	No	No	No
England-BRIS-128A03-2020	United Kingdom	?	?	B.1.5	2020-04-14	No	Yes	No	No	No	No	No	No	No	66	No	No	No	No	No
England-BRIS-128A12-2020	United Kingdom	?	?	B.1.1	2020-04-14	No	Yes	No	No	No	No	No	No	No	55	No	No	No	No	No
England-BRIS-128A30-2020	United Kingdom	?	?	B.1.1	2020-04-14	Yes	Yes	No	No	No	No	No	No	No	36	No	No	No	No	No
England-BRIS-128A4F-2020	United Kingdom	?	?	B.1.1	2020-04-14	No	Yes	No	No	No	No	No	No	No	36	No	No	No	No	No
England-BRIS-128A8B-2020	United Kingdom	?	?	B.2.1	2020-04-13	No	No	No	No	No	No	No	No	No	55	No	No	No	No	No
England-BRIS-128A9A-2020	United Kingdom	?	?	B.1.1	2020-04-13	No	Yes	No	No	No	No	No	No	No	45	No	No	No	No	No
England-BRIS-128AB8-2020	United Kingdom	?	?	B.2	2020-04-14	No	No	No	No	No	No	No	No	No	28	No	No	No	No	No
England-BRIS-128AD6-2020	United Kingdom	?	?	B.1	2020-04-14	No	Yes	No	No	No	No	No	No	No	136	No	No	No	No	No
England-BRIS-128B1F-2020	United Kingdom	?	?	B.1.1.1	2020-04-14	Yes	Yes	No	No	Pocket	No	No	No	No	66	Yes	No	No	No	No
England-BRIS-128B2E-2020	United Kingdom	?	?	B.1.1.10	2020-04-14	No	Yes	No	No	No	No	No	No	No	66	No	No	No	No	No
England-BRIS-128B4C-2020	United Kingdom	?	?	B.1.1.1	2020-04-14	Yes	Yes	No	No	Pocket	No	No	No	No	66	Yes	No	No	No	No
England-BRIS-128B5B-2020	United Kingdom	?	?	B.1.13	2020-04-14	No	Yes	No	No	No	No	No	No	No	55	No	No	No	No	No
England-BRIS-128B6A-2020	United Kingdom	?	?	B.1.13	2020-04-14	No	Yes	No	No	No	No	No	No	No	45	No	No	No	No	No
England-BRIS-128B97-2020	United Kingdom	?	?	B.1.1	2020-04-14	No	Yes	No	No	No	No	No	No	No	55	No	No	No	No	No
England-BRIS-128BA6-2020	United Kingdom	?	?	B.1.1	2020-04-14	No	Yes	No	No	No	No	No	No	No	66	No	No	No	No	No
England-BRIS-128BB5-2020	United Kingdom	?	?	B.1.1.1	2020-04-14	Yes	Yes	No	No	Pocket	No	No	No	No	66	Yes	No	No	No	No
England-BRIS-128BC4-2020	United Kingdom	?	?	B.1.1	2020-04-14	No	Yes	No	No	No	No	No	No	No	66	No	No	No	No	No
England-BRIS-128C2B-2020	United Kingdom	?	?	B.1.1	2020-04-09	No	Yes	No	No	No	No	No	No	No	78	No	No	No	No	No
England-BRIS-128C3A-2020	United Kingdom	?	?	B.1	2020-04-14	No	Yes	No	No	No	No	No	No	No	45	No	No	No	No	No
England-BRIS-128C49-2020	United Kingdom	?	?	B.1.1	2020-04-14	No	Yes	No	No	No	No	No	No	No	66	No	No	No	No	No
England-BRIS-128C85-2020	United Kingdom	?	?	B.1.1	2020-04-14	No	Yes	No	No	No	No	No	No	No	78	No	No	No	No	No
England-BRIS-128C94-2020	United Kingdom	?	?	B.1.5	2020-04-14	No	Yes	No	No	No	No	No	No	No	21	No	No	No	No	No
England-BRIS-128CA3-2020	United Kingdom	?	?	B.1.117	2020-04-14	No	Yes	No	No	No	No	No	No	No	55	No	No	No	No	No
England-BRIS-128CB2-2020	United Kingdom	?	?	B.1.1.4	2020-04-14	No	Yes	No	No	No	No	No	No	No	66	No	No	No	No	No
England-BRIS-128CC1-2020	United Kingdom	?	?	B.1.1	2020-04-14	No	Yes	No	No	No	No	No	No	No	66	No	No	No	No	No
England-BRIS-128CEF-2020	United Kingdom	?	?	B.1.72	2020-04-14	No	Yes	No	No	No	No	No	No	No	36	No	No	No	No	No
England-BRIS-128CFE-2020	United Kingdom	?	?	B.1.36	2020-04-14	No	Yes	No	No	No	No	No	No	No	36	No	No	No	No	No
England-BRIS-128D0A-2020	United Kingdom	?	?	B.1.1	2020-04-14	No	Yes	No	No	No	No	No	No	No	66	No	No	No	No	No
England-BRIS-128D37-2020	United Kingdom	?	?	B.1.1	2020-04-14	No	Yes	No	No	No	No	No	No	No	55	No	No	No	No	No
England-BRIS-128D46-2020	United Kingdom	?	?	B.1.1	2020-04-14	No	Yes	No	No	No	No	No	No	No	105	No	No	No	No	No
England-BRIS-128D55-2020	United Kingdom	?	?	B.1.1	2020-04-13	No	Yes	No	No	No	No	No	No	No	66	No	No	No	No	No
England-BRIS-128D64-2020	United Kingdom	?	?	B.3	2020-04-13	No	No	No	No	No	No	No	No	No	15	No	No	No	No	No
England-BRIS-128D73-2020	United Kingdom	?	?	B.3	2020-04-14	No	No	No	No	No	No	No	No	No	10	No	No	No	No	No
England-BRIS-128DBF-2020	United Kingdom	?	?	B.1.1	2020-04-15	No	Yes	No	No	No	No	No	No	No	55	No	No	No	No	No
England-BRIS-128DCE-2020	United Kingdom	?	?	B.1	2020-04-14	No	Yes	No	No	No	No	No	No	No	36	No	No	No	No	No
England-BRIS-128DEC-2020	United Kingdom	?	?	B.1.1	2020-04-14	No	Yes	No	No	No	No	No	No	No	66	No	No	No	No	No
England-BRIS-128E25-2020	United Kingdom	?	?	B.1.1.1	2020-04-17	Yes	Yes	No	No	Pocket	No	No	No	No	91	Yes	No	No	No	No
England-BRIS-128E34-2020	United Kingdom	?	?	B.1.1	2020-04-18	No	Yes	No	No	No	No	No	No	No	55	No	No	No	No	No
England-BRIS-128E61-2020	United Kingdom	?	?	B.1.1	2020-04-18	No	Yes	No	No	No	No	No	No	No	78	No	No	No	No	No
England-BRIS-128E70-2020	United Kingdom	?	?	B.1.1	2020-04-18	No	Yes	No	No	No	No	No	No	No	55	No	No	No	No	No
England-BRIS-128E8F-2020	United Kingdom	?	?	B.1.1	2020-04-18	No	Yes	No	No	No	No	No	No	No	45	No	No	No	No	No
England-BRIS-128E9E-2020	United Kingdom	?	?	B.1.1	2020-04-18	No	Yes	No	No	No	No	No	No	No	66	No	No	No	No	No
England-BRIS-128ECB-2020	United Kingdom	?	?	B.1.81	2020-04-18	No	Yes	No	No	No	No	No	No	No	28	No	No	No	No	No
England-BRIS-128EE9-2020	United Kingdom	?	?	B.1.1	2020-04-18	No	Yes	No	No	No	No	No	No	No	55	No	No	No	No	No
England-BRIS-128EF8-2020	United Kingdom	?	?	B.1	2020-04-18	No	Yes	No	No	No	No	No	No	No	28	No	No	No	No	No
England-BRIS-128F04-2020	United Kingdom	?	?	B.1	2020-04-18	No	Yes	No	No	No	No	No	No	No	55	No	No	No	No	No
England-BRIS-128F22-2020	United Kingdom	?	?	B.1.1	2020-04-18	No	Yes	No	No	No	No	No	No	No	45	No	No	No	No	No
England-BRIS-128F31-2020	United Kingdom	?	?	B.1.1	2020-04-18	No	Yes	No	No	No	No	No	No	No	55	No	No	No	No	No
England-BRIS-128F6E-2020	United Kingdom	?	?	B.1.1	2020-04-18	No	Yes	No	No	No	No	No	No	No	55	No	No	No	No	No
England-BRIS-128F7D-2020	United Kingdom	?	?	B.1.1	2020-04-18	No	Yes	No	No	No	No	No	No	No	78	No	No	No	No	No
England-BRIS-128F8C-2020	United Kingdom	?	?	B.1	2020-04-19	No	Yes	No	No	No	No	No	No	No	28	No	No	No	No	No
England-BRIS-128FAA-2020	United Kingdom	?	?	B.1.1	2020-04-18	No	Yes	No	No	No	No	No	No	No	28	No	No	No	No	No
England-BRIS-128FB9-2020	United Kingdom	?	?	B.1.1	2020-04-18	No	Yes	No	No	No	No	No	No	No	36	No	No	No	No	No
England-BRIS-128FD7-2020	United Kingdom	?	?	B.1.1	2020-04-19	No	Yes	No	No	No	No	No	No	No	55	No	No	No	No	No
England-BRIS-128FE6-2020	United Kingdom	?	?	B.1.1.1	2020-04-19	Yes	Yes	No	No	Pocket	No	No	No	No	66	Yes	No	No	No	No
England-BRIS-128FF5-2020	United Kingdom	?	?	B.1.1	2020-04-19	No	Yes	No	No	No	No	No	No	No	78	No	No	No	No	No
England-BRIS-12901F-2020	United Kingdom	?	?	B.1.72	2020-04-19	No	Yes	No	No	No	No	No	No	No	91	No	No	No	No	No
England-BRIS-12902E-2020	United Kingdom	?	?	B.1.1	2020-04-19	No	Yes	No	No	No	No	No	No	No	36	No	No	No	No	No
England-BRIS-12904C-2020	United Kingdom	?	?	B.1.1	2020-04-19	No	Yes	No	No	No	No	No	No	No	78	No	No	No	No	No
England-BRIS-12906A-2020	United Kingdom	?	?	B.1.1.1	2020-04-19	Yes	Yes	No	No	Pocket	No	No	No	No	78	Yes	No	No	No	No
England-BRIS-129079-2020	United Kingdom	?	?	B.1.1	2020-04-19	Yes	Yes	No	No	No	Pocket	No	No	No	45	No	Yes	No	No	No
England-BRIS-129088-2020	United Kingdom	?	?	B.1.1	2020-04-18	No	Yes	No	No	No	No	No	No	No	66	No	No	No	No	No
England-BRIS-1290A6-2020	United Kingdom	?	?	B.1.1.1	2020-04-19	Yes	Yes	No	No	Pocket	No	No	No	No	66	Yes	No	No	No	No
England-BRIS-1290B5-2020	United Kingdom	?	?	B.1.1.1	2020-04-19	Yes	Yes	No	No	Pocket	No	No	No	No	91	Yes	No	No	No	No
England-BRIS-1290C4-2020	United Kingdom	?	?	B.1.1.1	2020-04-19	Yes	Yes	No	No	Pocket	No	No	No	No	91	Yes	No	No	No	No
England-BRIS-12911C-2020	United Kingdom	?	?	B.2	2020-04-19	No	No	No	No	No	No	No	No	No	36	No	No	No	No	No
England-BRIS-12912B-2020	United Kingdom	?	?	B.1.1	2020-04-18	No	Yes	No	No	No	No	No	No	No	45	No	No	No	No	No
England-BRIS-12913A-2020	United Kingdom	?	?	B.1.1	2020-04-19	No	Yes	No	No	No	No	No	No	No	55	No	No	No	No	No
England-BRIS-129149-2020	United Kingdom	?	?	B.3	2020-04-18	No	No	No	No	No	No	No	No	No	6	No	No	No	No	No
England-BRIS-129167-2020	United Kingdom	?	?	B.1.1.1	2020-04-19	Yes	Yes	No	No	Pocket	No	No	No	No	66	Yes	No	No	No	No
England-BRIS-129194-2020	United Kingdom	?	?	B.1.1	2020-04-18	No	Yes	No	No	No	No	No	No	No	55	No	No	No	No	No
England-BRIS-1291A3-2020	United Kingdom	?	?	B.1.1.10	2020-04-19	No	Yes	No	No	No	No	No	No	No	66	No	No	No	No	No
England-BRIS-1291B2-2020	United Kingdom	?	?	B.1.1	2020-04-19	No	Yes	No	No	No	No	No	No	No	55	No	No	No	No	No
England-BRIS-1291C1-2020	United Kingdom	?	?	B.1.1.10	2020-04-19	No	Yes	No	No	No	No	No	No	No	66	No	No	No	No	No
England-BRIS-1291D0-2020	United Kingdom	?	?	B.1.5	2020-04-19	No	Yes	No	No	No	No	No	No	No	45	No	No	No	No	No
England-BRIS-1291EF-2020	United Kingdom	?	?	B.1.1.10	2020-04-19	No	Yes	No	No	No	No	No	No	No	78	No	No	No	No	No
England-BRIS-1291FE-2020	United Kingdom	?	?	B.1.1.10	2020-04-19	No	Yes	No	No	No	No	No	No	No	66	No	No	No	No	No
England-BRIS-12920A-2020	United Kingdom	?	?	B.1.1.10	2020-04-19	No	Yes	No	No	No	No	No	No	No	66	No	No	No	No	No
England-BRIS-129219-2020	United Kingdom	?	?	B.1.1.10	2020-04-19	No	Yes	No	No	No	No	No	No	No	55	No	No	No	No	No
England-BRIS-129237-2020	United Kingdom	?	?	B.1.1.10	2020-04-19	No	Yes	No	No	No	No	No	No	No	91	No	No	No	No	No
England-BRIS-129246-2020	United Kingdom	?	?	B.1.1.10	2020-04-18	No	Yes	No	No	No	No	No	No	No	66	No	No	No	No	No
England-BRIS-129255-2020	United Kingdom	?	?	B.1	2020-04-18	No	Yes	No	No	No	No	No	No	No	36	No	No	No	No	No
England-BRIS-129264-2020	United Kingdom	?	?	B.1.13	2020-04-18	No	Yes	No	No	No	No	No	No	No	45	No	No	No	No	No
England-BRIS-129291-2020	United Kingdom	?	?	B.1.1	2020-04-18	No	Yes	No	No	No	No	No	No	No	45	No	No	No	No	No
England-BRIS-1292A0-2020	United Kingdom	?	?	B.2.1	2020-04-19	No	No	No	No	No	No	No	No	No	120	No	No	No	No	No
England-BRIS-1292BF-2020	United Kingdom	?	?	B.1.1	2020-04-19	No	Yes	No	No	No	No	No	No	No	91	No	No	No	No	No
England-BRIS-1292CE-2020	United Kingdom	?	?	B.1.5	2020-04-19	No	Yes	No	No	No	No	No	No	No	28	No	No	No	No	No
England-BRIS-1292EC-2020	United Kingdom	?	?	B.1.81	2020-04-19	Yes	Yes	No	No	No	No	No	No	No	21	No	No	No	No	No
England-BRIS-1292FB-2020	United Kingdom	?	?	B.1.1	2020-04-19	No	Yes	No	No	No	No	No	No	No	66	No	No	No	No	No
England-BRIS-129307-2020	United Kingdom	?	?	B.1.81	2020-04-19	No	Yes	No	No	No	No	No	No	No	21	No	No	No	No	No
England-BRIS-129316-2020	United Kingdom	?	?	B.2	2020-04-19	Yes	No	No	No	No	No	Pocket	No	No	36	No	No	No	No	Yes
England-BRIS-129334-2020	United Kingdom	?	?	B.1.1	2020-04-19	No	Yes	No	No	No	No	No	No	No	36	No	No	No	No	No
England-BRIS-129361-2020	United Kingdom	?	?	B.1.1.1	2020-04-19	Yes	Yes	No	No	Pocket	No	No	No	No	105	Yes	No	No	No	No
England-BRIS-1293E9-2020	United Kingdom	?	?	B.1.1.1	2020-04-20	Yes	Yes	No	No	Pocket	No	No	No	No	66	Yes	No	No	No	No
England-BRIS-1293F8-2020	United Kingdom	?	?	B.1.117	2020-04-19	No	Yes	No	No	No	No	No	No	No	78	No	No	No	No	No
England-BRIS-129404-2020	United Kingdom	?	?	B.1.1	2020-04-19	No	Yes	No	No	No	No	No	No	No	55	No	No	No	No	No
England-BRIS-129413-2020	United Kingdom	?	?	B.2.6	2020-04-19	No	No	No	No	No	No	No	No	No	55	No	No	No	No	No
England-BRIS-129422-2020	United Kingdom	?	?	B.1.1	2020-04-20	No	Yes	No	No	No	No	No	No	No	55	No	No	No	No	No
England-BRIS-129431-2020	United Kingdom	?	?	B.1.1	2020-04-19	No	Yes	No	No	No	No	No	No	No	45	No	No	No	No	No
England-BRIS-12945F-2020	United Kingdom	?	?	B.1.1.1	2020-04-20	Yes	Yes	No	No	Pocket	No	No	No	No	91	Yes	No	No	No	No
England-BRIS-12946E-2020	United Kingdom	?	?	B.1.1.1	2020-04-19	Yes	Yes	No	No	Pocket	No	No	No	No	78	Yes	No	No	No	No
England-BRIS-12948C-2020	United Kingdom	?	?	B.1.1.1	2020-04-19	Yes	Yes	No	No	Pocket	No	No	No	No	91	Yes	No	No	No	No
England-BRIS-12949B-2020	United Kingdom	?	?	B.1.1.1	2020-04-20	Yes	Yes	No	No	Pocket	No	No	No	No	78	Yes	No	No	No	No
England-BRIS-1294B9-2020	United Kingdom	?	?	B.1.5	2020-04-20	No	Yes	No	No	No	No	No	No	No	10	No	No	No	No	No
England-BRIS-1294C8-2020	United Kingdom	?	?	B.2.1	2020-04-20	No	No	No	No	No	No	No	No	No	66	No	No	No	No	No
England-BRIS-1294D7-2020	United Kingdom	?	?	B.1.1	2020-04-20	No	Yes	No	No	No	No	No	No	No	66	No	No	No	No	No
England-BRIS-1294E6-2020	United Kingdom	?	?	B.1.1	2020-04-20	No	Yes	No	No	No	No	No	No	No	55	No	No	No	No	No
England-BRIS-1294F5-2020	United Kingdom	?	?	B.1.1	2020-04-20	No	Yes	No	No	No	No	No	No	No	45	No	No	No	No	No
England-BRIS-129510-2020	United Kingdom	?	?	B.2.1	2020-04-19	No	No	No	No	No	No	No	No	No	105	No	No	No	No	No
England-BRIS-12952F-2020	United Kingdom	?	?	B.1.1.1	2020-04-19	Yes	Yes	No	No	Pocket	No	No	No	No	120	Yes	No	No	No	No
England-BRIS-12954D-2020	United Kingdom	?	?	B.2	2020-04-15	No	No	No	No	No	No	No	No	No	28	No	No	No	No	No
England-BRIS-129589-2020	United Kingdom	?	?	B.1.1	2020-04-20	No	Yes	No	No	No	No	No	No	No	45	No	No	No	No	No
England-BRIS-129598-2020	United Kingdom	?	?	B.2	2020-04-20	No	No	No	No	No	No	No	No	No	45	No	No	No	No	No
England-BRIS-1295A7-2020	United Kingdom	?	?	B.1.1	2020-04-20	No	Yes	No	No	No	No	No	No	No	66	No	No	No	No	No
England-BRIS-1295B6-2020	United Kingdom	?	?	B.1.1	2020-04-20	No	Yes	No	No	No	No	No	No	No	66	No	No	No	No	No
England-BRIS-1295C5-2020	United Kingdom	?	?	B.1.1.1	2020-04-20	Yes	Yes	No	No	Pocket	No	No	No	No	105	Yes	No	No	No	No
England-BRIS-1295E3-2020	United Kingdom	?	?	B.1.1	2020-04-20	No	Yes	No	No	No	No	No	No	No	55	No	No	No	No	No
England-BRIS-1295F2-2020	United Kingdom	?	?	B.1.1	2020-04-20	No	Yes	No	No	No	No	No	No	No	55	No	No	No	No	No
England-BRIS-12960E-2020	United Kingdom	?	?	B.1.1	2020-04-20	No	Yes	No	No	No	No	No	No	No	55	No	No	No	No	No
England-BRIS-12961D-2020	United Kingdom	?	?	B.1.1	2020-04-20	No	Yes	No	No	No	No	No	No	No	66	No	No	No	No	No
England-BRIS-12962C-2020	United Kingdom	?	?	B.1.1	2020-04-20	No	Yes	No	No	No	No	No	No	No	55	No	No	No	No	No
England-BRIS-12963B-2020	United Kingdom	?	?	B.1.1	2020-04-20	No	Yes	No	No	No	No	No	No	No	45	No	No	No	No	No
England-BRIS-129659-2020	United Kingdom	?	?	B.1	2020-04-20	Yes	Yes	No	No	Pocket	No	No	No	No	55	Yes	No	No	No	No
England-BRIS-129668-2020	United Kingdom	?	?	B.2	2020-03-30	No	No	No	No	No	No	No	No	No	10	No	No	No	No	No
England-BRIS-129677-2020	United Kingdom	?	?	B.1.1	2020-03-30	No	Yes	No	No	No	No	No	No	No	36	No	No	No	No	No
England-BRIS-129686-2020	United Kingdom	?	?	B.1.11	2020-03-31	No	Yes	No	No	No	No	No	No	No	15	No	No	No	No	No
England-BRIS-129695-2020	United Kingdom	?	?	B.1.1	2020-03-31	No	Yes	No	No	No	No	No	No	No	55	No	No	No	No	No
England-BRIS-1296B3-2020	United Kingdom	?	?	B.1	2020-03-31	No	Yes	No	No	No	No	No	No	No	28	No	No	No	No	No
England-BRIS-1296C2-2020	United Kingdom	?	?	B.1.1.10	2020-04-01	No	Yes	No	No	No	No	No	No	No	55	No	No	No	No	No
England-BRIS-1296D1-2020	United Kingdom	?	?	B.1.1.10	2020-03-31	No	Yes	No	No	No	No	No	No	No	55	No	No	No	No	No
England-BRIS-1296E0-2020	United Kingdom	?	?	B.1	2020-04-01	No	Yes	No	No	No	No	No	No	No	36	No	No	No	No	No
England-BRIS-12971A-2020	United Kingdom	?	?	B.1.1	2020-03-31	No	Yes	No	No	No	No	No	No	No	55	No	No	No	No	No
England-BRIS-129729-2020	United Kingdom	?	?	B	2020-03-31	No	No	No	No	No	No	No	No	No	15	No	No	No	No	No
England-BRIS-129738-2020	United Kingdom	?	?	B.2	2020-04-01	No	No	No	No	No	No	No	No	No	21	No	No	No	No	No
England-BRIS-129747-2020	United Kingdom	?	?	B.1	2020-03-31	No	Yes	No	No	No	No	No	No	No	28	No	No	No	No	No
England-BRIS-129765-2020	United Kingdom	?	?	B.1.1	2020-03-30	No	Yes	No	No	No	No	No	No	No	28	No	No	No	No	No
England-BRIS-129774-2020	United Kingdom	?	?	B.1.1.1	2020-03-31	Yes	Yes	No	No	Pocket	No	No	No	No	78	Yes	No	No	No	No
England-BRIS-129783-2020	United Kingdom	?	?	B.1.1	2020-03-31	No	Yes	No	No	No	No	No	No	No	45	No	No	No	No	No
England-BRIS-1297A1-2020	United Kingdom	?	?	B	2020-04-01	No	No	No	No	No	No	No	No	No	10	No	No	No	No	No
England-BRIS-1297B0-2020	United Kingdom	?	?	B.1.1.1	2020-04-01	Yes	Yes	No	No	Pocket	No	No	No	No	153	Yes	No	No	No	No
England-BRIS-1297CF-2020	United Kingdom	?	?	B.1	2020-03-31	No	Yes	No	No	No	No	No	No	No	28	No	No	No	No	No
England-BRIS-1297FC-2020	United Kingdom	?	?	B.2	2020-03-31	No	No	No	No	No	No	No	No	No	21	No	No	No	No	No
England-BRIS-129808-2020	United Kingdom	?	?	B.1.72	2020-03-31	No	Yes	No	No	No	No	No	No	No	21	No	No	No	No	No
England-BRIS-129817-2020	United Kingdom	?	?	B.1.1	2020-03-30	No	Yes	No	No	No	No	No	No	No	45	No	No	No	No	No
England-BRIS-129835-2020	United Kingdom	?	?	B.1.1.1	2020-03-31	Yes	Yes	No	No	Pocket	No	No	No	No	55	Yes	No	No	No	No
England-BRIS-129844-2020	United Kingdom	?	?	B.1	2020-04-01	No	Yes	No	No	No	No	No	No	No	21	No	No	No	No	No
England-BRIS-129862-2020	United Kingdom	?	?	B.2	2020-04-01	No	No	No	No	No	No	No	No	No	15	No	No	No	No	No
England-BRIS-129871-2020	United Kingdom	?	?	B.1.1	2020-04-01	No	Yes	No	No	No	No	No	No	No	78	No	No	No	No	No
England-BRIS-12989F-2020	United Kingdom	?	?	B.1.1	2020-03-31	No	Yes	No	No	No	No	No	No	No	78	No	No	No	No	No
England-BRIS-1298BD-2020	United Kingdom	?	?	B.1	2020-03-31	No	Yes	No	No	No	No	No	No	No	28	No	No	No	No	No
England-BRIS-1298DB-2020	United Kingdom	?	?	B.1.1	2020-03-31	No	Yes	No	No	No	No	No	No	No	55	No	No	No	No	No
England-BRIS-1298EA-2020	United Kingdom	?	?	B.1.1	2020-03-31	No	Yes	No	No	No	No	No	No	No	45	No	No	No	No	No
England-BRIS-1298F9-2020	United Kingdom	?	?	B.1.1	2020-03-31	No	Yes	No	No	No	No	No	No	No	66	No	No	No	No	No
England-BRIS-129905-2020	United Kingdom	?	?	B.1.1	2020-03-31	No	Yes	No	No	No	No	No	No	No	45	No	No	No	No	No
England-BRIS-129932-2020	United Kingdom	?	?	B.1.1	2020-03-31	No	Yes	No	No	No	No	No	No	No	36	No	No	No	No	No
England-BRIS-129950-2020	United Kingdom	?	?	B.1.1.1	2020-04-01	Yes	Yes	No	No	Pocket	No	No	No	No	55	Yes	No	No	No	No
England-BRIS-12996F-2020	United Kingdom	?	?	B.1.1	2020-03-28	No	Yes	No	No	No	No	No	No	No	45	No	No	No	No	No
England-BRIS-1299F6-2020	United Kingdom	?	?	B.2.1	2020-04-01	No	Yes	No	No	No	No	No	No	No	66	No	No	No	No	No
England-BRIS-129A99-2020	United Kingdom	?	?	B.1.1	2020-04-15	No	Yes	No	No	No	No	No	No	No	55	No	No	No	No	No
England-BRIS-129AD5-2020	United Kingdom	?	?	B.1	2020-04-15	No	Yes	No	No	No	No	No	No	No	36	No	No	No	No	No
England-BRIS-129B5A-2020	United Kingdom	?	?	B.3	2020-04-15	No	No	No	No	No	No	No	No	No	10	No	No	No	No	No
England-BRIS-129B96-2020	United Kingdom	?	?	B.1	2020-04-16	No	Yes	No	No	No	No	No	No	No	15	No	No	No	No	No
England-BRIS-129BE1-2020	United Kingdom	?	?	B.1.1.1	2020-04-15	Yes	Yes	No	No	Pocket	No	No	No	No	66	Yes	No	No	No	No
England-BRIS-129C2A-2020	United Kingdom	?	?	B.1.1	2020-04-15	No	Yes	No	No	No	No	No	No	No	66	No	No	No	No	No
England-BRIS-129C48-2020	United Kingdom	?	?	B.1.1	2020-04-15	No	Yes	No	No	No	No	No	No	No	66	No	No	No	No	No
England-BRIS-129C57-2020	United Kingdom	?	?	B.1.1	2020-04-15	No	Yes	No	No	No	No	No	No	No	66	No	No	No	No	No
England-BRIS-129C84-2020	United Kingdom	?	?	B.1.1	2020-04-15	No	Yes	No	No	No	No	No	No	No	91	No	No	No	No	No
England-BRIS-129C93-2020	United Kingdom	?	?	B.1.1	2020-04-15	No	Yes	No	No	No	No	No	No	No	36	No	No	No	No	No
England-BRIS-129CA2-2020	United Kingdom	?	?	B.1.1	2020-04-15	No	Yes	No	No	No	No	No	No	No	45	No	No	No	No	No
England-BRIS-129CC0-2020	United Kingdom	?	?	B.1.1	2020-04-15	No	Yes	No	No	No	No	No	No	No	66	No	No	No	No	No
England-BRIS-129CDF-2020	United Kingdom	?	?	B.2	2020-04-15	No	Yes	No	No	No	No	No	No	No	36	No	No	No	No	No
England-BRIS-129CEE-2020	United Kingdom	?	?	B.1	2020-04-15	No	Yes	No	No	No	No	No	No	No	66	No	No	No	No	No
England-BRIS-129CFD-2020	United Kingdom	?	?	B.1	2020-04-15	No	Yes	No	No	No	No	No	No	No	36	No	No	No	No	No
England-BRIS-129D27-2020	United Kingdom	?	?	B.1.1	2020-04-15	No	Yes	No	No	No	No	No	No	No	66	No	No	No	No	No
England-BRIS-129D36-2020	United Kingdom	?	?	B.1.77	2020-04-15	No	Yes	No	No	No	No	No	No	No	21	No	No	No	No	No
England-BRIS-129D45-2020	United Kingdom	?	?	B.1.99	2020-04-15	No	Yes	No	No	No	No	No	No	No	28	No	No	No	No	No
England-BRIS-129D63-2020	United Kingdom	?	?	B.1	2020-04-15	No	Yes	No	No	No	No	No	No	No	45	No	No	No	No	No
England-BRIS-129D72-2020	United Kingdom	?	?	B.1	2020-04-15	Yes	Yes	No	No	No	Pocket	No	No	No	45	No	Yes	No	No	No
England-BRIS-129D81-2020	United Kingdom	?	?	B.1	2020-04-15	No	Yes	No	No	No	No	No	No	No	28	No	No	No	No	No
England-BRIS-129DAF-2020	United Kingdom	?	?	B.1.1	2020-04-15	No	Yes	No	No	No	No	No	No	No	105	No	No	No	No	No
England-BRIS-129DCD-2020	United Kingdom	?	?	B.1.1	2020-04-12	No	Yes	No	No	No	No	No	No	No	55	No	No	No	No	No
England-BRIS-129DDC-2020	United Kingdom	?	?	B.1.1	2020-04-16	No	Yes	No	No	No	No	No	No	No	55	No	No	No	No	No
England-BRIS-129E33-2020	United Kingdom	?	?	B.1	2020-04-15	No	Yes	No	No	No	No	No	No	No	28	No	No	No	No	No
England-BRIS-129E42-2020	United Kingdom	?	?	B.1	2020-04-15	No	Yes	No	No	No	No	No	No	No	28	No	No	No	No	No
England-BRIS-129E51-2020	United Kingdom	?	?	B.1	2020-04-15	No	Yes	No	No	No	No	No	No	Pocket	28	No	No	No	No	No
England-BRIS-129E7F-2020	United Kingdom	?	?	B.3	2020-04-16	No	Yes	No	No	No	No	No	No	No	21	No	No	No	No	No
England-BRIS-129EAC-2020	United Kingdom	?	?	B.1.1	2020-04-16	No	Yes	No	No	No	No	No	No	No	66	No	No	No	No	No
England-BRIS-129EBB-2020	United Kingdom	?	?	B.1.1	2020-04-16	No	Yes	No	No	No	No	No	No	No	55	No	No	No	No	No
England-BRIS-129ECA-2020	United Kingdom	?	?	B.1	2020-04-16	No	Yes	No	No	No	No	No	No	No	66	No	No	No	No	No
England-BRIS-129F21-2020	United Kingdom	?	?	B.1.1	2020-04-14	No	Yes	No	No	No	No	No	No	No	45	No	No	No	No	No
England-BRIS-129F5E-2020	United Kingdom	?	?	B.1	2020-04-16	No	Yes	No	No	No	No	No	No	No	28	No	No	No	No	No
England-BRIS-129FC7-2020	United Kingdom	?	?	B.1.1	2020-04-16	No	Yes	No	No	No	No	No	No	No	78	No	No	No	No	No
England-BRIS-129FD6-2020	United Kingdom	?	?	B.1.1	2020-04-15	No	Yes	No	No	No	No	No	No	No	36	No	No	No	No	No
England-BRIS-129FE5-2020	United Kingdom	?	?	B.1.1	2020-04-15	No	Yes	No	No	No	No	No	No	No	36	No	No	No	No	No
England-BRIS-12A02D-2020	United Kingdom	?	?	B.1	2020-04-11	No	Yes	No	No	No	No	No	No	No	15	No	No	No	No	No
England-BRIS-12A03C-2020	United Kingdom	?	?	B.1.1.1	2020-04-15	Yes	Yes	No	No	Pocket	No	No	No	No	105	Yes	No	No	No	No
England-BRIS-12A04B-2020	United Kingdom	?	?	B.1.1.1	2020-04-15	Yes	Yes	No	No	Pocket	No	No	No	No	66	Yes	No	No	No	No
England-BRIS-12A096-2020	United Kingdom	?	?	B.1.1	2020-04-16	No	Yes	No	No	No	No	No	No	No	91	No	No	No	No	No
England-BRIS-12A0A5-2020	United Kingdom	?	?	B.1.1	2020-04-16	No	Yes	No	No	No	No	No	No	No	91	No	No	No	No	No
England-BRIS-12A0B4-2020	United Kingdom	?	?	B.1.1	2020-04-16	No	Yes	No	No	No	No	No	No	No	78	No	No	No	No	No
England-BRIS-12A0E1-2020	United Kingdom	?	?	B.1.117	2020-04-16	No	Yes	No	No	No	No	No	No	Pocket	55	No	No	No	No	No
England-BRIS-12A12A-2020	United Kingdom	?	?	B.3	2020-04-11	Yes	No	No	No	No	No	No	No	No	6	No	No	No	No	No
England-BRIS-12A139-2020	United Kingdom	?	?	B.1.1	2020-04-16	No	Yes	No	No	No	No	No	No	No	45	No	No	No	No	No
England-BRIS-12A148-2020	United Kingdom	?	?	B.1.1	2020-04-16	Yes	Yes	No	No	No	No	No	No	No	66	No	No	No	No	No
England-BRIS-12A157-2020	United Kingdom	?	?	B.1.1	2020-04-16	No	Yes	No	No	No	No	No	No	No	55	No	No	No	No	No
England-BRIS-12A175-2020	United Kingdom	?	?	B.2.1	2020-04-16	No	No	No	No	No	No	No	No	No	45	No	No	No	No	No
England-BRIS-12A1A2-2020	United Kingdom	?	?	B.1.1	2020-04-16	No	Yes	No	No	No	No	No	No	No	55	No	No	No	No	No
England-BRIS-12A1B1-2020	United Kingdom	?	?	B.1.1	2020-04-16	No	Yes	No	No	No	No	No	No	No	45	No	No	No	No	No
England-BRIS-12A1DF-2020	United Kingdom	?	?	B.1.1	2020-04-16	No	Yes	No	No	No	No	No	No	No	91	No	No	No	No	No
England-BRIS-12A1EE-2020	United Kingdom	?	?	B.1.1	2020-04-16	No	Yes	No	No	No	No	No	No	No	55	No	No	No	No	No
England-BRIS-12A209-2020	United Kingdom	?	?	B.1.1	2020-04-16	No	Yes	No	No	No	No	No	No	No	36	No	No	No	No	No
England-BRIS-12A218-2020	United Kingdom	?	?	B.1.99	2020-04-16	No	Yes	No	No	No	No	No	No	No	55	No	No	No	No	No
England-BRIS-12A227-2020	United Kingdom	?	?	B.2.1	2020-04-16	No	No	No	No	No	No	No	No	No	36	No	No	No	No	No
England-BRIS-12A236-2020	United Kingdom	?	?	B.2	2020-04-16	No	No	No	No	No	No	No	No	No	28	No	No	No	No	No
England-BRIS-12A245-2020	United Kingdom	?	?	B.1.72	2020-04-16	No	Yes	No	No	No	No	No	No	No	36	No	No	No	No	No
England-BRIS-12A254-2020	United Kingdom	?	?	B.1.1	2020-04-16	No	Yes	No	No	No	No	No	No	No	45	No	No	No	No	No
England-BRIS-12A263-2020	United Kingdom	?	?	B.1.1	2020-04-16	No	Yes	No	No	No	No	No	No	No	105	No	No	No	No	No
England-BRIS-12A272-2020	United Kingdom	?	?	B.1.1	2020-04-16	No	Yes	No	No	No	No	No	No	No	45	No	No	No	No	No
England-BRIS-12A281-2020	United Kingdom	?	?	B.1.1	2020-04-16	No	Yes	No	No	No	No	No	No	No	36	No	No	No	No	No
England-BRIS-12A290-2020	United Kingdom	?	?	B.2.1	2020-04-16	No	Yes	No	No	No	No	No	No	No	36	No	No	No	No	No
England-BRIS-12A2BE-2020	United Kingdom	?	?	B.1.1	2020-04-15	No	Yes	No	No	No	No	No	No	No	45	No	No	No	No	No
England-BRIS-12A2CD-2020	United Kingdom	?	?	B.1.1	2020-04-11	No	Yes	No	No	No	No	No	No	No	45	No	No	No	No	No
England-BRIS-12A2DC-2020	United Kingdom	?	?	B.1	2020-04-16	No	Yes	No	No	No	No	No	No	No	28	No	No	No	No	No
England-BRIS-12A2EB-2020	United Kingdom	?	?	B.1.1	2020-04-15	No	Yes	No	No	No	No	No	No	No	66	No	No	No	No	No
England-BRIS-12A2FA-2020	United Kingdom	?	?	B.2	2020-04-16	No	No	No	No	No	No	No	No	No	45	No	No	No	No	No
England-BRIS-12A333-2020	United Kingdom	?	?	B.1.72	2020-04-16	No	Yes	No	No	No	No	No	No	No	28	No	No	No	No	No
England-BRIS-12A351-2020	United Kingdom	?	?	B.1.1.10	2020-04-30	No	Yes	No	No	No	No	No	No	No	91	No	No	No	No	No
England-BRIS-12A360-2020	United Kingdom	?	?	B.1.1	2020-04-29	No	Yes	No	No	No	No	No	No	No	45	No	No	No	No	No
England-BRIS-12A37F-2020	United Kingdom	?	?	B.1.1	2020-04-30	No	Yes	No	No	No	No	No	No	No	66	No	No	No	No	No
England-BRIS-12A38E-2020	United Kingdom	?	?	B.1.81	2020-04-30	Yes	Yes	No	No	No	No	No	No	No	21	No	No	No	No	No
England-BRIS-12A3AC-2020	United Kingdom	?	?	B.1.1	2020-04-30	No	Yes	No	No	No	No	No	No	No	66	No	No	No	No	No
England-BRIS-12A3BB-2020	United Kingdom	?	?	B.1.1	2020-04-30	No	Yes	No	No	No	No	No	No	No	66	No	No	No	No	No
England-BRIS-12A3D9-2020	United Kingdom	?	?	B.1.1	2020-04-30	No	Yes	No	No	No	No	No	No	No	105	No	No	No	No	No
England-BRIS-12A3E8-2020	United Kingdom	?	?	B.1.1	2020-04-29	No	Yes	No	No	No	No	No	No	No	66	No	No	No	No	No
England-BRIS-12A3F7-2020	United Kingdom	?	?	B.1.1.10	2020-04-30	No	Yes	No	No	No	No	No	No	No	66	No	No	No	No	No
England-BRIS-12A403-2020	United Kingdom	?	?	B.1.1.10	2020-04-30	Yes	Yes	No	No	No	No	Pocket	No	No	66	No	No	No	No	Yes
England-BRIS-12A412-2020	United Kingdom	?	?	B.1.1	2020-04-30	No	Yes	No	No	No	No	No	No	No	78	No	No	No	No	No
England-BRIS-12A421-2020	United Kingdom	?	?	B.1.1.1	2020-04-30	Yes	Yes	No	No	Pocket	No	No	No	No	78	Yes	No	No	No	No
England-BRIS-12A45E-2020	United Kingdom	?	?	B.1.1	2020-04-29	No	Yes	No	No	No	No	No	No	No	55	No	No	No	No	No
England-BRIS-12A46D-2020	United Kingdom	?	?	B.1	2020-04-29	No	Yes	No	No	No	No	No	No	No	91	No	No	No	No	No
England-BRIS-12A47C-2020	United Kingdom	?	?	B.2.1	2020-04-30	No	No	No	No	No	No	No	No	No	55	No	No	No	No	No
England-BRIS-12A49A-2020	United Kingdom	?	?	B.1.117	2020-04-30	No	Yes	No	No	No	No	No	No	No	78	No	No	No	No	No
England-BRIS-12A4B8-2020	United Kingdom	?	?	B.1.1	2020-04-30	No	Yes	No	No	No	No	No	No	No	55	No	No	No	No	No
England-BRIS-12A4D6-2020	United Kingdom	?	?	B.1.1	2020-04-29	No	Yes	No	No	No	No	No	No	No	55	No	No	No	No	No
England-BRIS-12A4E5-2020	United Kingdom	?	?	B.1.1	2020-04-29	No	Yes	No	No	No	No	No	No	No	66	No	No	No	No	No
England-BRIS-12A4F4-2020	United Kingdom	?	?	B.1.1	2020-04-29	No	Yes	No	No	No	No	No	No	No	55	No	No	No	No	No
England-BRIS-12A500-2020	United Kingdom	?	?	B.1.1	2020-04-29	No	Yes	No	No	No	No	No	No	No	66	No	No	No	No	No
England-BRIS-12A53D-2020	United Kingdom	?	?	B.1.1	2020-04-30	No	Yes	No	No	No	No	No	No	No	55	No	No	No	No	No
England-BRIS-12A54C-2020	United Kingdom	?	?	B.1.1	2020-04-30	No	Yes	No	No	No	No	No	No	No	36	No	No	No	No	No
England-BRIS-12A5A6-2020	United Kingdom	?	?	B.1.1	2020-04-29	No	Yes	No	No	No	No	No	No	No	55	No	No	No	No	No
England-BRIS-12A5B5-2020	United Kingdom	?	?	B.1.117	2020-05-01	No	Yes	No	No	No	No	No	No	No	91	No	No	No	No	No
England-BRIS-12A5C4-2020	United Kingdom	?	?	B.1	2020-04-29	No	Yes	No	No	No	No	No	No	No	78	No	No	No	No	No
England-BRIS-12A5E2-2020	United Kingdom	?	?	B.2	2020-04-29	No	No	No	No	No	No	No	No	No	66	No	No	No	No	No
England-BRIS-12A5F1-2020	United Kingdom	?	?	B.1.1	2020-04-29	No	Yes	No	No	No	No	No	No	No	45	No	No	No	No	No
England-BRIS-12A60D-2020	United Kingdom	?	?	B.1.1	2020-04-29	No	Yes	No	No	No	No	No	No	No	45	No	No	No	No	No
England-BRIS-12A61C-2020	United Kingdom	?	?	B.1.1	2020-04-29	No	Yes	No	No	No	No	No	No	No	36	No	No	No	No	No
England-BRIS-12A62B-2020	United Kingdom	?	?	B.1.1	2020-04-29	No	Yes	No	No	No	No	No	No	No	36	No	No	No	No	No
England-BRIS-12A649-2020	United Kingdom	?	?	B.1.1	2020-05-01	No	Yes	No	No	No	No	No	No	No	78	No	No	No	No	No
England-BRIS-12A658-2020	United Kingdom	?	?	B.1.1	2020-05-01	No	Yes	No	No	No	No	No	No	No	36	No	No	No	No	No
England-BRIS-12A667-2020	United Kingdom	?	?	B.1.1	2020-05-01	No	Yes	No	No	No	No	No	No	No	45	No	No	No	No	No
England-BRIS-12A685-2020	United Kingdom	?	?	B.1.1	2020-04-30	No	Yes	No	No	No	No	No	No	No	55	No	No	No	No	No
England-BRIS-12A6A3-2020	United Kingdom	?	?	B.1.1	2020-04-30	No	Yes	No	No	No	No	No	No	No	55	No	No	No	No	No
England-BRIS-12A6B2-2020	United Kingdom	?	?	B.1.1	2020-04-30	No	Yes	No	No	No	No	No	No	No	66	No	No	No	No	No
England-BRIS-12A6C1-2020	United Kingdom	?	?	B.1.1	2020-04-30	No	Yes	No	No	No	No	No	No	No	55	No	No	No	No	No
England-BRIS-12A6FE-2020	United Kingdom	?	?	B.1.1	2020-05-01	No	Yes	No	No	No	No	No	No	No	66	No	No	No	No	No
England-BRIS-12A70A-2020	United Kingdom	?	?	B.1.1	2020-05-01	No	Yes	No	No	No	No	No	No	No	55	No	No	No	No	No
England-BRIS-12A719-2020	United Kingdom	?	?	B.1.1.1	2020-05-01	Yes	Yes	No	No	Pocket	No	No	No	No	120	Yes	No	No	No	No
England-BRIS-12A737-2020	United Kingdom	?	?	B.1.1	2020-04-30	No	Yes	No	No	No	No	No	No	No	78	No	No	No	No	No
England-BRIS-12A755-2020	United Kingdom	?	?	B.1.1.10	2020-05-01	No	Yes	No	No	No	No	No	No	No	78	No	No	No	No	No
England-BRIS-12A791-2020	United Kingdom	?	?	B.1.1	2020-04-29	No	Yes	No	No	No	No	No	No	No	55	No	No	No	No	No
England-BRIS-12A7EC-2020	United Kingdom	?	?	B.1.1	2020-04-29	No	Yes	No	No	No	No	No	No	No	66	No	No	No	No	No
England-BRIS-12A7FB-2020	United Kingdom	?	?	B.1.1	2020-04-29	No	Yes	No	No	No	No	No	No	No	45	No	No	No	No	No
England-BRIS-12A807-2020	United Kingdom	?	?	B.1.1	2020-04-29	No	Yes	No	No	No	No	No	No	No	45	No	No	No	No	No
England-BRIS-12A816-2020	United Kingdom	?	?	B.1.1	2020-04-29	No	Yes	No	No	No	No	No	No	No	36	No	No	No	No	No
England-BRIS-12A825-2020	United Kingdom	?	?	B.1.1	2020-04-29	No	Yes	No	No	No	No	No	No	No	45	No	No	No	No	No
England-BRIS-12A834-2020	United Kingdom	?	?	B.1.1	2020-04-29	No	Yes	No	No	No	No	No	No	No	36	No	No	No	No	No
England-BRIS-12A843-2020	United Kingdom	?	?	B.1.117	2020-04-29	No	Yes	No	No	No	No	No	No	No	55	No	No	No	No	No
England-BRIS-12A852-2020	United Kingdom	?	?	B.1.1.1	2020-04-29	Yes	Yes	No	No	Pocket	No	No	No	No	120	Yes	No	No	No	No
England-BRIS-12A870-2020	United Kingdom	?	?	B.1.1	2020-04-29	No	Yes	No	No	No	No	No	No	No	66	No	No	No	No	No
England-BRIS-12A88F-2020	United Kingdom	?	?	B.1.1	2020-04-29	No	Yes	No	No	No	No	No	No	No	66	No	No	No	No	No
England-BRIS-12A8AD-2020	United Kingdom	?	?	B.1.1	2020-04-29	No	Yes	No	No	No	No	No	No	No	45	No	No	No	No	No
England-BRIS-12A8BC-2020	United Kingdom	?	?	B.1.1	2020-04-29	No	Yes	No	No	No	No	No	No	No	55	No	No	No	No	No
England-BRIS-12A913-2020	United Kingdom	?	?	B.1.1.1	2020-04-28	Yes	Yes	No	No	Pocket	No	No	No	No	91	Yes	No	No	No	No
England-BRIS-12A931-2020	United Kingdom	?	?	B.1.1	2020-04-28	No	Yes	No	No	No	No	No	No	No	28	No	No	No	No	No
England-BRIS-12A95F-2020	United Kingdom	?	?	B.1.1	2020-04-29	No	Yes	No	No	No	No	No	No	No	36	No	No	No	No	No
England-BRIS-12A96E-2020	United Kingdom	?	?	B.1.1	2020-04-29	No	Yes	No	No	No	No	No	No	No	36	No	No	No	No	No
England-BRIS-12A98C-2020	United Kingdom	?	?	B.1.1	2020-04-29	No	Yes	No	No	No	No	No	No	No	36	No	No	No	No	No
England-BRIS-12A99B-2020	United Kingdom	?	?	B.1	2020-04-29	No	Yes	No	No	No	No	No	No	No	45	No	No	No	No	No
England-BRIS-12A9B9-2020	United Kingdom	?	?	B.1	2020-04-30	No	Yes	No	No	No	No	No	No	No	45	No	No	No	No	No
England-BRIS-12A9C8-2020	United Kingdom	?	?	B.1.1	2020-04-30	No	Yes	No	No	No	No	No	No	No	36	No	No	No	No	No
England-BRIS-12A9D7-2020	United Kingdom	?	?	B.1.1	2020-04-30	No	Yes	No	No	No	No	No	No	No	66	No	No	No	No	No
England-BRIS-12AA01-2020	United Kingdom	?	?	B.1.1	2020-04-29	No	Yes	No	No	No	No	No	No	No	36	No	No	No	No	No
England-BRIS-12AA10-2020	United Kingdom	?	?	B	2020-04-30	No	No	No	No	No	No	No	No	No	15	No	No	No	No	No
England-BRIS-12AA2F-2020	United Kingdom	?	?	B.1.1	2020-04-28	No	Yes	No	No	No	No	No	No	No	36	No	No	No	No	No
England-BRIS-12AA6B-2020	United Kingdom	?	?	B.1.1	2020-04-29	No	Yes	No	No	No	No	No	No	No	66	No	No	No	No	No
England-BRIS-12AA7A-2020	United Kingdom	?	?	B.1.1.1	2020-04-29	Yes	Yes	No	No	Pocket	No	No	No	No	55	Yes	No	No	No	No
England-BRIS-12AA98-2020	United Kingdom	?	?	B.1.1	2020-04-29	No	Yes	No	No	No	No	No	No	No	55	No	No	No	No	No
England-BRIS-12AAA7-2020	United Kingdom	?	?	B.1.1.1	2020-04-30	Yes	Yes	No	No	Pocket	No	No	No	No	91	Yes	No	No	No	No
England-BRIS-12AAB6-2020	United Kingdom	?	?	B.1.1.1	2020-04-29	Yes	Yes	No	No	Pocket	No	No	No	No	66	Yes	No	No	No	No
England-BRIS-12AAC5-2020	United Kingdom	?	?	B.1.1	2020-04-30	No	Yes	No	No	No	No	No	No	No	66	No	No	No	No	No
England-BRIS-12AAE3-2020	United Kingdom	?	?	B.1.1.1	2020-04-30	Yes	Yes	No	No	Pocket	No	No	No	No	55	Yes	No	No	No	No
England-BRIS-12AAF2-2020	United Kingdom	?	?	B.1.1.10	2020-04-30	No	Yes	No	No	No	No	No	No	No	78	No	No	No	No	No
England-BRIS-12AB1D-2020	United Kingdom	?	?	B.1.1	2020-04-30	No	Yes	No	No	No	No	No	No	No	45	No	No	No	No	No
England-BRIS-12AB2C-2020	United Kingdom	?	?	B.1.1.1	2020-05-01	Yes	Yes	No	No	Pocket	No	No	No	No	66	Yes	No	No	No	No
England-BRIS-12AB4A-2020	United Kingdom	?	?	B.1.1.1	2020-05-01	Yes	Yes	No	No	Pocket	No	No	No	No	91	Yes	No	No	No	No
England-BRIS-12AB59-2020	United Kingdom	?	?	B.1.1	2020-05-01	No	Yes	No	No	No	No	No	No	No	55	No	No	No	No	No
England-BRIS-12AB68-2020	United Kingdom	?	?	B.1.1	2020-05-01	No	Yes	No	No	No	No	No	No	No	120	No	No	No	No	No
England-BRIS-12AB77-2020	United Kingdom	?	?	B.1.81	2020-05-01	No	Yes	No	No	No	No	No	No	No	55	No	No	No	No	No
England-BRIS-12ABA4-2020	United Kingdom	?	?	B.1.1	2020-05-01	No	Yes	No	No	No	No	No	No	No	45	No	No	No	No	No
England-BRIS-12ABC2-2020	United Kingdom	?	?	B.2	2020-05-01	No	No	No	No	No	No	No	No	No	78	No	No	No	No	No
England-BRIS-12ABD1-2020	United Kingdom	?	?	B.1.117	2020-05-01	No	Yes	No	No	No	No	No	No	No	66	No	No	No	No	No
England-BRIS-12ABE0-2020	United Kingdom	?	?	B.1.1.1	2020-05-01	Yes	Yes	No	No	Pocket	No	Pocket	No	No	91	Yes	No	No	No	Yes
England-BRIS-12AC1A-2020	United Kingdom	?	?	B.1.1	2020-05-01	No	Yes	No	No	No	No	No	No	No	36	No	No	No	No	No
England-BRIS-12AC29-2020	United Kingdom	?	?	B.1.1	2020-04-30	No	Yes	No	No	No	No	No	No	No	78	No	No	No	No	No
England-BRIS-12AC65-2020	United Kingdom	?	?	B.1.1	2020-05-01	No	Yes	No	No	No	No	No	No	No	105	No	No	No	No	No
England-BRIS-12ACA1-2020	United Kingdom	?	?	B.1.13	2020-05-01	No	Yes	No	No	No	No	No	No	No	91	No	No	No	No	No
England-BRIS-12ACB0-2020	United Kingdom	?	?	B.1.1	2020-05-01	No	Yes	No	No	No	No	No	No	No	45	No	No	No	No	No
England-BRIS-12ACCF-2020	United Kingdom	?	?	B.1.1	2020-05-01	No	Yes	No	No	No	No	No	No	No	78	No	No	No	No	No
England-BRIS-12ACFC-2020	United Kingdom	?	?	B.1	2020-05-01	No	Yes	No	No	No	No	No	No	No	36	No	No	No	No	No
England-BRIS-12AD17-2020	United Kingdom	?	?	B.1.1	2020-05-01	No	Yes	No	No	No	No	No	No	No	55	No	No	No	No	No
England-BRIS-12AD35-2020	United Kingdom	?	?	B.1.1	2020-05-01	No	Yes	No	No	No	No	No	No	No	78	No	No	No	No	No
England-BRIS-12AD71-2020	United Kingdom	?	?	B.1.1	2020-05-01	No	Yes	No	No	No	No	No	No	No	36	No	No	No	No	No
England-BRIS-12AD80-2020	United Kingdom	?	?	B.1.99	2020-05-01	No	Yes	No	No	No	No	No	No	No	55	No	No	No	No	No
England-BRIS-12AD9F-2020	United Kingdom	?	?	B.1.1	2020-05-01	No	Yes	No	No	No	No	No	No	No	66	No	No	No	No	No
England-BRIS-12ADAE-2020	United Kingdom	?	?	B.1.1	2020-05-02	No	Yes	No	No	No	No	No	No	No	66	No	No	No	No	No
England-BRIS-12ADBD-2020	United Kingdom	?	?	B.1.1	2020-05-02	No	Yes	No	No	No	No	No	No	No	55	No	No	No	No	No
England-BRIS-12ADCC-2020	United Kingdom	?	?	B.1.1	2020-05-02	No	Yes	No	No	No	No	No	No	No	55	No	No	No	No	No
England-BRIS-12ADF9-2020	United Kingdom	?	?	B.1.1	2020-05-01	Yes	Yes	No	No	No	No	No	No	No	120	No	No	No	No	No
England-BRIS-12AE05-2020	United Kingdom	?	?	B.1.1	2020-05-01	No	Yes	No	No	No	No	No	No	No	36	No	No	No	No	No
England-BRIS-12AE14-2020	United Kingdom	?	?	B.1.1	2020-05-02	No	Yes	No	No	No	No	No	No	No	66	No	No	No	No	No
England-BRIS-12AE6F-2020	United Kingdom	?	?	B.1.1	2020-05-02	No	Yes	No	No	No	No	No	No	No	78	No	No	No	No	No
England-BRIS-12AE9C-2020	United Kingdom	?	?	B.1	2020-05-02	No	Yes	No	No	No	No	No	No	No	45	No	No	No	No	No
England-BRIS-12AEAB-2020	United Kingdom	?	?	B.1.1	2020-05-01	No	Yes	No	No	No	No	No	No	No	45	No	No	No	No	No
England-BRIS-12AED8-2020	United Kingdom	?	?	B.1.1	2020-05-01	No	Yes	No	No	No	No	No	No	No	36	No	No	No	No	No
England-BRIS-12AEE7-2020	United Kingdom	?	?	B.1.1.10	2020-05-01	Yes	Yes	No	No	No	No	Pocket	No	No	78	No	No	No	No	Yes
England-BRIS-12AEF6-2020	United Kingdom	?	?	B.1.1.10	2020-05-01	No	Yes	No	No	No	No	No	No	No	55	No	No	No	No	No
England-BRIS-12AF02-2020	United Kingdom	?	?	B.1.1	2020-05-01	No	Yes	No	No	No	No	No	No	No	78	No	No	No	No	No
England-BRIS-12AF11-2020	United Kingdom	?	?	B.1	2020-05-01	No	Yes	No	No	No	No	No	No	No	36	No	No	No	No	No
England-BRIS-12AF4E-2020	United Kingdom	?	?	B.1.1	2020-04-30	No	Yes	No	No	No	No	No	No	No	36	No	No	No	No	No
England-BRIS-12AF5D-2020	United Kingdom	?	?	B.1.1	2020-05-01	No	Yes	No	No	No	No	No	No	No	105	No	No	No	No	No
England-BRIS-12AF6C-2020	United Kingdom	?	?	B.1.1	2020-05-01	No	Yes	No	No	No	No	No	No	No	36	No	No	No	No	No
England-BRIS-12AF7B-2020	United Kingdom	?	?	B.1.1	2020-05-02	No	Yes	No	No	No	No	No	No	No	120	No	No	No	No	No
England-BRIS-12AF8A-2020	United Kingdom	?	?	B.1.1.1	2020-05-03	Yes	Yes	No	No	Pocket	No	No	No	No	66	Yes	No	No	No	No
England-BRIS-12AFA8-2020	United Kingdom	?	?	B.1.1	2020-05-01	No	Yes	No	No	No	No	No	No	No	78	No	No	No	No	No
England-BRIS-12AFB7-2020	United Kingdom	?	?	B.1.1.1	2020-04-11	Yes	Yes	No	No	Pocket	No	No	No	No	66	Yes	No	No	No	No
England-BRIS-12AFC6-2020	United Kingdom	?	?	B.1.117	2020-04-11	No	Yes	No	No	No	No	No	No	No	55	No	No	No	No	No
England-BRIS-12AFD5-2020	United Kingdom	?	?	B.1.117	2020-04-20	No	Yes	No	No	No	No	No	No	No	78	No	No	No	No	No
England-BRIS-12B01D-2020	United Kingdom	?	?	B.1.1.1	2020-04-28	Yes	Yes	No	No	Pocket	No	No	No	No	91	Yes	No	No	No	No
England-BRIS-12B02C-2020	United Kingdom	?	?	B.1.117	2020-05-04	No	Yes	No	No	No	No	No	No	No	105	No	No	No	No	No
England-BRIS-12B03B-2020	United Kingdom	?	?	B.1	2020-05-04	No	Yes	No	No	No	No	No	No	No	55	No	No	No	No	No
England-BRIS-12B04A-2020	United Kingdom	?	?	B.1.117	2020-04-24	No	Yes	No	No	No	No	No	No	No	36	No	No	No	No	No
England-BRIS-12B059-2020	United Kingdom	?	?	B.1.1	2020-04-24	No	Yes	No	No	No	No	No	No	No	45	No	No	No	No	No
England-BRIS-12B068-2020	United Kingdom	?	?	B.1.1.1	2020-05-04	Yes	Yes	No	No	Pocket	No	No	No	No	91	Yes	No	No	No	No
England-BRIS-12B086-2020	United Kingdom	?	?	B.1	2020-05-04	No	Yes	No	No	No	No	No	No	No	45	No	No	No	No	No
England-BRIS-12B095-2020	United Kingdom	?	?	B.1.117	2020-05-04	No	Yes	No	No	No	No	No	No	Pocket	78	No	No	No	No	No
England-BRIS-12B0A4-2020	United Kingdom	?	?	B.1.1	2020-05-03	No	Yes	No	No	No	No	No	No	No	66	No	No	No	No	No
England-BRIS-12B0B3-2020	United Kingdom	?	?	B.1	2020-05-05	No	Yes	No	No	No	No	No	No	No	55	No	No	No	No	No
England-BRIS-12B0C2-2020	United Kingdom	?	?	B.1.117	2020-05-05	Yes	Yes	No	No	No	Pocket	No	No	Pocket	153	No	Yes	No	No	No
England-BRIS-12B0D1-2020	United Kingdom	?	?	B.1.1	2020-05-06	No	Yes	No	No	No	No	No	No	No	55	No	No	No	No	No
England-BRIS-12B0E0-2020	United Kingdom	?	?	B.1.117	2020-05-07	No	Yes	No	No	No	No	No	No	No	66	No	No	No	No	No
England-BRIS-12B0FF-2020	United Kingdom	?	?	B.1	2020-05-04	No	Yes	No	No	No	No	No	No	No	36	No	No	No	No	No
England-BRIS-12B10B-2020	United Kingdom	?	?	B.1	2020-05-07	No	Yes	No	No	No	No	No	No	No	45	No	No	No	No	No
England-BRIS-12B11A-2020	United Kingdom	?	?	B.1.117	2020-05-07	No	Yes	No	No	No	No	No	No	No	66	No	No	No	No	No
England-BRIS-12B129-2020	United Kingdom	?	?	B.1	2020-05-08	No	Yes	No	No	No	No	No	No	No	36	No	No	No	No	No
England-BRIS-12B147-2020	United Kingdom	?	?	B.1.1.1	2020-05-08	Yes	Yes	No	No	Pocket	No	No	No	No	91	Yes	No	No	No	No
England-BRIS-12B156-2020	United Kingdom	?	?	B.1	2020-05-08	No	Yes	No	No	No	No	No	No	No	45	No	No	No	No	No
England-BRIS-12B165-2020	United Kingdom	?	?	B.1.1	2020-05-10	No	Yes	No	No	No	No	No	No	No	66	No	No	No	No	No
England-BRIS-12B192-2020	United Kingdom	?	?	B.1.1.1	2020-05-10	Yes	Yes	No	No	Pocket	No	No	No	No	105	Yes	No	No	No	No
England-BRIS-12B1A1-2020	United Kingdom	?	?	B.1.1.1	2020-05-10	Yes	Yes	No	No	Pocket	No	No	No	No	120	Yes	No	No	No	No
England-BRIS-12B1B0-2020	United Kingdom	?	?	B.1.1.1	2020-05-11	Yes	Yes	No	No	Pocket	No	No	No	No	91	Yes	No	No	No	No
England-BRIS-12B1CF-2020	United Kingdom	?	?	B.1.117	2020-05-15	No	Yes	No	No	No	No	No	No	Pocket	78	No	No	No	No	No
England-BRIS-12B1DE-2020	United Kingdom	?	?	B.1.1.1	2020-05-14	Yes	Yes	No	No	Pocket	No	No	No	No	105	Yes	No	No	No	No
England-BRIS-12B1FC-2020	United Kingdom	?	?	B.1.1.1	2020-05-13	Yes	Yes	No	No	Pocket	No	No	No	No	91	Yes	No	No	No	No
England-BRIS-12B226-2020	United Kingdom	?	?	B.1	2020-05-13	No	Yes	No	No	No	No	No	No	No	55	No	No	No	No	No
England-BRIS-12B235-2020	United Kingdom	?	?	B.1.1.1	2020-05-17	Yes	Yes	No	No	Pocket	No	No	No	No	91	Yes	No	No	No	No
England-BRIS-12B244-2020	United Kingdom	?	?	B.1.1.1	2020-05-17	Yes	Yes	No	No	Pocket	No	No	No	No	91	Yes	No	No	No	No
England-BRIS-12B271-2020	United Kingdom	?	?	B.1.1.1	2020-05-18	Yes	Yes	No	No	Pocket	No	No	No	No	120	Yes	No	No	No	No
England-BRIS-12B280-2020	United Kingdom	?	?	B.1.1.1	2020-05-18	Yes	Yes	No	No	Pocket	No	No	No	No	78	Yes	No	No	No	No
England-BRIS-12B29F-2020	United Kingdom	?	?	B.1.1.1	2020-05-23	Yes	Yes	No	No	Pocket	No	No	No	No	105	Yes	No	No	No	No
England-BRIS-12B2BD-2020	United Kingdom	?	?	B.1	2020-05-02	No	Yes	No	No	No	No	No	No	No	66	No	No	No	No	No
England-BRIS-12B2CC-2020	United Kingdom	?	?	B.1.1	2020-05-02	Yes	Yes	No	No	No	No	Pocket	No	No	45	No	No	No	No	Yes
England-BRIS-12B2DB-2020	United Kingdom	?	?	B.1.1	2020-05-02	No	Yes	No	No	No	No	No	No	No	78	No	No	No	No	No
England-BRIS-12B2EA-2020	United Kingdom	?	?	B.1.1	2020-05-02	No	Yes	No	No	No	No	No	No	No	66	No	No	No	No	No
England-BRIS-12B341-2020	United Kingdom	?	?	B.1.117	2020-05-02	No	Yes	No	No	No	No	No	No	No	45	No	No	No	No	No
England-BRIS-12B36F-2020	United Kingdom	?	?	B.1.1	2020-05-03	No	Yes	No	No	No	No	No	No	No	66	No	No	No	No	No
England-BRIS-12B39C-2020	United Kingdom	?	?	B.1.117	2020-05-02	No	Yes	No	No	No	No	No	No	No	66	No	No	No	No	No
England-BRIS-12B3BA-2020	United Kingdom	?	?	B.1	2020-05-01	No	Yes	No	No	No	No	No	No	No	66	No	No	No	No	No
England-BRIS-12B3C9-2020	United Kingdom	?	?	B.1.1	2020-05-01	No	Yes	No	No	No	No	No	No	No	36	No	No	No	No	No
England-BRIS-12B3D8-2020	United Kingdom	?	?	B.1.1.1	2020-05-03	Yes	Yes	No	No	Pocket	No	No	No	No	78	Yes	No	No	No	No
England-BRIS-12B3E7-2020	United Kingdom	?	?	B.1	2020-05-03	No	Yes	No	No	No	No	No	No	No	55	No	No	No	No	No
England-BRIS-12B411-2020	United Kingdom	?	?	B.1	2020-05-02	No	Yes	No	No	No	No	No	No	No	66	No	No	No	No	No
England-BRIS-12B44E-2020	United Kingdom	?	?	B.1.1.1	2020-05-25	Yes	Yes	No	No	Pocket	No	No	No	No	136	Yes	No	No	No	No
England-BRIS-12B45D-2020	United Kingdom	?	?	B.1	2020-05-25	No	Yes	No	No	No	No	No	No	No	45	No	No	No	No	No
England-BRIS-12B46C-2020	United Kingdom	?	?	B.1	2020-05-25	No	Yes	No	No	No	No	No	No	No	36	No	No	No	No	No
England-BRIS-12B47B-2020	United Kingdom	?	?	B.1.1.1	2020-05-26	Yes	Yes	No	No	Pocket	No	No	No	No	136	Yes	No	No	No	No
England-BRIS-12B4E4-2020	United Kingdom	?	?	B.3	2020-05-21	No	No	No	No	No	No	No	No	No	10	No	No	No	No	No
England-BRIS-12B4F3-2020	United Kingdom	?	?	B.3	2020-05-22	No	Yes	Pocket	No	No	No	No	No	No	36	No	No	Yes	No	No
England-BRIS-12B50F-2020	United Kingdom	?	?	B.1.99	2020-05-22	Yes	Yes	No	No	No	No	No	No	No	66	No	No	No	No	No
England-BRIS-12B52D-2020	United Kingdom	?	?	B.1.1.1	2020-05-21	Yes	Yes	No	No	Pocket	No	No	No	No	153	Yes	No	No	No	No
England-BRIS-12B578-2020	United Kingdom	?	?	B.1.1	2020-05-22	No	Yes	No	No	No	No	No	No	No	105	No	No	No	No	No
England-BRIS-12B596-2020	United Kingdom	?	?	B.1.1	2020-05-22	No	Yes	No	No	No	No	No	No	No	66	No	No	No	No	No
England-BRIS-12B5A5-2020	United Kingdom	?	?	B.1.1	2020-05-22	No	Yes	No	No	No	No	No	No	No	78	No	No	No	No	No
England-BRIS-12B5B4-2020	United Kingdom	?	?	B.1.1	2020-05-22	No	Yes	No	No	No	No	No	No	No	66	No	No	No	No	No
England-BRIS-12B5C3-2020	United Kingdom	?	?	B.1.1	2020-05-21	No	Yes	No	No	No	No	No	No	No	55	No	No	No	No	No
England-BRIS-12B5E1-2020	United Kingdom	?	?	B.1.1	2020-05-20	No	Yes	No	No	No	No	No	No	No	78	No	No	No	No	No
England-BRIS-12B5F0-2020	United Kingdom	?	?	B.1.1.1	2020-05-20	Yes	Yes	No	No	Pocket	No	No	No	No	153	Yes	No	No	No	No
England-BRIS-12B639-2020	United Kingdom	?	?	B.1	2020-05-20	No	Yes	No	No	No	No	No	No	No	45	No	No	No	No	No
England-BRIS-12B666-2020	United Kingdom	?	?	B.1	2020-05-20	No	Yes	No	No	No	No	No	No	No	45	No	No	No	No	No
England-BRIS-12B675-2020	United Kingdom	?	?	B.1.1.1	2020-05-20	Yes	Yes	No	No	Pocket	No	No	No	No	136	Yes	No	No	No	No
England-BRIS-12B6EE-2020	United Kingdom	?	?	B.1.1	2020-05-21	No	Yes	No	No	No	No	No	No	No	66	No	No	No	No	No
England-BRIS-12B727-2020	United Kingdom	?	?	B.1	2020-05-18	No	Yes	No	No	No	No	No	No	No	55	No	No	No	No	No
England-BRIS-12B736-2020	United Kingdom	?	?	B.1.1.1	2020-05-18	Yes	Yes	No	No	Pocket	No	No	No	No	120	Yes	No	No	No	No
England-BRIS-12B754-2020	United Kingdom	?	?	B.1.1	2020-05-19	No	Yes	No	No	No	No	No	No	No	55	No	No	No	No	No
England-BRIS-12B781-2020	United Kingdom	?	?	B.1.1.1	2020-05-19	Yes	Yes	No	No	Pocket	No	No	No	No	91	Yes	No	No	No	No
England-BRIS-12B790-2020	United Kingdom	?	?	B.1.1.1	2020-05-19	Yes	Yes	No	No	Pocket	No	No	No	No	120	Yes	No	No	No	No
England-BRIS-12B7AF-2020	United Kingdom	?	?	B.1.1.1	2020-05-19	Yes	Yes	No	No	Pocket	No	No	No	No	78	Yes	No	No	No	No
England-BRIS-12B806-2020	United Kingdom	?	?	B.1.1.1	2020-05-20	Yes	Yes	No	No	Pocket	No	No	No	No	66	Yes	No	No	No	No
England-BRIS-12B815-2020	United Kingdom	?	?	B.1.1	2020-05-19	No	Yes	No	No	No	No	No	No	No	45	No	No	No	No	No
England-BRIS-12B842-2020	United Kingdom	?	?	B.1	2020-05-18	No	Yes	No	No	No	No	No	No	No	66	No	No	No	No	No
England-BRIS-12B87F-2020	United Kingdom	?	?	B.1.1	2020-05-18	No	Yes	No	No	No	No	No	No	No	45	No	No	No	No	No
England-BRIS-12B88E-2020	United Kingdom	?	?	B.1.1.1	2020-05-18	Yes	Yes	No	No	Pocket	No	No	No	No	78	Yes	No	No	No	No
England-BRIS-12B8F7-2020	United Kingdom	?	?	B.3	2020-05-18	No	No	No	No	No	No	No	No	No	45	No	No	No	No	No
England-BRIS-12B912-2020	United Kingdom	?	?	B.1.1.1	2020-05-18	Yes	Yes	No	No	Pocket	No	No	No	No	91	Yes	No	No	No	No
England-BRIS-12B97C-2020	United Kingdom	?	?	B.1.1	2020-05-18	No	Yes	No	No	No	No	No	No	No	66	No	No	No	No	No
England-BRIS-12B98B-2020	United Kingdom	?	?	B.1	2020-05-19	No	Yes	No	No	No	No	No	No	No	36	No	No	No	No	No
England-BRIS-12B9D6-2020	United Kingdom	?	?	B.1.1.1	2020-05-17	Yes	Yes	No	No	Pocket	No	No	No	No	91	Yes	No	No	No	No
England-BRIS-12B9F4-2020	United Kingdom	?	?	B.1.1	2020-05-17	No	Yes	No	No	No	No	No	No	No	55	No	No	No	No	No
England-BRIS-12BA2E-2020	United Kingdom	?	?	B.1.1	2020-05-18	No	Yes	No	No	No	No	No	No	No	55	No	No	No	No	No
England-BRIS-12BA4C-2020	United Kingdom	?	?	B.1.1.1	2020-05-18	Yes	Yes	No	No	Pocket	No	No	No	No	120	Yes	No	No	No	No
England-BRIS-12BA5B-2020	United Kingdom	?	?	B.1.1.1	2020-05-18	Yes	Yes	No	No	Pocket	No	No	No	No	120	Yes	No	No	No	No
England-BRIS-12BA79-2020	United Kingdom	?	?	B.1.1.1	2020-05-17	Yes	Yes	No	No	Pocket	No	No	No	No	66	Yes	No	No	No	No
England-BRIS-12BA88-2020	United Kingdom	?	?	B.1.1.1	2020-05-18	Yes	Yes	No	No	Pocket	No	No	No	No	66	Yes	No	No	No	No
England-BRIS-12BA97-2020	United Kingdom	?	?	B.1.1.1	2020-05-18	Yes	Yes	No	No	Pocket	No	No	No	No	55	Yes	No	No	No	No
England-BRIS-12BAD3-2020	United Kingdom	?	?	B.1.1.1	2020-05-18	Yes	Yes	No	No	Pocket	No	No	No	No	136	Yes	No	No	No	No
England-BRIS-12BAE2-2020	United Kingdom	?	?	B.1	2020-05-18	No	Yes	No	No	No	No	No	No	No	45	No	No	No	No	No
England-BRIS-12BB49-2020	United Kingdom	?	?	B.1	2020-05-16	No	Yes	No	No	No	No	No	No	No	55	No	No	No	No	No
England-BRIS-12BB85-2020	United Kingdom	?	?	B.1.117	2020-05-16	No	Yes	No	No	No	No	No	No	No	66	No	No	No	No	No
England-BRIS-12BB94-2020	United Kingdom	?	?	B.1.1.1	2020-05-16	Yes	Yes	No	No	Pocket	No	No	No	No	91	Yes	No	No	No	No
England-BRIS-12BBD0-2020	United Kingdom	?	?	B.1.1.1	2020-05-14	Yes	Yes	No	No	Pocket	No	No	No	No	120	Yes	No	No	No	No
England-BRIS-12BBEF-2020	United Kingdom	?	?	B.1.1.1	2020-05-16	Yes	Yes	No	No	Pocket	No	No	No	No	120	Yes	No	No	No	No
England-BRIS-12BBFE-2020	United Kingdom	?	?	B.1.1	2020-05-16	No	Yes	No	No	No	No	No	No	No	55	No	No	No	No	No
England-BRIS-12BC0A-2020	United Kingdom	?	?	B.1.1.1	2020-05-16	Yes	Yes	No	No	Pocket	No	No	No	No	55	Yes	No	No	No	No
England-BRIS-12BC46-2020	United Kingdom	?	?	B.1	2020-05-16	No	Yes	No	No	No	No	No	No	No	55	No	No	No	No	No
England-BRIS-12BC64-2020	United Kingdom	?	?	B.1	2020-05-15	No	Yes	No	No	No	No	No	No	No	55	No	No	No	No	No
England-BRIS-12BC73-2020	United Kingdom	?	?	B.1	2020-05-15	No	Yes	No	No	No	No	No	No	No	45	No	No	No	No	No
England-BRIS-12BC82-2020	United Kingdom	?	?	B.1	2020-05-15	No	Yes	No	No	No	No	No	No	No	55	No	No	No	No	No
England-BRIS-12BCA0-2020	United Kingdom	?	?	B.1.1	2020-05-15	No	Yes	No	No	No	No	No	No	No	91	No	No	No	No	No
England-BRIS-12BCBF-2020	United Kingdom	?	?	B.1	2020-05-15	No	Yes	No	No	No	No	No	No	No	66	No	No	No	No	No
England-BRIS-12BD07-2020	United Kingdom	?	?	B.1.1.1	2020-05-16	Yes	Yes	No	No	Pocket	No	No	No	No	66	Yes	No	No	No	No
England-BRIS-12BD16-2020	United Kingdom	?	?	B.1.1	2020-05-16	No	Yes	No	No	No	No	No	No	No	136	No	No	No	No	No
England-BRIS-12BD25-2020	United Kingdom	?	?	B.1	2020-05-16	No	Yes	No	No	No	No	No	No	No	55	No	No	No	No	No
England-BRIS-12BD34-2020	United Kingdom	?	?	B.1	2020-05-16	No	Yes	No	No	No	No	No	No	No	55	No	No	No	No	No
England-BRIS-12BD43-2020	United Kingdom	?	?	B.9	2020-05-09	Yes	Yes	No	No	No	No	No	No	No	78	No	No	No	No	No
England-BRIS-12BD70-2020	United Kingdom	?	?	B.1.1	2020-05-08	No	Yes	No	No	No	No	No	No	No	66	No	No	No	No	No
England-BRIS-12BD9E-2020	United Kingdom	?	?	B.1.1.1	2020-05-09	Yes	Yes	No	No	Pocket	No	No	No	No	66	Yes	No	No	No	No
England-BRIS-12BE22-2020	United Kingdom	?	?	B.1.1	2020-05-08	No	Yes	No	No	No	No	No	No	No	66	No	No	No	No	No
England-BRIS-12BE40-2020	United Kingdom	?	?	B.1.1	2020-05-08	No	Yes	No	No	No	No	No	No	No	55	No	No	No	No	No
England-BRIS-12BE6E-2020	United Kingdom	?	?	B.1.1	2020-05-08	No	Yes	No	No	No	No	No	No	No	28	No	No	No	No	No
England-BRIS-12BE8C-2020	United Kingdom	?	?	B.1.1.10	2020-05-08	No	Yes	No	No	No	No	No	No	No	105	No	No	No	No	No
England-BRIS-12BEF5-2020	United Kingdom	?	?	B.1	2020-05-09	No	Yes	No	No	No	No	No	No	No	45	No	No	No	No	No
England-BRIS-12BF01-2020	United Kingdom	?	?	B.1.1.1	2020-05-09	Yes	Yes	No	No	Pocket	No	No	No	No	78	Yes	No	No	No	No
England-BRIS-12BF2F-2020	United Kingdom	?	?	B.1.1.1	2020-05-09	Yes	Yes	No	No	Pocket	No	No	No	No	91	Yes	No	No	No	No
England-BRIS-12BF3E-2020	United Kingdom	?	?	B.1	2020-05-09	No	Yes	No	No	No	No	No	No	No	105	No	No	No	No	No
England-BRIS-12BF4D-2020	United Kingdom	?	?	B.1.1.1	2020-05-09	Yes	Yes	No	No	Pocket	No	No	No	No	66	Yes	No	No	No	No
England-BRIS-12BF5C-2020	United Kingdom	?	?	B.1.1	2020-05-04	No	Yes	No	No	No	No	No	No	No	66	No	No	No	No	No
England-BRIS-12BF6B-2020	United Kingdom	?	?	B.1.1	2020-05-08	No	Yes	No	No	No	No	No	No	No	105	No	No	No	No	No
England-BRIS-12BF7A-2020	United Kingdom	?	?	B.1.1	2020-05-08	No	Yes	No	No	No	No	No	No	No	66	No	No	No	No	No
England-BRIS-12BFD4-2020	United Kingdom	?	?	B.1.1	2020-05-11	No	Yes	No	No	No	No	No	No	No	55	No	No	No	No	No
England-BRIS-12BFF2-2020	United Kingdom	?	?	B.1.1.1	2020-05-11	Yes	Yes	No	No	Pocket	No	No	No	No	105	Yes	No	No	No	No
England-BRIS-12C00D-2020	United Kingdom	?	?	B.1.1	2020-05-10	No	Yes	No	No	No	No	No	No	No	66	No	No	No	No	No
England-BRIS-12C049-2020	United Kingdom	?	?	B.1.1.1	2020-05-10	Yes	Yes	No	No	Pocket	No	No	No	No	66	Yes	No	No	No	No
England-BRIS-12C058-2020	United Kingdom	?	?	B.1.1.1	2020-05-10	Yes	Yes	No	No	Pocket	No	No	No	No	66	Yes	No	No	No	No
England-BRIS-12C067-2020	United Kingdom	?	?	B.1.1.1	2020-05-10	Yes	Yes	No	No	Pocket	No	No	No	No	105	Yes	No	No	No	No
England-BRIS-12C0A3-2020	United Kingdom	?	?	B.1.1	2020-05-09	No	Yes	No	No	No	No	No	No	No	55	No	No	No	No	No
England-BRIS-12C0FE-2020	United Kingdom	?	?	B.1.117	2020-05-10	No	Yes	No	No	No	No	No	No	No	45	No	No	No	No	No
England-BRIS-12C10A-2020	United Kingdom	?	?	B.1	2020-05-11	No	Yes	No	No	No	No	No	No	No	66	No	No	No	No	No
England-BRIS-12C128-2020	United Kingdom	?	?	B.1.1.1	2020-05-10	Yes	Yes	No	No	Pocket	No	No	No	No	78	Yes	No	No	No	No
England-BRIS-12C173-2020	United Kingdom	?	?	B.1.1.1	2020-05-11	Yes	Yes	No	No	Pocket	No	No	No	No	78	Yes	No	No	No	No
England-BRIS-12C1DD-2020	United Kingdom	?	?	B.1.1	2020-05-10	No	Yes	No	No	No	No	No	No	No	66	No	No	No	No	No
England-BRIS-12C1FB-2020	United Kingdom	?	?	B.1.1	2020-05-11	No	Yes	No	No	No	No	No	No	No	91	No	No	No	No	No
England-BRIS-12C216-2020	United Kingdom	?	?	B.1.1.1	2020-05-11	Yes	Yes	No	No	Pocket	No	No	No	No	66	Yes	No	No	No	No
England-BRIS-12C225-2020	United Kingdom	?	?	B.1.1.1	2020-05-10	Yes	Yes	No	No	Pocket	No	No	No	No	66	Yes	No	No	No	No
England-BRIS-12C234-2020	United Kingdom	?	?	B.1.99	2020-05-11	No	Yes	No	No	No	No	No	No	No	120	No	No	No	No	No
England-BRIS-12C243-2020	United Kingdom	?	?	B.1.99	2020-05-10	No	Yes	No	No	No	No	No	No	No	136	No	No	No	No	No
England-BRIS-12C270-2020	United Kingdom	?	?	B.1.99	2020-05-11	No	Yes	No	No	No	No	No	No	No	120	No	No	No	No	No
England-BRIS-12C29E-2020	United Kingdom	?	?	B.1.99	2020-05-11	No	Yes	No	No	No	No	No	No	No	120	No	No	No	No	No
England-BRIS-12C2AD-2020	United Kingdom	?	?	B.1	2020-05-09	No	Yes	No	No	No	No	No	No	No	136	No	No	No	No	No
England-BRIS-12C2BC-2020	United Kingdom	?	?	B.1.99	2020-05-11	No	Yes	No	No	No	No	No	No	No	105	No	No	No	No	No
England-BRIS-12C2CB-2020	United Kingdom	?	?	B.1.99	2020-05-11	No	Yes	No	No	No	No	No	No	No	120	No	No	No	No	No
England-BRIS-12C2E9-2020	United Kingdom	?	?	B.1	2020-05-11	No	Yes	No	No	No	No	No	No	No	210	No	No	No	No	No
England-BRIS-12C331-2020	United Kingdom	?	?	B.1.1.1	2020-05-10	Yes	Yes	No	No	Pocket	No	No	No	No	78	Yes	No	No	No	No
England-BRIS-12C340-2020	United Kingdom	?	?	B.1.1.1	2020-05-09	Yes	Yes	No	No	Pocket	No	No	No	No	120	Yes	No	No	No	No
England-BRIS-12C37D-2020	United Kingdom	?	?	B.1.1.1	2020-05-10	Yes	Yes	No	No	Pocket	No	No	No	No	66	Yes	No	No	No	No
England-BRIS-12C39B-2020	United Kingdom	?	?	B.1	2020-05-11	No	Yes	No	No	No	No	No	No	No	36	No	No	No	No	No
England-BRIS-12C3B9-2020	United Kingdom	?	?	B.1.1.1	2020-05-11	Yes	Yes	No	No	Pocket	No	No	No	No	105	Yes	No	No	No	No
England-BRIS-12C3C8-2020	United Kingdom	?	?	B.1.1.1	2020-05-11	Yes	Yes	No	No	Pocket	No	No	No	No	78	Yes	No	No	No	No
England-BRIS-12C3D7-2020	United Kingdom	?	?	B.2	2020-05-11	No	No	No	No	No	No	No	No	No	120	No	No	No	No	No
England-BRIS-12C3F5-2020	United Kingdom	?	?	B.1.1.10	2020-05-12	No	Yes	No	Pocket	No	No	No	No	No	66	No	No	No	Yes	No
England-BRIS-12C42F-2020	United Kingdom	?	?	B.1.1	2020-05-10	No	Yes	No	No	No	No	No	No	No	105	No	No	No	No	No
England-BRIS-12C44D-2020	United Kingdom	?	?	B.1.1.1	2020-05-12	Yes	Yes	No	No	Pocket	No	No	No	No	153	Yes	No	No	No	No
England-BRIS-12C45C-2020	United Kingdom	?	?	B.1.1.1	2020-05-12	Yes	Yes	No	No	Pocket	No	No	No	No	120	Yes	No	No	No	No
England-BRIS-12C498-2020	United Kingdom	?	?	B.1.1	2020-05-12	Yes	Yes	No	No	No	No	No	No	No	78	No	No	No	No	No
England-BRIS-12C50E-2020	United Kingdom	?	?	B.1	2020-05-13	No	Yes	No	No	No	No	No	No	No	36	No	No	No	No	No
England-BRIS-12C51D-2020	United Kingdom	?	?	B.1.117	2020-05-06	No	Yes	No	No	No	No	No	No	No	55	No	No	No	No	No
England-BRIS-12C54A-2020	United Kingdom	?	?	B.1.117	2020-05-03	No	Yes	No	No	No	No	No	No	Pocket	66	No	No	No	No	No
England-BRIS-12C586-2020	United Kingdom	?	?	B.1.1.1	2020-05-14	Yes	Yes	No	No	Pocket	No	No	No	No	120	Yes	No	No	No	No
England-BRIS-12C5B3-2020	United Kingdom	?	?	B.1.1.1	2020-05-12	Yes	Yes	No	No	Pocket	No	No	No	No	91	Yes	No	No	No	No
England-BRIS-12C5FF-2020	United Kingdom	?	?	B.1.1.1	2020-05-08	Yes	Yes	No	No	Pocket	No	No	No	No	78	Yes	No	No	No	No
England-BRIS-12C629-2020	United Kingdom	?	?	B.1.1	2020-05-06	No	Yes	No	No	No	No	No	No	No	66	No	No	No	No	No
England-BRIS-12C638-2020	United Kingdom	?	?	B.1.1.1	2020-05-04	Yes	Yes	No	No	Pocket	No	No	No	No	91	Yes	No	No	No	No
England-BRIS-12C647-2020	United Kingdom	?	?	B.1.1.1	2020-05-14	Yes	Yes	No	No	Pocket	No	No	No	No	91	Yes	No	No	No	No
England-BRIS-12C656-2020	United Kingdom	?	?	B.1.1.1	2020-05-13	Yes	Yes	No	No	Pocket	No	No	No	No	91	Yes	No	No	No	No
England-BRIS-12C665-2020	United Kingdom	?	?	B.1	2020-05-07	No	Yes	No	No	No	No	No	No	No	36	No	No	No	No	No
England-BRIS-12C683-2020	United Kingdom	?	?	B.1.1	2020-05-14	No	Yes	No	No	No	No	No	No	No	66	No	No	No	No	No
England-BRIS-12C692-2020	United Kingdom	?	?	B.1.1	2020-05-04	No	Yes	No	No	No	No	No	No	No	55	No	No	No	No	No
England-BRIS-12C6A1-2020	United Kingdom	?	?	B.1.1	2020-05-05	Yes	Yes	No	No	No	No	No	No	No	66	No	No	No	No	No
England-BRIS-12C6DE-2020	United Kingdom	?	?	B.1.1.1	2020-05-14	Yes	Yes	No	No	Pocket	No	No	No	No	120	Yes	No	No	No	No
England-BRIS-12C6ED-2020	United Kingdom	?	?	B.1.1	2020-05-03	No	Yes	No	No	No	No	No	No	No	55	No	No	No	No	No
England-BRIS-12C708-2020	United Kingdom	?	?	B.1.1	2020-05-06	No	Yes	No	No	No	No	No	No	No	78	No	No	No	No	No
England-BRIS-12C726-2020	United Kingdom	?	?	B.1.1.1	2020-05-12	Yes	Yes	No	No	Pocket	No	No	No	No	120	Yes	No	No	No	No
England-BRIS-12C735-2020	United Kingdom	?	?	B.1	2020-05-06	No	Yes	No	No	No	No	No	No	No	36	No	No	No	No	No
England-BRIS-12C744-2020	United Kingdom	?	?	B.1.1	2020-05-03	No	Yes	No	No	No	No	No	No	No	66	No	No	No	No	No
England-BRIS-12C762-2020	United Kingdom	?	?	B.1.117	2020-05-13	No	Yes	No	No	No	No	No	No	No	105	No	No	No	No	No
England-BRIS-12C771-2020	United Kingdom	?	?	B.1	2020-05-03	No	Yes	Pocket	No	No	No	No	No	No	36	No	No	Yes	No	No
England-BRIS-12C7CC-2020	United Kingdom	?	?	B.1.1	2020-05-13	No	Yes	No	No	No	No	No	No	No	78	No	No	No	No	No
England-BRIS-12C7DB-2020	United Kingdom	?	?	B.1.1	2020-05-12	No	Yes	No	No	No	No	No	No	No	55	No	No	No	No	No
England-BRIS-12C7F9-2020	United Kingdom	?	?	B.1	2020-05-12	No	Yes	No	No	No	No	No	No	No	66	No	No	No	No	No
England-BRIS-12C832-2020	United Kingdom	?	?	B.1.1.1	2020-05-12	Yes	Yes	No	No	Pocket	No	No	No	No	66	Yes	No	No	No	No
England-BRIS-12C841-2020	United Kingdom	?	?	B.1.1	2020-05-12	No	Yes	No	No	No	No	No	No	No	78	No	No	No	No	No
England-BRIS-12C850-2020	United Kingdom	?	?	B.1.1.1	2020-05-12	Yes	Yes	No	No	Pocket	No	No	No	No	91	Yes	No	No	No	No
England-BRIS-12C86F-2020	United Kingdom	?	?	B.1.1.1	2020-05-13	Yes	Yes	No	No	Pocket	No	No	No	No	66	Yes	No	No	No	No
England-BRIS-12C87E-2020	United Kingdom	?	?	B.1.1.1	2020-05-13	Yes	Yes	No	No	Pocket	No	No	No	No	91	Yes	No	No	No	No
England-BRIS-12C8BA-2020	United Kingdom	?	?	B.1	2020-05-13	No	Yes	No	No	No	No	No	No	No	55	No	No	No	No	No
England-BRIS-12C902-2020	United Kingdom	?	?	B.1	2020-05-13	No	Yes	No	No	No	No	No	No	No	55	No	No	No	No	No
England-BRIS-12C911-2020	United Kingdom	?	?	B.1.1	2020-05-13	Yes	Yes	No	No	No	No	No	No	No	78	No	No	No	No	No
England-BRIS-12C999-2020	United Kingdom	?	?	B.1.1	2020-05-14	No	Yes	No	No	No	No	No	No	No	36	No	No	No	No	No
England-BRIS-12C9B7-2020	United Kingdom	?	?	B.1.1.1	2020-05-14	Yes	Yes	No	No	Pocket	No	No	No	No	105	Yes	No	No	No	No
England-BRIS-12C9C6-2020	United Kingdom	?	?	B.1	2020-05-14	No	Yes	No	No	No	No	No	No	No	66	No	No	No	No	No
England-BRIS-12C9D5-2020	United Kingdom	?	?	B.1	2020-05-14	No	Yes	No	No	No	No	No	No	No	55	No	No	No	No	No
England-BRIS-12CA0F-2020	United Kingdom	?	?	B.1	2020-05-15	No	Yes	No	No	No	No	No	No	No	36	No	No	No	No	No
England-BRIS-12CA2D-2020	United Kingdom	?	?	B.2.2	2020-04-17	Yes	No	No	No	No	No	No	No	No	91	No	No	No	No	No
England-BRIS-12CA3C-2020	United Kingdom	?	?	B.2.2	2020-04-17	Yes	No	No	No	No	No	No	No	No	78	No	No	No	No	No
England-BRIS-12CA4B-2020	United Kingdom	?	?	B.2.2	2020-04-17	Yes	No	No	No	No	No	No	No	No	105	No	No	No	No	No
England-BRIS-12CA78-2020	United Kingdom	?	?	B.1.1	2020-04-17	No	Yes	No	No	No	No	No	No	No	36	No	No	No	No	No
England-BRIS-12CA96-2020	United Kingdom	?	?	B.1.1.10	2020-04-18	Yes	Yes	No	No	No	No	No	No	No	91	No	No	No	No	No
England-BRIS-12CAA5-2020	United Kingdom	?	?	B.1.1	2020-04-18	No	Yes	No	No	No	No	No	No	No	55	No	No	No	No	No
England-BRIS-12CAD2-2020	United Kingdom	?	?	B.1.1.10	2020-04-18	No	Yes	No	No	No	No	No	No	No	78	No	No	No	No	No
England-BRIS-12CAE1-2020	United Kingdom	?	?	B.1.1	2020-04-18	No	Yes	No	No	No	No	No	No	No	36	No	No	No	No	No
England-BRIS-12CAF0-2020	United Kingdom	?	?	B.1.1	2020-04-18	No	Yes	No	No	No	No	No	No	No	36	No	No	No	No	No
England-BRIS-12CB1B-2020	United Kingdom	?	?	B.1.1.10	2020-04-18	Yes	Yes	No	No	No	No	Pocket	No	No	91	No	No	No	No	Yes
England-BRIS-12CB39-2020	United Kingdom	?	?	B.1.1.10	2020-04-18	No	Yes	No	No	No	No	No	No	No	78	No	No	No	No	No
England-BRIS-12CB57-2020	United Kingdom	?	?	B.1.1.10	2020-04-18	No	Yes	No	No	No	No	No	No	No	78	No	No	No	No	No
England-BRIS-12CB75-2020	United Kingdom	?	?	B.1.1	2020-04-18	No	Yes	No	No	No	No	No	No	No	55	No	No	No	No	No
England-BRIS-12CB84-2020	United Kingdom	?	?	B.1.1.10	2020-04-17	No	Yes	No	No	No	No	No	No	No	78	No	No	No	No	No
England-BRIS-12CBB1-2020	United Kingdom	?	?	B.1.1	2020-04-18	No	Yes	No	No	No	No	No	No	No	66	No	No	No	No	No
England-BRIS-12CBC0-2020	United Kingdom	?	?	B.1.1	2020-04-18	No	Yes	No	No	No	No	No	No	No	55	No	No	No	No	No
England-BRIS-12CBDF-2020	United Kingdom	?	?	B.1.1	2020-04-18	No	Yes	No	No	No	No	No	No	No	55	No	No	No	No	No
England-BRIS-12CBFD-2020	United Kingdom	?	?	B.1.1	2020-04-18	No	Yes	No	No	No	No	No	No	No	66	No	No	No	No	No
England-BRIS-12CC09-2020	United Kingdom	?	?	B.3	2020-04-18	No	Yes	No	No	No	No	No	No	No	10	No	No	No	No	No
England-BRIS-12CC18-2020	United Kingdom	?	?	B.1.81	2020-04-19	No	Yes	No	No	No	No	No	No	No	21	No	No	No	No	No
England-BRIS-12CC27-2020	United Kingdom	?	?	B.1.1	2020-04-17	No	Yes	No	No	No	No	No	No	No	36	No	No	No	No	No
England-BRIS-12CC36-2020	United Kingdom	?	?	B.1.1	2020-04-18	No	Yes	No	No	No	No	No	No	No	66	No	No	No	No	No
England-BRIS-12CC45-2020	United Kingdom	?	?	B.1	2020-04-18	No	Yes	No	No	No	No	No	No	No	55	No	No	No	No	No
England-BRIS-12CC81-2020	United Kingdom	?	?	B.1.1.10	2020-04-18	No	Yes	No	No	No	No	No	No	No	78	No	No	No	No	No
England-BRIS-12CCAF-2020	United Kingdom	?	?	B.1.1.10	2020-04-16	No	Yes	No	No	No	No	No	No	No	66	No	No	No	No	No
England-BRIS-12CCBE-2020	United Kingdom	?	?	B.1.1.10	2020-04-18	No	Yes	No	No	No	No	No	No	No	78	No	No	No	No	No
England-BRIS-12CCCD-2020	United Kingdom	?	?	B.1.1.10	2020-04-18	No	Yes	No	No	No	No	No	No	No	78	No	No	No	No	No
England-BRIS-12CCDC-2020	United Kingdom	?	?	B.1.1.10	2020-04-18	No	Yes	No	No	No	No	No	No	No	91	No	No	No	No	No
England-BRIS-12CCEB-2020	United Kingdom	?	?	B.1	2020-04-18	No	Yes	No	No	No	No	No	No	No	45	No	No	No	No	No
England-BRIS-12CCFA-2020	United Kingdom	?	?	B.2.1	2020-04-18	No	No	No	No	No	No	No	No	No	45	No	No	No	No	No
England-BRIS-12CD06-2020	United Kingdom	?	?	B.1.1.1	2020-05-14	Yes	Yes	No	No	Pocket	No	No	No	No	66	Yes	No	No	No	No
England-BRIS-12CD15-2020	United Kingdom	?	?	B.1.1.1	2020-05-15	Yes	Yes	No	No	Pocket	No	No	No	No	78	Yes	No	No	No	No
England-BRIS-12CD24-2020	United Kingdom	?	?	B.1.1	2020-05-15	No	Yes	No	No	No	No	No	No	No	55	No	No	No	No	No
England-BRIS-12CD33-2020	United Kingdom	?	?	B.1.1	2020-05-14	No	Yes	No	No	No	No	No	No	No	66	No	No	No	No	No
England-BRIS-12CD42-2020	United Kingdom	?	?	B.1.1.1	2020-05-15	Yes	Yes	No	No	Pocket	No	No	No	No	78	Yes	No	No	No	No
England-BRIS-12CDAC-2020	United Kingdom	?	?	B.1.1	2020-04-23	No	Yes	No	No	No	No	No	No	No	45	No	No	No	No	No
England-BRIS-12CDE8-2020	United Kingdom	?	?	B.1	2020-04-24	No	Yes	No	No	No	No	No	No	No	15	No	No	No	No	No
England-BRIS-12CE21-2020	United Kingdom	?	?	B.1.1	2020-04-24	No	Yes	No	No	No	No	No	No	No	78	No	No	No	No	No
England-BRIS-12CE4F-2020	United Kingdom	?	?	B.1.1.1	2020-04-24	Yes	Yes	No	No	Pocket	No	No	No	No	78	Yes	No	No	No	No
England-BRIS-12CE7C-2020	United Kingdom	?	?	B.1.1	2020-04-24	No	Yes	No	No	No	No	No	No	No	78	No	No	No	No	No
England-BRIS-12CE8B-2020	United Kingdom	?	?	B.1.72	2020-04-24	No	Yes	No	No	No	No	No	No	No	36	No	No	No	No	No
England-BRIS-12CE9A-2020	United Kingdom	?	?	B.1.1.10	2020-04-24	No	Yes	No	No	No	No	No	No	No	120	No	No	No	No	No
England-BRIS-12CEA9-2020	United Kingdom	?	?	B.1.1	2020-04-24	No	Yes	No	No	No	No	No	No	No	55	No	No	No	No	No
England-BRIS-12CEB8-2020	United Kingdom	?	?	B.1.1	2020-04-24	No	Yes	No	No	No	No	No	No	No	78	No	No	No	No	No
England-BRIS-12CED6-2020	United Kingdom	?	?	B.1.1	2020-04-23	No	Yes	No	No	No	No	No	No	No	55	No	No	No	No	No
England-BRIS-12CEE5-2020	United Kingdom	?	?	B.1.1	2020-04-24	No	Yes	No	No	No	No	No	No	No	78	No	No	No	No	No
England-BRIS-12CF00-2020	United Kingdom	?	?	B.3	2020-04-24	No	No	No	No	No	No	No	No	No	6	No	No	No	No	No
England-BRIS-12CF1F-2020	United Kingdom	?	?	B.1.1.10	2020-04-24	No	Yes	No	No	No	No	No	No	No	78	No	No	No	No	No
England-BRIS-12CF2E-2020	United Kingdom	?	?	B.1.1.10	2020-04-24	No	Yes	No	No	No	No	No	No	No	78	No	No	No	No	No
England-BRIS-12CF3D-2020	United Kingdom	?	?	B.1.1	2020-04-24	No	Yes	No	No	No	No	No	No	No	28	No	No	No	No	No
England-BRIS-12CF4C-2020	United Kingdom	?	?	B.1.1	2020-04-24	No	Yes	No	No	No	No	No	No	No	36	No	No	No	No	No
England-BRIS-12CF97-2020	United Kingdom	?	?	B.1.1.1	2020-04-25	Yes	Yes	No	No	Pocket	No	No	No	No	153	Yes	No	No	No	No
England-BRIS-12CFA6-2020	United Kingdom	?	?	B.1.1.1	2020-04-25	Yes	Yes	No	No	Pocket	No	No	No	No	66	Yes	No	No	No	No
England-BRIS-12CFB5-2020	United Kingdom	?	?	B.1.1	2020-04-25	No	Yes	No	No	No	No	No	No	No	45	No	No	No	No	No
England-BRIS-12CFC4-2020	United Kingdom	?	?	B.1.1.1	2020-04-25	Yes	Yes	No	No	Pocket	No	No	No	No	78	Yes	No	No	No	No
England-BRIS-12CFD3-2020	United Kingdom	?	?	B.1.1.1	2020-04-25	Yes	Yes	No	No	Pocket	No	No	No	No	91	Yes	No	No	No	No
England-BRIS-12CFF1-2020	United Kingdom	?	?	B.1.1	2020-04-25	No	Yes	No	No	No	No	No	No	No	36	No	No	No	No	No
England-BRIS-12D00C-2020	United Kingdom	?	?	B	2020-04-24	No	No	No	No	No	No	No	No	No	36	No	No	No	No	No
England-BRIS-12D01B-2020	United Kingdom	?	?	B.1.1	2020-04-25	No	Yes	No	No	No	No	No	No	No	78	No	No	No	No	No
England-BRIS-12D039-2020	United Kingdom	?	?	B.1.1.1	2020-04-25	Yes	Yes	No	No	Pocket	No	No	No	No	91	Yes	No	No	No	No
England-BRIS-12D048-2020	United Kingdom	?	?	B.1.1	2020-04-26	No	Yes	No	No	No	No	No	No	No	45	No	No	No	No	No
England-BRIS-12D057-2020	United Kingdom	?	?	B.1.1.1	2020-04-25	Yes	Yes	No	No	Pocket	Pocket	No	No	No	91	Yes	Yes	No	No	No
England-BRIS-12D066-2020	United Kingdom	?	?	B.1.1.1	2020-04-26	Yes	Yes	No	No	Pocket	No	No	No	No	78	Yes	No	No	No	No
England-BRIS-12D084-2020	United Kingdom	?	?	B.1	2020-04-25	No	Yes	No	No	No	No	No	No	No	45	No	No	No	No	No
England-BRIS-12D093-2020	United Kingdom	?	?	B.1.1	2020-04-25	No	Yes	No	No	No	No	No	No	No	36	No	No	No	No	No
England-BRIS-12D0A2-2020	United Kingdom	?	?	B.1.1.10	2020-04-24	No	Yes	No	No	No	No	No	No	No	66	No	No	No	No	No
England-BRIS-12D0B1-2020	United Kingdom	?	?	B.1.1	2020-04-25	No	Yes	No	No	No	No	No	No	No	66	No	No	No	No	No
England-BRIS-12D0C0-2020	United Kingdom	?	?	B.1.117	2020-04-25	No	Yes	No	No	No	No	No	No	No	45	No	No	No	No	No
England-BRIS-12D0DF-2020	United Kingdom	?	?	B.1.81	2020-04-25	No	Yes	No	No	No	No	No	No	No	66	No	No	No	No	No
England-BRIS-12D0EE-2020	United Kingdom	?	?	B.1.1	2020-04-26	No	Yes	No	No	No	No	No	No	No	45	No	No	No	No	No
England-BRIS-12D0FD-2020	United Kingdom	?	?	B.1	2020-04-24	No	Yes	No	No	No	No	No	No	No	45	No	No	No	No	No
England-BRIS-12D109-2020	United Kingdom	?	?	B.3	2020-04-25	No	Yes	No	No	No	No	No	No	No	21	No	No	No	No	No
England-BRIS-12D136-2020	United Kingdom	?	?	B.1.1	2020-04-26	No	Yes	No	No	No	No	No	No	No	66	No	No	No	No	No
England-BRIS-12D145-2020	United Kingdom	?	?	B.1.1	2020-04-26	No	Yes	No	No	No	No	No	No	No	55	No	No	No	No	No
England-BRIS-12D163-2020	United Kingdom	?	?	B.1.1	2020-04-25	No	Yes	No	No	No	No	No	No	No	55	No	No	No	No	No
England-BRIS-12D190-2020	United Kingdom	?	?	B.2	2020-05-04	No	No	No	No	No	No	No	No	No	45	No	No	No	No	No
England-BRIS-12D1AF-2020	United Kingdom	?	?	B.1.81	2020-05-04	No	Yes	No	No	No	No	No	No	No	36	No	No	No	No	No
England-BRIS-12D1CD-2020	United Kingdom	?	?	B.1.1.1	2020-05-04	Yes	Yes	No	No	Pocket	No	No	No	No	91	Yes	No	No	No	No
England-BRIS-12D233-2020	United Kingdom	?	?	B.1.1.1	2020-05-03	Yes	Yes	No	No	Pocket	No	No	No	No	136	Yes	No	No	No	No
England-BRIS-12D242-2020	United Kingdom	?	?	B.1.99	2020-05-04	No	Yes	No	No	No	No	No	No	No	55	No	No	No	No	No
England-BRIS-12D251-2020	United Kingdom	?	?	B.1.1	2020-05-04	No	Yes	No	No	No	No	No	No	No	78	No	No	No	No	No
England-BRIS-12D260-2020	United Kingdom	?	?	B.2	2020-05-04	No	Yes	No	No	No	No	No	No	No	45	No	No	No	No	No
England-BRIS-12D28E-2020	United Kingdom	?	?	B.1	2020-05-04	No	Yes	No	No	No	No	No	No	No	45	No	No	No	No	No
England-BRIS-12D2AC-2020	United Kingdom	?	?	B.2	2020-05-04	No	No	No	No	No	No	No	No	No	36	No	No	No	No	No
England-BRIS-12D2BB-2020	United Kingdom	?	?	B.1.117	2020-05-04	No	Yes	No	No	No	No	No	No	Pocket	78	No	No	No	No	No
England-BRIS-12D2F7-2020	United Kingdom	?	?	B.1.1	2020-05-04	Yes	Yes	No	No	No	No	Pocket	No	No	190	No	No	No	No	Yes
England-BRIS-12D303-2020	United Kingdom	?	?	B.1	2020-05-04	No	Yes	No	No	No	No	No	No	No	28	No	No	No	No	No
England-BRIS-12D312-2020	United Kingdom	?	?	B.1	2020-05-04	No	Yes	No	No	No	No	No	No	No	21	No	No	No	No	No
England-BRIS-12D321-2020	United Kingdom	?	?	B.1.13	2020-05-04	No	Yes	No	No	No	No	No	No	No	45	No	No	No	No	No
England-BRIS-12D34F-2020	United Kingdom	?	?	B.1.1	2020-05-05	No	Yes	No	No	No	No	No	No	No	55	No	No	No	No	No
England-BRIS-12D39A-2020	United Kingdom	?	?	B.1.1	2020-05-04	No	Yes	No	No	No	No	No	No	No	66	No	No	No	No	No
England-BRIS-12D3A9-2020	United Kingdom	?	?	B.1.1.1	2020-05-04	Yes	Yes	No	No	Pocket	No	No	No	No	91	Yes	No	No	No	No
England-BRIS-12D3B8-2020	United Kingdom	?	?	B.1.1.10	2020-05-04	No	Yes	No	No	No	No	No	No	No	91	No	No	No	No	No
England-BRIS-12D3C7-2020	United Kingdom	?	?	B.1.1.10	2020-05-04	No	Yes	No	No	No	No	No	No	No	91	No	No	No	No	No
England-BRIS-12D3D6-2020	United Kingdom	?	?	B.1.1	2020-05-03	No	Yes	No	No	No	No	No	No	No	136	No	No	No	No	No
England-BRIS-12D3F4-2020	United Kingdom	?	?	B.1.1	2020-05-04	No	Yes	No	No	No	No	No	No	No	91	No	No	No	No	No
England-BRIS-12D400-2020	United Kingdom	?	?	B.1.1	2020-05-05	No	Yes	No	No	No	No	No	No	No	45	No	No	No	No	No
England-BRIS-12D43D-2020	United Kingdom	?	?	B.1.1.1	2020-05-05	Yes	Yes	No	No	Pocket	No	No	No	No	91	Yes	No	No	No	No
England-BRIS-12D45B-2020	United Kingdom	?	?	B.1.1	2020-05-04	No	Yes	No	No	No	No	No	No	No	78	No	No	No	No	No
England-BRIS-12D46A-2020	United Kingdom	?	?	B.1.1	2020-05-04	No	Yes	No	No	No	No	No	No	No	45	No	No	No	No	No
England-BRIS-12D488-2020	United Kingdom	?	?	B.1.1	2020-05-04	No	Yes	No	No	No	No	No	No	No	91	No	No	No	No	No
England-BRIS-12D4C4-2020	United Kingdom	?	?	B.1.1	2020-05-04	No	Yes	No	No	No	No	No	No	No	45	No	No	No	No	No
England-BRIS-12D4E2-2020	United Kingdom	?	?	B.1.1	2020-05-05	No	Yes	No	No	No	No	No	No	No	66	No	No	No	No	No
England-BRIS-12D4F1-2020	United Kingdom	?	?	B.1	2020-05-05	No	Yes	No	No	No	No	No	No	No	55	No	No	No	No	No
England-BRIS-12D51C-2020	United Kingdom	?	?	B.2.6	2020-05-04	No	No	No	No	No	No	No	No	No	78	No	No	No	No	No
England-BRIS-12D52B-2020	United Kingdom	?	?	B.2.6	2020-05-04	No	No	No	No	No	No	No	No	No	78	No	No	No	No	No
England-BRIS-12D53A-2020	United Kingdom	?	?	B.2.6	2020-05-03	No	No	No	No	No	No	No	No	No	78	No	No	No	No	No
England-BRIS-12D549-2020	United Kingdom	?	?	B.2.6	2020-05-04	No	No	No	No	No	No	No	No	No	78	No	No	No	No	No
England-BRIS-12D558-2020	United Kingdom	?	?	B.2.6	2020-05-03	No	No	No	No	No	No	No	No	No	55	No	No	No	No	No
England-BRIS-12D576-2020	United Kingdom	?	?	B.1.1.1	2020-05-06	Yes	Yes	No	No	Pocket	No	No	No	No	78	Yes	No	No	No	No
England-BRIS-12D594-2020	United Kingdom	?	?	B.1.1	2020-05-05	No	Yes	No	No	No	No	No	No	No	120	No	No	No	No	No
England-BRIS-12D5A3-2020	United Kingdom	?	?	B.1.1	2020-05-05	No	Yes	No	No	No	No	No	No	No	91	No	No	No	No	No
England-BRIS-12D5EF-2020	United Kingdom	?	?	B.1	2020-05-06	No	Yes	No	No	No	No	No	No	No	36	No	No	No	No	No
England-BRIS-12D60A-2020	United Kingdom	?	?	B.1.1	2020-05-06	No	Yes	No	No	No	No	No	No	No	66	No	No	No	No	No
England-BRIS-12D619-2020	United Kingdom	?	?	B.1.1.1	2020-05-06	Yes	Yes	No	No	Pocket	No	No	No	No	66	Yes	No	No	No	No
England-BRIS-12D637-2020	United Kingdom	?	?	B.1.1.1	2020-05-06	Yes	Yes	No	No	Pocket	No	No	No	No	66	Yes	No	No	No	No
England-BRIS-12D655-2020	United Kingdom	?	?	B.1.1	2020-05-06	Yes	Yes	No	No	No	No	No	No	No	78	No	No	No	No	No
England-BRIS-12D6BF-2020	United Kingdom	?	?	B.1	2020-05-07	No	Yes	No	No	No	No	No	No	No	28	No	No	No	No	No
England-BRIS-12D6DD-2020	United Kingdom	?	?	B.1.1	2020-05-07	No	Yes	No	No	No	No	No	No	No	91	No	No	No	No	No
England-BRIS-12D6EC-2020	United Kingdom	?	?	B.1.1	2020-05-07	No	Yes	No	No	No	No	No	No	No	45	No	No	No	No	No
England-BRIS-12D6FB-2020	United Kingdom	?	?	B.1.1	2020-05-07	No	Yes	No	No	No	No	No	No	No	36	No	No	No	No	No
England-BRIS-12D707-2020	United Kingdom	?	?	B.1.1	2020-05-08	No	Yes	No	No	No	No	No	No	No	36	No	No	No	No	No
England-BRIS-12D725-2020	United Kingdom	?	?	B.1.1	2020-05-07	No	Yes	No	No	No	No	No	No	No	78	No	No	No	No	No
England-BRIS-12D752-2020	United Kingdom	?	?	B.1.1	2020-05-07	No	Yes	No	No	No	No	No	No	No	78	No	No	No	No	No
England-BRIS-12D78F-2020	United Kingdom	?	?	B.1.1	2020-05-08	No	Yes	No	No	No	No	No	No	No	66	No	No	No	No	No
England-BRIS-12D79E-2020	United Kingdom	?	?	B.1.1	2020-05-08	No	Yes	No	No	No	No	No	No	No	66	No	No	No	No	No
England-BRIS-12D7E9-2020	United Kingdom	?	?	B.1.1	2020-05-05	No	Yes	No	No	No	No	No	No	No	45	No	No	No	No	No
England-BRIS-12D813-2020	United Kingdom	?	?	B.1.1.1	2020-05-05	Yes	Yes	No	No	Pocket	No	No	No	No	55	Yes	No	No	No	No
England-BRIS-12D822-2020	United Kingdom	?	?	B.1.1.1	2020-05-05	Yes	Yes	No	No	Pocket	No	No	No	No	78	Yes	No	No	No	No
England-BRIS-12D831-2020	United Kingdom	?	?	B.1.1.1	2020-05-05	Yes	Yes	No	No	Pocket	No	No	No	No	91	Yes	No	No	No	No
England-BRIS-12D840-2020	United Kingdom	?	?	B.1.1	2020-05-06	No	Yes	No	No	No	No	No	No	No	55	No	No	No	No	No
England-BRIS-12D88C-2020	United Kingdom	?	?	B	2020-05-06	No	No	No	No	No	No	No	No	No	10	No	No	No	No	No
England-BRIS-12D89B-2020	United Kingdom	?	?	B.2	2020-05-06	No	No	No	No	No	No	No	No	No	3	No	No	No	No	No
England-BRIS-12D8AA-2020	United Kingdom	?	?	B.1.1	2020-05-06	No	Yes	No	No	No	No	No	No	No	66	No	No	No	No	No
England-BRIS-12D8B9-2020	United Kingdom	?	?	B.1.1	2020-05-06	No	Yes	No	No	No	No	No	No	No	78	No	No	No	No	No
England-BRIS-12D8C8-2020	United Kingdom	?	?	B.1.1.1	2020-05-06	Yes	Yes	No	No	Pocket	No	No	No	No	55	Yes	No	No	No	No
England-BRIS-12D8E6-2020	United Kingdom	?	?	B.1.1.1	2020-05-06	Yes	Yes	No	No	Pocket	No	No	No	No	78	Yes	No	No	No	No
England-BRIS-12D901-2020	United Kingdom	?	?	B.3	2020-05-06	No	Yes	No	No	No	No	No	No	No	28	No	No	No	No	No
England-BRIS-12D94D-2020	United Kingdom	?	?	B.1.1	2020-05-07	No	Yes	No	No	No	No	No	No	No	120	No	No	No	No	No
England-BRIS-12D95C-2020	United Kingdom	?	?	B.1.1	2020-05-07	No	Yes	No	No	No	No	No	No	No	105	No	No	No	No	No
England-BRIS-12D97A-2020	United Kingdom	?	?	B.1.1	2020-05-07	No	Yes	No	No	No	No	No	No	No	105	No	No	No	No	No
England-BRIS-12D998-2020	United Kingdom	?	?	B.1.1	2020-05-07	No	Yes	No	No	No	No	No	No	No	55	No	No	No	No	No
England-BRIS-12D9A7-2020	United Kingdom	?	?	B.1.1	2020-05-07	No	Yes	No	No	No	No	No	No	No	55	No	No	No	No	No
England-BRIS-12D9B6-2020	United Kingdom	?	?	B.1.81	2020-05-07	No	Yes	No	No	No	No	No	No	No	78	No	No	No	No	No
England-BRIS-12D9E3-2020	United Kingdom	?	?	B.1.81	2020-05-07	No	Yes	No	No	No	No	No	No	No	36	No	No	No	No	No
England-BRIS-12D9F2-2020	United Kingdom	?	?	B.1	2020-05-06	No	Yes	No	No	No	No	No	No	No	45	No	No	No	No	No
England-BRIS-12DA0E-2020	United Kingdom	?	?	B.1	2020-05-06	No	Yes	No	No	No	No	No	No	No	36	No	No	No	No	No
England-BRIS-12DA1D-2020	United Kingdom	?	?	B.1.1.1	2020-05-07	Yes	Yes	No	No	Pocket	No	No	No	No	66	Yes	No	No	No	No
England-BRIS-12DA2C-2020	United Kingdom	?	?	B.1.1.10	2020-05-07	No	Yes	No	No	No	No	No	No	No	91	No	No	No	No	No
England-BRIS-12DA3B-2020	United Kingdom	?	?	B.1.1.1	2020-05-07	Yes	Yes	No	No	Pocket	No	No	No	No	55	Yes	No	No	No	No
England-BRIS-12DA4A-2020	United Kingdom	?	?	B.1.1.1	2020-05-07	Yes	Yes	No	No	Pocket	No	No	No	No	66	Yes	No	No	No	No
England-BRIS-12DA59-2020	United Kingdom	?	?	B.1.1.1	2020-05-07	Yes	Yes	No	No	Pocket	No	No	No	No	66	Yes	No	No	No	No
England-BRIS-12DA68-2020	United Kingdom	?	?	B.1.1.1	2020-05-27	Yes	Yes	No	No	Pocket	No	No	No	No	78	Yes	No	No	No	No
England-BRIS-12DA77-2020	United Kingdom	?	?	B.1.1.1	2020-05-26	Yes	Yes	No	No	Pocket	No	No	No	No	66	Yes	No	No	No	No
England-BRIS-12DAE0-2020	United Kingdom	?	?	B.1.1.1	2020-05-29	Yes	Yes	No	No	Pocket	No	No	No	No	55	Yes	No	No	No	No
England-BRIS-12DB0B-2020	United Kingdom	?	?	B.1.1.1	2020-05-31	Yes	Yes	No	No	Pocket	No	No	No	No	105	Yes	No	No	No	No
England-BRIS-12DB1A-2020	United Kingdom	?	?	B.1.1.1	2020-06-01	Yes	Yes	No	No	Pocket	No	No	No	No	105	Yes	No	No	No	No
England-BRIS-12DB56-2020	United Kingdom	?	?	B.1	2020-05-31	No	Yes	No	No	No	No	No	No	No	55	No	No	No	No	No
England-BRIS-12DB74-2020	United Kingdom	?	?	B.1.1.1	2020-06-01	Yes	Yes	No	No	Pocket	No	No	No	No	105	Yes	No	No	No	No
England-BRIS-12DB83-2020	United Kingdom	?	?	B.1	2020-06-01	No	Yes	No	No	No	No	No	No	No	45	No	No	No	No	No
England-BRIS-12DB92-2020	United Kingdom	?	?	B.1	2020-06-01	No	Yes	No	No	No	No	No	No	No	45	No	No	No	No	No
England-BRIS-12DBA1-2020	United Kingdom	?	?	B.1	2020-06-01	No	Yes	No	No	No	No	No	No	No	45	No	No	No	No	No
England-BRIS-12DBB0-2020	United Kingdom	?	?	B.1.1.1	2020-06-01	Yes	Yes	No	No	Pocket	No	No	No	No	105	Yes	No	No	No	No
England-BRIS-12DBED-2020	United Kingdom	?	?	B.1.1	2020-05-03	No	Yes	No	No	No	No	No	No	No	36	No	No	No	No	No
England-BRIS-12DBFC-2020	United Kingdom	?	?	B.1.1	2020-05-03	No	Yes	No	No	No	No	No	No	No	55	No	No	No	No	No
England-BRIS-12DC53-2020	United Kingdom	?	?	B.1.1	2020-05-02	No	Yes	No	No	No	No	No	No	No	66	No	No	No	No	No
England-BRIS-12DC62-2020	United Kingdom	?	?	B.1.1	2020-05-06	No	Yes	No	No	No	No	No	No	No	66	No	No	No	No	No
England-BRIS-12DC71-2020	United Kingdom	?	?	B.1	2020-05-18	No	Yes	No	No	No	No	No	No	No	45	No	No	No	No	No
England-BRIS-12DCCC-2020	United Kingdom	?	?	B.1.12	2020-05-31	No	Yes	No	No	No	No	No	No	Codon	91	No	No	No	No	No
England-BRIS-12DCDB-2020	United Kingdom	?	?	B.1	2020-05-31	No	Yes	No	No	No	No	No	No	Codon	91	No	No	No	No	No
England-BRIS-12DD41-2020	United Kingdom	?	?	B.1	2020-05-31	No	Yes	No	No	No	No	No	No	No	45	No	No	No	No	No
England-BRIS-12DD9C-2020	United Kingdom	?	?	B.1.1.1	2020-05-31	Yes	Yes	No	No	Pocket	No	No	No	No	136	Yes	No	No	No	No
England-BRIS-12DDAB-2020	United Kingdom	?	?	B.1.1.2	2020-05-31	No	Yes	No	No	No	No	No	No	No	153	No	No	No	No	No
England-BRIS-12DDC9-2020	United Kingdom	?	?	B.1.1.1	2020-06-01	Yes	Yes	No	No	Pocket	No	No	No	No	120	Yes	No	No	No	No
England-BRIS-12DDD8-2020	United Kingdom	?	?	B.1.1.1	2020-06-01	Yes	Yes	No	No	Pocket	No	No	No	No	210	Yes	No	No	No	No
England-BRIS-12DDE7-2020	United Kingdom	?	?	B.1.1.1	2020-06-01	Yes	Yes	No	No	Pocket	No	No	No	No	136	Yes	No	No	No	No
England-BRIS-12DDF6-2020	United Kingdom	?	?	B.1.1.1	2020-05-30	Yes	Yes	No	No	Pocket	No	No	No	No	120	Yes	No	No	No	No
England-BRIS-12DE02-2020	United Kingdom	?	?	B.1.1.1	2020-05-31	Yes	Yes	No	No	Pocket	No	No	No	No	136	Yes	No	No	No	No
England-BRIS-12DE20-2020	United Kingdom	?	?	B.1.11	2020-06-01	No	Yes	No	No	No	No	No	No	No	45	No	No	No	No	No
England-BRIS-12DE5D-2020	United Kingdom	?	?	B.1.1.1	2020-05-30	Yes	Yes	No	No	Pocket	No	No	No	No	105	Yes	No	No	No	No
England-BRIS-12DE6C-2020	United Kingdom	?	?	B.1	2020-05-31	No	Yes	No	No	No	No	No	No	No	66	No	No	No	No	No
England-BRIS-12DE8A-2020	United Kingdom	?	?	B.1.11	2020-06-02	No	Yes	No	No	No	No	No	No	No	45	No	No	No	No	No
England-BRIS-12DEF3-2020	United Kingdom	?	?	B.1.1	2020-06-04	No	Yes	No	No	No	No	No	No	No	153	No	No	No	No	No
England-BRIS-12DF1E-2020	United Kingdom	?	?	B.1	2020-06-04	No	Yes	No	No	No	No	No	No	No	78	No	No	No	No	No
England-BRIS-12DF2D-2020	United Kingdom	?	?	B.1	2020-06-05	No	Yes	No	No	No	No	No	No	No	45	No	No	No	No	No
England-BRIS-12DF3C-2020	United Kingdom	?	?	B.1	2020-04-19	No	Yes	No	No	No	No	No	No	No	36	No	No	No	No	No
England-BRIS-12DF78-2020	United Kingdom	?	?	B.1.1.1	2020-04-20	Yes	Yes	No	No	Pocket	No	No	No	No	78	Yes	No	No	No	No
England-BRIS-12DF96-2020	United Kingdom	?	?	B.1.1.1	2020-04-19	Yes	Yes	No	No	Pocket	No	No	No	No	91	Yes	No	No	No	No
England-BRIS-12DFD2-2020	United Kingdom	?	?	B.1.1	2020-04-20	No	Yes	No	No	No	No	No	No	No	55	No	No	No	No	No
England-BRIS-12E00B-2020	United Kingdom	?	?	B.1	2020-04-20	No	Yes	No	No	No	No	No	No	No	36	No	No	No	No	No
England-BRIS-12E029-2020	United Kingdom	?	?	B.1.1	2020-04-20	No	Yes	No	No	No	No	No	No	No	45	No	No	No	No	No
England-BRIS-12E047-2020	United Kingdom	?	?	B.1.1.1	2020-04-20	Yes	Yes	No	No	Pocket	No	No	No	No	78	Yes	No	No	No	No
England-BRIS-12E065-2020	United Kingdom	?	?	B.2.1	2020-04-20	No	No	No	No	No	No	No	No	No	45	No	No	No	No	No
England-BRIS-12E092-2020	United Kingdom	?	?	B.1.1.1	2020-04-20	Yes	Yes	No	No	Pocket	No	No	No	No	78	Yes	No	No	No	No
England-BRIS-12E0A1-2020	United Kingdom	?	?	B.1.1	2020-04-20	No	Yes	No	No	No	No	No	No	No	45	No	No	No	No	No
England-BRIS-12E0CF-2020	United Kingdom	?	?	B.3	2020-04-21	No	Yes	No	No	No	No	No	No	No	45	No	No	No	No	No
England-BRIS-12E0DE-2020	United Kingdom	?	?	B.1.1	2020-04-20	No	Yes	No	No	No	No	No	No	No	55	No	No	No	No	No
England-BRIS-12E0ED-2020	United Kingdom	?	?	B.1.1	2020-04-21	No	Yes	No	No	No	No	No	No	No	45	No	No	No	No	No
England-BRIS-12E0FC-2020	United Kingdom	?	?	B.1.1	2020-04-19	No	Yes	No	No	No	No	No	No	No	55	No	No	No	No	No
England-BRIS-12E108-2020	United Kingdom	?	?	B.3	2020-04-19	No	No	No	No	No	No	No	No	No	10	No	No	No	No	No
England-BRIS-12E117-2020	United Kingdom	?	?	B.1.1	2020-04-19	No	Yes	No	No	No	No	No	No	No	45	No	No	No	No	No
England-BRIS-12E126-2020	United Kingdom	?	?	B.1.1	2020-04-21	No	Yes	No	No	No	No	No	No	No	66	No	No	No	No	No
England-BRIS-12E144-2020	United Kingdom	?	?	B.1.1	2020-04-21	No	Yes	No	No	No	No	No	No	No	55	No	No	No	No	No
England-BRIS-12E153-2020	United Kingdom	?	?	B.1.1	2020-04-21	No	Yes	No	No	No	No	No	No	No	45	No	No	No	No	No
England-BRIS-12E19F-2020	United Kingdom	?	?	B.1.1.1	2020-04-21	Yes	Yes	No	No	Pocket	No	No	No	No	78	Yes	No	No	No	No
England-BRIS-12E1AE-2020	United Kingdom	?	?	B.1.1	2020-04-05	No	Yes	No	No	No	No	No	No	No	28	No	No	No	No	No
England-BRIS-12E1BD-2020	United Kingdom	?	?	B.1.1	2020-04-04	No	Yes	No	No	No	No	No	No	No	21	No	No	No	No	No
England-BRIS-12E1EA-2020	United Kingdom	?	?	B.1.117	2020-04-08	No	Yes	No	No	No	No	No	No	No	36	No	No	No	No	No
England-BRIS-12E205-2020	United Kingdom	?	?	B.1.117	2020-04-10	No	Yes	No	No	No	No	No	No	No	45	No	No	No	No	No
England-BRIS-12E214-2020	United Kingdom	?	?	B.1.1.1	2020-04-10	Yes	Yes	No	No	Pocket	No	No	No	No	66	Yes	No	No	No	No
England-BRIS-12E223-2020	United Kingdom	?	?	B.1	2020-04-08	No	Yes	No	No	No	No	No	No	No	45	No	No	No	No	No
England-BRIS-12E26F-2020	United Kingdom	?	?	B.1.1	2020-04-13	No	Yes	No	No	No	No	No	No	No	66	No	No	No	No	No
England-BRIS-12E29C-2020	United Kingdom	?	?	B.1.117	2020-04-19	No	Yes	No	No	No	No	No	No	No	55	No	No	No	No	No
England-BRIS-12E2AB-2020	United Kingdom	?	?	B.1.117	2020-04-20	No	Yes	No	No	No	No	No	No	No	66	No	No	No	No	No
England-BRIS-12E2C9-2020	United Kingdom	?	?	B.1	2020-04-20	No	Yes	No	No	No	No	No	No	No	45	No	No	No	No	No
England-BRIS-12E2E7-2020	United Kingdom	?	?	B.1.117	2020-04-20	No	Yes	No	No	No	No	No	No	No	66	No	No	No	No	No
England-BRIS-12E311-2020	United Kingdom	?	?	B.1.117	2020-04-21	No	Yes	No	No	No	No	No	No	No	66	No	No	No	No	No
England-BRIS-12E320-2020	United Kingdom	?	?	B.1.1	2020-04-21	No	Yes	No	No	No	No	No	No	No	66	No	No	No	No	No
England-BRIS-12E34E-2020	United Kingdom	?	?	B.2.1	2020-04-22	No	No	No	No	No	No	No	No	No	36	No	No	No	No	No
England-BRIS-12E36C-2020	United Kingdom	?	?	B.1.117	2020-04-22	No	Yes	No	No	No	No	No	No	No	91	No	No	No	No	No
England-BRIS-12E37B-2020	United Kingdom	?	?	B.1.1	2020-04-25	No	Yes	No	No	No	No	No	No	No	55	No	No	No	No	No
England-BRIS-12E38A-2020	United Kingdom	?	?	B.1.1	2020-04-27	No	Yes	No	No	No	No	No	No	No	45	No	No	No	No	No
England-BRIS-12E399-2020	United Kingdom	?	?	B.1.1	2020-04-27	No	Yes	No	No	No	No	No	No	No	55	No	No	No	No	No
England-BRIS-12E3B7-2020	United Kingdom	?	?	B.1.117	2020-04-27	No	Yes	No	No	No	No	No	No	No	55	No	No	No	No	No
England-BRIS-12E3D5-2020	United Kingdom	?	?	B.1.1	2020-04-27	No	Yes	No	No	No	No	No	No	No	66	No	No	No	No	No
England-BRIS-12E40F-2020	United Kingdom	?	?	B.1.117	2020-04-27	No	Yes	No	No	No	No	No	No	No	78	No	No	No	No	No
England-BRIS-12E496-2020	United Kingdom	?	?	B.1	2020-04-20	No	Yes	No	No	No	No	No	No	No	66	No	No	No	No	No
England-BRIS-12E4A5-2020	United Kingdom	?	?	B.1	2020-04-19	No	Yes	No	No	No	No	No	No	No	36	No	No	No	No	No
England-BRIS-12E4B4-2020	United Kingdom	?	?	B.1.1	2020-04-20	No	Yes	No	No	No	No	No	No	No	55	No	No	No	No	No
England-BRIS-12E4D2-2020	United Kingdom	?	?	B.1.117	2020-04-17	No	Yes	No	No	No	No	No	No	No	45	No	No	No	No	No
England-BRIS-12E4E1-2020	United Kingdom	?	?	B.1.117	2020-04-17	No	Yes	No	No	No	No	No	No	No	66	No	No	No	No	No
England-BRIS-12E548-2020	United Kingdom	?	?	B	2020-04-20	No	Yes	No	No	No	No	No	No	No	6	No	No	No	No	No
England-BRIS-12E557-2020	United Kingdom	?	?	B.1.1	2020-04-20	No	Yes	No	No	No	No	No	No	No	78	No	No	No	No	No
England-BRIS-12E566-2020	United Kingdom	?	?	B.1.1	2020-04-20	No	Yes	No	No	No	No	No	No	No	55	No	No	No	No	No
England-BRIS-12E575-2020	United Kingdom	?	?	B.1.1	2020-04-20	No	Yes	No	No	No	No	No	No	No	55	No	No	No	No	No
England-BRIS-12E584-2020	United Kingdom	?	?	B.1.1.1	2020-04-20	Yes	Yes	No	No	Pocket	No	No	No	No	91	Yes	No	No	No	No
England-BRIS-12E5A2-2020	United Kingdom	?	?	B.1.1	2020-04-20	No	Yes	No	No	No	No	No	No	No	55	No	No	No	No	No
England-BRIS-12E5B1-2020	United Kingdom	?	?	B.1.117	2020-04-21	No	Yes	No	No	No	No	No	No	No	66	No	No	No	No	No
England-BRIS-12E5DF-2020	United Kingdom	?	?	B.1.13	2020-04-20	No	Yes	No	No	No	No	No	No	No	45	No	No	No	No	No
England-BRIS-12E5EE-2020	United Kingdom	?	?	B.2	2020-04-20	No	Yes	No	No	No	No	No	No	No	15	No	No	No	No	No
England-BRIS-12E5FD-2020	United Kingdom	?	?	B.1.1	2020-04-21	No	Yes	No	No	No	No	No	No	No	45	No	No	No	No	No
England-BRIS-12E627-2020	United Kingdom	?	?	B.2.1	2020-04-20	No	No	No	No	No	No	No	No	No	36	No	No	No	No	No
England-BRIS-12E645-2020	United Kingdom	?	?	B.2	2020-04-21	No	No	No	No	No	No	No	No	No	28	No	No	No	No	No
England-BRIS-12E663-2020	United Kingdom	?	?	B.1.1	2020-04-20	No	Yes	No	No	No	No	No	No	No	66	No	No	No	No	No
England-BRIS-12E672-2020	United Kingdom	?	?	B.1.1.1	2020-04-20	Yes	Yes	No	No	Pocket	No	No	No	No	91	Yes	No	No	No	No
England-BRIS-12E6AF-2020	United Kingdom	?	?	B.1.1	2020-04-19	No	Yes	No	No	No	No	No	No	No	55	No	No	No	No	No
England-BRIS-12E6DC-2020	United Kingdom	?	?	B.2	2020-04-21	No	No	No	No	No	No	No	No	No	66	No	No	No	No	No
England-BRIS-12E6FA-2020	United Kingdom	?	?	B.1.1	2020-04-20	No	Yes	No	No	No	No	No	No	No	66	No	No	No	No	No
England-BRIS-12E706-2020	United Kingdom	?	?	B.1.1	2020-04-21	No	Yes	No	No	No	No	No	No	No	55	No	No	No	No	No
England-BRIS-12E715-2020	United Kingdom	?	?	B.1.1	2020-04-20	No	Yes	No	No	No	No	No	No	No	78	No	No	No	No	No
England-BRIS-12E733-2020	United Kingdom	?	?	B.1.1.10	2020-04-21	No	Yes	No	No	No	No	No	No	No	66	No	No	No	No	No
England-BRIS-12E742-2020	United Kingdom	?	?	B.1.1	2020-04-21	No	Yes	No	No	No	No	No	No	No	66	No	No	No	No	No
England-BRIS-12E751-2020	United Kingdom	?	?	B.1.1	2020-04-21	No	Yes	No	No	No	No	No	No	No	66	No	No	No	No	No
England-BRIS-12E760-2020	United Kingdom	?	?	B.1.1	2020-04-21	No	Yes	No	No	No	No	No	No	No	66	No	No	No	No	No
England-BRIS-12E79D-2020	United Kingdom	?	?	B.1.1	2020-04-21	No	Yes	No	No	No	No	No	No	No	55	No	No	No	No	No
England-BRIS-12E7AC-2020	United Kingdom	?	?	B.1.1	2020-04-21	No	Yes	No	No	No	No	No	No	No	78	No	No	No	No	No
England-BRIS-12E7CA-2020	United Kingdom	?	?	B.1.1.1	2020-04-22	Yes	Yes	No	No	Pocket	No	No	No	No	66	Yes	No	No	No	No
England-BRIS-12E812-2020	United Kingdom	?	?	B.1.1	2020-04-21	No	Yes	No	No	No	No	No	No	No	55	No	No	No	No	No
England-BRIS-12E830-2020	United Kingdom	?	?	B.1.117	2020-04-22	No	Yes	No	No	No	No	No	No	No	78	No	No	No	No	No
England-BRIS-12E84F-2020	United Kingdom	?	?	B.1.1.1	2020-04-23	Yes	Yes	No	No	Pocket	No	No	No	No	120	Yes	No	No	No	No
England-BRIS-12E85E-2020	United Kingdom	?	?	B.1.1	2020-04-22	No	Yes	No	No	No	No	No	No	No	66	No	No	No	No	No
England-BRIS-12E86D-2020	United Kingdom	?	?	B.1.1	2020-04-22	No	Yes	No	No	No	No	No	No	No	66	No	No	No	No	No
England-BRIS-12E89A-2020	United Kingdom	?	?	B.1	2020-04-23	No	Yes	No	No	No	No	No	No	No	55	No	No	No	No	No
England-BRIS-12E8A9-2020	United Kingdom	?	?	B.1.13	2020-04-22	No	Yes	No	No	No	No	No	No	No	55	No	No	No	No	No
England-BRIS-12E8C7-2020	United Kingdom	?	?	B.1.1	2020-04-23	No	Yes	No	No	No	No	No	No	No	55	No	No	No	No	No
England-BRIS-12E8E5-2020	United Kingdom	?	?	B.1.1	2020-04-23	No	Yes	No	No	No	No	No	No	No	66	No	No	No	No	No
England-BRIS-12E8F4-2020	United Kingdom	?	?	B.1.1	2020-04-23	No	Yes	No	No	No	No	No	No	No	66	No	No	No	No	No
England-BRIS-12E900-2020	United Kingdom	?	?	B.1.1	2020-04-22	No	Yes	No	No	No	No	No	No	No	45	No	No	No	No	No
England-BRIS-12E91F-2020	United Kingdom	?	?	B.1.1	2020-04-23	Yes	Yes	No	No	No	No	No	No	No	66	No	No	No	No	No
England-BRIS-12E93D-2020	United Kingdom	?	?	B.1.1	2020-04-23	No	Yes	No	No	No	No	No	No	No	55	No	No	No	No	No
England-BRIS-12E94C-2020	United Kingdom	?	?	B.1.1	2020-04-22	No	Yes	No	No	No	No	No	No	No	66	No	No	No	No	No
England-BRIS-12E95B-2020	United Kingdom	?	?	B.1.1	2020-04-23	No	Yes	No	No	No	No	No	No	No	55	No	No	No	No	No
England-BRIS-12E9B5-2020	United Kingdom	?	?	B.1.1.1	2020-04-23	Yes	Yes	No	No	Pocket	No	No	No	No	78	Yes	No	No	No	No
England-BRIS-12E9C4-2020	United Kingdom	?	?	B.3	2020-04-23	No	No	No	No	No	No	No	No	No	21	No	No	No	No	No
England-BRIS-12E9E2-2020	United Kingdom	?	?	B.1.5	2020-04-23	No	Yes	No	No	No	No	No	No	No	45	No	No	No	No	No
England-BRIS-12E9F1-2020	United Kingdom	?	?	B.1.1.1	2020-04-23	Yes	Yes	No	No	Pocket	No	No	No	No	66	Yes	No	No	No	No
England-BRIS-12EA1C-2020	United Kingdom	?	?	B.1	2020-04-23	No	Yes	No	No	No	No	No	No	No	91	No	No	No	No	No
England-BRIS-12EA2B-2020	United Kingdom	?	?	B.1.1	2020-04-23	No	Yes	No	No	No	No	No	No	No	45	No	No	No	No	No
England-BRIS-12EA3A-2020	United Kingdom	?	?	B.1	2020-04-23	No	Yes	No	No	No	No	No	No	No	55	No	No	No	No	No
England-BRIS-12EA49-2020	United Kingdom	?	?	B.1	2020-04-23	No	Yes	No	No	No	No	No	No	No	66	No	No	No	No	No
England-BRIS-12EA58-2020	United Kingdom	?	?	B.1	2020-04-22	No	Yes	No	No	No	No	No	No	No	21	No	No	No	No	No
England-BRIS-12EA67-2020	United Kingdom	?	?	B.1	2020-04-21	No	Yes	No	No	No	No	No	No	No	36	No	No	No	No	No
England-BRIS-12EA85-2020	United Kingdom	?	?	B.1.1	2020-04-23	No	Yes	No	No	No	No	No	No	No	45	No	No	No	No	No
England-BRIS-12EAB2-2020	United Kingdom	?	?	B.2.1	2020-04-23	No	No	No	No	No	No	No	No	No	78	No	No	No	No	No
England-BRIS-12EB28-2020	United Kingdom	?	?	B.1	2020-04-24	No	Yes	No	No	No	No	No	No	No	21	No	No	No	No	No
England-BRIS-12EB55-2020	United Kingdom	?	?	B.3	2020-04-23	No	Yes	No	No	No	No	No	No	No	15	No	No	No	No	No
England-BRIS-12EB64-2020	United Kingdom	?	?	B.1.1	2020-04-24	No	Yes	No	No	No	No	No	No	No	55	No	No	No	No	No
England-BRIS-12EB73-2020	United Kingdom	?	?	B.1.1	2020-04-24	No	Yes	No	No	No	No	No	No	No	66	No	No	No	No	No
England-BRIS-12EBA0-2020	United Kingdom	?	?	B.1	2020-04-25	No	Yes	No	No	No	No	No	No	No	78	No	No	No	No	No
England-BRIS-12EBCE-2020	United Kingdom	?	?	B.1.1.1	2020-04-24	Yes	Yes	No	No	Pocket	No	No	No	No	78	Yes	No	No	No	No
England-BRIS-12EBDD-2020	United Kingdom	?	?	B.1.1.1	2020-04-25	Yes	Yes	No	No	Pocket	No	No	No	No	78	Yes	No	No	No	No
England-BRIS-12EBFB-2020	United Kingdom	?	?	B.1.1	2020-04-24	No	Yes	No	No	No	No	No	No	No	66	No	No	No	No	No
England-BRIS-12EC16-2020	United Kingdom	?	?	B.1.1.1	2020-04-25	Yes	Yes	No	No	Pocket	No	No	No	No	105	Yes	No	No	No	No
England-BRIS-12EC52-2020	United Kingdom	?	?	B.1.1	2020-04-26	No	Yes	No	No	No	No	No	No	No	45	No	No	No	No	No
England-BRIS-12EC61-2020	United Kingdom	?	?	B.1.1	2020-04-21	Yes	Yes	No	No	No	No	Codon_Ser144	No	No	66	No	No	No	No	Yes
England-BRIS-12EC70-2020	United Kingdom	?	?	B.1.1.7	2020-04-21	No	Yes	No	No	No	No	No	No	No	91	No	No	No	No	No
England-BRIS-12EC8F-2020	United Kingdom	?	?	B.2.1	2020-04-22	No	No	No	No	No	No	No	No	No	91	No	No	No	No	No
England-BRIS-12EC9E-2020	United Kingdom	?	?	B.2.1	2020-04-22	No	No	No	No	No	No	No	No	No	91	No	No	No	No	No
England-BRIS-12ECBC-2020	United Kingdom	?	?	B.1.1.1	2020-04-21	Yes	Yes	No	No	Pocket	No	No	No	No	78	Yes	No	No	No	No
England-BRIS-12ECCB-2020	United Kingdom	?	?	B.1.1.1	2020-04-21	Yes	Yes	No	No	Pocket	No	No	No	No	66	Yes	No	No	No	No
England-BRIS-12ECF8-2020	United Kingdom	?	?	B.1.1.1	2020-04-22	Yes	Yes	No	No	Pocket	No	No	No	No	78	Yes	No	No	No	No
England-BRIS-12ED22-2020	United Kingdom	?	?	B.1.1	2020-04-22	No	Yes	No	No	No	No	No	No	No	55	No	No	No	No	No
England-BRIS-12ED31-2020	United Kingdom	?	?	B.1.1	2020-04-22	No	Yes	No	No	No	No	No	No	No	36	No	No	No	No	No
England-BRIS-12ED6E-2020	United Kingdom	?	?	B.1.1.1	2020-04-20	Yes	Yes	No	No	Pocket	No	No	No	No	91	Yes	No	No	No	No
England-BRIS-12ED7D-2020	United Kingdom	?	?	B.1.1	2020-04-20	No	Yes	No	No	No	No	No	No	No	55	No	No	No	No	No
England-BRIS-12ED9B-2020	United Kingdom	?	?	B.1.1	2020-04-21	No	Yes	No	No	No	No	No	No	No	66	No	No	No	No	No
England-BRIS-12EDB9-2020	United Kingdom	?	?	B.1.1	2020-04-21	No	Yes	No	No	No	No	No	No	No	45	No	No	No	No	No
England-BRIS-12EDD7-2020	United Kingdom	?	?	B.1.1	2020-04-21	No	Yes	No	No	No	No	No	No	No	45	No	No	No	No	No
England-BRIS-12EDF5-2020	United Kingdom	?	?	B.1.1	2020-04-21	No	Yes	No	No	No	No	No	No	No	36	No	No	No	No	No
England-BRIS-12EE01-2020	United Kingdom	?	?	B.1.1	2020-04-22	No	Yes	No	No	No	No	No	No	No	45	No	No	No	No	No
England-BRIS-12EE10-2020	United Kingdom	?	?	B.2.1	2020-04-21	No	Yes	No	No	No	No	No	No	No	105	No	No	No	No	No
England-BRIS-12EE5C-2020	United Kingdom	?	?	B.1.1	2020-04-22	No	Yes	No	No	No	No	No	No	No	45	No	No	No	No	No
England-BRIS-12EE7A-2020	United Kingdom	?	?	B.1.1	2020-04-22	No	Yes	No	No	No	No	No	No	No	55	No	No	No	No	No
England-BRIS-12EE89-2020	United Kingdom	?	?	B.1	2020-04-22	No	Yes	No	No	No	No	No	No	No	36	No	No	No	No	No
England-BRIS-12EEB6-2020	United Kingdom	?	?	B.2	2020-04-22	No	No	No	No	No	No	No	No	No	21	No	No	No	No	No
England-BRIS-12EEC5-2020	United Kingdom	?	?	B.1.72	2020-04-22	No	Yes	No	No	No	No	No	No	No	28	No	No	No	No	No
England-BRIS-12EED4-2020	United Kingdom	?	?	B.1.1.1	2020-04-22	Yes	Yes	No	No	Pocket	No	No	No	No	78	Yes	No	No	No	No
England-BRIS-12EF1D-2020	United Kingdom	?	?	B.1.1.10	2020-04-23	Yes	Yes	No	No	No	No	Pocket	No	No	78	No	No	No	No	Yes
England-BRIS-12EF68-2020	United Kingdom	?	?	B.1.1	2020-04-25	No	Yes	No	No	No	No	No	No	No	36	No	No	No	No	No
England-BRIS-12EF77-2020	United Kingdom	?	?	B.1.1	2020-04-22	No	Yes	No	No	No	No	No	No	No	36	No	No	No	No	No
England-BRIS-12EF86-2020	United Kingdom	?	?	B.1.1	2020-04-22	No	Yes	No	No	No	No	No	No	No	78	No	No	No	No	No
England-BRIS-12EF95-2020	United Kingdom	?	?	B.1.1	2020-04-22	No	Yes	No	No	No	No	No	No	No	105	No	No	No	No	No
England-BRIS-12EFA4-2020	United Kingdom	?	?	B.1	2020-04-20	No	Yes	No	No	No	No	No	No	No	36	No	No	No	No	No
England-BRIS-12EFC2-2020	United Kingdom	?	?	B.1.1	2020-04-21	No	Yes	No	No	No	No	No	No	No	66	No	No	No	No	No
England-BRIS-12EFE0-2020	United Kingdom	?	?	B.1.1	2020-04-21	No	Yes	No	No	No	No	No	No	No	78	No	No	No	No	No
England-BRIS-12EFFF-2020	United Kingdom	?	?	B.1.1.1	2020-04-22	Yes	Yes	No	No	Pocket	No	No	No	No	55	Yes	No	No	No	No
England-BRIS-12F019-2020	United Kingdom	?	?	B.1.1	2020-04-24	No	Yes	No	No	No	No	No	No	No	66	No	No	No	No	No
England-BRIS-12F028-2020	United Kingdom	?	?	B.1.1.7	2020-04-24	No	Yes	No	No	No	No	No	No	No	66	No	No	No	No	No
England-BRIS-12F037-2020	United Kingdom	?	?	B.1.1	2020-04-24	No	Yes	No	No	No	No	No	No	No	36	No	No	No	No	No
England-BRIS-12F046-2020	United Kingdom	?	?	B.1.77	2020-04-25	No	Yes	No	No	No	No	No	No	No	28	No	No	No	No	No
England-BRIS-12F064-2020	United Kingdom	?	?	B.1.1	2020-04-22	Yes	Yes	No	No	No	No	No	No	No	45	No	No	No	No	No
England-BRIS-12F073-2020	United Kingdom	?	?	B.1.1	2020-04-23	No	Yes	No	No	No	No	No	No	No	36	No	No	No	No	No
England-BRIS-12F091-2020	United Kingdom	?	?	B.1.1	2020-04-23	No	Yes	No	No	No	No	No	No	No	45	No	No	No	No	No
England-BRIS-12F0BF-2020	United Kingdom	?	?	B.1.1	2020-04-23	No	Yes	No	No	No	No	No	No	No	120	No	No	No	No	No
England-BRIS-12F125-2020	United Kingdom	?	?	B.1.1.1	2020-04-13	Yes	Yes	No	No	Pocket	No	No	No	No	78	Yes	No	No	No	No
England-BRIS-12F152-2020	United Kingdom	?	?	B.1.1	2020-04-13	No	Yes	No	No	No	No	No	No	No	36	No	No	No	No	No
England-BRIS-12F1AD-2020	United Kingdom	?	?	B.1	2020-04-10	No	Yes	No	No	No	No	No	No	No	21	No	No	No	No	No
England-BRIS-12F1CB-2020	United Kingdom	?	?	B.1.1	2020-04-13	No	Yes	No	No	No	No	No	No	No	55	No	No	No	No	No
England-BRIS-12F1DA-2020	United Kingdom	?	?	B.1.1	2020-04-13	No	Yes	No	No	No	No	No	No	No	36	No	No	No	No	No
England-BRIS-12F1E9-2020	United Kingdom	?	?	B.1	2020-04-13	No	Yes	No	No	No	No	No	No	No	15	No	No	No	No	No
England-BRIS-12F1F8-2020	United Kingdom	?	?	B.1.1	2020-04-11	No	Yes	No	No	No	No	No	No	No	55	No	No	No	No	No
England-BRIS-12F222-2020	United Kingdom	?	?	B.1	2020-04-12	No	Yes	No	No	No	No	No	No	No	120	No	No	No	No	No
England-BRIS-12F231-2020	United Kingdom	?	?	B.1.1	2020-04-13	Yes	Yes	No	No	Pocket	No	No	No	No	66	Yes	No	No	No	No
England-BRIS-12F25F-2020	United Kingdom	?	?	B.1.1.10	2020-04-13	Yes	Yes	No	No	No	No	Pocket	No	No	91	No	No	No	No	Yes
England-BRIS-12F27D-2020	United Kingdom	?	?	B.1	2020-04-12	No	Yes	No	No	No	No	No	No	No	28	No	No	No	No	No
England-BRIS-12F28C-2020	United Kingdom	?	?	B.1.1	2020-04-13	No	Yes	No	No	No	No	No	No	No	36	No	No	No	No	No
England-BRIS-12F2AA-2020	United Kingdom	?	?	B.1.1.10	2020-04-13	No	Yes	No	No	No	No	No	No	No	66	No	No	No	No	No
England-BRIS-12F2B9-2020	United Kingdom	?	?	B.1	2020-04-13	No	Yes	No	No	No	No	No	No	No	28	No	No	No	No	No
England-BRIS-12F2C8-2020	United Kingdom	?	?	B.1.1	2020-04-13	No	Yes	No	No	No	No	No	No	No	66	No	No	No	No	No
England-BRIS-12F2D7-2020	United Kingdom	?	?	B.1.1	2020-04-13	No	Yes	No	No	No	No	No	No	No	55	No	No	No	No	No
England-BRIS-12F2E6-2020	United Kingdom	?	?	B.1.1	2020-04-14	No	Yes	No	No	No	No	No	No	No	36	No	No	No	No	No
England-BRIS-12F2F5-2020	United Kingdom	?	?	B.1.1	2020-04-14	No	Yes	No	No	No	No	No	No	No	66	No	No	No	No	No
England-BRIS-12F301-2020	United Kingdom	?	?	B.1.1	2020-04-13	No	Yes	No	No	No	No	No	No	No	66	No	No	No	No	No
England-BRIS-12F310-2020	United Kingdom	?	?	B.1.1	2020-04-13	No	Yes	No	No	No	No	No	No	No	66	No	No	No	No	No
England-BRIS-12F32F-2020	United Kingdom	?	?	B.1.1	2020-04-13	No	Yes	No	No	No	No	No	No	No	66	No	No	No	No	No
England-BRIS-12F34D-2020	United Kingdom	?	?	B.1	2020-04-14	No	Yes	No	No	No	No	No	No	No	28	No	No	No	No	No
England-BRIS-12F36B-2020	United Kingdom	?	?	B.1	2020-04-13	No	Yes	No	No	No	No	No	No	No	45	No	No	No	No	No
England-BRIS-12F37A-2020	United Kingdom	?	?	B.1	2020-04-14	No	Yes	No	No	No	No	No	No	No	21	No	No	No	No	No
England-BRIS-12F389-2020	United Kingdom	?	?	B.1	2020-04-13	No	Yes	No	No	No	No	No	No	No	36	No	No	No	No	No
England-BRIS-12F398-2020	United Kingdom	?	?	B.1	2020-04-11	No	Yes	No	No	No	No	No	No	No	21	No	No	No	No	No
England-BRIS-12F3A7-2020	United Kingdom	?	?	B.1	2020-04-13	No	Yes	No	No	No	No	No	No	No	36	No	No	No	No	No
England-BRIS-12F3C5-2020	United Kingdom	?	?	B.1.1	2020-04-13	No	Yes	No	No	No	No	No	No	No	45	No	No	No	No	No
England-BRIS-12F3F2-2020	United Kingdom	?	?	B.1	2020-04-13	No	Yes	No	No	No	No	No	No	No	15	No	No	No	No	No
England-BRIS-12F40E-2020	United Kingdom	?	?	B.1.1	2020-04-11	No	Yes	No	No	No	No	No	No	No	55	No	No	No	No	No
England-BRIS-12F41D-2020	United Kingdom	?	?	B.1.1	2020-04-12	No	Yes	No	No	No	No	No	No	No	36	No	No	No	No	No
England-BRIS-12F468-2020	United Kingdom	?	?	B.1.1.10	2020-04-13	No	Yes	No	No	No	No	No	No	No	78	No	No	No	No	No
England-BRIS-12F486-2020	United Kingdom	?	?	B.1	2020-04-10	No	Yes	No	No	No	No	No	No	No	36	No	No	No	No	No
England-BRIS-12F4B3-2020	United Kingdom	?	?	B.1.1.1	2020-04-13	Yes	Yes	No	No	Pocket	No	No	Codon_Ala285	No	120	Yes	No	No	No	No
England-BRIS-12F51A-2020	United Kingdom	?	?	B.1.1	2020-04-13	No	Yes	No	No	No	No	No	No	No	55	No	No	No	No	No
England-BRIS-12F538-2020	United Kingdom	?	?	B.1.1	2020-04-11	No	Yes	No	No	No	No	No	No	No	36	No	No	No	No	No
England-BRIS-12F547-2020	United Kingdom	?	?	B.2.1	2020-04-09	No	No	No	No	No	No	No	No	No	55	No	No	No	No	No
England-BRIS-12F556-2020	United Kingdom	?	?	B.1	2020-02-29	No	Yes	No	No	No	No	No	No	No	15	No	No	No	No	No
England-BRIS-12F592-2020	United Kingdom	?	?	B.1	2020-03-03	No	Yes	No	No	No	No	No	No	No	21	No	No	No	No	No
England-BRIS-12F5CF-2020	United Kingdom	?	?	B.1.1	2020-03-03	No	Yes	No	No	No	No	No	No	No	55	No	No	No	No	No
England-BRIS-12F5ED-2020	United Kingdom	?	?	B.1.1	2020-03-03	No	Yes	No	No	No	No	No	No	No	45	No	No	No	No	No
England-BRIS-12F5FC-2020	United Kingdom	?	?	B.1.1	2020-03-04	No	Yes	No	No	No	No	No	No	No	55	No	No	No	No	No
England-BRIS-12F608-2020	United Kingdom	?	?	B.1	2020-03-06	No	Yes	No	No	No	No	No	No	No	28	No	No	No	No	No
England-BRIS-12F635-2020	United Kingdom	?	?	B.1.1	2020-03-06	No	Yes	No	No	No	No	No	No	No	36	No	No	No	No	No
England-BRIS-12F653-2020	United Kingdom	?	?	B.2	2020-03-05	No	No	No	No	No	No	No	No	No	6	No	No	No	No	No
England-BRIS-12F671-2020	United Kingdom	?	?	B.2.2	2020-03-05	No	No	No	No	No	No	No	No	No	28	No	No	No	No	No
England-BRIS-12F69F-2020	United Kingdom	?	?	B.1	2020-03-07	No	Yes	No	No	No	No	No	No	No	21	No	No	No	No	No
England-BRIS-12F6AE-2020	United Kingdom	?	?	B.1.1	2020-03-06	No	Yes	No	No	No	No	No	No	No	45	No	No	No	No	No
England-BRIS-12F6BD-2020	United Kingdom	?	?	B.1.1	2020-03-06	No	Yes	No	No	No	No	No	No	No	45	No	No	No	No	No
England-BRIS-12F6DB-2020	United Kingdom	?	?	B	2020-03-08	No	No	No	No	No	No	No	No	No	3	No	No	No	No	No
England-BRIS-12F6F9-2020	United Kingdom	?	?	B.1	2020-03-10	No	Yes	No	No	No	No	No	No	No	28	No	No	No	No	No
England-BRIS-12F714-2020	United Kingdom	?	?	B.1.1	2020-03-10	No	Yes	No	No	No	No	No	No	No	45	No	No	No	No	No
England-BRIS-12F723-2020	United Kingdom	?	?	B.1.1	2020-03-11	No	Yes	No	No	No	No	No	No	No	55	No	No	No	No	No
England-BRIS-12F732-2020	United Kingdom	?	?	B.2.1	2020-03-11	No	No	No	No	No	No	No	No	No	15	No	No	No	No	No
England-BRIS-12F750-2020	United Kingdom	?	?	B.1	2020-03-09	No	Yes	No	No	No	No	No	No	No	15	No	No	No	No	No
England-BRIS-12F77E-2020	United Kingdom	?	?	B.1.5	2020-03-11	No	Yes	No	No	No	No	No	No	No	28	No	No	No	No	No
England-BRIS-12F78D-2020	United Kingdom	?	?	B.1.1	2020-03-10	No	Yes	No	No	No	No	No	No	No	55	No	No	No	No	No
England-BRIS-12F79C-2020	United Kingdom	?	?	B.1.1	2020-03-11	No	Yes	No	No	No	No	No	No	No	66	No	No	No	No	No
England-BRIS-12F7AB-2020	United Kingdom	?	?	B.1.1	2020-03-07	No	Yes	No	No	No	No	No	No	No	66	No	No	No	No	No
England-BRIS-12F7F6-2020	United Kingdom	?	?	B	2020-03-10	No	No	No	No	No	No	No	No	No	1	No	No	No	No	No
England-BRIS-12F83F-2020	United Kingdom	?	?	B.2	2020-03-15	No	No	No	No	No	No	No	No	No	10	No	No	No	No	No
England-BRIS-12F84E-2020	United Kingdom	?	?	B.9	2020-03-26	No	No	No	No	No	No	No	No	No	10	No	No	No	No	No
England-BRIS-12F85D-2020	United Kingdom	?	?	B.1.1	2020-03-26	No	Yes	No	No	No	No	No	No	No	55	No	No	No	No	No
England-BRIS-12F87B-2020	United Kingdom	?	?	B.1.1	2020-03-26	No	Yes	No	No	No	No	No	No	No	36	No	No	No	No	No
England-BRIS-12F88A-2020	United Kingdom	?	?	B.1.13	2020-03-25	No	Yes	No	No	No	No	No	No	No	36	No	No	No	No	No
England-BRIS-12F8B7-2020	United Kingdom	?	?	B.1.1.1	2020-03-27	Yes	Yes	No	No	Pocket	No	No	No	No	78	Yes	No	No	No	No
England-BRIS-12F8E4-2020	United Kingdom	?	?	B.1.1	2020-03-30	No	Yes	No	No	No	No	No	No	No	28	No	No	No	No	No
England-BRIS-12F8F3-2020	United Kingdom	?	?	B.1	2020-03-29	No	Yes	No	No	No	No	No	No	No	45	No	No	No	No	No
England-BRIS-12F93C-2020	United Kingdom	?	?	B.1	2020-03-30	No	Yes	No	No	No	No	No	No	No	45	No	No	No	No	No
England-BRIS-12F95A-2020	United Kingdom	?	?	B.2.1	2020-03-31	No	No	No	No	No	No	No	No	No	36	No	No	No	No	No
England-BRIS-12F969-2020	United Kingdom	?	?	B.1	2020-03-30	No	Yes	Pocket	No	No	No	No	No	No	45	No	No	Yes	No	No
England-BRIS-12F978-2020	United Kingdom	?	?	B.1	2020-03-30	No	Yes	No	No	No	No	No	No	No	36	No	No	No	No	No
England-BRIS-12F987-2020	United Kingdom	?	?	B.2	2020-03-31	No	Yes	No	No	No	No	No	No	No	6	No	No	No	No	No
England-BRIS-12F996-2020	United Kingdom	?	?	B.1.1	2020-03-30	No	Yes	No	No	No	No	No	No	No	28	No	No	No	No	No
England-BRIS-12F9C3-2020	United Kingdom	?	?	B.1.1.1	2020-04-03	Yes	Yes	No	No	Pocket	No	No	No	No	66	Yes	No	No	No	No
England-BRIS-12F9D2-2020	United Kingdom	?	?	B.1.1.1	2020-04-03	Yes	Yes	No	No	Pocket	No	No	No	No	78	Yes	No	No	No	No
England-BRIS-12F9E1-2020	United Kingdom	?	?	B.1	2020-04-03	No	Yes	No	No	No	No	No	No	No	36	No	No	No	No	No
England-BRIS-12F9F0-2020	United Kingdom	?	?	B.1.13	2020-04-03	No	Yes	No	No	No	No	No	No	No	66	No	No	No	No	No
England-BRIS-12FA0C-2020	United Kingdom	?	?	B.1.1.1	2020-04-03	Yes	Yes	No	No	Pocket	No	No	No	No	105	Yes	No	No	No	No
England-BRIS-12FA39-2020	United Kingdom	?	?	B.1.1	2020-04-03	No	Yes	No	No	No	No	No	No	No	55	No	No	No	No	No
England-BRIS-12FA48-2020	United Kingdom	?	?	B.1.1	2020-04-03	No	Yes	No	No	No	No	No	No	No	36	No	No	No	No	No
England-BRIS-12FA75-2020	United Kingdom	?	?	B.1.1.1	2020-04-03	Yes	Yes	No	No	Pocket	No	No	No	No	78	Yes	No	No	No	No
England-BRIS-12FA93-2020	United Kingdom	?	?	B.3	2020-04-03	No	No	No	No	No	No	No	No	No	15	No	No	No	No	No
England-BRIS-12FAA2-2020	United Kingdom	?	?	B.1.1	2020-04-03	No	Yes	No	No	No	No	No	No	No	91	No	No	No	No	No
England-BRIS-12FAB1-2020	United Kingdom	?	?	B	2020-04-03	No	No	No	No	No	No	No	No	No	15	No	No	No	No	No
England-BRIS-12FAC0-2020	United Kingdom	?	?	B.1.5	2020-04-03	No	Yes	No	No	No	No	No	No	No	36	No	No	No	No	No
England-BRIS-12FADF-2020	United Kingdom	?	?	B.1.1	2020-04-03	Yes	Yes	No	No	No	No	No	No	No	45	No	No	No	No	No
England-BRIS-12FAEE-2020	United Kingdom	?	?	B.1.1	2020-04-03	No	Yes	No	No	No	No	No	No	No	45	No	No	No	No	No
England-BRIS-12FAFD-2020	United Kingdom	?	?	B.1.1	2020-04-03	Yes	Yes	No	No	No	No	No	No	No	78	No	No	No	No	No
England-BRIS-12FB09-2020	United Kingdom	?	?	B.1.1	2020-04-03	No	Yes	No	No	No	No	No	No	No	36	No	No	No	No	No
England-BRIS-12FB27-2020	United Kingdom	?	?	B.1.1	2020-04-03	No	Yes	No	No	No	No	No	No	No	45	No	No	No	No	No
England-BRIS-12FB36-2020	United Kingdom	?	?	B.1.1	2020-04-03	No	Yes	No	No	No	No	No	No	No	36	No	No	No	No	No
England-BRIS-12FB45-2020	United Kingdom	?	?	B.1.1	2020-04-03	No	Yes	No	No	No	No	No	No	No	78	No	No	No	No	No
England-BRIS-12FB54-2020	United Kingdom	?	?	B.1.1	2020-04-04	No	Yes	No	No	No	No	No	No	No	28	No	No	No	No	No
England-BRIS-12FB72-2020	United Kingdom	?	?	B.2.4	2020-04-04	No	Yes	No	No	No	No	No	No	No	21	No	No	No	No	No
England-BRIS-12FB81-2020	United Kingdom	?	?	B.2.1	2020-04-04	No	Yes	No	No	No	No	No	No	No	36	No	No	No	No	No
England-BRIS-12FBBE-2020	United Kingdom	?	?	B.1	2020-04-04	No	Yes	No	No	No	No	No	No	No	45	No	No	No	No	No
England-BRIS-12FBCD-2020	United Kingdom	?	?	B.1.1	2020-04-04	No	Yes	No	No	No	No	No	No	No	36	No	No	No	No	No
England-BRIS-12FBDC-2020	United Kingdom	?	?	B.1.1	2020-04-04	No	Yes	No	No	No	No	No	No	No	78	No	No	No	No	No
England-BRIS-12FBEB-2020	United Kingdom	?	?	B	2020-04-04	No	No	No	No	No	No	No	No	No	10	No	No	No	No	No
England-BRIS-12FC24-2020	United Kingdom	?	?	B	2020-04-05	No	No	No	No	No	No	No	No	No	15	No	No	No	No	No
England-BRIS-12FC42-2020	United Kingdom	?	?	B.1.13	2020-04-05	No	Yes	No	No	No	No	No	No	No	55	No	No	No	No	No
England-BRIS-12FC51-2020	United Kingdom	?	?	B.1.1	2020-04-05	No	Yes	No	No	No	No	No	No	No	55	No	No	No	No	No
England-BRIS-12FC7F-2020	United Kingdom	?	?	B.2.1	2020-04-07	No	No	No	No	No	No	No	No	No	66	No	No	No	No	No
England-BRIS-12FC9D-2020	United Kingdom	?	?	B.1.99	2020-04-07	No	Yes	No	No	No	No	No	No	No	55	No	No	No	No	No
England-BRIS-12FCBB-2020	United Kingdom	?	?	B.1.1	2020-04-07	No	Yes	No	No	No	No	No	No	No	66	No	No	No	No	No
England-BRIS-12FCE8-2020	United Kingdom	?	?	B.1.1.1	2020-04-08	Yes	Yes	No	No	Pocket	No	No	No	No	66	Yes	No	No	No	No
England-BRIS-12FD03-2020	United Kingdom	?	?	B.1	2020-04-08	No	Yes	No	No	No	No	No	No	No	36	No	No	No	No	No
England-BRIS-12FD12-2020	United Kingdom	?	?	B.1.1.1	2020-04-09	Yes	Yes	No	No	Pocket	No	No	No	No	66	Yes	No	No	No	No
England-BRIS-12FD30-2020	United Kingdom	?	?	B.1.5	2020-04-09	No	Yes	No	No	No	No	No	No	No	45	No	No	No	No	No
England-BRIS-12FD5E-2020	United Kingdom	?	?	B.1.1	2020-04-10	No	Yes	No	No	No	No	No	No	No	66	No	No	No	No	No
England-BRIS-12FD6D-2020	United Kingdom	?	?	B.2.1	2020-04-10	No	No	No	No	No	No	No	No	No	45	No	No	No	No	No
England-BRIS-12FD7C-2020	United Kingdom	?	?	B.1.1	2020-04-10	No	Yes	No	No	No	No	No	No	No	55	No	No	No	No	No
England-BRIS-12FD8B-2020	United Kingdom	?	?	B.2.1	2020-04-10	No	No	No	No	No	No	No	No	No	55	No	No	No	No	No
England-BRIS-12FDA9-2020	United Kingdom	?	?	B.1.1	2020-04-10	No	Yes	No	No	No	No	No	No	No	36	No	No	No	No	No
England-BRIS-12FDD6-2020	United Kingdom	?	?	B.1.72	2020-04-10	No	Yes	No	No	No	No	No	No	No	21	No	No	No	No	No
England-BRIS-12FDE5-2020	United Kingdom	?	?	B.1	2020-04-10	No	Yes	No	No	No	No	No	No	No	15	No	No	No	No	No
England-BRIS-12FDF4-2020	United Kingdom	?	?	B.1.1	2020-04-10	No	Yes	No	No	No	No	No	No	No	91	No	No	No	No	No
England-BRIS-12FE00-2020	United Kingdom	?	?	B.3	2020-04-10	No	No	No	No	No	No	No	No	No	10	No	No	No	No	No
England-BRIS-12FE3D-2020	United Kingdom	?	?	B.1.1.1	2020-04-10	Yes	Yes	No	No	Pocket	No	No	No	No	66	Yes	No	No	No	No
England-BRIS-12FE4C-2020	United Kingdom	?	?	B.1.1	2020-04-10	No	Yes	No	No	No	No	No	No	No	45	No	No	No	No	No
England-BRIS-12FE5B-2020	United Kingdom	?	?	A.2	2020-04-10	No	No	No	No	No	No	No	No	No	45	No	No	No	No	No
England-BRIS-12FE79-2020	United Kingdom	?	?	B.1	2020-04-10	No	Yes	No	No	No	No	No	No	No	21	No	No	No	No	No
England-BRIS-12FE88-2020	United Kingdom	?	?	B.1.1	2020-04-10	No	Yes	No	No	No	No	No	No	No	78	No	No	No	No	No
England-BRIS-12FE97-2020	United Kingdom	?	?	B.1.1.1	2020-04-10	Yes	Yes	No	No	Pocket	No	No	No	No	78	Yes	No	No	No	No
England-BRIS-12FEB5-2020	United Kingdom	?	?	B.1.1	2020-04-10	No	Yes	No	No	No	No	No	No	No	78	No	No	No	No	No
England-BRIS-12FED3-2020	United Kingdom	?	?	B.1.5	2020-04-10	No	Yes	No	No	No	No	No	No	No	78	No	No	No	No	No
England-BRIS-12FEE2-2020	United Kingdom	?	?	B.1.1	2020-04-10	Yes	No	No	No	No	No	No	No	No	28	No	No	No	No	No
England-BRIS-12FEF1-2020	United Kingdom	?	?	B.1.99	2020-04-10	No	Yes	No	No	No	No	No	No	No	36	No	No	No	No	No
England-BRIS-12FF0D-2020	United Kingdom	?	?	B.1.1.1	2020-04-10	Yes	Yes	No	No	Pocket	No	No	No	No	66	Yes	No	No	No	No
England-BRIS-12FF3A-2020	United Kingdom	?	?	B.1.1.1	2020-04-10	Yes	Yes	No	No	Pocket	No	No	No	No	78	Yes	No	No	No	No
England-BRIS-12FF49-2020	United Kingdom	?	?	B.1.1.1	2020-04-10	Yes	Yes	No	No	Pocket	No	No	No	No	66	Yes	No	No	No	No
England-BRIS-12FF58-2020	United Kingdom	?	?	B.1.1.1	2020-04-10	Yes	Yes	No	No	Pocket	No	No	No	No	78	Yes	No	No	No	No
England-BRIS-12FF85-2020	United Kingdom	?	?	B.1	2020-04-10	No	Yes	No	No	No	No	No	No	No	45	No	No	No	No	No
England-BRIS-12FF94-2020	United Kingdom	?	?	B.1.1	2020-04-10	No	Yes	No	No	No	No	No	No	No	78	No	No	No	No	No
England-BRIS-12FFD0-2020	United Kingdom	?	?	B.1.72	2020-04-10	No	Yes	No	No	No	No	No	No	No	28	No	No	No	No	No
England-BRIS-130015-2020	United Kingdom	?	?	B.1.13	2020-04-11	No	Yes	No	No	No	No	No	No	No	55	No	No	No	No	No
England-BRIS-130024-2020	United Kingdom	?	?	B.1.1	2020-04-11	No	Yes	No	No	No	No	No	No	No	91	No	No	No	No	No
England-BRIS-130033-2020	United Kingdom	?	?	B.1.1	2020-04-11	No	Yes	No	No	No	No	No	No	No	66	No	No	No	No	No
England-BRIS-130042-2020	United Kingdom	?	?	B.1.1	2020-04-11	No	Yes	No	No	No	No	No	No	No	45	No	No	No	No	No
England-BRIS-130051-2020	United Kingdom	?	?	B.2	2020-04-11	No	No	No	No	No	No	No	No	No	28	No	No	No	No	No
England-BRIS-13008E-2020	United Kingdom	?	?	B.1.1	2020-04-11	No	Yes	No	No	No	No	No	No	No	66	No	No	No	No	No
England-BRIS-13009D-2020	United Kingdom	?	?	B.1.1.10	2020-04-11	No	Yes	No	No	No	No	No	No	No	78	No	No	No	No	No
England-BRIS-1300AC-2020	United Kingdom	?	?	B.2.2	2020-04-11	No	No	No	No	No	No	No	No	No	45	No	No	No	No	No
England-BRIS-1300BB-2020	United Kingdom	?	?	B.1	2020-04-11	No	Yes	No	No	No	No	No	No	No	45	No	No	No	No	No
England-BRIS-1300D9-2020	United Kingdom	?	?	B.2.1	2020-04-11	No	No	No	No	No	No	No	No	No	21	No	No	No	No	No
England-BRIS-130103-2020	United Kingdom	?	?	B.2	2020-04-11	No	No	No	No	No	No	No	No	No	78	No	No	No	No	No
England-BRIS-130112-2020	United Kingdom	?	?	B.1.12	2020-04-11	No	Yes	No	No	No	No	No	No	No	66	No	No	No	No	No
England-BRIS-130130-2020	United Kingdom	?	?	B.1.1	2020-04-11	No	Yes	No	No	No	No	No	No	No	78	No	No	No	No	No
England-BRIS-13014F-2020	United Kingdom	?	?	B.1.1	2020-04-11	No	Yes	No	No	No	No	No	No	No	66	No	No	No	No	No
England-BRIS-13015E-2020	United Kingdom	?	?	B.1.12	2020-04-11	No	Yes	No	No	No	No	No	No	No	78	No	No	No	No	No
England-BRIS-13016D-2020	United Kingdom	?	?	B.1	2020-04-11	No	Yes	No	No	No	No	No	No	No	28	No	No	No	No	No
England-BRIS-13019A-2020	United Kingdom	?	?	B.1.1	2020-04-11	No	Yes	No	No	No	No	No	No	No	36	No	No	No	No	No
England-BRIS-1301A9-2020	United Kingdom	?	?	B.1.117	2020-04-11	No	Yes	No	No	No	No	No	No	No	55	No	No	No	No	No
England-BRIS-1301B8-2020	United Kingdom	?	?	B.2.1	2020-04-11	No	Yes	No	No	No	No	No	No	No	36	No	No	No	No	No
England-BRIS-1301C7-2020	United Kingdom	?	?	B.1.1	2020-04-11	No	Yes	No	No	No	No	No	No	No	36	No	No	No	No	No
England-BRIS-1301D6-2020	United Kingdom	?	?	B.1	2020-04-11	No	Yes	No	No	No	No	No	No	No	45	No	No	No	No	No
England-BRIS-13023D-2020	United Kingdom	?	?	B.1.1	2020-04-11	No	Yes	No	No	No	No	No	No	No	36	No	No	No	No	No
England-BRIS-13024C-2020	United Kingdom	?	?	B.1.5	2020-04-11	No	Yes	No	No	No	No	No	No	No	55	No	No	No	No	No
England-BRIS-13025B-2020	United Kingdom	?	?	B	2020-04-11	No	No	No	No	No	No	No	No	No	28	No	No	No	No	No
England-BRIS-130279-2020	United Kingdom	?	?	B.1.1	2020-04-11	No	Yes	No	No	No	No	No	No	No	78	No	No	No	No	No
England-BRIS-130288-2020	United Kingdom	?	?	B.1.1	2020-04-11	No	Yes	No	No	No	No	No	No	No	78	No	No	No	No	No
England-BRIS-130297-2020	United Kingdom	?	?	B.1.1	2020-04-11	No	Yes	No	No	No	No	No	No	No	55	No	No	No	No	No
England-BRIS-1302B5-2020	United Kingdom	?	?	B.3	2020-04-11	No	Yes	No	No	No	No	No	No	No	28	No	No	No	No	No
England-BRIS-1302C4-2020	United Kingdom	?	?	B.2.1	2020-04-11	No	No	No	No	No	No	No	No	No	21	No	No	No	No	No
England-BRIS-1302D3-2020	United Kingdom	?	?	B.1.12	2020-04-11	No	Yes	No	No	No	No	No	No	No	66	No	No	No	No	No
England-BRIS-13030D-2020	United Kingdom	?	?	B.2	2020-04-11	No	No	No	No	No	No	No	No	No	28	No	No	No	No	No
England-BRIS-13031C-2020	United Kingdom	?	?	B.1.1	2020-04-11	No	Yes	No	No	No	No	No	No	No	55	No	No	No	No	No
England-BRIS-130349-2020	United Kingdom	?	?	B.1.1.1	2020-04-11	Yes	Yes	No	No	Pocket	No	No	No	No	78	Yes	No	No	No	No
England-BRIS-130358-2020	United Kingdom	?	?	B.1.1.1	2020-04-11	Yes	Yes	No	No	Pocket	No	No	No	No	55	Yes	No	No	No	No
England-BRIS-130376-2020	United Kingdom	?	?	B.1	2020-04-11	No	Yes	No	No	No	No	No	No	No	28	No	No	No	No	No
England-BRIS-130385-2020	United Kingdom	?	?	B.1.1	2020-04-11	No	Yes	No	No	No	No	No	No	No	55	No	No	No	No	No
England-BRIS-130394-2020	United Kingdom	?	?	B.1.1	2020-04-11	No	Yes	No	No	No	No	No	No	No	66	No	No	No	No	No
England-BRIS-1303A3-2020	United Kingdom	?	?	B.1.11	2020-04-11	No	Yes	No	No	No	No	No	No	No	36	No	No	No	No	No
England-BRIS-1303B2-2020	United Kingdom	?	?	B.1.1	2020-04-11	No	Yes	No	No	No	No	No	No	No	91	No	No	No	No	No
England-BRIS-1303C1-2020	United Kingdom	?	?	B.10	2020-04-11	No	No	No	No	No	No	No	No	No	3	No	No	No	No	No
England-BRIS-1303D0-2020	United Kingdom	?	?	B.1.1	2020-04-11	No	Yes	No	No	No	No	No	No	No	66	No	No	No	No	No
England-BRIS-1303EF-2020	United Kingdom	?	?	B.1.1	2020-04-11	No	Yes	No	No	No	No	No	No	No	66	No	No	No	No	No
England-BRIS-130419-2020	United Kingdom	?	?	B.1.1	2020-04-11	No	Yes	No	No	No	No	No	No	No	55	No	No	No	No	No
England-BRIS-130428-2020	United Kingdom	?	?	B.1	2020-04-11	No	Yes	No	No	No	No	No	No	No	21	No	No	No	No	No
England-BRIS-130437-2020	United Kingdom	?	?	B.1.13	2020-04-11	No	Yes	No	No	No	No	No	No	No	55	No	No	No	No	No
England-BRIS-130455-2020	United Kingdom	?	?	B.1.1	2020-04-11	No	Yes	No	No	No	No	No	No	No	78	No	No	No	No	No
England-BRIS-130464-2020	United Kingdom	?	?	B.1.1	2020-04-11	No	Yes	No	No	No	No	No	No	No	36	No	No	No	No	No
England-BRIS-130482-2020	United Kingdom	?	?	B.1.1	2020-04-11	No	Yes	No	No	No	No	No	No	No	120	No	No	No	No	No
England-BRIS-130491-2020	United Kingdom	?	?	B.1.1	2020-04-11	No	Yes	No	No	No	No	No	No	No	45	No	No	No	No	No
England-BRIS-1304CE-2020	United Kingdom	?	?	B.1.1	2020-04-11	No	Yes	No	No	No	No	No	No	No	55	No	No	No	No	No
England-BRIS-1304DD-2020	United Kingdom	?	?	B.1.1.10	2020-04-11	No	Yes	No	No	No	No	No	No	No	78	No	No	No	No	No
England-BRIS-1304EC-2020	United Kingdom	?	?	B.1.1	2020-04-11	No	Yes	No	No	No	No	No	No	No	66	No	No	No	No	No
England-BRIS-130507-2020	United Kingdom	?	?	B.1.1	2020-04-11	No	Yes	No	No	No	No	No	No	No	66	No	No	No	No	No
England-BRIS-130516-2020	United Kingdom	?	?	B.1.1	2020-04-11	No	Yes	No	No	No	No	No	No	No	66	No	No	No	No	No
England-BRIS-130525-2020	United Kingdom	?	?	B.1.1	2020-04-11	No	Yes	No	No	No	No	No	No	No	45	No	No	No	No	No
England-BRIS-130534-2020	United Kingdom	?	?	B.1.13	2020-04-11	No	Yes	No	No	No	No	No	No	No	66	No	No	No	No	No
England-BRIS-130552-2020	United Kingdom	?	?	B.1.1	2020-04-12	No	Yes	No	No	No	No	No	No	No	55	No	No	No	No	No
England-BRIS-130561-2020	United Kingdom	?	?	B.1	2020-04-12	No	Yes	No	No	No	No	No	No	No	28	No	No	No	No	No
England-BRIS-13058F-2020	United Kingdom	?	?	B.1.1	2020-04-12	No	Yes	No	No	No	No	No	No	No	45	No	No	No	No	No
England-BRIS-13059E-2020	United Kingdom	?	?	B.1.1	2020-04-12	No	Yes	No	No	No	No	No	No	No	55	No	No	No	No	No
England-BRIS-1305AD-2020	United Kingdom	?	?	B.1	2020-04-12	No	Yes	No	No	No	No	No	No	No	45	No	No	No	No	No
England-BRIS-1305BC-2020	United Kingdom	?	?	B.1.1	2020-04-12	No	Yes	No	No	No	No	No	No	No	55	No	No	No	No	No
England-BRIS-1305CB-2020	United Kingdom	?	?	B.1.1.1	2020-04-12	Yes	Yes	No	No	Pocket	No	No	No	No	78	Yes	No	No	No	No
England-BRIS-1305E9-2020	United Kingdom	?	?	B.1.1	2020-04-12	No	Yes	No	No	No	No	No	No	No	28	No	No	No	No	No
England-BRIS-130604-2020	United Kingdom	?	?	B.1.1	2020-04-12	No	Yes	No	No	No	No	No	No	No	66	No	No	No	No	No
England-BRIS-130622-2020	United Kingdom	?	?	B.9	2020-04-12	No	No	No	No	No	No	No	No	No	28	No	No	No	No	No
England-BRIS-130640-2020	United Kingdom	?	?	B.1.1	2020-04-12	No	Yes	No	No	No	No	No	No	No	55	No	No	No	No	No
England-BRIS-13065F-2020	United Kingdom	?	?	B.1	2020-04-12	No	Yes	No	No	No	No	No	No	No	28	No	No	No	No	No
England-BRIS-13066E-2020	United Kingdom	?	?	B.2	2020-04-12	No	No	No	No	No	No	No	No	No	21	No	No	No	No	No
England-BRIS-13068C-2020	United Kingdom	?	?	B.1.1	2020-04-12	No	Yes	No	No	No	No	No	No	No	55	No	No	No	No	No
England-BRIS-13069B-2020	United Kingdom	?	?	B.1.1	2020-04-12	No	Yes	No	No	No	No	No	No	No	45	No	No	No	No	No
England-BRIS-1306C8-2020	United Kingdom	?	?	B.2	2020-04-12	No	No	No	No	No	No	No	No	No	21	No	No	No	No	No
England-BRIS-1306D7-2020	United Kingdom	?	?	B.2	2020-04-12	No	No	No	No	No	No	No	No	No	15	No	No	No	No	No
England-BRIS-1306E6-2020	United Kingdom	?	?	B.1	2020-04-12	No	Yes	No	No	No	No	No	No	No	21	No	No	No	No	No
England-BRIS-1306F5-2020	United Kingdom	?	?	B.1.1	2020-04-12	No	Yes	No	No	No	No	No	No	No	91	No	No	No	No	No
England-BRIS-130710-2020	United Kingdom	?	?	B.1.1	2020-04-12	No	Yes	No	No	No	No	No	No	No	78	No	No	No	No	No
England-BRIS-13072F-2020	United Kingdom	?	?	B.1.1	2020-04-12	No	Yes	No	No	No	No	No	No	No	45	No	No	No	No	No
England-BRIS-13074D-2020	United Kingdom	?	?	B.1.1	2020-04-12	No	Yes	No	No	No	No	No	No	No	55	No	No	No	No	No
England-BRIS-13075C-2020	United Kingdom	?	?	B.1.1	2020-04-12	No	Yes	No	No	No	No	No	No	No	55	No	No	No	No	No
England-BRIS-13076B-2020	United Kingdom	?	?	B.1.1	2020-04-12	No	Yes	No	No	No	No	No	No	No	45	No	No	No	No	No
England-BRIS-130789-2020	United Kingdom	?	?	B.1.1	2020-04-12	No	Yes	No	No	No	No	No	No	No	36	No	No	No	No	No
England-BRIS-130798-2020	United Kingdom	?	?	B.1	2020-04-12	No	Yes	No	No	No	No	No	No	No	15	No	No	No	No	No
England-BRIS-1307B6-2020	United Kingdom	?	?	A.2	2020-04-12	No	No	No	No	No	No	No	No	No	45	No	No	No	No	No
England-BRIS-1307C5-2020	United Kingdom	?	?	B.1	2020-04-12	No	Yes	No	No	No	No	No	No	No	21	No	No	No	No	No
England-BRIS-1307D4-2020	United Kingdom	?	?	B.1.1	2020-04-12	No	Yes	No	No	No	No	No	No	No	45	No	No	No	No	No
England-BRIS-1307E3-2020	United Kingdom	?	?	B.1	2020-04-12	Yes	Yes	No	No	Pocket	No	No	No	No	15	Yes	No	No	No	No
England-BRIS-1307F2-2020	United Kingdom	?	?	B.1.1	2020-04-12	No	Yes	No	No	No	No	No	No	No	36	No	No	No	No	No
England-BRIS-13080E-2020	United Kingdom	?	?	B.1.1	2020-04-12	No	Yes	No	No	No	No	No	No	No	55	No	No	No	No	No
England-BRIS-13081D-2020	United Kingdom	?	?	B.1.1.1	2020-04-12	Yes	Yes	No	No	Pocket	No	No	No	No	91	Yes	No	No	No	No
England-BRIS-13082C-2020	United Kingdom	?	?	B.1.1.1	2020-04-12	Yes	Yes	No	No	Pocket	No	No	No	No	105	Yes	No	No	No	No
England-BRIS-130859-2020	United Kingdom	?	?	B.1	2020-04-12	No	Yes	No	No	No	No	No	No	No	28	No	No	No	No	No
England-BRIS-130868-2020	United Kingdom	?	?	B.1.117	2020-04-12	No	Yes	No	No	No	No	No	No	No	45	No	No	No	No	No
England-BRIS-1308E0-2020	United Kingdom	?	?	B.1.1	2020-04-13	Yes	Yes	No	No	No	No	No	No	No	55	No	No	No	No	No
England-BRIS-1308FF-2020	United Kingdom	?	?	B.1.1	2020-04-13	No	Yes	No	No	No	No	No	No	No	66	No	No	No	No	No
England-BRIS-13090B-2020	United Kingdom	?	?	B.1.1.10	2020-04-13	No	Yes	No	No	No	No	No	No	No	78	No	No	No	No	No
England-BRIS-130929-2020	United Kingdom	?	?	B.1.1	2020-04-13	No	Yes	No	No	No	No	No	No	No	45	No	No	No	No	No
England-BRIS-130965-2020	United Kingdom	?	?	B.2.6	2020-04-13	No	No	No	No	No	No	No	No	No	36	No	No	No	No	No
England-BRIS-130992-2020	United Kingdom	?	?	B.1	2020-03-10	No	Yes	No	No	No	No	No	No	No	36	No	No	No	No	No
England-BRIS-1309A1-2020	United Kingdom	?	?	B.2.1	2020-03-12	No	No	No	No	No	No	No	No	No	45	No	No	No	No	No
England-BRIS-1309B0-2020	United Kingdom	?	?	B.2.1	2020-03-12	No	No	No	No	No	No	No	No	No	45	No	No	No	No	No
England-BRIS-1309DE-2020	United Kingdom	?	?	B.2.2	2020-03-13	No	No	No	No	No	No	No	No	No	36	No	No	No	No	No
England-BRIS-1309ED-2020	United Kingdom	?	?	B.10	2020-03-12	No	No	No	No	No	No	No	No	No	6	No	No	No	No	No
England-BRIS-1309FC-2020	United Kingdom	?	?	B.10	2020-03-12	No	No	No	No	No	No	No	No	No	6	No	No	No	No	No
England-BRIS-130A08-2020	United Kingdom	?	?	B.1.1	2020-04-13	No	Yes	No	No	No	No	No	No	No	55	No	No	No	No	No
England-BRIS-130A80-2020	United Kingdom	?	?	B.1.1	2020-04-14	No	Yes	No	No	No	No	No	No	No	66	No	No	No	No	No
England-BRIS-130AEA-2020	United Kingdom	?	?	B.1.1	2020-03-13	No	Yes	No	No	No	No	No	No	No	36	No	No	No	No	No
England-BRIS-130AF9-2020	United Kingdom	?	?	B.1.1	2020-03-13	No	Yes	No	No	No	No	No	No	No	66	No	No	No	No	No
England-BRIS-130B14-2020	United Kingdom	?	?	B.3	2020-03-14	No	No	No	No	No	No	No	No	No	15	No	No	No	No	No
England-BRIS-130B23-2020	United Kingdom	?	?	B.3	2020-03-14	No	No	No	No	No	No	No	No	No	10	No	No	No	No	No
England-BRIS-130B32-2020	United Kingdom	?	?	B.1.1	2020-03-13	No	Yes	No	No	No	No	No	No	No	45	No	No	No	No	No
England-BRIS-130B41-2020	United Kingdom	?	?	B.1.1.1	2020-03-12	Yes	Yes	No	No	Pocket	No	No	No	No	78	Yes	No	No	No	No
England-BRIS-130B6F-2020	United Kingdom	?	?	B.1.1.1	2020-03-11	Yes	Yes	No	No	Pocket	No	No	No	No	91	Yes	No	No	No	No
England-BRIS-130B7E-2020	United Kingdom	?	?	B.2.1	2020-03-13	No	No	No	No	No	No	No	No	No	45	No	No	No	No	No
England-BRIS-130B9C-2020	United Kingdom	?	?	B.1.1	2020-03-11	No	Yes	No	No	No	No	No	No	No	45	No	No	No	No	No
England-BRIS-130BBA-2020	United Kingdom	?	?	B.2	2020-03-12	No	No	No	No	No	No	No	No	No	15	No	No	No	No	No
England-BRIS-130BD8-2020	United Kingdom	?	?	B.2.1	2020-03-16	No	No	No	No	No	No	No	No	No	36	No	No	No	No	No
England-BRIS-130C11-2020	United Kingdom	?	?	B.1	2020-03-23	No	Yes	No	No	No	No	No	No	No	28	No	No	No	No	No
England-BRIS-130C20-2020	United Kingdom	?	?	B.1	2020-03-23	No	Yes	No	No	No	No	No	No	No	15	No	No	No	No	No
England-BRIS-130C3F-2020	United Kingdom	?	?	B.2.1	2020-03-23	No	Yes	No	No	No	No	No	No	No	36	No	No	No	No	No
England-BRIS-130C4E-2020	United Kingdom	?	?	B.2.1	2020-03-23	No	No	No	No	No	No	No	No	No	36	No	No	No	No	No
England-BRIS-130C5D-2020	United Kingdom	?	?	B.2.1	2020-03-22	No	No	No	No	No	No	No	No	No	21	No	No	No	No	No
England-BRIS-130C6C-2020	United Kingdom	?	?	B.1.1	2020-03-21	No	Yes	No	No	No	No	No	No	No	45	No	No	No	No	No
England-BRIS-130C7B-2020	United Kingdom	?	?	B.2.1	2020-03-22	No	Yes	Codon	No	No	No	No	No	No	45	No	No	Yes	No	No
England-BRIS-130C8A-2020	United Kingdom	?	?	B.1	2020-03-22	No	Yes	No	No	No	No	No	No	No	10	No	No	No	No	No
England-BRIS-130CA8-2020	United Kingdom	?	?	B.1.72	2020-03-22	No	Yes	No	No	No	No	No	No	No	21	No	No	No	No	No
England-BRIS-130CB7-2020	United Kingdom	?	?	B.2.1	2020-03-23	No	No	No	No	No	No	No	No	No	21	No	No	No	No	No
England-BRIS-130CC6-2020	United Kingdom	?	?	B.1.1	2020-03-24	No	Yes	No	No	No	No	No	No	No	36	No	No	No	No	No
England-BRIS-130CD5-2020	United Kingdom	?	?	B	2020-03-23	No	No	No	No	No	No	No	No	No	6	No	No	No	No	No
England-BRIS-130CF3-2020	United Kingdom	?	?	B.2.1	2020-03-24	No	Yes	No	No	No	No	No	No	No	36	No	No	No	No	No
England-BRIS-130D1E-2020	United Kingdom	?	?	B.1	2020-03-23	No	Yes	No	No	No	No	No	No	No	45	No	No	No	No	No
England-BRIS-13113F-2020	United Kingdom	?	?	B.1.1.1	2020-05-25	Yes	Yes	No	No	Pocket	No	No	No	No	91	Yes	No	No	No	No
England-BRIS-13116C-2020	United Kingdom	?	?	B.1.1.1	2020-05-20	Yes	Yes	No	No	Pocket	No	No	No	No	91	Yes	No	No	No	No
England-BRIS-13118A-2020	United Kingdom	?	?	B.1.1.1	2020-05-20	Yes	Yes	No	No	Pocket	No	No	No	No	91	Yes	No	No	No	No
England-BRIS-131199-2020	United Kingdom	?	?	B.1	2020-05-21	No	Yes	No	No	No	No	No	No	No	36	No	No	No	No	No
England-BRIS-1311A8-2020	United Kingdom	?	?	B.1	2020-05-20	No	Yes	No	No	No	No	No	No	No	36	No	No	No	No	No
England-BRIS-1311B7-2020	United Kingdom	?	?	B.1.1.1	2020-05-21	Yes	Yes	No	No	Pocket	No	No	No	No	120	Yes	No	No	No	No
England-BRIS-1311C6-2020	United Kingdom	?	?	B.1.1.1	2020-05-20	Yes	Yes	No	No	Pocket	No	No	No	No	136	Yes	No	No	No	No
England-BRIS-1311D5-2020	United Kingdom	?	?	B.1	2020-05-20	No	Yes	No	No	No	No	No	No	No	55	No	No	No	No	No
England-BRIS-1311E4-2020	United Kingdom	?	?	B.1.1.1	2020-05-20	Yes	Yes	No	No	Pocket	No	No	No	No	91	Yes	No	No	No	No
England-BRIS-13120F-2020	United Kingdom	?	?	B.1.1.1	2020-05-21	Yes	Yes	No	No	Pocket	No	No	No	No	136	Yes	No	No	No	No
England-BRIS-13121E-2020	United Kingdom	?	?	B.1.1.1	2020-05-20	Yes	Yes	No	No	Pocket	No	No	No	No	91	Yes	No	No	No	No
England-BRIS-13122D-2020	United Kingdom	?	?	B.1.1.1	2020-05-18	Yes	Yes	No	No	Pocket	No	No	No	No	91	Yes	No	No	No	No
England-BRIS-13123C-2020	United Kingdom	?	?	B.1.1.1	2020-05-21	Yes	Yes	No	No	Pocket	No	No	No	No	136	Yes	No	No	No	No
England-BRIS-13124B-2020	United Kingdom	?	?	B.1	2020-05-22	No	Yes	No	No	No	No	No	No	No	36	No	No	No	No	No
England-BRIS-13125A-2020	United Kingdom	?	?	B.1.1.1	2020-05-23	Yes	Yes	No	No	Pocket	No	No	No	No	78	Yes	No	No	No	No
England-BRIS-131269-2020	United Kingdom	?	?	B.1.1.1	2020-05-23	Yes	Yes	No	No	Pocket	No	No	No	No	120	Yes	No	No	No	No
England-BRIS-131278-2020	United Kingdom	?	?	B.1.1.1	2020-05-24	Yes	Yes	No	No	Pocket	No	No	No	No	136	Yes	No	No	No	No
England-BRIS-1312F0-2020	United Kingdom	?	?	B.1.1.1	2020-05-21	Yes	Yes	No	No	Pocket	No	No	No	No	120	Yes	No	No	No	No
England-BRIS-13130C-2020	United Kingdom	?	?	B.1.1.1	2020-05-22	Yes	Yes	No	No	Pocket	No	No	No	No	136	Yes	No	No	No	No
England-BRIS-13131B-2020	United Kingdom	?	?	B.1.1.1	2020-05-22	Yes	Yes	No	No	Pocket	No	No	No	No	105	Yes	No	No	No	No
England-BRIS-13132A-2020	United Kingdom	?	?	B.1	2020-05-22	No	Yes	No	No	No	No	No	No	No	36	No	No	No	No	No
England-BRIS-131339-2020	United Kingdom	?	?	B.1.1.1	2020-05-21	Yes	Yes	No	No	Pocket	No	No	No	No	105	Yes	No	No	No	No
England-BRIS-131357-2020	United Kingdom	?	?	B.1.1.1	2020-05-23	Yes	Yes	No	No	Pocket	No	No	No	No	105	Yes	No	No	No	No
England-BRIS-131375-2020	United Kingdom	?	?	B.1	2020-05-23	No	Yes	No	No	No	No	No	No	No	78	No	No	No	No	No
England-BRIS-131384-2020	United Kingdom	?	?	B.1.1.1	2020-05-23	Yes	Yes	No	No	Pocket	No	No	No	No	66	Yes	No	No	No	No
England-BRIS-131393-2020	United Kingdom	?	?	B.1.1.1	2020-05-23	Yes	Yes	No	No	Pocket	No	No	No	No	105	Yes	No	No	No	No
England-BRIS-1313A2-2020	United Kingdom	?	?	B.1	2020-05-23	No	Yes	No	No	No	No	No	No	No	36	No	No	No	No	No
England-BRIS-131885-2020	United Kingdom	?	?	B.1.1	2020-05-28	No	Yes	No	No	No	No	No	No	No	55	No	No	No	No	No
England-BRIS-131937-2020	United Kingdom	?	?	B.1.1.1	2020-05-28	Yes	Yes	No	No	Pocket	No	No	No	No	91	Yes	No	No	No	No
England-BRIS-1325BA-2020	United Kingdom	?	?	B.1.1.1	2020-06-10	Yes	Yes	No	No	Pocket	No	No	No	No	136	Yes	No	No	No	No
England-BRIS-132602-2020	United Kingdom	?	?	B.1	2020-05-31	No	Yes	No	No	No	No	No	No	No	66	No	No	No	No	No
England-BRIS-13270F-2020	United Kingdom	?	?	B.1	2020-06-10	No	Yes	No	No	No	No	No	No	No	91	No	No	No	No	No
England-BRIS-13271E-2020	United Kingdom	?	?	B.1	2020-06-11	No	Yes	No	No	No	No	No	No	No	91	No	No	No	No	No
England-BRIS-13273C-2020	United Kingdom	?	?	B.1	2020-06-10	No	Yes	No	No	No	No	No	No	No	45	No	No	No	No	No
England-BRIS-13282A-2020	United Kingdom	?	?	B.1.1.1	2020-04-06	Yes	Yes	No	No	Pocket	No	No	No	No	66	Yes	No	No	No	No
England-BRIS-1331B5-2020	United Kingdom	?	?	B.1.13	2020-03-12	No	Yes	No	No	No	No	No	No	No	28	No	No	No	No	No
England-BRIS-1331F1-2020	United Kingdom	?	?	B.1.1.1	2020-04-21	Yes	Yes	No	No	Pocket	No	No	No	No	91	Yes	No	No	No	No
England-BRIS-1332D0-2020	United Kingdom	?	?	B.3	2020-05-07	No	Yes	No	No	No	No	No	No	No	36	No	No	No	No	No
England-BRIS-133319-2020	United Kingdom	?	?	B.1.1	2020-05-19	No	Yes	No	No	No	No	No	No	No	78	No	No	No	No	No
England-BRIS-1333BF-2020	United Kingdom	?	?	B.1	2020-05-21	No	Yes	No	No	No	No	No	No	No	28	No	No	No	No	No
England-BRIS-1333DD-2020	United Kingdom	?	?	B.1.1	2020-05-20	No	Yes	No	No	No	No	No	No	No	105	No	No	No	No	No
England-BRIS-1333EC-2020	United Kingdom	?	?	B.1.1.1	2020-05-20	Yes	Yes	No	No	Pocket	No	No	No	No	78	Yes	No	No	No	No
England-BRIS-1852F25-2020	United Kingdom	?	?	B.9	2020-03-30	No	No	No	No	No	No	No	No	No	10	No	No	No	No	No
England-BRIS-1852F34-2020	United Kingdom	?	?	B.1	2020-03-30	No	No	No	No	No	No	No	No	No	28	No	No	No	No	No
England-BRIS-1852F61-2020	United Kingdom	?	?	B.1.1	2020-03-29	No	Yes	No	No	No	No	No	No	No	45	No	No	No	No	No
England-BRIS-1852F70-2020	United Kingdom	?	?	B.1.1	2020-03-31	No	Yes	No	No	No	No	No	No	No	21	No	No	No	No	No
England-BRIS-1852FAD-2020	United Kingdom	?	?	B.1.1	2020-03-31	No	No	No	No	No	No	No	No	No	21	No	No	No	No	No
England-BRIS-1852FBC-2020	United Kingdom	?	?	B.2.2	2020-03-31	No	No	No	No	No	No	No	No	No	28	No	No	No	No	No
England-BRIS-1852FCB-2020	United Kingdom	?	?	B.1	2020-03-30	No	Yes	No	No	No	No	No	No	No	28	No	No	No	No	No
England-BRIS-1852FDA-2020	United Kingdom	?	?	B.1.11	2020-03-31	No	Yes	No	No	No	No	No	No	No	21	No	No	No	No	No
England-BRIS-1852FE9-2020	United Kingdom	?	?	B.1.13	2020-03-31	No	Yes	No	No	No	No	No	No	No	36	No	No	No	No	No
England-BRIS-1852FF8-2020	United Kingdom	?	?	B.1.1	2020-04-01	No	Yes	No	No	No	No	No	No	No	36	No	No	No	No	No
England-BRIS-185306D-2020	United Kingdom	?	?	B.1.1.1	2020-04-18	Yes	Yes	No	No	Pocket	No	No	No	No	66	Yes	No	No	No	No
England-BRIS-185307C-2020	United Kingdom	?	?	B.1.1.1	2020-04-18	Yes	No	No	No	Pocket	No	No	No	No	55	Yes	No	No	No	No
England-BRIS-18530A9-2020	United Kingdom	?	?	B.1	2020-04-02	No	No	No	No	No	No	No	No	No	10	No	No	No	No	No
England-BRIS-18530B8-2020	United Kingdom	?	?	B.1.1	2020-03-31	No	Yes	No	No	No	No	No	No	No	105	No	No	No	No	No
England-BRIS-18530C7-2020	United Kingdom	?	?	B.1.1	2020-03-31	No	Yes	No	No	No	No	No	No	No	78	No	No	No	No	No
England-BRIS-18530D6-2020	United Kingdom	?	?	B.2	2020-04-02	No	No	No	No	No	No	No	No	No	21	No	No	No	No	No
England-BRIS-1853100-2020	United Kingdom	?	?	B.1	2020-04-02	No	Yes	No	No	No	No	No	No	No	36	No	No	No	No	No
England-BRIS-185313D-2020	United Kingdom	?	?	B.1.1.1	2020-04-01	Yes	No	No	No	Pocket	No	No	No	No	45	Yes	No	No	No	No
England-BRIS-185314C-2020	United Kingdom	?	?	B.10	2020-04-01	No	No	No	No	No	No	No	No	No	10	No	No	No	No	No
England-BRIS-185315B-2020	United Kingdom	?	?	B.1.1	2020-03-31	No	Yes	No	No	No	No	No	No	No	45	No	No	No	No	No
England-BRIS-185316A-2020	United Kingdom	?	?	B.1.1.1	2020-03-31	Yes	Yes	No	No	Pocket	No	No	No	No	91	Yes	No	No	No	No
England-BRIS-1853188-2020	United Kingdom	?	?	B.1.1.1	2020-04-02	Yes	Yes	No	No	Pocket	No	No	No	No	55	Yes	No	No	No	No
England-BRIS-1853197-2020	United Kingdom	?	?	B.2.1	2020-04-01	No	No	No	No	No	No	No	No	No	55	No	No	No	No	No
England-BRIS-18531A6-2020	United Kingdom	?	?	B.1.1	2020-04-01	No	Yes	No	No	No	No	No	No	No	36	No	No	No	No	No
England-BRIS-18531B5-2020	United Kingdom	?	?	B.1.1	2020-04-01	No	Yes	No	No	No	No	No	No	No	36	No	No	No	No	No
England-BRIS-18531C4-2020	United Kingdom	?	?	B.3	2020-04-01	No	No	No	No	No	No	No	No	No	21	No	No	No	No	No
England-BRIS-18531D3-2020	United Kingdom	?	?	B.1.1	2020-04-01	No	Yes	No	No	No	No	No	No	No	78	No	No	No	No	No
England-BRIS-18531E2-2020	United Kingdom	?	?	B.1.1.1	2020-04-02	Yes	Yes	No	No	Pocket	No	No	No	No	66	Yes	No	No	No	No
England-BRIS-18531F1-2020	United Kingdom	?	?	B.1.1	2020-04-02	Yes	Yes	No	No	Pocket	No	No	No	No	91	Yes	No	No	No	No
England-BRIS-185320D-2020	United Kingdom	?	?	B.3	2020-04-01	No	No	No	No	No	No	No	No	No	6	No	No	No	No	No
England-BRIS-185322B-2020	United Kingdom	?	?	B.1.1	2020-04-02	No	Yes	No	No	No	No	No	No	No	36	No	No	No	No	No
England-BRIS-1853258-2020	United Kingdom	?	?	B.2.1	2020-04-02	No	No	No	No	No	No	No	No	No	36	No	No	No	No	No
England-BRIS-1853267-2020	United Kingdom	?	?	B.1	2020-04-02	No	Yes	No	No	No	No	No	No	No	36	No	No	No	No	No
England-BRIS-1853276-2020	United Kingdom	?	?	B.1.11	2020-04-01	No	Yes	No	No	No	No	No	No	No	15	No	No	No	No	No
England-BRIS-1853285-2020	United Kingdom	?	?	B.1.1	2020-04-02	No	Yes	No	No	No	No	No	No	No	36	No	No	No	No	No
England-BRIS-18532A3-2020	United Kingdom	?	?	B.1.1	2020-04-02	No	Yes	No	No	No	No	No	No	No	28	No	No	No	No	No
England-BRIS-18532B2-2020	United Kingdom	?	?	B.1	2020-04-02	No	No	No	No	No	No	No	No	No	10	No	No	No	No	No
England-BRIS-18532C1-2020	United Kingdom	?	?	B.1.1	2020-04-02	No	Yes	No	No	No	No	No	No	No	66	No	No	No	No	No
England-BRIS-18532D0-2020	United Kingdom	?	?	B.1	2020-04-02	No	No	No	No	No	No	No	No	No	10	No	No	No	No	No
England-BRIS-18532EF-2020	United Kingdom	?	?	B.1.1	2020-04-02	No	Yes	No	No	No	No	No	No	No	36	No	No	No	No	No
England-BRIS-18532FE-2020	United Kingdom	?	?	B.1.1	2020-04-03	No	Yes	No	No	No	No	No	No	No	55	No	No	No	No	No
England-BRIS-185330A-2020	United Kingdom	?	?	B.1	2020-04-03	No	Yes	No	No	No	No	No	No	No	78	No	No	No	No	No
England-BRIS-1853319-2020	United Kingdom	?	?	B.1.1	2020-04-03	No	Yes	No	No	No	No	No	No	No	36	No	No	No	No	No
England-BRIS-1853328-2020	United Kingdom	?	?	B.2.1	2020-04-02	No	No	No	No	No	No	No	No	No	28	No	No	No	No	No
England-BRIS-1853337-2020	United Kingdom	?	?	B.1.1.1	2020-04-03	Yes	Yes	No	No	Pocket	No	No	No	No	78	Yes	No	No	No	No
England-BRIS-1853346-2020	United Kingdom	?	?	B.2	2020-04-03	No	No	No	No	No	No	No	No	No	15	No	No	No	No	No
England-BRIS-1853355-2020	United Kingdom	?	?	B.1.1	2020-04-02	No	Yes	No	No	No	No	No	No	No	36	No	No	No	No	No
England-BRIS-1853364-2020	United Kingdom	?	?	B.1	2020-04-03	No	Yes	No	No	No	No	No	No	No	36	No	No	No	No	No
England-BRIS-1853373-2020	United Kingdom	?	?	B.3	2020-04-06	No	No	No	No	No	No	No	No	No	28	No	No	No	No	No
England-BRIS-18533A0-2020	United Kingdom	?	?	B.1	2020-04-06	Yes	No	No	No	No	No	No	No	No	45	No	No	No	No	No
England-BRIS-18533EC-2020	United Kingdom	?	?	B.1.1	2020-04-06	No	No	No	No	No	No	No	No	No	21	No	No	No	No	No
England-BRIS-18533FB-2020	United Kingdom	?	?	B.1	2020-04-06	No	Yes	No	No	No	No	No	No	No	28	No	No	No	No	No
England-BRIS-1853407-2020	United Kingdom	?	?	B.1.1.1	2020-04-06	Yes	Yes	No	No	Pocket	No	No	No	No	66	Yes	No	No	No	No
England-BRIS-1853416-2020	United Kingdom	?	?	B.1	2020-04-06	No	Yes	No	No	No	No	No	No	No	15	No	No	No	No	No
England-BRIS-1853425-2020	United Kingdom	?	?	B.2	2020-04-06	No	No	No	No	No	No	No	No	No	28	No	No	No	No	No
England-BRIS-1853443-2020	United Kingdom	?	?	B.2.1	2020-04-07	No	No	No	No	No	No	No	No	No	45	No	No	No	No	No
England-BRIS-185348F-2020	United Kingdom	?	?	B.1	2020-04-07	Yes	Yes	No	No	No	No	No	No	No	55	No	No	No	No	No
England-BRIS-185349E-2020	United Kingdom	?	?	B.1.1	2020-04-06	No	Yes	No	No	No	No	No	No	No	55	No	No	No	No	No
England-BRIS-18534DA-2020	United Kingdom	?	?	B.1.1.1	2020-04-07	Yes	Yes	No	No	Pocket	No	No	No	No	55	Yes	No	No	No	No
England-BRIS-18534E9-2020	United Kingdom	?	?	B.1	2020-04-07	No	Yes	No	No	No	No	No	No	No	36	No	No	No	No	No
England-BRIS-1853522-2020	United Kingdom	?	?	B.1.1	2020-04-07	No	Yes	No	No	No	No	No	No	No	78	No	No	No	No	No
England-BRIS-1853540-2020	United Kingdom	?	?	B.1.1	2020-04-07	No	No	No	No	No	No	No	No	No	55	No	No	No	No	No
England-BRIS-185358C-2020	United Kingdom	?	?	B.1.1.1	2020-04-07	Yes	No	No	No	Pocket	No	No	No	No	55	Yes	No	No	No	No
England-BRIS-18535AA-2020	United Kingdom	?	?	B.1	2020-04-08	No	No	No	No	No	No	No	No	No	45	No	No	No	No	No
England-BRIS-18535B9-2020	United Kingdom	?	?	A.2	2020-04-08	No	No	No	No	No	No	No	No	No	45	No	No	No	No	No
England-BRIS-18535D7-2020	United Kingdom	?	?	B.1	2020-04-08	No	No	No	No	No	No	No	No	No	10	No	No	No	No	No
England-BRIS-1853610-2020	United Kingdom	?	?	B.1.1	2020-04-10	No	Yes	No	No	No	No	No	No	No	55	No	No	No	No	No
England-BRIS-185362F-2020	United Kingdom	?	?	B.1.1	2020-04-08	No	Yes	No	No	No	No	No	No	No	45	No	No	No	No	No
England-BRIS-185366B-2020	United Kingdom	?	?	B.1.1	2020-04-10	No	Yes	No	No	No	No	No	No	No	36	No	No	No	No	No
England-BRIS-1853689-2020	United Kingdom	?	?	B.1.99	2020-04-10	No	Yes	No	No	No	No	No	No	No	55	No	No	No	No	No
England-BRIS-18536B6-2020	United Kingdom	?	?	B.1.1	2020-04-09	No	Yes	No	No	No	No	No	No	No	78	No	No	No	No	No
England-BRIS-18536C5-2020	United Kingdom	?	?	B.1.1	2020-04-10	No	Yes	No	No	No	No	No	No	No	78	No	No	No	No	No
England-BRIS-18536D4-2020	United Kingdom	?	?	B.1.1	2020-04-11	No	Yes	No	No	No	No	No	No	Pocket	45	No	No	No	No	No
England-BRIS-18536E3-2020	United Kingdom	?	?	B.1.1	2020-04-14	No	Yes	No	No	No	No	No	No	No	45	No	No	No	No	No
England-BRIS-185371D-2020	United Kingdom	?	?	B.1.1	2020-04-14	No	Yes	No	No	No	No	No	No	No	55	No	No	No	No	No
England-BRIS-185372C-2020	United Kingdom	?	?	B.1.1.10	2020-04-13	No	Yes	No	No	No	No	No	No	No	78	No	No	No	No	No
England-BRIS-185373B-2020	United Kingdom	?	?	B.1.1	2020-04-13	No	Yes	No	No	No	No	No	No	No	78	No	No	No	No	No
England-BRIS-185374A-2020	United Kingdom	?	?	B.1.1	2020-04-13	No	Yes	No	No	No	No	No	No	No	45	No	No	No	No	No
England-BRIS-1853768-2020	United Kingdom	?	?	B.1	2020-04-13	No	Yes	No	No	No	No	No	No	No	28	No	No	No	No	No
England-BRIS-18537B3-2020	United Kingdom	?	?	B.1.1	2020-04-14	No	No	No	No	No	No	No	No	No	78	No	No	No	No	No
England-BRIS-18537C2-2020	United Kingdom	?	?	B.1.1	2020-04-14	No	Yes	No	No	No	No	No	No	No	45	No	No	No	No	No
England-BRIS-18537FF-2020	United Kingdom	?	?	B.1.1	2020-04-14	No	Yes	No	No	No	No	No	No	No	78	No	No	No	No	No
England-BRIS-185380B-2020	United Kingdom	?	?	B.1.1	2020-04-13	No	Yes	No	No	No	No	No	No	No	78	No	No	No	No	No
England-BRIS-185381A-2020	United Kingdom	?	?	B.1.1	2020-04-14	No	Yes	No	No	No	No	No	No	No	78	No	No	No	No	No
England-BRIS-1853829-2020	United Kingdom	?	?	A.2	2020-04-14	No	No	No	No	No	No	No	No	No	105	No	No	No	No	No
England-BRIS-1853847-2020	United Kingdom	?	?	B.1.1.1	2020-04-14	Yes	Yes	No	No	Pocket	No	No	No	No	66	Yes	No	No	No	No
England-BRIS-1853856-2020	United Kingdom	?	?	A.2	2020-04-11	No	No	No	No	No	No	No	No	No	55	No	No	No	No	No
England-BRIS-1853874-2020	United Kingdom	?	?	B.1.1	2020-04-11	No	Yes	No	No	No	No	No	No	No	55	No	No	No	No	No
England-BRIS-18538B0-2020	United Kingdom	?	?	B.1.1	2020-04-15	No	Yes	No	No	No	No	No	No	No	45	No	No	No	No	No
England-BRIS-18538CF-2020	United Kingdom	?	?	B.1.1	2020-04-15	No	Yes	No	No	No	No	No	No	No	78	No	No	No	No	No
England-BRIS-18538DE-2020	United Kingdom	?	?	B.1.1.1	2020-04-15	Yes	Yes	No	No	Pocket	No	No	No	No	66	Yes	No	No	No	No
England-BRIS-1853908-2020	United Kingdom	?	?	B.1.72	2020-04-11	No	Yes	No	No	No	No	No	No	No	28	No	No	No	No	No
England-BRIS-1853917-2020	United Kingdom	?	?	B.2.1	2020-04-16	No	No	No	No	No	No	No	No	No	36	No	No	No	No	No
England-BRIS-1853962-2020	United Kingdom	?	?	B.2	2020-04-16	No	No	No	No	No	No	No	No	No	55	No	No	No	No	No
England-BRIS-1853971-2020	United Kingdom	?	?	B.1.1	2020-04-16	No	No	No	No	No	No	No	No	No	36	No	No	No	No	No
England-BRIS-18539BD-2020	United Kingdom	?	?	B.3	2020-04-16	No	Yes	No	No	No	No	No	No	No	10	No	No	No	No	No
England-BRIS-18539CC-2020	United Kingdom	?	?	B.1.1.1	2020-04-17	Yes	Yes	No	No	Pocket	No	No	No	No	66	Yes	No	No	No	No
England-BRIS-18539DB-2020	United Kingdom	?	?	B.1.1	2020-04-17	No	Yes	No	No	No	No	No	No	No	55	No	No	No	No	No
England-BRIS-1853A14-2020	United Kingdom	?	?	B.1.1.1	2020-04-17	Yes	Yes	No	No	Pocket	No	No	No	No	78	Yes	No	No	No	No
England-BRIS-1853A23-2020	United Kingdom	?	?	B.3	2020-04-16	No	No	No	No	No	No	No	No	No	15	No	No	No	No	No
England-BRIS-1853A41-2020	United Kingdom	?	?	B.1.1.1	2020-04-16	Yes	Yes	No	No	Pocket	No	No	No	No	66	Yes	No	No	No	No
England-BRIS-1853A6F-2020	United Kingdom	?	?	B.2.1	2020-04-16	No	No	No	No	No	No	No	No	No	78	No	No	No	No	No
England-BRIS-1853A7E-2020	United Kingdom	?	?	B.1.1.1	2020-04-16	Yes	Yes	No	No	Pocket	No	No	No	No	55	Yes	No	No	No	No
England-BRIS-1853A9C-2020	United Kingdom	?	?	B.1.1	2020-04-17	No	Yes	No	No	No	No	No	No	No	66	No	No	No	No	No
England-BRIS-1853ABA-2020	United Kingdom	?	?	B.1	2020-04-17	No	Yes	No	No	No	No	No	No	No	45	No	No	No	No	No
England-BRIS-1853AC9-2020	United Kingdom	?	?	B	2020-04-17	Yes	No	No	No	No	No	No	No	No	6	No	No	No	No	No
England-BRIS-1853AD8-2020	United Kingdom	?	?	B.3	2020-04-17	No	Yes	No	No	No	No	No	No	No	21	No	No	No	No	No
England-BRIS-1853AF6-2020	United Kingdom	?	?	B.1.1	2020-04-17	No	Yes	No	No	No	No	No	No	No	45	No	No	No	No	No
England-BRIS-1853B02-2020	United Kingdom	?	?	B.3	2020-04-17	No	No	No	No	No	No	No	No	No	10	No	No	No	No	No
England-BRIS-1853B20-2020	United Kingdom	?	?	B.1.1.10	2020-04-25	No	Yes	No	No	No	No	No	No	No	78	No	No	No	No	No
England-BRIS-1853B3F-2020	United Kingdom	?	?	B.9	2020-04-26	No	No	No	No	No	No	No	No	No	10	No	No	No	No	No
England-BRIS-1853B4E-2020	United Kingdom	?	?	B.1.1	2020-04-26	Yes	Yes	No	No	No	No	Pocket	No	No	55	No	No	No	No	Yes
England-BRIS-1853B6C-2020	United Kingdom	?	?	B.1	2020-04-26	No	Yes	No	No	No	No	No	No	No	66	No	No	No	No	No
England-BRIS-1853B8A-2020	United Kingdom	?	?	B.1	2020-04-26	No	Yes	No	No	No	No	No	No	No	45	No	No	No	No	No
England-BRIS-1853C69-2020	United Kingdom	?	?	B.1	2020-04-22	No	No	No	No	No	No	No	No	No	105	No	No	No	No	No
England-BRIS-1853CB4-2020	United Kingdom	?	?	B.3	2020-04-27	No	Yes	No	No	No	No	No	No	No	21	No	No	No	No	No
England-BRIS-1853CC3-2020	United Kingdom	?	?	B.1.1.1	2020-04-27	Yes	Yes	No	No	Pocket	No	No	No	No	55	Yes	No	No	No	No
England-BRIS-1853CD2-2020	United Kingdom	?	?	B.1.1.1	2020-04-27	Yes	Yes	No	No	Pocket	No	No	No	No	91	Yes	No	No	No	No
England-BRIS-1853CF0-2020	United Kingdom	?	?	B.1	2020-04-27	No	Yes	No	No	No	No	No	No	No	15	No	No	No	No	No
England-BRIS-1853D0C-2020	United Kingdom	?	?	B.1.1	2020-04-27	No	Yes	No	No	No	No	No	No	No	66	No	No	No	No	No
England-BRIS-1853D1B-2020	United Kingdom	?	?	B.1.1	2020-04-27	No	Yes	No	No	No	No	No	No	No	91	No	No	No	No	No
England-BRIS-1853D2A-2020	United Kingdom	?	?	B.1.1	2020-04-27	No	Yes	No	No	No	No	No	No	No	66	No	No	No	No	No
England-BRIS-1853D39-2020	United Kingdom	?	?	B.1.1	2020-04-27	No	Yes	No	No	No	No	No	No	No	66	No	No	No	No	No
England-BRIS-1853D48-2020	United Kingdom	?	?	B.1.1	2020-04-27	No	Yes	No	No	No	No	No	No	No	66	No	No	No	No	No
England-BRIS-1853D57-2020	United Kingdom	?	?	B.1	2020-04-27	No	Yes	No	No	No	No	No	No	No	21	No	No	No	No	No
England-BRIS-1853D66-2020	United Kingdom	?	?	B.1.1	2020-04-27	No	Yes	No	No	No	No	No	No	No	55	No	No	No	No	No
England-BRIS-1853D75-2020	United Kingdom	?	?	B.1.1	2020-04-27	No	Yes	No	No	No	No	No	No	No	78	No	No	No	No	No
England-BRIS-1853D84-2020	United Kingdom	?	?	B.1.1	2020-04-27	No	Yes	No	No	No	No	No	No	No	66	No	No	No	No	No
England-BRIS-1853DA2-2020	United Kingdom	?	?	B.1.1	2020-04-27	No	Yes	No	No	No	No	No	No	No	78	No	No	No	No	No
England-BRIS-1853DB1-2020	United Kingdom	?	?	B.1.1.1	2020-04-28	Yes	Yes	No	No	Pocket	No	No	No	No	78	Yes	No	No	No	No
England-BRIS-1853DC0-2020	United Kingdom	?	?	B.1.1	2020-04-27	No	Yes	No	No	No	No	No	No	No	91	No	No	No	No	No
England-BRIS-1853DEE-2020	United Kingdom	?	?	B.1.1	2020-04-28	No	Yes	No	No	No	No	No	No	No	45	No	No	No	No	No
England-BRIS-1853DFD-2020	United Kingdom	?	?	B.1.1.1	2020-04-28	Yes	Yes	No	No	Pocket	No	No	No	No	91	Yes	No	No	No	No
England-BRIS-1853E09-2020	United Kingdom	?	?	B.1.1	2020-04-27	No	Yes	No	No	No	No	No	No	No	66	No	No	No	No	No
England-BRIS-1853E27-2020	United Kingdom	?	?	B.1.1	2020-04-27	No	Yes	No	No	No	No	No	No	No	66	No	No	No	No	No
England-BRIS-1853E45-2020	United Kingdom	?	?	B.1.1.1	2020-04-27	Yes	Yes	No	No	Pocket	No	No	No	No	45	Yes	No	No	No	No
England-BRIS-1853E54-2020	United Kingdom	?	?	B.1.1.1	2020-04-27	Yes	Yes	No	No	Pocket	No	No	No	No	55	Yes	No	No	No	No
England-BRIS-1853E63-2020	United Kingdom	?	?	B.1	2020-04-27	No	Yes	No	No	No	No	No	No	No	28	No	No	No	No	No
England-BRIS-1853E72-2020	United Kingdom	?	?	B.1.1.10	2020-04-27	No	Yes	No	No	No	No	No	No	No	66	No	No	No	No	No
England-BRIS-1853E81-2020	United Kingdom	?	?	B.1.1.10	2020-04-27	No	Yes	No	No	No	No	No	No	No	105	No	No	No	No	No
England-BRIS-1853E90-2020	United Kingdom	?	?	B.1.1	2020-04-27	No	Yes	No	No	No	No	No	No	No	66	No	No	No	No	No
England-BRIS-1853EAF-2020	United Kingdom	?	?	B.1.1	2020-04-28	No	Yes	No	No	No	No	No	No	No	66	No	No	No	No	No
England-BRIS-1853EBE-2020	United Kingdom	?	?	B.1.1	2020-04-27	No	Yes	No	No	No	No	No	No	No	78	No	No	No	No	No
England-BRIS-1853ECD-2020	United Kingdom	?	?	B.1.1	2020-04-27	No	Yes	No	No	No	No	No	No	No	45	No	No	No	No	No
England-BRIS-1853EDC-2020	United Kingdom	?	?	B.1.1	2020-04-27	No	Yes	No	No	No	No	No	No	No	78	No	No	No	No	No
England-BRIS-1853EFA-2020	United Kingdom	?	?	B.1.1.1	2020-04-28	Yes	Yes	No	No	Pocket	No	No	No	No	66	Yes	No	No	No	No
England-BRIS-1853F06-2020	United Kingdom	?	?	B.1.1	2020-04-27	No	Yes	No	No	No	No	No	No	No	55	No	No	No	No	No
England-BRIS-1853F33-2020	United Kingdom	?	?	B.1.1	2020-04-27	No	Yes	No	No	No	No	No	No	No	66	No	No	No	No	No
England-BRIS-1853F42-2020	United Kingdom	?	?	B.1.1	2020-04-27	No	Yes	No	No	No	No	No	No	No	55	No	No	No	No	No
England-BRIS-1853F7F-2020	United Kingdom	?	?	B.1.12	2020-04-28	No	Yes	No	No	No	No	No	No	No	55	No	No	No	No	No
England-BRIS-1853F9D-2020	United Kingdom	?	?	B.1.1	2020-04-27	No	No	No	No	No	No	No	No	No	66	No	No	No	No	No
England-BRIS-1853FAC-2020	United Kingdom	?	?	B.1.1.1	2020-04-28	Yes	Yes	No	No	Pocket	No	No	No	No	66	Yes	No	No	No	No
England-BRIS-1853FCA-2020	United Kingdom	?	?	B.1.1	2020-04-27	No	Yes	No	No	No	No	No	No	No	55	No	No	No	No	No
England-BRIS-1853FE8-2020	United Kingdom	?	?	B	2020-04-27	No	No	No	No	No	No	No	No	No	10	No	No	No	No	No
England-BRIS-1853FF7-2020	United Kingdom	?	?	B.1.1.1	2020-04-27	Yes	Yes	No	No	Pocket	No	No	No	No	66	Yes	No	No	No	No
England-BRIS-1854002-2020	United Kingdom	?	?	B.1.1.1	2020-04-27	Yes	Yes	No	No	Pocket	No	No	No	No	91	Yes	No	No	No	No
England-BRIS-1854020-2020	United Kingdom	?	?	B.1.1	2020-04-28	No	Yes	No	No	No	No	No	No	No	36	No	No	No	No	No
England-BRIS-185403F-2020	United Kingdom	?	?	B.1.99	2020-04-28	No	Yes	No	No	No	No	No	No	No	66	No	No	No	No	No
England-BRIS-185404E-2020	United Kingdom	?	?	B.1.1	2020-04-28	No	Yes	No	No	No	No	No	No	No	78	No	No	No	No	No
England-BRIS-185405D-2020	United Kingdom	?	?	B.1.1	2020-04-28	No	No	No	No	No	No	No	No	No	66	No	No	No	No	No
England-BRIS-185406C-2020	United Kingdom	?	?	B.1.1	2020-04-28	No	Yes	No	No	No	No	No	No	No	66	No	No	No	No	No
England-BRIS-185407B-2020	United Kingdom	?	?	B.1.1	2020-04-28	No	Yes	No	No	No	No	No	No	No	78	No	No	No	No	No
England-BRIS-185408A-2020	United Kingdom	?	?	B.1	2020-04-28	No	Yes	No	No	No	No	No	No	No	10	No	No	No	No	No
England-BRIS-1854099-2020	United Kingdom	?	?	B.1.1	2020-04-28	No	No	No	No	No	No	No	No	No	78	No	No	No	No	No
England-BRIS-18540A8-2020	United Kingdom	?	?	B.1.1	2020-04-28	No	Yes	No	No	No	No	No	No	No	66	No	No	No	No	No
England-BRIS-18540B7-2020	United Kingdom	?	?	B.1.1.1	2020-04-28	Yes	Yes	No	No	Pocket	No	No	No	No	55	Yes	No	No	No	No
England-BRIS-18540E4-2020	United Kingdom	?	?	B.1.1	2020-04-28	No	Yes	No	No	No	No	No	No	No	55	No	No	No	No	No
England-BRIS-185412D-2020	United Kingdom	?	?	B.1.1.10	2020-04-28	No	Yes	No	No	No	No	No	No	No	66	No	No	No	No	No
England-BRIS-185413C-2020	United Kingdom	?	?	B.1.1	2020-04-28	No	Yes	No	No	No	No	No	No	No	36	No	No	No	No	No
England-BRIS-185414B-2020	United Kingdom	?	?	B.1.1.7	2020-04-28	No	Yes	No	No	No	No	No	No	No	78	No	No	No	No	No
England-BRIS-185415A-2020	United Kingdom	?	?	B.1	2020-04-28	No	Yes	No	No	No	No	No	No	No	21	No	No	No	No	No
England-BRIS-1854169-2020	United Kingdom	?	?	B.1	2020-04-28	No	Yes	No	No	No	No	No	No	No	36	No	No	No	No	No
England-BRIS-1854178-2020	United Kingdom	?	?	B.1.1.10	2020-04-28	No	Yes	No	No	No	No	No	No	No	78	No	No	No	No	No
England-BRIS-1854187-2020	United Kingdom	?	?	B.1.1.10	2020-04-28	No	Yes	No	No	No	No	No	No	No	66	No	No	No	No	No
England-BRIS-1854196-2020	United Kingdom	?	?	B.1	2020-04-28	No	No	No	No	No	No	No	No	No	136	No	No	No	No	No
England-BRIS-18541A5-2020	United Kingdom	?	?	B.1.1.10	2020-04-28	No	No	No	No	No	No	No	No	No	66	No	No	No	No	No
England-BRIS-18541C3-2020	United Kingdom	?	?	B.1.1.1	2020-04-28	Yes	Yes	No	No	Pocket	No	No	No	No	66	Yes	No	No	No	No
England-BRIS-18541D2-2020	United Kingdom	?	?	B.1.1.1	2020-04-28	Yes	Yes	No	No	Pocket	No	No	No	No	55	Yes	No	No	No	No
England-BRIS-185420C-2020	United Kingdom	?	?	B.1.1.1	2020-04-28	Yes	Yes	No	No	Pocket	No	No	No	No	78	Yes	No	No	No	No
England-BRIS-185421B-2020	United Kingdom	?	?	B.1.1.1	2020-04-28	Yes	Yes	No	No	Pocket	No	No	No	No	66	Yes	No	No	No	No
England-BRIS-185422A-2020	United Kingdom	?	?	B.1.1.1	2020-04-28	Yes	Yes	No	No	Pocket	No	No	No	No	78	Yes	No	No	No	No
England-BRIS-1854239-2020	United Kingdom	?	?	B.1.1.1	2020-04-28	Yes	Yes	No	No	Pocket	No	No	No	No	55	Yes	No	No	No	No
England-BRIS-1854248-2020	United Kingdom	?	?	B.1.1.1	2020-04-28	Yes	Yes	No	No	Pocket	No	No	No	No	66	Yes	No	No	No	No
England-BRIS-1854257-2020	United Kingdom	?	?	B.1.1.1	2020-04-28	Yes	Yes	No	No	Pocket	No	No	No	No	78	Yes	No	No	No	No
England-BRIS-1854266-2020	United Kingdom	?	?	B.1.1.1	2020-04-28	Yes	Yes	No	No	Pocket	No	No	No	No	66	Yes	No	No	No	No
England-BRIS-1854275-2020	United Kingdom	?	?	B.1.1.1	2020-04-28	Yes	Yes	No	No	Pocket	No	No	No	No	78	Yes	No	No	No	No
England-BRIS-1854284-2020	United Kingdom	?	?	B.1.1	2020-04-28	No	Yes	No	No	No	No	No	No	No	36	No	No	No	No	No
England-BRIS-18542A2-2020	United Kingdom	?	?	B.1.1.1	2020-04-28	Yes	No	No	No	Pocket	No	No	No	No	105	Yes	No	No	No	No
England-BRIS-18542B1-2020	United Kingdom	?	?	B.1.1.1	2020-04-28	Yes	Yes	No	No	Pocket	No	No	No	No	78	Yes	No	No	No	No
England-BRIS-18542C0-2020	United Kingdom	?	?	B.1.1	2020-04-28	No	Yes	No	No	No	No	No	No	No	78	No	No	No	No	No
England-BRIS-18542DF-2020	United Kingdom	?	?	B.1.1.1	2020-04-28	Yes	Yes	No	No	Pocket	No	No	No	No	91	Yes	No	No	No	No
England-BRIS-18542FD-2020	United Kingdom	?	?	B.1.1	2020-04-28	No	Yes	No	No	No	No	No	No	No	55	No	No	No	No	No
England-BRIS-1854309-2020	United Kingdom	?	?	B.1.1	2020-04-28	No	Yes	No	No	No	No	No	No	No	55	No	No	No	No	No
England-BRIS-1854318-2020	United Kingdom	?	?	B.1.1	2020-04-28	No	Yes	No	No	No	No	No	No	No	66	No	No	No	No	No
England-BRIS-1854327-2020	United Kingdom	?	?	B.1.1	2020-04-28	No	Yes	No	No	No	No	No	No	No	66	No	No	No	No	No
England-BRIS-1854345-2020	United Kingdom	?	?	B.1.1	2020-04-28	No	Yes	No	No	No	No	No	No	No	55	No	No	No	No	No
England-BRIS-1854354-2020	United Kingdom	?	?	B.1.1.1	2020-04-28	Yes	Yes	No	No	Pocket	No	No	No	No	55	Yes	No	No	No	No
England-BRIS-1854372-2020	United Kingdom	?	?	B.1.1	2020-04-29	No	Yes	No	No	No	No	No	No	No	55	No	No	No	No	No
England-BRIS-18543AF-2020	United Kingdom	?	?	B.1.1	2020-04-29	No	Yes	No	No	No	No	No	No	No	66	No	No	No	No	No
England-BRIS-18543BE-2020	United Kingdom	?	?	B.1.1	2020-04-29	No	Yes	No	No	No	No	No	No	No	45	No	No	No	No	No
England-BRIS-18543CD-2020	United Kingdom	?	?	B.1.1.1	2020-04-29	Yes	Yes	No	No	Pocket	No	No	No	No	105	Yes	No	No	No	No
England-BRIS-18543DC-2020	United Kingdom	?	?	B.1.1	2020-04-29	No	Yes	No	No	No	No	No	No	No	36	No	No	No	No	No
England-BRIS-18543EB-2020	United Kingdom	?	?	B.1.1.1	2020-04-28	Yes	Yes	No	No	Pocket	No	No	No	No	66	Yes	No	No	No	No
England-BRIS-18543FA-2020	United Kingdom	?	?	B.1.1.1	2020-04-28	Yes	Yes	No	No	Pocket	No	No	No	No	91	Yes	No	No	No	No
England-BRIS-1854424-2020	United Kingdom	?	?	B.1.1	2020-04-29	No	Yes	No	No	No	No	No	No	No	45	No	No	No	No	No
England-BRIS-1854433-2020	United Kingdom	?	?	B.1.1	2020-04-29	No	Yes	No	No	No	No	No	No	No	105	No	No	No	No	No
England-BRIS-1854451-2020	United Kingdom	?	?	B.1.81	2020-04-29	Yes	Yes	No	No	No	No	No	No	No	28	No	No	No	No	No
England-BRIS-185447F-2020	United Kingdom	?	?	B.1.1.10	2020-04-29	No	Yes	No	No	No	No	No	No	No	55	No	No	No	No	No
England-BRIS-185449D-2020	United Kingdom	?	?	B.1.1	2020-04-29	No	No	No	No	No	No	No	No	No	78	No	No	No	No	No
England-BRIS-18544BB-2020	United Kingdom	?	?	B.3	2020-04-29	No	Yes	No	No	No	No	No	No	No	36	No	No	No	No	No
England-BRIS-1854512-2020	United Kingdom	?	?	B.1.1	2020-03-01	No	Yes	No	No	No	No	No	No	No	28	No	No	No	No	No
England-BRIS-1854521-2020	United Kingdom	?	?	B.1	2020-03-03	No	Yes	No	No	No	No	No	No	No	28	No	No	No	No	No
England-BRIS-185454F-2020	United Kingdom	?	?	B.21	2020-03-11	No	No	No	No	No	No	No	No	No	3	No	No	No	No	No
England-BRIS-185455E-2020	United Kingdom	?	?	B.1	2020-03-11	No	No	No	No	No	No	No	No	No	6	No	No	No	No	No
England-BRIS-185456D-2020	United Kingdom	?	?	B.21	2020-03-12	No	No	No	No	No	No	No	No	No	6	No	No	No	No	No
England-BRIS-185457C-2020	United Kingdom	?	?	B.1.1	2020-04-27	No	Yes	No	No	No	No	No	No	No	66	No	No	No	No	No
England-BRIS-185459A-2020	United Kingdom	?	?	B.1	2020-03-13	No	Yes	No	No	No	No	No	No	No	36	No	No	No	No	No
England-BRIS-18545C7-2020	United Kingdom	?	?	B.1.1	2020-04-14	No	Yes	No	No	No	No	No	No	No	45	No	No	No	No	No
England-BRIS-18545D6-2020	United Kingdom	?	?	B.1.1	2020-04-14	No	Yes	No	No	No	No	No	No	No	78	No	No	No	No	No
England-BRIS-18545F4-2020	United Kingdom	?	?	B.1.1	2020-04-30	No	Yes	No	No	No	No	No	No	No	66	No	No	No	No	No
England-BRIS-185462E-2020	United Kingdom	?	?	B.1.1	2020-04-17	No	Yes	No	No	No	No	No	No	No	105	No	No	No	No	No
England-BRIS-185465B-2020	United Kingdom	?	?	B.1.1	2020-04-23	No	Yes	No	No	No	No	No	No	No	45	No	No	No	No	No
England-BRIS-185470D-2020	United Kingdom	?	?	B.1.1	2020-05-01	No	Yes	No	No	No	No	No	No	No	91	No	No	No	No	No
England-BRIS-1854776-2020	United Kingdom	?	?	B.1.1	2020-04-27	No	Yes	No	No	No	No	No	No	No	78	No	No	No	No	No
England-BRIS-1854785-2020	United Kingdom	?	?	B.1.1	2020-04-27	No	Yes	No	No	No	No	No	No	No	66	No	No	No	No	No
England-BRIS-18547A3-2020	United Kingdom	?	?	B.1.1	2020-04-27	No	Yes	No	No	No	No	No	No	No	55	No	No	No	No	No
England-BRIS-18547B2-2020	United Kingdom	?	?	B.1.1	2020-04-27	No	Yes	No	No	No	No	No	No	No	78	No	No	No	No	No
England-BRIS-18547C1-2020	United Kingdom	?	?	B.1.1.1	2020-04-27	Yes	Yes	No	No	Pocket	No	No	No	No	66	Yes	No	No	No	No
England-BRIS-18547D0-2020	United Kingdom	?	?	B.1.1	2020-04-27	No	Yes	No	No	No	No	No	No	No	105	No	No	No	No	No
England-BRIS-18547EF-2020	United Kingdom	?	?	B	2020-04-27	No	Yes	No	No	No	No	No	No	No	6	No	No	No	No	No
England-CAMB-1AA2A7-2020	United Kingdom	?	?	B.2.1	2020-04-17	No	No	No	No	No	No	No	No	No	91	No	No	No	No	No
England-CAMB-1AA2B6-2020	United Kingdom	?	?	B.1.1	2020-04-17	No	Yes	No	No	No	No	No	No	No	78	No	No	No	No	No
England-CAMB-1AA2C5-2020	United Kingdom	?	?	B.1.35	2020-04-17	No	Yes	No	No	No	No	No	No	No	45	No	No	No	No	No
England-CAMB-1AA2D4-2020	United Kingdom	?	?	B.1.1	2020-04-16	No	Yes	No	No	No	No	No	No	No	55	No	No	No	No	No
England-CAMB-1AA2E3-2020	United Kingdom	?	?	B.1.1.1	2020-04-17	Yes	Yes	No	No	Pocket	No	No	No	No	136	Yes	No	No	No	No
England-CAMB-1AA2F2-2020	United Kingdom	?	?	B.1.1	2020-04-16	No	Yes	No	No	No	No	No	No	No	45	No	No	No	No	No
England-CAMB-1AA31D-2020	United Kingdom	?	?	B.1.13	2020-04-16	No	Yes	No	No	No	No	No	No	No	36	No	No	No	No	No
England-CAMB-1AA32C-2020	United Kingdom	?	?	B.1.1.1	2020-04-17	Yes	Yes	No	No	Pocket	No	No	No	No	91	Yes	No	No	No	No
England-CAMB-1AA34A-2020	United Kingdom	?	?	B.1.1.1	2020-04-17	Yes	Yes	No	No	Pocket	No	No	No	No	91	Yes	No	No	No	No
England-CAMB-1AA359-2020	United Kingdom	?	?	B.1.1	2020-04-16	No	Yes	No	No	No	No	No	No	No	78	No	No	No	No	No
England-CAMB-1AA377-2020	United Kingdom	?	?	B.1.1	2020-04-16	No	Yes	No	No	No	No	No	No	No	36	No	No	No	No	No
England-CAMB-1AA386-2020	United Kingdom	?	?	B.1.5	2020-04-16	No	Yes	No	No	No	No	No	No	Pocket	136	No	No	No	No	No
England-CAMB-1AA395-2020	United Kingdom	?	?	B.1.1.1	2020-04-15	Yes	Yes	No	No	Pocket	No	No	No	No	66	Yes	No	No	No	No
England-CAMB-1AA3A4-2020	United Kingdom	?	?	B.1.5.3	2020-04-16	No	Yes	No	No	No	No	No	No	No	45	No	No	No	No	No
England-CAMB-1AA3C2-2020	United Kingdom	?	?	B.1.5.9	2020-04-16	No	Yes	No	No	No	No	No	No	No	36	No	No	No	No	No
England-CAMB-1AA3D1-2020	United Kingdom	?	?	B.1.1.1	2020-04-15	Yes	Yes	No	No	Pocket	No	No	No	No	55	Yes	No	No	No	No
England-CAMB-1AA3E0-2020	United Kingdom	?	?	B.1.1	2020-04-16	No	Yes	No	No	No	No	No	No	No	36	No	No	No	No	No
England-CAMB-1AA3FF-2020	United Kingdom	?	?	B.2.6	2020-04-16	No	No	No	No	No	No	No	No	No	45	No	No	No	No	No
England-CAMB-1AA40B-2020	United Kingdom	?	?	B.3	2020-04-16	No	No	No	No	No	No	No	No	No	28	No	No	No	No	No
England-CAMB-1AA41A-2020	United Kingdom	?	?	B.1.1	2020-04-17	No	Yes	No	No	No	No	No	No	No	55	No	No	No	No	No
England-CAMB-1AA429-2020	United Kingdom	?	?	B.1.1	2020-04-27	No	Yes	No	No	No	No	No	No	No	28	No	No	No	No	No
England-CAMB-1AA438-2020	United Kingdom	?	?	B.1.1	2020-04-17	No	Yes	No	No	No	No	No	No	No	91	No	No	No	No	No
England-CAMB-1AA456-2020	United Kingdom	?	?	B.1.13	2020-04-17	No	Yes	No	No	No	No	No	No	No	91	No	No	No	No	No
England-CAMB-1AA465-2020	United Kingdom	?	?	B.1.1	2020-04-27	No	Yes	No	No	No	No	No	No	No	55	No	No	No	No	No
England-CAMB-1AA483-2020	United Kingdom	?	?	B.1.1.1	2020-04-27	Yes	Yes	No	No	Pocket	No	No	No	No	78	Yes	No	No	No	No
England-CAMB-1AA492-2020	United Kingdom	?	?	B.1.1	2020-04-17	No	Yes	No	No	No	No	No	No	No	36	No	No	No	No	No
England-CAMB-1AA4A1-2020	United Kingdom	?	?	B.2.1	2020-04-16	No	No	No	No	No	No	No	No	No	78	No	No	No	No	No
England-CAMB-1AA4ED-2020	United Kingdom	?	?	B.1.1	2020-04-17	No	Yes	No	No	No	No	No	No	No	45	No	No	No	No	No
England-CAMB-1AA526-2020	United Kingdom	?	?	B.1.36	2020-04-17	No	Yes	No	No	No	No	No	No	No	55	No	No	No	No	No
England-CAMB-1AA553-2020	United Kingdom	?	?	B.1.13	2020-04-17	No	Yes	No	No	No	No	No	No	No	55	No	No	No	No	No
England-CAMB-1AA562-2020	United Kingdom	?	?	B.2.1	2020-04-17	No	No	No	No	No	No	No	No	No	45	No	No	No	No	No
England-CAMB-1AA580-2020	United Kingdom	?	?	B.1.1	2020-04-17	No	Yes	No	No	No	No	No	No	No	91	No	No	No	No	No
England-CAMB-1AA59F-2020	United Kingdom	?	?	B.1.1	2020-04-17	No	Yes	No	No	No	No	No	No	No	55	No	No	No	No	No
England-CAMB-1AA5AE-2020	United Kingdom	?	?	B.1.13	2020-04-17	No	Yes	No	No	No	No	No	No	No	55	No	No	No	No	No
England-CAMB-1AA5BD-2020	United Kingdom	?	?	B.1.1	2020-04-18	No	Yes	No	No	No	No	No	No	No	78	No	No	No	No	No
England-CAMB-1AA5CC-2020	United Kingdom	?	?	B.1.1	2020-04-17	No	Yes	No	No	No	No	No	No	No	45	No	No	No	No	No
England-CAMB-1AA5EA-2020	United Kingdom	?	?	B.1.1	2020-04-17	No	Yes	No	No	No	No	No	No	No	28	No	No	No	No	No
England-CAMB-1AA5F9-2020	United Kingdom	?	?	B.1.1	2020-04-17	No	Yes	No	No	No	No	No	No	No	45	No	No	No	No	No
England-CAMB-1AA605-2020	United Kingdom	?	?	B.1.1	2020-04-17	No	Yes	No	No	No	No	No	No	No	36	No	No	No	No	No
England-CAMB-1AA614-2020	United Kingdom	?	?	B.1.1.3	2020-04-17	Yes	Yes	No	No	No	No	No	No	No	78	No	No	No	No	No
England-CAMB-1AA623-2020	United Kingdom	?	?	B.1.1	2020-04-17	No	Yes	No	No	No	No	No	No	No	36	No	No	No	No	No
England-CAMB-1AA632-2020	United Kingdom	?	?	B.1.1.3	2020-04-17	Yes	Yes	No	No	No	No	No	No	No	78	No	No	No	No	No
England-CAMB-1AA641-2020	United Kingdom	?	?	B.1	2020-04-18	No	Yes	No	No	No	No	No	No	No	66	No	No	No	No	No
England-CAMB-1AA650-2020	United Kingdom	?	?	B.1.1	2020-04-17	No	Yes	No	No	No	No	No	No	No	45	No	No	No	No	No
England-CAMB-1AA66F-2020	United Kingdom	?	?	B.1.1	2020-04-17	No	Yes	No	No	No	No	No	No	No	36	No	No	No	No	No
England-CAMB-1AA67E-2020	United Kingdom	?	?	B.1.105	2020-04-17	No	Yes	No	No	No	No	No	No	No	21	No	No	No	No	No
England-CAMB-1AA69C-2020	United Kingdom	?	?	B.1	2020-04-17	No	Yes	No	No	No	No	No	No	No	28	No	No	No	No	No
England-CAMB-1AA6BA-2020	United Kingdom	?	?	B.1.1	2020-04-17	No	Yes	No	No	No	No	No	No	No	36	No	No	No	No	No
England-CAMB-1AA6C9-2020	United Kingdom	?	?	B.1.1.1	2020-04-18	Yes	Yes	No	No	Pocket	No	No	No	No	66	Yes	No	No	No	No
England-CAMB-1AA6D8-2020	United Kingdom	?	?	B.2	2020-04-17	No	No	No	No	No	No	No	No	No	21	No	No	No	No	No
England-CAMB-1AA6E7-2020	United Kingdom	?	?	B.1.11	2020-04-17	No	Yes	No	No	No	No	No	No	No	45	No	No	No	No	No
England-CAMB-1AA702-2020	United Kingdom	?	?	B.1.1.3	2020-04-17	Yes	Yes	No	No	No	No	No	No	No	66	No	No	No	No	No
England-CAMB-1AA720-2020	United Kingdom	?	?	B.1.1	2020-04-17	No	Yes	No	No	No	No	No	No	No	55	No	No	No	No	No
England-CAMB-1AA73F-2020	United Kingdom	?	?	B.1.1	2020-04-17	No	Yes	No	No	No	No	No	No	No	36	No	No	No	No	No
England-CAMB-1AA74E-2020	United Kingdom	?	?	B.1.11	2020-04-17	No	Yes	No	No	No	No	No	No	No	91	No	No	No	No	No
England-CAMB-1AA75D-2020	United Kingdom	?	?	B.3	2020-04-18	No	No	No	No	No	No	No	No	No	10	No	No	No	No	No
England-CAMB-1AA77B-2020	United Kingdom	?	?	B.1	2020-04-18	No	Yes	No	No	No	No	No	No	No	55	No	No	No	No	No
England-CAMB-1AA78A-2020	United Kingdom	?	?	B.1.1	2020-04-17	No	Yes	No	No	No	No	No	No	No	45	No	No	No	No	No
England-CAMB-1AA7A8-2020	United Kingdom	?	?	B.1.35	2020-04-17	No	Yes	No	No	No	No	No	No	No	36	No	No	No	No	No
England-CAMB-1AA7B7-2020	United Kingdom	?	?	B.1.1.1	2020-04-17	Yes	Yes	No	No	Pocket	No	No	No	No	153	Yes	No	No	No	No
England-CAMB-1AA7D5-2020	United Kingdom	?	?	B.1.1	2020-04-17	No	Yes	No	No	No	No	No	No	No	45	No	No	No	No	No
England-CAMB-1AA7E4-2020	United Kingdom	?	?	B.1.104	2020-04-17	No	Yes	No	No	No	No	No	No	No	36	No	No	No	No	No
England-CAMB-1AA80F-2020	United Kingdom	?	?	B.1	2020-04-17	No	Yes	No	No	No	No	No	No	No	45	No	No	No	No	No
England-CAMB-1AA81E-2020	United Kingdom	?	?	B.1.1.7	2020-04-17	No	Yes	No	No	No	No	No	No	No	91	No	No	No	No	No
England-CAMB-1AA84B-2020	United Kingdom	?	?	B.1.1	2020-04-17	No	Yes	No	No	No	No	No	No	No	45	No	No	No	No	No
England-CAMB-1AA869-2020	United Kingdom	?	?	B.1.1	2020-04-17	No	Yes	No	No	No	No	No	No	No	66	No	No	No	No	No
England-CAMB-1AA878-2020	United Kingdom	?	?	B.1.76	2020-04-17	No	Yes	No	No	No	No	No	No	No	21	No	No	No	No	No
England-CAMB-1AA887-2020	United Kingdom	?	?	B.1.1	2020-04-17	No	Yes	No	No	No	No	No	No	No	78	No	No	No	No	No
England-CAMB-1AA8B4-2020	United Kingdom	?	?	B.1.1	2020-04-18	No	Yes	No	No	No	No	No	No	No	45	No	No	No	No	No
England-CAMB-1AA8C3-2020	United Kingdom	?	?	B.1.5	2020-04-17	No	Yes	No	No	No	No	No	No	No	21	No	No	No	No	No
England-CAMB-1AA8D2-2020	United Kingdom	?	?	B.1.1	2020-04-18	No	Yes	No	No	No	No	No	No	No	66	No	No	No	No	No
England-CAMB-1AA8E1-2020	United Kingdom	?	?	B.1	2020-04-19	No	Yes	No	No	No	No	No	No	No	28	No	No	No	No	No
England-CAMB-1AA8F0-2020	United Kingdom	?	?	B.1.11	2020-04-18	No	Yes	No	No	No	No	No	No	No	21	No	No	No	No	No
England-CAMB-1AA90C-2020	United Kingdom	?	?	B.1.1.1	2020-04-17	Yes	Yes	No	No	Pocket	No	No	No	No	105	Yes	No	No	No	No
England-CAMB-1AA92A-2020	United Kingdom	?	?	B.1.1	2020-04-18	Yes	Yes	No	No	Pocket	No	No	No	No	153	Yes	No	No	No	No
England-CAMB-1AA948-2020	United Kingdom	?	?	B.1.1.1	2020-04-18	Yes	Yes	No	No	Pocket	No	No	No	No	105	Yes	No	No	No	No
England-CAMB-1AA957-2020	United Kingdom	?	?	B.1.105	2020-04-18	No	Yes	No	No	No	No	No	No	No	45	No	No	No	No	No
England-CAMB-1AA975-2020	United Kingdom	?	?	B.1.1	2020-04-18	No	Yes	No	No	No	No	No	No	No	36	No	No	No	No	No
England-CAMB-1AA993-2020	United Kingdom	?	?	B.1.1.3	2020-04-18	Yes	Yes	No	No	No	No	No	No	No	105	No	No	No	No	No
England-CAMB-1AA9A2-2020	United Kingdom	?	?	B.2.1	2020-04-18	Yes	No	No	No	No	No	No	No	No	36	No	No	No	No	No
England-CAMB-1AA9C0-2020	United Kingdom	?	?	B.1	2020-04-18	No	Yes	No	No	No	No	No	No	No	28	No	No	No	No	No
England-CAMB-1AA9EE-2020	United Kingdom	?	?	B.1.1	2020-04-18	No	Yes	No	No	No	No	No	No	No	45	No	No	No	No	No
England-CAMB-1AAA09-2020	United Kingdom	?	?	B.1.1	2020-04-18	No	Yes	No	No	No	No	No	No	No	36	No	No	No	No	No
England-CAMB-1AAA18-2020	United Kingdom	?	?	B.1.1	2020-04-17	No	Yes	No	No	No	No	No	No	No	55	No	No	No	No	No
England-CAMB-1AAA27-2020	United Kingdom	?	?	B.1	2020-04-19	No	Yes	No	No	No	No	No	No	No	45	No	No	No	No	No
England-CAMB-1AAA36-2020	United Kingdom	?	?	B.1.1.1	2020-04-17	Yes	Yes	No	No	Pocket	No	No	No	No	91	Yes	No	No	No	No
England-CAMB-1AAA45-2020	United Kingdom	?	?	B.1.97	2020-04-18	No	Yes	No	No	No	No	No	No	No	45	No	No	No	No	No
England-CAMB-1AAA54-2020	United Kingdom	?	?	B.1.1	2020-04-18	No	Yes	No	No	No	No	No	No	No	55	No	No	No	No	No
England-CAMB-1AAA63-2020	United Kingdom	?	?	B.1.1	2020-04-17	No	Yes	No	No	No	No	No	No	No	45	No	No	No	No	No
England-CAMB-1AAA81-2020	United Kingdom	?	?	B.1.97	2020-04-19	No	Yes	No	No	No	No	No	No	No	66	No	No	No	No	No
England-CAMB-1AAA90-2020	United Kingdom	?	?	B.1	2020-04-18	No	Yes	No	No	No	No	No	No	No	21	No	No	No	No	No
England-CAMB-1AAAAF-2020	United Kingdom	?	?	B.1	2020-04-19	No	Yes	No	No	No	No	No	No	No	45	No	No	No	No	No
England-CAMB-1AAACD-2020	United Kingdom	?	?	B.1.1.1	2020-04-18	Yes	Yes	No	No	Pocket	No	No	No	No	78	Yes	No	No	No	No
England-CAMB-1AAADC-2020	United Kingdom	?	?	B.1.104	2020-04-17	No	Yes	No	Pocket	No	No	No	No	No	28	No	No	No	Yes	No
England-CAMB-1AAAEB-2020	United Kingdom	?	?	B.1.1.1	2020-04-18	Yes	Yes	No	No	Pocket	No	No	No	No	136	Yes	No	No	No	No
England-CAMB-1AAB06-2020	United Kingdom	?	?	B.1.1	2020-04-18	No	Yes	No	No	No	No	No	No	No	45	No	No	No	No	No
England-CAMB-1AAB24-2020	United Kingdom	?	?	B.1.105	2020-04-18	No	Yes	No	No	No	No	No	No	No	36	No	No	No	No	No
England-CAMB-1AAB60-2020	United Kingdom	?	?	B.1.105	2020-04-18	No	Yes	No	No	No	No	No	No	No	21	No	No	No	No	No
England-CAMB-1AAB9D-2020	United Kingdom	?	?	B.1.1	2020-04-18	No	Yes	No	No	No	No	No	No	No	36	No	No	No	No	No
England-CAMB-1AABAC-2020	United Kingdom	?	?	B.1.1	2020-04-18	No	Yes	No	No	No	No	No	No	No	36	No	No	No	No	No
England-CAMB-1AABBB-2020	United Kingdom	?	?	B.1.1	2020-04-18	No	Yes	No	No	No	No	No	No	No	45	No	No	No	No	No
England-CAMB-1AABD9-2020	United Kingdom	?	?	B.1.1	2020-04-18	No	Yes	No	No	No	No	No	No	No	55	No	No	No	No	No
England-CAMB-1AABE8-2020	United Kingdom	?	?	B.1.1	2020-04-18	No	Yes	No	No	No	No	No	No	No	45	No	No	No	No	No
England-CAMB-1AAC03-2020	United Kingdom	?	?	B.1.1	2020-04-18	No	Yes	No	No	No	No	No	No	No	36	No	No	No	No	No
England-CAMB-1AAC12-2020	United Kingdom	?	?	B.1.13	2020-04-19	No	Yes	No	No	No	No	No	No	No	78	No	No	No	No	No
England-CAMB-1AAC21-2020	United Kingdom	?	?	B.1.105	2020-04-19	No	Yes	No	No	No	No	No	No	No	28	No	No	No	No	No
England-CAMB-1AAC30-2020	United Kingdom	?	?	B.2.1	2020-04-19	No	No	No	No	No	No	No	No	No	28	No	No	No	No	No
England-CAMB-1AAC5E-2020	United Kingdom	?	?	B.1	2020-04-19	No	Yes	No	No	No	No	No	No	No	66	No	No	No	No	No
England-CAMB-1AAC6D-2020	United Kingdom	?	?	B.1.1	2020-04-18	No	Yes	No	No	No	No	No	No	No	78	No	No	No	No	No
England-CAMB-1AAC7C-2020	United Kingdom	?	?	B.1	2020-04-19	No	Yes	No	No	No	No	No	No	No	36	No	No	No	No	No
England-CAMB-1AAC8B-2020	United Kingdom	?	?	B.1.1	2020-04-18	No	Yes	No	No	No	No	No	No	No	66	No	No	No	No	No
England-CAMB-1AAC9A-2020	United Kingdom	?	?	B.1.1	2020-04-17	No	Yes	No	No	No	No	No	No	No	45	No	No	No	No	No
England-CAMB-1AACA9-2020	United Kingdom	?	?	B.1.1	2020-04-18	No	Yes	No	No	No	No	No	No	No	55	No	No	No	No	No
England-CAMB-1AACB8-2020	United Kingdom	?	?	B.1.1	2020-04-18	No	Yes	No	No	No	No	No	No	No	66	No	No	No	No	No
England-CAMB-1AACD6-2020	United Kingdom	?	?	B.1.1.1	2020-04-19	Yes	Yes	No	No	Pocket	No	No	No	No	66	Yes	No	No	No	No
England-CAMB-1AAD00-2020	United Kingdom	?	?	B.2	2020-04-18	No	No	No	No	No	No	No	No	No	10	No	No	No	No	No
England-CAMB-1AAD1F-2020	United Kingdom	?	?	B.1	2020-04-19	No	Yes	No	No	No	No	No	No	No	36	No	No	No	No	No
England-CAMB-1AAD2E-2020	United Kingdom	?	?	B.1.1	2020-04-27	No	Yes	No	No	No	No	No	No	No	36	No	No	No	No	No
England-CAMB-1AAD3D-2020	United Kingdom	?	?	B.1.1.1	2020-04-19	Yes	Yes	No	No	Pocket	No	No	No	No	78	Yes	No	No	No	No
England-CAMB-1AAD4C-2020	United Kingdom	?	?	B.1.1	2020-04-19	No	Yes	No	No	No	No	No	No	No	55	No	No	No	No	No
England-CAMB-1AAD6A-2020	United Kingdom	?	?	B.1.1	2020-04-19	No	Yes	No	No	No	No	No	No	No	91	No	No	No	No	No
England-CAMB-1AAD79-2020	United Kingdom	?	?	B.1	2020-04-18	No	Yes	No	No	No	No	No	No	No	28	No	No	No	No	No
England-CAMB-1AAD88-2020	United Kingdom	?	?	B.2	2020-04-19	No	No	No	No	No	No	No	No	No	45	No	No	No	No	No
England-CAMB-1AAD97-2020	United Kingdom	?	?	B.1.5	2020-04-18	No	Yes	No	No	No	No	No	No	No	45	No	No	No	No	No
England-CAMB-1AADA6-2020	United Kingdom	?	?	B.1.1.1	2020-04-19	Yes	Yes	No	No	Pocket	No	No	No	No	66	Yes	No	No	No	No
England-CAMB-1AADC4-2020	United Kingdom	?	?	B.1.1.3	2020-04-19	Yes	Yes	No	No	No	No	No	No	No	91	No	No	No	No	No
England-CAMB-1AADE2-2020	United Kingdom	?	?	B.3	2020-04-19	No	No	No	No	No	No	No	No	No	10	No	No	No	No	No
England-CAMB-1AAE0D-2020	United Kingdom	?	?	B.1.1.3	2020-04-19	Yes	Yes	No	No	No	No	No	No	No	120	No	No	No	No	No
England-CAMB-1AAE1C-2020	United Kingdom	?	?	B.1.1	2020-04-18	No	Yes	No	No	No	No	No	No	No	36	No	No	No	No	No
England-CAMB-1AAE49-2020	United Kingdom	?	?	B.1.1	2020-04-17	No	Yes	No	No	No	No	No	No	No	36	No	No	No	No	No
England-CAMB-1AAE58-2020	United Kingdom	?	?	B.1.1	2020-04-17	No	Yes	No	No	No	No	No	No	No	45	No	No	No	No	No
England-CAMB-1AAE67-2020	United Kingdom	?	?	B.1.1	2020-04-20	Yes	Yes	No	No	No	No	No	No	No	78	No	No	No	No	No
England-CAMB-1AAE94-2020	United Kingdom	?	?	B.1.1	2020-04-17	No	Yes	No	No	No	No	No	No	No	55	No	No	No	No	No
England-CAMB-1AAEB2-2020	United Kingdom	?	?	B.1.1	2020-04-17	No	Yes	No	No	No	No	No	No	No	45	No	No	No	No	No
England-CAMB-1AB0F7-2020	United Kingdom	?	?	B.1.1	2020-04-19	No	Yes	No	No	No	No	No	No	No	45	No	No	No	No	No
England-CAMB-1AB112-2020	United Kingdom	?	?	B.1.1	2020-04-19	No	Yes	No	No	No	No	No	No	No	36	No	No	No	No	No
England-CAMB-1AB14F-2020	United Kingdom	?	?	B.1.1	2020-04-19	No	Yes	No	No	No	No	No	No	No	55	No	No	No	No	No
England-CAMB-1AB15E-2020	United Kingdom	?	?	B.1.1	2020-04-19	No	Yes	No	No	No	No	No	No	No	36	No	No	No	No	No
England-CAMB-1AB16D-2020	United Kingdom	?	?	B.1.1	2020-04-20	No	Yes	No	No	No	No	No	No	No	45	No	No	No	No	No
England-CAMB-1AB18B-2020	United Kingdom	?	?	B.1	2020-04-19	No	Yes	No	No	No	No	No	No	No	36	No	No	No	No	No
England-CAMB-1AB19A-2020	United Kingdom	?	?	B.1.1	2020-04-19	No	Yes	No	No	No	No	No	No	No	45	No	No	No	No	No
England-CAMB-1AB1A9-2020	United Kingdom	?	?	B.2.1	2020-04-19	No	No	No	No	No	No	No	No	No	55	No	No	No	No	No
England-CAMB-1AB1D6-2020	United Kingdom	?	?	B.1.1	2020-04-19	No	Yes	No	No	No	No	No	No	No	36	No	No	No	No	No
England-CAMB-1AB21F-2020	United Kingdom	?	?	B.1.1	2020-04-18	No	Yes	No	No	No	No	No	No	No	55	No	No	No	No	No
England-CAMB-1AB23D-2020	United Kingdom	?	?	B.2.1	2020-04-20	No	No	No	No	No	No	No	No	No	28	No	No	No	No	No
England-CAMB-1AB24C-2020	United Kingdom	?	?	B.1.1	2020-04-19	No	Yes	No	No	No	No	No	No	No	28	No	No	No	No	No
England-CAMB-1AB25B-2020	United Kingdom	?	?	B.1	2020-04-20	No	Yes	No	No	No	No	No	No	No	36	No	No	No	No	No
England-CAMB-1AB26A-2020	United Kingdom	?	?	B.1.1	2020-04-20	No	Yes	No	No	No	No	No	No	No	45	No	No	No	No	No
England-CAMB-1AB297-2020	United Kingdom	?	?	B.1.1	2020-04-20	Yes	Yes	No	No	Pocket	No	No	No	No	55	Yes	No	No	No	No
England-CAMB-1AB2D3-2020	United Kingdom	?	?	B.1.1	2020-04-20	No	Yes	No	No	No	No	No	No	No	66	No	No	No	No	No
England-CAMB-1AB2E2-2020	United Kingdom	?	?	B.2.1	2020-04-20	No	No	No	No	No	No	No	No	No	21	No	No	No	No	No
England-CAMB-1AB30D-2020	United Kingdom	?	?	B.1.1	2020-04-19	No	Yes	No	No	No	No	No	No	No	45	No	No	No	No	No
England-CAMB-1AB31C-2020	United Kingdom	?	?	B.2.1	2020-04-19	No	No	No	No	No	No	No	No	No	105	No	No	No	No	No
England-CAMB-1AB32B-2020	United Kingdom	?	?	B.1.1	2020-04-19	No	Yes	No	No	No	No	No	No	No	45	No	No	No	No	No
England-CAMB-1AB33A-2020	United Kingdom	?	?	B.1	2020-04-20	No	Yes	No	No	No	No	No	No	No	28	No	No	No	No	No
England-CAMB-1AB376-2020	United Kingdom	?	?	B.1.76	2020-04-19	No	Yes	No	No	No	No	No	No	No	45	No	No	No	No	No
England-CAMB-1AB385-2020	United Kingdom	?	?	B.1.104	2020-04-20	No	Yes	No	No	No	No	No	No	No	28	No	No	No	No	No
England-CAMB-1AB3B2-2020	United Kingdom	?	?	B.1.1	2020-04-19	No	Yes	No	No	No	No	No	No	No	66	No	No	No	No	No
England-CAMB-1AB3C1-2020	United Kingdom	?	?	B.1	2020-04-20	No	Yes	No	No	No	No	No	No	No	36	No	No	No	No	No
England-CAMB-1AB3D0-2020	United Kingdom	?	?	B.1.11	2020-04-21	No	Yes	No	No	No	No	No	No	No	28	No	No	No	No	No
England-CAMB-1AB3FE-2020	United Kingdom	?	?	B.1	2020-04-20	No	Yes	No	No	No	No	No	No	No	78	No	No	No	No	No
England-CAMB-1AB40A-2020	United Kingdom	?	?	B.1.105	2020-04-21	No	Yes	No	No	No	No	No	No	No	36	No	No	No	No	No
England-CAMB-1AB428-2020	United Kingdom	?	?	B.1.1	2020-04-21	No	Yes	No	No	No	No	No	No	No	45	No	No	No	No	No
England-CAMB-1AB446-2020	United Kingdom	?	?	B.1.1	2020-04-21	No	Yes	No	No	No	No	No	No	No	66	No	No	No	No	No
England-CAMB-1AB464-2020	United Kingdom	?	?	B.1.1	2020-04-21	No	Yes	No	No	No	No	No	No	No	66	No	No	No	No	No
England-CAMB-1AB473-2020	United Kingdom	?	?	B.1.1	2020-04-19	No	Yes	No	No	No	No	No	No	No	55	No	No	No	No	No
England-CAMB-1AB491-2020	United Kingdom	?	?	B.1.1.1	2020-04-21	Yes	Yes	No	No	Pocket	No	No	No	No	105	Yes	No	No	No	No
England-CAMB-1AB4BF-2020	United Kingdom	?	?	B.1.1.3	2020-04-20	Yes	Yes	No	No	No	No	No	No	No	91	No	No	No	No	No
England-CAMB-1AB4EC-2020	United Kingdom	?	?	B.1.1	2020-04-22	No	Yes	No	No	No	No	No	No	No	66	No	No	No	No	No
England-CAMB-1AB4FB-2020	United Kingdom	?	?	B.1.11	2020-04-19	No	Yes	No	No	No	No	No	No	No	36	No	No	No	No	No
England-CAMB-1AB507-2020	United Kingdom	?	?	B.1	2020-04-21	No	Yes	No	No	No	No	No	No	No	28	No	No	No	No	No
England-CAMB-1AB516-2020	United Kingdom	?	?	B.1.1	2020-04-20	No	Yes	No	No	No	No	No	No	No	45	No	No	No	No	No
England-CAMB-1AB534-2020	United Kingdom	?	?	B.1.1	2020-04-20	Yes	Yes	No	No	Pocket	No	No	No	No	136	Yes	No	No	No	No
England-CAMB-1AB543-2020	United Kingdom	?	?	B.1	2020-04-21	No	Yes	No	No	No	No	No	No	No	21	No	No	No	No	No
England-CAMB-1AB552-2020	United Kingdom	?	?	B.1	2020-04-21	No	Yes	No	No	No	No	No	No	No	36	No	No	No	No	No
England-CAMB-1AB561-2020	United Kingdom	?	?	B.1.1	2020-04-27	No	Yes	No	No	No	No	No	No	No	55	No	No	No	No	No
England-CAMB-1AB570-2020	United Kingdom	?	?	B.1	2020-04-21	No	Yes	No	No	No	No	No	No	No	36	No	No	No	No	No
England-CAMB-1AB59E-2020	United Kingdom	?	?	B.1	2020-04-21	No	Yes	No	No	No	No	No	No	No	28	No	No	No	No	No
England-CAMB-1AB5AD-2020	United Kingdom	?	?	B.1.104	2020-04-27	No	Yes	No	No	No	No	No	No	No	28	No	No	No	No	No
England-CAMB-1AB5BC-2020	United Kingdom	?	?	B.1	2020-04-21	No	Yes	No	No	No	No	No	No	No	28	No	No	No	No	No
England-CAMB-1AB5CB-2020	United Kingdom	?	?	B.1.1	2020-04-27	No	Yes	No	No	No	No	No	No	No	36	No	No	No	No	No
England-CAMB-1AB5DA-2020	United Kingdom	?	?	B.2.1	2020-04-21	Yes	No	No	No	No	No	Pocket	No	No	45	No	No	No	No	Yes
England-CAMB-1AB622-2020	United Kingdom	?	?	B.1.76	2020-04-22	No	Yes	No	No	No	No	No	No	No	36	No	No	No	No	No
England-CAMB-1AB640-2020	United Kingdom	?	?	B.2.1	2020-04-22	No	No	No	No	No	No	No	No	No	28	No	No	No	No	No
England-CAMB-1AB68C-2020	United Kingdom	?	?	B.2.1	2020-04-22	No	No	No	No	No	No	No	No	No	28	No	No	No	No	No
England-CAMB-1AB6AA-2020	United Kingdom	?	?	B.1.1	2020-04-21	No	Yes	No	No	No	No	No	No	No	55	No	No	No	No	No
England-CAMB-1AB6B9-2020	United Kingdom	?	?	B.1.1	2020-04-21	No	Yes	No	No	No	No	No	No	No	36	No	No	No	No	No
England-CAMB-1AB6D7-2020	United Kingdom	?	?	B.1	2020-04-21	No	Yes	No	No	No	No	No	No	No	66	No	No	No	No	No
England-CAMB-1AB6E6-2020	United Kingdom	?	?	B.1.1	2020-04-27	No	Yes	No	No	No	No	No	No	No	55	No	No	No	No	No
England-CAMB-1AB6F5-2020	United Kingdom	?	?	B.1.1	2020-04-21	No	Yes	No	No	No	No	No	No	No	36	No	No	No	No	No
England-CAMB-1AB701-2020	United Kingdom	?	?	B.1.1	2020-04-27	No	Yes	No	No	No	No	No	No	No	45	No	No	No	No	No
England-CAMB-1AB710-2020	United Kingdom	?	?	B.1.1.1	2020-04-21	Yes	Yes	No	No	Pocket	No	No	No	No	55	Yes	No	No	No	No
England-CAMB-1AB73E-2020	United Kingdom	?	?	B.1.39	2020-04-21	No	Yes	No	No	No	No	No	No	No	36	No	No	No	No	No
England-CAMB-1AB74D-2020	United Kingdom	?	?	B.1.1	2020-04-28	No	Yes	No	No	No	No	No	No	No	66	No	No	No	No	No
England-CAMB-1AB75C-2020	United Kingdom	?	?	B.1.1	2020-04-21	Yes	Yes	No	No	Pocket	No	No	No	No	66	Yes	No	No	No	No
England-CAMB-1AB76B-2020	United Kingdom	?	?	B.1.1.1	2020-04-28	Yes	Yes	No	No	Pocket	No	No	No	No	55	Yes	No	No	No	No
England-CAMB-1AB789-2020	United Kingdom	?	?	B.1.13	2020-04-28	No	Yes	No	No	No	No	No	No	No	78	No	No	No	No	No
England-CAMB-1AB798-2020	United Kingdom	?	?	B.1.1	2020-04-21	No	Yes	No	No	No	No	No	No	No	55	No	No	No	No	No
England-CAMB-1AB7B6-2020	United Kingdom	?	?	B.1.104	2020-04-21	No	Yes	No	No	No	No	No	No	No	21	No	No	No	No	No
England-CAMB-1AB7C5-2020	United Kingdom	?	?	B.1.1	2020-04-26	No	Yes	No	No	No	No	No	No	No	45	No	No	No	No	No
England-CAMB-1AB7D4-2020	United Kingdom	?	?	B.1.104	2020-04-20	No	Yes	No	No	No	No	No	No	No	45	No	No	No	No	No
England-CAMB-1AB7E3-2020	United Kingdom	?	?	B.1.1	2020-04-26	No	Yes	No	No	No	No	No	No	No	36	No	No	No	No	No
England-CAMB-1AB80E-2020	United Kingdom	?	?	B.1.104	2020-04-26	No	Yes	No	No	No	No	No	No	No	21	No	No	No	No	No
England-CAMB-1AB83B-2020	United Kingdom	?	?	B.1.1.1	2020-04-20	Yes	Yes	No	No	Pocket	No	No	No	No	66	Yes	No	No	No	No
England-CAMB-1AB84A-2020	United Kingdom	?	?	B.1.104	2020-04-26	No	Yes	No	No	No	No	No	No	No	36	No	No	No	No	No
England-CAMB-1AB859-2020	United Kingdom	?	?	B.1.104	2020-04-20	No	Yes	No	No	No	No	No	No	No	36	No	No	No	No	No
England-CAMB-1AB868-2020	United Kingdom	?	?	B.2.1	2020-04-21	No	No	No	No	No	No	No	No	No	36	No	No	No	No	No
England-CAMB-1AB877-2020	United Kingdom	?	?	B.1.1.3	2020-04-20	Yes	Yes	No	No	No	No	No	No	No	78	No	No	No	No	No
England-CAMB-1AB886-2020	United Kingdom	?	?	B.1.5.2	2020-04-21	No	Yes	No	No	No	No	No	No	No	55	No	No	No	No	No
England-CAMB-1AB895-2020	United Kingdom	?	?	B.1.105	2020-04-20	No	Yes	No	No	No	No	No	No	No	21	No	No	No	No	No
England-CAMB-1AB8A4-2020	United Kingdom	?	?	B.2.1	2020-04-21	No	No	No	No	No	No	No	No	No	55	No	No	No	No	No
England-CAMB-1AB8C2-2020	United Kingdom	?	?	B.1.1	2020-04-21	No	Yes	No	No	No	No	No	No	No	45	No	No	No	No	No
England-CAMB-1AB8D1-2020	United Kingdom	?	?	B.1.11	2020-04-20	No	Yes	No	No	No	No	No	No	No	28	No	No	No	No	No
England-CAMB-1AB8E0-2020	United Kingdom	?	?	B.1.1	2020-04-21	No	Yes	No	No	No	No	No	No	No	55	No	No	No	No	No
England-CAMB-1AB8FF-2020	United Kingdom	?	?	B.1.1	2020-04-20	No	Yes	No	No	No	No	No	No	No	36	No	No	No	No	No
England-CAMB-1AB90B-2020	United Kingdom	?	?	B.1.1	2020-04-21	No	Yes	No	No	No	No	No	No	No	36	No	No	No	No	No
England-CAMB-1AB91A-2020	United Kingdom	?	?	B.1.35	2020-04-20	No	Yes	No	No	No	No	No	No	No	36	No	No	No	No	No
England-CAMB-1AB929-2020	United Kingdom	?	?	B.1.1	2020-04-22	No	Yes	No	No	No	No	No	No	No	45	No	No	No	No	No
England-CAMB-1AB938-2020	United Kingdom	?	?	B.1.5	2020-04-20	No	Yes	No	No	No	No	No	No	No	36	No	No	No	No	No
England-CAMB-1AB956-2020	United Kingdom	?	?	B.1.1	2020-04-20	No	Yes	No	No	No	No	No	No	No	55	No	No	No	No	No
England-CAMB-1AB965-2020	United Kingdom	?	?	B.1.104	2020-04-21	No	Yes	No	No	No	No	No	No	No	45	No	No	No	No	No
England-CAMB-1AB974-2020	United Kingdom	?	?	B.1.1	2020-04-21	No	Yes	No	No	No	No	No	No	No	28	No	No	No	No	No
England-CAMB-1AB992-2020	United Kingdom	?	?	B.1.1	2020-04-20	No	Yes	No	No	No	No	No	No	No	55	No	No	No	No	No
England-CAMB-1AB9A1-2020	United Kingdom	?	?	B.1.1	2020-04-21	No	Yes	No	No	No	No	No	No	No	36	No	No	No	No	No
England-CAMB-1AB9B0-2020	United Kingdom	?	?	B.1.11	2020-04-21	No	Yes	No	No	No	No	No	No	No	28	No	No	No	No	No
England-CAMB-1AB9CF-2020	United Kingdom	?	?	B.1.104	2020-04-21	No	Yes	No	No	No	No	No	No	No	28	No	No	No	No	No
England-CAMB-1AB9FC-2020	United Kingdom	?	?	B.1.1	2020-04-20	No	Yes	No	No	No	No	No	No	No	45	No	No	No	No	No
England-CAMB-1ABA17-2020	United Kingdom	?	?	B.2.1	2020-04-21	No	No	No	No	No	No	No	No	No	45	No	No	No	No	No
England-CAMB-1ABA26-2020	United Kingdom	?	?	B.1.1	2020-04-21	No	Yes	No	No	No	No	No	No	No	55	No	No	No	No	No
England-CAMB-1ABA35-2020	United Kingdom	?	?	B.1.1	2020-04-21	No	Yes	No	No	No	No	No	No	No	66	No	No	No	No	No
England-CAMB-1ABA44-2020	United Kingdom	?	?	B.1	2020-04-20	No	Yes	No	No	No	No	No	No	No	55	No	No	No	No	No
England-CAMB-1ABA62-2020	United Kingdom	?	?	B.1.1.1	2020-04-20	Yes	Yes	No	No	Pocket	No	No	No	No	66	Yes	No	No	No	No
England-CAMB-1ABA71-2020	United Kingdom	?	?	B.1.1.1	2020-04-20	Yes	Yes	No	No	Pocket	No	No	No	No	153	Yes	No	No	No	No
England-CAMB-1ABA80-2020	United Kingdom	?	?	B.1.36	2020-04-20	No	Yes	No	No	No	No	No	No	No	36	No	No	No	No	No
England-CAMB-1ABA9F-2020	United Kingdom	?	?	B.1.1	2020-04-20	No	Yes	No	No	No	No	No	No	No	45	No	No	No	No	No
England-CAMB-1ABABD-2020	United Kingdom	?	?	B.1.1.3	2020-04-20	Yes	Yes	No	No	No	No	No	No	No	120	No	No	No	No	No
England-CAMB-1ABACC-2020	United Kingdom	?	?	B.1.13	2020-04-20	No	Yes	No	No	No	No	No	No	No	66	No	No	No	No	No
England-CAMB-1ABADB-2020	United Kingdom	?	?	B.1.1	2020-04-20	No	Yes	No	No	No	No	No	No	No	55	No	No	No	No	No
England-CAMB-1ABAEA-2020	United Kingdom	?	?	B.1.1	2020-04-20	No	Yes	No	No	No	No	No	No	No	36	No	No	No	No	No
England-CAMB-1ABB32-2020	United Kingdom	?	?	B.2.1	2020-04-20	No	No	No	No	No	No	No	No	No	36	No	No	No	No	No
England-CAMB-1ABB41-2020	United Kingdom	?	?	B.1	2020-04-20	No	Yes	No	No	No	No	No	No	No	28	No	No	No	No	No
England-CAMB-1ABB6F-2020	United Kingdom	?	?	B.2.1	2020-04-19	No	No	No	No	No	No	No	No	No	36	No	No	No	No	No
England-CAMB-1ABB8D-2020	United Kingdom	?	?	B.1.1	2020-04-20	No	Yes	No	No	No	No	No	No	No	78	No	No	No	No	No
England-CAMB-1ABB9C-2020	United Kingdom	?	?	B.1.1	2020-04-20	No	Yes	No	No	No	No	No	No	No	36	No	No	No	No	No
England-CAMB-1ABBAB-2020	United Kingdom	?	?	B.2.1	2020-04-20	No	No	No	No	No	No	No	No	No	55	No	No	No	No	No
England-CAMB-1ABBBA-2020	United Kingdom	?	?	B.3	2020-04-20	No	No	No	No	No	No	No	No	No	15	No	No	No	No	No
England-CAMB-1ABBC9-2020	United Kingdom	?	?	B.1.1	2020-04-20	No	Yes	No	No	No	No	No	No	No	45	No	No	No	No	No
England-CAMB-1ABBD8-2020	United Kingdom	?	?	B.3	2020-04-20	No	No	No	No	No	No	No	No	No	10	No	No	No	No	No
England-CAMB-1ABBF6-2020	United Kingdom	?	?	B.1.1.3	2020-04-20	Yes	Yes	No	No	No	No	No	No	No	105	No	No	No	No	No
England-CAMB-1ABC02-2020	United Kingdom	?	?	B.1.1	2020-04-20	No	Yes	No	No	No	No	No	No	No	55	No	No	No	No	No
England-CAMB-1ABC11-2020	United Kingdom	?	?	B.1.1	2020-04-20	No	Yes	No	No	No	No	No	No	No	120	No	No	No	No	No
England-CAMB-1ABC20-2020	United Kingdom	?	?	B.1	2020-04-19	No	Yes	No	No	No	No	No	No	No	78	No	No	No	No	No
England-CAMB-1ABC4E-2020	United Kingdom	?	?	B.1.1	2020-04-19	No	Yes	No	No	No	No	No	No	No	45	No	No	No	No	No
England-CAMB-1ABC5D-2020	United Kingdom	?	?	B.1	2020-04-20	No	Yes	No	No	No	No	No	No	No	45	No	No	No	No	No
England-CAMB-1ABC6C-2020	United Kingdom	?	?	B.1	2020-04-19	No	Yes	No	No	No	No	No	No	No	55	No	No	No	No	No
England-CAMB-1ABC8A-2020	United Kingdom	?	?	B.1	2020-04-20	No	Yes	No	No	No	No	No	No	No	28	No	No	No	No	No
England-CAMB-1ABC99-2020	United Kingdom	?	?	B.1.1	2020-04-20	No	Yes	No	No	No	No	No	No	No	55	No	No	No	No	No
England-CAMB-1ABCA8-2020	United Kingdom	?	?	B.1.36	2020-04-20	No	Yes	No	No	No	No	No	No	No	45	No	No	No	No	No
England-CAMB-1ABCB7-2020	United Kingdom	?	?	B.1	2020-04-20	No	Yes	No	No	No	No	No	No	No	21	No	No	No	No	No
England-CAMB-1ABCC6-2020	United Kingdom	?	?	B.2.1	2020-04-20	No	No	No	No	No	No	No	No	No	45	No	No	No	No	No
England-CAMB-1ABCD5-2020	United Kingdom	?	?	B.1.1.1	2020-04-22	Yes	Yes	No	No	Pocket	No	No	No	No	78	Yes	No	No	No	No
England-CAMB-1ABCF3-2020	United Kingdom	?	?	B.1.1.1	2020-04-21	Yes	Yes	No	No	Pocket	No	No	No	No	120	Yes	No	No	No	No
England-CAMB-1ABD0F-2020	United Kingdom	?	?	B.1.1.1	2020-04-21	Yes	Yes	No	No	Pocket	No	No	No	No	120	Yes	No	No	No	No
England-CAMB-1ABD1E-2020	United Kingdom	?	?	B.2.1	2020-04-21	No	No	No	No	No	No	No	No	No	36	No	No	No	No	No
England-CAMB-1ABD3C-2020	United Kingdom	?	?	B.2.1	2020-04-21	No	No	No	No	No	No	No	No	No	28	No	No	No	No	No
England-CAMB-1ABD96-2020	United Kingdom	?	?	B.1.1.1	2020-04-21	Yes	Yes	No	No	Pocket	No	No	No	No	136	Yes	No	No	No	No
England-CAMB-1ABE2A-2020	United Kingdom	?	?	B.1.1.1	2020-04-21	Yes	Yes	No	No	Pocket	No	No	No	No	120	Yes	No	No	No	No
England-CAMB-1ABE39-2020	United Kingdom	?	?	B.1.11	2020-04-21	No	Yes	No	No	No	No	No	No	No	21	No	No	No	No	No
England-CAMB-1ABE48-2020	United Kingdom	?	?	B.1.1	2020-04-21	No	Yes	No	No	No	No	No	No	No	78	No	No	No	No	No
England-CAMB-1ABE66-2020	United Kingdom	?	?	B.1.1.1	2020-04-28	Yes	Yes	No	No	Pocket	No	No	No	No	66	Yes	No	No	No	No
England-CAMB-1ABE84-2020	United Kingdom	?	?	B.1.1	2020-04-27	No	Yes	No	No	No	No	No	No	No	55	No	No	No	No	No
England-CAMB-1ABE93-2020	United Kingdom	?	?	B.1.66	2020-04-28	No	Yes	No	No	No	No	No	No	No	55	No	No	No	No	No
England-CAMB-1ABEA2-2020	United Kingdom	?	?	B.1	2020-04-27	No	Yes	No	No	No	No	No	No	No	28	No	No	No	No	No
England-CAMB-1ABEB1-2020	United Kingdom	?	?	B.2	2020-04-29	No	No	No	No	No	No	No	No	No	21	No	No	No	No	No
England-CAMB-1ABEC0-2020	United Kingdom	?	?	B.1.1	2020-04-27	No	Yes	No	No	No	No	No	No	No	45	No	No	No	No	No
England-CAMB-1ABEDF-2020	United Kingdom	?	?	B.1.1	2020	No	Yes	No	No	No	No	No	No	No	78	No	No	No	No	No
England-CAMB-1ABEEE-2020	United Kingdom	?	?	B.1.1	2020-04-27	No	Yes	No	No	No	No	No	No	No	36	No	No	No	No	No
England-CAMB-1ABEFD-2020	United Kingdom	?	?	B.1.75	2020	No	Yes	No	No	No	No	No	No	No	21	No	No	No	No	No
England-CAMB-1ABF09-2020	United Kingdom	?	?	B.1.11	2020-04-27	No	Yes	No	No	No	No	No	No	No	28	No	No	No	No	No
England-CAMB-1ABF18-2020	United Kingdom	?	?	B.1.5	2020-04-27	No	Yes	No	No	No	No	No	No	No	21	No	No	No	No	No
England-CAMB-1ABF27-2020	United Kingdom	?	?	B.1.1	2020-04-26	No	Yes	No	No	No	No	No	No	No	55	No	No	No	No	No
England-CAMB-1ABF45-2020	United Kingdom	?	?	B.1	2020	No	Yes	No	No	No	No	No	No	No	45	No	No	No	No	No
England-CAMB-1ABF54-2020	United Kingdom	?	?	B.1.1	2020-04-27	No	Yes	No	No	No	No	No	No	No	45	No	No	No	No	No
England-CAMB-1ABF63-2020	United Kingdom	?	?	B.1.1.1	2020-04-27	Yes	Yes	No	No	Pocket	No	No	No	No	55	Yes	No	No	No	No
England-CAMB-1ABF72-2020	United Kingdom	?	?	B.1.105	2020-04-24	No	Yes	No	No	No	No	No	No	No	28	No	No	No	No	No
England-CAMB-1ABF81-2020	United Kingdom	?	?	B.1.1	2020-04-27	No	Yes	No	No	No	No	No	No	No	45	No	No	No	No	No
England-CAMB-1ABF90-2020	United Kingdom	?	?	B.1.105	2020-04-27	No	Yes	No	No	No	No	No	No	No	28	No	No	No	No	No
England-CAMB-1ABFBE-2020	United Kingdom	?	?	B.1.1	2020	No	Yes	No	No	No	No	No	No	No	55	No	No	No	No	No
England-CAMB-1ABFCD-2020	United Kingdom	?	?	B.1.1	2020-04-27	Yes	Yes	No	No	Pocket	No	No	No	No	55	Yes	No	No	No	No
England-CAMB-1ABFDC-2020	United Kingdom	?	?	B.1.104	2020-04-27	No	Yes	No	No	No	No	No	No	No	55	No	No	No	No	No
England-CAMB-1ABFEB-2020	United Kingdom	?	?	B.1.1	2020-04-27	No	Yes	No	No	No	No	No	No	No	45	No	No	No	No	No
England-CAMB-1AC005-2020	United Kingdom	?	?	B.1.1.7	2020-04-28	No	Yes	No	No	No	No	No	No	No	66	No	No	No	No	No
England-CAMB-1AC014-2020	United Kingdom	?	?	B.1.1.1	2020-04-29	Yes	Yes	No	No	Pocket	No	No	No	No	105	Yes	No	No	No	No
England-CAMB-1AC032-2020	United Kingdom	?	?	B.1	2020-04-26	No	Yes	No	No	No	No	No	No	No	28	No	No	No	No	No
England-CAMB-1AC041-2020	United Kingdom	?	?	B.1.1.1	2020-04-29	Yes	Yes	No	No	Pocket	No	No	No	No	105	Yes	No	No	No	No
England-CAMB-1AC050-2020	United Kingdom	?	?	B.1.104	2020-04-27	No	Yes	No	No	No	No	No	No	No	21	No	No	No	No	No
England-CAMB-1AC06F-2020	United Kingdom	?	?	B.1.1	2020-04-28	No	Yes	No	No	No	No	No	No	No	55	No	No	No	No	No
England-CAMB-1AC07E-2020	United Kingdom	?	?	B.1.1.1	2020-04-27	Yes	Yes	No	No	Pocket	No	No	No	No	105	Yes	No	No	No	No
England-CAMB-1AC08D-2020	United Kingdom	?	?	B.1.1	2020-04-27	No	Yes	No	No	No	No	No	No	No	45	No	No	No	No	No
England-CAMB-1AC0AB-2020	United Kingdom	?	?	B.1.1.1	2020-04-28	Yes	Yes	No	No	Pocket	No	No	No	No	78	Yes	No	No	No	No
England-CAMB-1AC0BA-2020	United Kingdom	?	?	B.1.66	2020-04-28	No	Yes	No	No	No	No	No	No	No	45	No	No	No	No	No
England-CAMB-1AC0C9-2020	United Kingdom	?	?	B.1.105	2020-04-28	No	Yes	No	No	No	No	No	No	No	36	No	No	No	No	No
England-CAMB-1AC0E7-2020	United Kingdom	?	?	B.1.1.1	2020-04-29	Yes	Yes	No	No	Pocket	No	No	No	No	120	Yes	No	No	No	No
England-CAMB-1AC0F6-2020	United Kingdom	?	?	B.1.1	2020-04-28	No	Yes	No	No	No	No	No	No	No	55	No	No	No	No	No
England-CAMB-1AC102-2020	United Kingdom	?	?	B.2.9	2020-04-29	No	No	No	No	No	No	No	No	No	66	No	No	No	No	No
England-CAMB-1AC111-2020	United Kingdom	?	?	B.1.1	2020-04-28	No	Yes	No	No	No	No	No	No	No	45	No	No	No	No	No
England-CAMB-1AC13F-2020	United Kingdom	?	?	B.1.1.10	2020	No	Yes	No	No	No	No	No	No	No	78	No	No	No	No	No
England-CAMB-1AC14E-2020	United Kingdom	?	?	B.1.66	2020-04-29	No	Yes	No	No	No	No	No	No	No	45	No	No	No	No	No
England-CAMB-1AC15D-2020	United Kingdom	?	?	B.1.1.1	2020-04-28	Yes	Yes	No	No	Pocket	No	No	No	No	136	Yes	No	No	No	No
England-CAMB-1AC16C-2020	United Kingdom	?	?	B.1	2020-04-29	No	Yes	No	No	No	No	No	No	No	21	No	No	No	No	No
England-CAMB-1AC17B-2020	United Kingdom	?	?	B.1.1	2020-04-27	No	Yes	No	No	No	No	No	No	No	45	No	No	No	No	No
England-CAMB-1AC199-2020	United Kingdom	?	?	B.1.1	2020-04-27	No	Yes	No	No	No	No	No	No	No	78	No	No	No	No	No
England-CAMB-1AC1C6-2020	United Kingdom	?	?	B.1.1.3	2020-04-28	Yes	Yes	No	No	No	No	No	No	No	91	No	No	No	No	No
England-CAMB-1AC1E4-2020	United Kingdom	?	?	B.1.1	2020-04-28	No	Yes	No	No	No	No	No	No	No	66	No	No	No	No	No
England-CAMB-1AC1F3-2020	United Kingdom	?	?	B.1.1.3	2020	Yes	Yes	No	No	No	No	No	No	No	105	No	No	No	No	No
England-CAMB-1AC21E-2020	United Kingdom	?	?	B.1.1	2020-04-27	No	Yes	No	No	No	No	No	No	No	55	No	No	No	No	No
England-CAMB-1AC24B-2020	United Kingdom	?	?	B.2.1	2020-04-30	No	No	No	No	No	No	No	No	No	36	No	No	No	No	No
England-CAMB-1AC25A-2020	United Kingdom	?	?	B.1.1.1	2020-04-27	Yes	Yes	No	No	Pocket	No	No	No	No	78	Yes	No	No	No	No
England-CAMB-1AC269-2020	United Kingdom	?	?	B.1.1	2020-04-30	No	Yes	No	No	No	No	No	No	No	55	No	No	No	No	No
England-CAMB-1AC278-2020	United Kingdom	?	?	B.1.1	2020-04-27	No	Yes	No	No	No	No	No	No	No	55	No	No	No	No	No
England-CAMB-1AC296-2020	United Kingdom	?	?	B.1.1	2020-04-28	No	Yes	No	No	No	No	No	No	No	55	No	No	No	No	No
England-CAMB-1AC2A5-2020	United Kingdom	?	?	B.1.1.1	2020-04-30	Yes	Yes	No	No	Pocket	No	No	No	No	78	Yes	No	No	No	No
England-CAMB-1AC2B4-2020	United Kingdom	?	?	B.1.1	2020-04-28	No	Yes	No	No	No	No	No	No	No	45	No	No	No	No	No
England-CAMB-1AC2C3-2020	United Kingdom	?	?	B.1.1	2020-04-30	No	Yes	No	No	No	No	No	No	No	55	No	No	No	No	No
England-CAMB-1AC2D2-2020	United Kingdom	?	?	B.1.1	2020-04-28	No	Yes	No	No	No	No	No	No	No	55	No	No	No	No	No
England-CAMB-1AC2F0-2020	United Kingdom	?	?	B.1.1.1	2020-04-28	Yes	Yes	No	No	Pocket	No	No	No	No	78	Yes	No	No	No	No
England-CAMB-1AC339-2020	United Kingdom	?	?	B.2.9	2020-05-01	No	No	No	No	No	No	No	No	No	36	No	No	No	No	No
England-CAMB-1AC357-2020	United Kingdom	?	?	B.1.75	2020-05-01	No	Yes	No	No	No	No	No	No	No	21	No	No	No	No	No
England-CAMB-1AC375-2020	United Kingdom	?	?	B.1	2020-04-29	No	Yes	No	No	No	No	No	No	No	15	No	No	No	No	No
England-CAMB-1AC3C0-2020	United Kingdom	?	?	B.1.1	2020-04-29	No	Yes	No	No	No	No	No	No	No	66	No	No	No	No	No
England-CAMB-1AC3DF-2020	United Kingdom	?	?	B.1	2020-04-22	No	Yes	No	No	No	No	No	No	No	15	No	No	No	No	No
England-CAMB-1AC3EE-2020	United Kingdom	?	?	B.2.1	2020-04-22	No	No	No	No	No	No	No	No	No	45	No	No	No	No	No
England-CAMB-1AC3FD-2020	United Kingdom	?	?	B.1.1	2020-04-21	No	Yes	No	No	No	No	No	No	No	55	No	No	No	No	No
England-CAMB-1AC409-2020	United Kingdom	?	?	B.1.1.1	2020-04-22	Yes	Yes	No	No	Pocket	No	No	No	No	171	Yes	No	No	No	No
England-CAMB-1AC418-2020	United Kingdom	?	?	B.3	2020-04-22	No	No	No	No	No	No	No	No	No	21	No	No	No	No	No
England-CAMB-1AC427-2020	United Kingdom	?	?	B.2.1	2020-04-21	No	No	No	No	No	No	No	No	No	55	No	No	No	No	No
England-CAMB-1AC445-2020	United Kingdom	?	?	B.1.5	2020-04-22	No	Yes	No	No	No	No	No	No	No	36	No	No	No	No	No
England-CAMB-1AC454-2020	United Kingdom	?	?	B.1.1.1	2020-04-22	Yes	Yes	No	No	Pocket	No	No	No	No	105	Yes	No	No	No	No
England-CAMB-1AC463-2020	United Kingdom	?	?	B.1.1	2020-04-22	No	Yes	No	No	No	No	No	No	No	66	No	No	No	No	No
England-CAMB-1AC481-2020	United Kingdom	?	?	B.1.1	2020-04-22	Yes	Yes	No	No	No	No	No	No	No	66	No	No	No	No	No
England-CAMB-1AC490-2020	United Kingdom	?	?	B.1.1	2020-04-21	No	Yes	No	No	No	No	No	No	No	55	No	No	No	No	No
England-CAMB-1AC4AF-2020	United Kingdom	?	?	B.1.1	2020-04-22	No	Yes	No	No	No	No	No	No	No	78	No	No	No	No	No
England-CAMB-1AC4BE-2020	United Kingdom	?	?	B.1.1	2020-04-22	No	Yes	No	No	No	No	No	No	No	45	No	No	No	No	No
England-CAMB-1AC4EB-2020	United Kingdom	?	?	B.1	2020-04-22	No	Yes	No	No	No	No	No	No	No	28	No	No	No	No	No
England-CAMB-1AC4FA-2020	United Kingdom	?	?	B.2.1	2020-04-22	No	No	No	No	No	No	No	No	No	78	No	No	No	No	No
England-CAMB-1AC506-2020	United Kingdom	?	?	B.1.1	2020-04-22	No	Yes	No	No	No	No	No	No	No	66	No	No	No	No	No
England-CAMB-1AC515-2020	United Kingdom	?	?	B.1	2020-04-22	No	Yes	No	No	No	No	No	No	No	36	No	No	No	No	No
England-CAMB-1AC524-2020	United Kingdom	?	?	B.1.1	2020-04-22	No	Yes	No	No	No	No	No	No	No	66	No	No	No	No	No
England-CAMB-1AC542-2020	United Kingdom	?	?	B.1.1	2020-04-22	No	Yes	No	No	No	No	No	No	No	36	No	No	No	No	No
England-CAMB-1AC551-2020	United Kingdom	?	?	B.1.1	2020-04-22	No	Yes	No	No	No	No	No	No	No	66	No	No	No	No	No
England-CAMB-1AC560-2020	United Kingdom	?	?	B.1.1.7	2020-04-23	No	Yes	No	No	No	No	No	No	No	66	No	No	No	No	No
England-CAMB-1AC57F-2020	United Kingdom	?	?	B.1.1	2020-04-23	No	Yes	No	No	No	No	No	No	No	91	No	No	No	No	No
England-CAMB-1AC58E-2020	United Kingdom	?	?	B.1.1.7	2020-04-23	No	Yes	No	No	No	No	No	No	No	91	No	No	No	No	No
England-CAMB-1AC59D-2020	United Kingdom	?	?	B.1.1.7	2020-04-23	No	Yes	No	No	No	No	No	No	No	91	No	No	No	No	No
England-CAMB-1AC5AC-2020	United Kingdom	?	?	B.1.1.7	2020-04-23	No	Yes	No	No	No	No	No	No	No	78	No	No	No	No	No
England-CAMB-1AC5BB-2020	United Kingdom	?	?	B.1	2020-04-22	No	Yes	No	No	No	No	No	No	No	21	No	No	No	No	No
England-CAMB-1AC5CA-2020	United Kingdom	?	?	B.1.1.7	2020-04-23	No	Yes	No	No	No	No	No	No	No	91	No	No	No	No	No
England-CAMB-1AC5E8-2020	United Kingdom	?	?	B.1.1.7	2020-04-23	No	Yes	No	No	No	No	No	No	No	91	No	No	No	No	No
England-CAMB-1AC612-2020	United Kingdom	?	?	B.1.1	2020-04-24	No	Yes	No	No	No	No	No	No	No	55	No	No	No	No	No
England-CAMB-1AC621-2020	United Kingdom	?	?	B.1.1	2020-04-22	No	Yes	No	No	No	No	No	No	No	28	No	No	No	No	No
England-CAMB-1AC64F-2020	United Kingdom	?	?	B.1.1	2020-04-22	No	Yes	No	No	No	No	No	No	No	28	No	No	No	No	No
England-CAMB-1AC65E-2020	United Kingdom	?	?	B.1	2020-04-23	No	Yes	No	No	No	No	No	No	No	21	No	No	No	No	No
England-CAMB-1AC67C-2020	United Kingdom	?	?	B.2.1	2020-04-23	No	No	No	No	No	No	No	No	No	45	No	No	No	No	No
England-CAMB-1AC6A9-2020	United Kingdom	?	?	B.1.1	2020-04-22	No	Yes	No	No	No	No	No	No	No	28	No	No	No	No	No
England-CAMB-1AC6B8-2020	United Kingdom	?	?	B.1.1	2020-04-23	Yes	Yes	No	No	Pocket	No	No	No	No	55	Yes	No	No	No	No
England-CAMB-1AC6D6-2020	United Kingdom	?	?	B.1.1	2020-04-23	No	Yes	No	No	No	No	No	No	No	66	No	No	No	No	No
England-CAMB-1AC6F4-2020	United Kingdom	?	?	B.1.104	2020-04-21	No	Yes	No	No	No	No	No	No	No	120	No	No	No	No	No
England-CAMB-1AC700-2020	United Kingdom	?	?	B.1.1	2020-04-24	No	Yes	No	No	No	No	No	No	No	36	No	No	No	No	No
England-CAMB-1AC71F-2020	United Kingdom	?	?	B.1.36	2020-04-23	No	Yes	No	No	No	No	No	No	No	45	No	No	No	No	No
England-CAMB-1AC74C-2020	United Kingdom	?	?	B.1.1	2020-04-23	No	Yes	No	No	No	No	No	No	No	45	No	No	No	No	No
England-CAMB-1AC76A-2020	United Kingdom	?	?	B.1.1	2020-04-23	No	Yes	No	No	No	No	No	No	No	45	No	No	No	No	No
England-CAMB-1AC779-2020	United Kingdom	?	?	B.1.5	2020-04-23	No	Yes	No	No	No	No	No	No	No	28	No	No	No	No	No
England-CAMB-1AC797-2020	United Kingdom	?	?	B.1.1	2020-04-23	No	Yes	No	No	No	No	No	No	No	66	No	No	No	No	No
England-CAMB-1AC7A6-2020	United Kingdom	?	?	B.1.1	2020-04-23	No	Yes	No	No	No	No	No	No	No	66	No	No	No	No	No
England-CAMB-1AC7C4-2020	United Kingdom	?	?	B.1.1	2020-04-23	Yes	Yes	No	No	No	No	No	No	No	210	No	No	No	No	No
England-CAMB-1AC7D3-2020	United Kingdom	?	?	B.1.11	2020-04-22	Yes	Yes	No	No	No	No	No	No	No	66	No	No	No	No	No
England-CAMB-1AC7F1-2020	United Kingdom	?	?	B.1.36	2020-04-23	No	Yes	No	No	No	No	No	No	No	45	No	No	No	No	No
England-CAMB-1AC80D-2020	United Kingdom	?	?	B.1.1	2020-04-22	No	Yes	No	No	No	No	No	No	No	28	No	No	No	No	No
England-CAMB-1AC82B-2020	United Kingdom	?	?	B.1.1	2020-04-24	No	Yes	No	No	No	No	No	No	No	45	No	No	No	No	No
England-CAMB-1AC83A-2020	United Kingdom	?	?	B.1.11	2020-04-23	No	Yes	No	No	No	No	No	No	No	21	No	No	No	No	No
England-CAMB-1AC867-2020	United Kingdom	?	?	B.1	2020-04-22	No	Yes	No	No	No	No	No	No	No	21	No	No	No	No	No
England-CAMB-1AC876-2020	United Kingdom	?	?	B.1.1	2020-04-23	No	Yes	No	No	No	No	No	No	No	55	No	No	No	No	No
England-CAMB-1AC885-2020	United Kingdom	?	?	B.1.1	2020-04-23	No	Yes	No	No	No	No	No	No	No	45	No	No	No	No	No
England-CAMB-1AC8C1-2020	United Kingdom	?	?	B.1.1	2020-04-23	No	Yes	No	No	No	No	No	No	No	91	No	No	No	No	No
England-CAMB-1AC8FE-2020	United Kingdom	?	?	B.1.1	2020-04-23	Yes	Yes	No	No	No	No	No	No	No	36	No	No	No	No	No
England-CAMB-1AC919-2020	United Kingdom	?	?	B.1.1	2020-04-23	No	Yes	No	No	No	No	No	No	No	66	No	No	No	No	No
England-CAMB-1AC928-2020	United Kingdom	?	?	B.1	2020-04-23	No	Yes	No	No	No	No	No	No	No	36	No	No	No	No	No
England-CAMB-1AC946-2020	United Kingdom	?	?	B.1.88	2020-04-23	No	Yes	No	No	No	No	No	No	No	66	No	No	No	No	No
England-CAMB-1AC9A0-2020	United Kingdom	?	?	B.1.1	2020-04-23	Yes	Yes	No	No	No	Pocket	No	No	No	105	No	Yes	No	No	No
England-CAMB-1AC9BF-2020	United Kingdom	?	?	B.2.1	2020-04-22	No	No	No	No	No	No	No	No	No	45	No	No	No	No	No
England-CAMB-1AC9DD-2020	United Kingdom	?	?	B.1.1	2020-04-23	No	Yes	No	No	No	No	No	No	No	105	No	No	No	No	No
England-CAMB-1AC9EC-2020	United Kingdom	?	?	B.1.1	2020-04-23	No	Yes	No	No	No	No	No	No	No	66	No	No	No	No	No
England-CAMB-1AC9FB-2020	United Kingdom	?	?	B.2.1	2020-04-23	Yes	No	No	No	No	No	No	No	No	55	No	No	No	No	No
England-CAMB-1ACA16-2020	United Kingdom	?	?	B.1.1.1	2020-04-21	Yes	Yes	No	No	Pocket	No	No	No	No	105	Yes	No	No	No	No
England-CAMB-1ACA25-2020	United Kingdom	?	?	B.1.97	2020-04-23	No	Yes	No	No	No	No	No	No	No	66	No	No	No	No	No
England-CAMB-1ACA43-2020	United Kingdom	?	?	B.1.1	2020-04-22	No	Yes	No	No	No	No	No	No	No	45	No	No	No	No	No
England-CAMB-1ACA61-2020	United Kingdom	?	?	B.1.1	2020-04-23	Yes	Yes	No	No	Pocket	No	No	No	No	55	Yes	No	No	No	No
England-CAMB-1ACA70-2020	United Kingdom	?	?	B.1.1	2020-04-23	No	Yes	No	No	No	No	No	No	No	78	No	No	No	No	No
England-CAMB-1ACA9E-2020	United Kingdom	?	?	B.1.1	2020-04-24	No	Yes	No	No	No	No	No	No	No	91	No	No	No	No	No
England-CAMB-1ACABC-2020	United Kingdom	?	?	B.1.1.1	2020-04-23	Yes	Yes	No	No	Pocket	No	No	No	No	91	Yes	No	No	No	No
England-CAMB-1ACAE9-2020	United Kingdom	?	?	B.1.1	2020-04-22	No	Yes	No	No	No	No	No	No	No	45	No	No	No	No	No
England-CAMB-1ACB13-2020	United Kingdom	?	?	B.1.1.1	2020-04-22	Yes	Yes	No	No	Pocket	No	No	No	No	66	Yes	No	No	No	No
England-CAMB-1ACB31-2020	United Kingdom	?	?	B.1.1	2020-04-22	No	Yes	No	No	No	No	No	No	No	36	No	No	No	No	No
England-CAMB-1ACB7D-2020	United Kingdom	?	?	B.1.1	2020-04-23	No	Yes	No	No	No	No	No	No	No	36	No	No	No	No	No
England-CAMB-1ACB8C-2020	United Kingdom	?	?	B.2.1	2020-04-23	No	No	No	No	No	No	No	No	No	45	No	No	No	No	No
England-CAMB-1ACBAA-2020	United Kingdom	?	?	B.1.1	2020-04-23	No	Yes	No	No	No	No	No	No	No	55	No	No	No	No	No
England-CAMB-1ACBB9-2020	United Kingdom	?	?	B.1.1.1	2020-04-22	Yes	Yes	No	No	Pocket	No	No	No	No	136	Yes	No	No	No	No
England-CAMB-1ACC01-2020	United Kingdom	?	?	B.1.105	2020-04-22	No	Yes	No	No	No	No	No	No	No	21	No	No	No	No	No
England-CAMB-1ACC10-2020	United Kingdom	?	?	B.1.1.1	2020-04-22	Yes	Yes	No	No	Pocket	No	No	No	No	91	Yes	No	No	No	No
England-CAMB-1ACC2F-2020	United Kingdom	?	?	B.1.1.3	2020-04-21	Yes	Yes	No	No	No	No	No	No	No	91	No	No	No	No	No
England-CAMB-1ACC3E-2020	United Kingdom	?	?	B.1.1.1	2020-04-22	Yes	Yes	No	No	Pocket	No	No	No	No	78	Yes	No	No	No	No
England-CAMB-1ACC4D-2020	United Kingdom	?	?	B.1.36	2020-04-22	No	Yes	No	No	No	No	No	No	No	45	No	No	No	No	No
England-CAMB-1ACC5C-2020	United Kingdom	?	?	B	2020-04-21	No	No	No	No	No	No	No	No	No	10	No	No	No	No	No
England-CAMB-1ACC7A-2020	United Kingdom	?	?	B.1.1.1	2020-04-22	Yes	Yes	No	No	Pocket	No	No	No	No	78	Yes	No	No	No	No
England-CAMB-1ACC98-2020	United Kingdom	?	?	B.1	2020-04-22	No	Yes	No	No	No	No	No	No	No	15	No	No	No	No	No
England-CAMB-1ACCA7-2020	United Kingdom	?	?	B.1.1	2020-04-22	No	Yes	No	No	No	No	No	No	No	55	No	No	No	No	No
England-CAMB-1ACCC5-2020	United Kingdom	?	?	B.1.1	2020-04-23	No	Yes	No	No	No	No	No	No	No	66	No	No	No	No	No
England-CAMB-1ACD0E-2020	United Kingdom	?	?	B.1.1.1	2020-04-22	Yes	Yes	No	No	Pocket	No	No	No	No	78	Yes	No	No	No	No
England-CAMB-1ACD2C-2020	United Kingdom	?	?	B.1.1.1	2020-04-22	Yes	Yes	No	No	Pocket	No	No	No	No	105	Yes	No	No	No	No
England-CAMB-1ACD4A-2020	United Kingdom	?	?	B.1.1	2020-04-22	No	Yes	No	No	No	No	No	No	No	66	No	No	No	No	No
England-CAMB-1ACD59-2020	United Kingdom	?	?	B.1.1	2020-04-22	No	Yes	No	No	No	No	No	No	No	45	No	No	No	No	No
England-CAMB-1ACD68-2020	United Kingdom	?	?	B.1	2020-04-23	No	Yes	No	No	No	No	No	No	No	55	No	No	No	No	No
England-CAMB-1ACD77-2020	United Kingdom	?	?	B.1.104	2020-04-22	No	Yes	No	No	No	No	No	No	No	78	No	No	No	No	No
England-CAMB-1ACD86-2020	United Kingdom	?	?	B.1.1	2020-04-22	No	Yes	No	No	No	No	No	No	No	55	No	No	No	No	No
England-CAMB-1ACD95-2020	United Kingdom	?	?	B.1.1.1	2020-04-22	Yes	Yes	No	No	Pocket	No	No	No	No	78	Yes	No	No	No	No
England-CAMB-1ACDA4-2020	United Kingdom	?	?	B.1.1	2020-04-22	No	Yes	No	No	No	No	No	No	No	55	No	No	No	No	No
England-CAMB-1ACDB3-2020	United Kingdom	?	?	B.1.1.1	2020-04-22	Yes	Yes	No	No	Pocket	No	No	No	No	66	Yes	No	No	No	No
England-CAMB-1ACDC2-2020	United Kingdom	?	?	B.1.1	2020-04-22	No	Yes	No	No	No	No	No	No	No	66	No	No	No	No	No
England-CAMB-1ACDE0-2020	United Kingdom	?	?	B.1.1	2020-04-23	No	Yes	No	No	No	No	No	No	No	36	No	No	No	No	No
England-CAMB-1ACE1A-2020	United Kingdom	?	?	B.1	2020-04-22	No	Yes	No	No	No	No	No	No	No	15	No	No	No	No	No
England-CAMB-1ACE29-2020	United Kingdom	?	?	B.1.1	2020-04-23	No	Yes	No	No	No	No	No	No	No	66	No	No	No	No	No
England-CAMB-1ACE38-2020	United Kingdom	?	?	B.1.35	2020-04-22	No	Yes	No	No	No	No	No	No	No	55	No	No	No	No	No
England-CAMB-1ACE56-2020	United Kingdom	?	?	B.1.1.1	2020-04-24	Yes	Yes	No	No	Pocket	No	No	No	No	78	Yes	No	No	No	No
England-CAMB-1ACE65-2020	United Kingdom	?	?	B.1.1	2020-04-23	No	Yes	No	No	No	No	No	No	No	66	No	No	No	No	No
England-CAMB-1ACE74-2020	United Kingdom	?	?	B.1.30	2020-04-24	No	Yes	No	No	No	No	No	No	No	66	No	No	No	No	No
England-CAMB-1ACE92-2020	United Kingdom	?	?	B.1.76	2020-04-23	No	Yes	No	No	No	No	No	No	No	36	No	No	No	No	No
England-CAMB-1ACEB0-2020	United Kingdom	?	?	B.1.1	2020-04-23	No	Yes	No	No	No	No	No	No	No	66	No	No	No	No	No
England-CAMB-1ACEDE-2020	United Kingdom	?	?	B.1.1	2020-04-24	No	Yes	No	No	No	No	No	No	No	28	No	No	No	No	No
England-CAMB-1ACEED-2020	United Kingdom	?	?	B.1.104	2020-04-23	No	Yes	No	No	No	No	No	No	No	28	No	No	No	No	No
England-CAMB-1ACEFC-2020	United Kingdom	?	?	B.1.1	2020-04-24	No	Yes	No	No	No	No	No	No	No	190	No	No	No	No	No
England-CAMB-1ACF08-2020	United Kingdom	?	?	B.1.104	2020-04-23	No	Yes	No	No	No	No	No	No	No	36	No	No	No	No	No
England-CAMB-1ACF17-2020	United Kingdom	?	?	B	2020-04-24	Yes	Yes	No	No	No	No	No	No	No	36	No	No	No	No	No
England-CAMB-1ACF35-2020	United Kingdom	?	?	B.1.36	2020-04-23	No	Yes	No	No	No	No	No	No	No	78	No	No	No	No	No
England-CAMB-1ACF44-2020	United Kingdom	?	?	B.1.13	2020-04-24	No	Yes	No	No	No	No	No	No	No	55	No	No	No	No	No
England-CAMB-1ACF62-2020	United Kingdom	?	?	B.1.1	2020-04-24	No	Yes	No	No	No	No	No	No	No	36	No	No	No	No	No
England-CAMB-1ACF71-2020	United Kingdom	?	?	B.1.5	2020-04-23	No	Yes	No	No	No	No	No	No	No	55	No	No	No	No	No
England-CAMB-1ACF80-2020	United Kingdom	?	?	B.1.1	2020-04-24	No	Yes	No	No	No	No	No	No	No	55	No	No	No	No	No
England-CAMB-1ACFBD-2020	United Kingdom	?	?	B.1.13	2020-04-23	No	Yes	No	No	No	No	No	No	No	66	No	No	No	No	No
England-CAMB-1ACFCC-2020	United Kingdom	?	?	B.1.1	2020-04-24	No	Yes	No	No	No	No	No	No	No	55	No	No	No	No	No
England-CAMB-1ACFDB-2020	United Kingdom	?	?	B.1.1.1	2020-04-27	Yes	Yes	No	No	Pocket	No	No	No	No	78	Yes	No	No	No	No
England-CAMB-1ACFEA-2020	United Kingdom	?	?	B.1.1.1	2020-04-29	Yes	Yes	No	No	Pocket	No	No	No	No	66	Yes	No	No	No	No
England-CAMB-1ACFF9-2020	United Kingdom	?	?	B.1.1	2020-04-29	No	Yes	No	No	No	No	No	No	No	55	No	No	No	No	No
England-CAMB-1AD004-2020	United Kingdom	?	?	B.1	2020-04-30	No	Yes	No	No	No	No	No	No	No	66	No	No	No	No	No
England-CAMB-1AD013-2020	United Kingdom	?	?	B.1.11	2020-04-29	No	Yes	No	No	No	No	No	No	No	28	No	No	No	No	No
England-CAMB-1AD031-2020	United Kingdom	?	?	B.1.104	2020-04-29	No	Yes	No	No	No	No	No	No	No	21	No	No	No	No	No
England-CAMB-1AD040-2020	United Kingdom	?	?	B.1	2020-04-29	No	Yes	No	No	No	No	No	No	No	45	No	No	No	No	No
England-CAMB-1AD07D-2020	United Kingdom	?	?	B.1.1	2020-04-29	No	Yes	No	No	No	No	No	No	No	45	No	No	No	No	No
England-CAMB-1AD08C-2020	United Kingdom	?	?	B.1.1	2020-04-30	No	Yes	No	No	No	No	No	No	No	66	No	No	No	No	No
England-CAMB-1AD0AA-2020	United Kingdom	?	?	B.1.1	2020-04-29	No	Yes	No	No	No	No	No	No	No	45	No	No	No	No	No
England-CAMB-1AD0B9-2020	United Kingdom	?	?	B.1.1	2020-04-29	No	Yes	No	No	No	No	No	No	No	45	No	No	No	No	No
England-CAMB-1AD0C8-2020	United Kingdom	?	?	B.1.1	2020-04-29	No	Yes	No	No	No	No	No	No	No	66	No	No	No	No	No
England-CAMB-1AD0E6-2020	United Kingdom	?	?	B.1.30	2020-04-29	No	Yes	No	No	No	No	No	No	No	66	No	No	No	No	No
England-CAMB-1AD101-2020	United Kingdom	?	?	B.1.1	2020-04-29	No	Yes	No	No	No	No	No	No	No	36	No	No	No	No	No
England-CAMB-1AD12F-2020	United Kingdom	?	?	B.1	2020-04-27	No	Yes	No	No	No	No	No	No	No	36	No	No	No	No	No
England-CAMB-1AD13E-2020	United Kingdom	?	?	B.1.1	2020-04-27	No	Yes	No	No	No	No	No	No	No	36	No	No	No	No	No
England-CAMB-1AD14D-2020	United Kingdom	?	?	B.1.1.10	2020-04-30	No	Yes	No	No	No	No	No	No	No	91	No	No	No	No	No
England-CAMB-1AD17A-2020	United Kingdom	?	?	B.1.1	2020-04-28	No	Yes	No	No	No	No	No	No	No	78	No	No	No	No	No
England-CAMB-1AD189-2020	United Kingdom	?	?	B.1.1.1	2020-04-29	Yes	Yes	No	No	Pocket	No	No	No	No	153	Yes	No	No	No	No
England-CAMB-1AD198-2020	United Kingdom	?	?	B.1.1	2020-04-29	No	Yes	No	No	No	No	No	No	No	45	No	No	No	No	No
England-CAMB-1AD1A7-2020	United Kingdom	?	?	B.1.1	2020-04-30	Yes	Yes	No	No	Pocket	No	No	No	No	78	Yes	No	No	No	No
England-CAMB-1AD1C5-2020	United Kingdom	?	?	B.1.1	2020-04-29	No	Yes	No	No	No	No	No	No	No	55	No	No	No	No	No
England-CAMB-1AD1E3-2020	United Kingdom	?	?	B.1.1.4	2020-04-28	No	Yes	No	No	No	No	No	No	No	45	No	No	No	No	No
England-CAMB-1AD1F2-2020	United Kingdom	?	?	B.1.1.1	2020-05-01	Yes	Yes	No	No	Pocket	No	No	No	No	120	Yes	No	No	No	No
England-CAMB-1AD20E-2020	United Kingdom	?	?	B.1.36	2020-04-30	No	Yes	No	No	No	No	No	No	No	78	No	No	No	No	No
England-CAMB-1AD23B-2020	United Kingdom	?	?	B.1.1	2020-04-27	No	Yes	No	No	No	No	No	No	No	45	No	No	No	No	No
England-CAMB-1AD24A-2020	United Kingdom	?	?	B.1	2020-04-30	No	Yes	No	No	No	No	No	No	No	45	No	No	No	No	No
England-CAMB-1AD259-2020	United Kingdom	?	?	B.1.1	2020-04-30	No	Yes	No	No	No	No	No	No	No	45	No	No	No	No	No
England-CAMB-1AD2A4-2020	United Kingdom	?	?	B.1.1	2020	No	Yes	No	No	No	No	No	No	No	36	No	No	No	No	No
England-CAMB-1AD2B3-2020	United Kingdom	?	?	B.1.75	2020	No	Yes	No	No	No	No	No	No	No	36	No	No	No	No	No
England-CAMB-1AD2C2-2020	United Kingdom	?	?	B.1	2020-04-30	No	Yes	No	No	No	No	No	No	No	21	No	No	No	No	No
England-CAMB-1AD2D1-2020	United Kingdom	?	?	B.1.5	2020-04-30	No	Yes	No	No	No	No	No	No	No	28	No	No	No	No	No
England-CAMB-1AD2E0-2020	United Kingdom	?	?	B.1.1	2020-04-29	No	Yes	No	No	No	No	No	No	No	55	No	No	No	No	No
England-CAMB-1AD347-2020	United Kingdom	?	?	B.1.30	2020-04-26	No	Yes	No	No	No	No	No	No	No	136	No	No	No	No	No
England-CAMB-1AD356-2020	United Kingdom	?	?	B.1.30	2020-04-24	No	Yes	No	No	No	No	No	No	No	136	No	No	No	No	No
England-CAMB-1AD365-2020	United Kingdom	?	?	B.1.1	2020-04-25	No	Yes	No	No	No	No	No	No	No	45	No	No	No	No	No
England-CAMB-1AD374-2020	United Kingdom	?	?	B.1.1	2020-04-24	No	Yes	No	No	No	No	No	No	No	36	No	No	No	No	No
England-CAMB-1AD383-2020	United Kingdom	?	?	B.1.1	2020-04-25	No	Yes	No	No	No	No	No	No	No	55	No	No	No	No	No
England-CAMB-1AD392-2020	United Kingdom	?	?	B.1.1	2020-04-25	No	Yes	No	No	No	No	No	No	No	55	No	No	No	No	No
England-CAMB-1AD3B0-2020	United Kingdom	?	?	B.1.1	2020-04-25	No	Yes	No	No	No	No	No	No	No	45	No	No	No	No	No
England-CAMB-1AD3FC-2020	United Kingdom	?	?	B.1.1	2020-04-25	No	Yes	No	No	No	No	No	No	No	45	No	No	No	No	No
England-CAMB-1AD408-2020	United Kingdom	?	?	B.1.105	2020-04-26	No	Yes	No	No	No	No	No	No	No	28	No	No	No	No	No
England-CAMB-1AD417-2020	United Kingdom	?	?	B.1.1.7	2020-04-25	No	Yes	No	No	No	No	No	No	No	66	No	No	No	No	No
England-CAMB-1AD444-2020	United Kingdom	?	?	B.1.105	2020-04-24	No	Yes	No	No	No	No	No	No	No	36	No	No	No	No	No
England-CAMB-1AD453-2020	United Kingdom	?	?	B.1.105	2020-04-25	No	Yes	No	No	No	No	No	No	No	28	No	No	No	No	No
England-CAMB-1AD462-2020	United Kingdom	?	?	B.1.1	2020-04-25	No	Yes	No	No	No	No	No	No	No	66	No	No	No	No	No
England-CAMB-1AD49F-2020	United Kingdom	?	?	B.1.1	2020-04-25	No	Yes	No	No	No	No	No	No	No	45	No	No	No	No	No
England-CAMB-1AD4AE-2020	United Kingdom	?	?	B.1.1.1	2020-04-24	Yes	Yes	No	No	Pocket	No	No	No	No	136	Yes	No	No	No	No
England-CAMB-1AD505-2020	United Kingdom	?	?	B.1.1.3	2020-04-26	Yes	Yes	No	No	No	No	No	No	No	136	No	No	No	No	No
England-CAMB-1AD532-2020	United Kingdom	?	?	B.2.1	2020-04-25	No	No	No	No	No	No	No	No	No	21	No	No	No	No	No
England-CAMB-1AD550-2020	United Kingdom	?	?	B.1.1	2020-04-25	No	Yes	No	No	No	No	No	No	No	36	No	No	No	No	No
England-CAMB-1AD56F-2020	United Kingdom	?	?	B.1	2020-04-26	No	Yes	No	No	No	No	No	No	No	45	No	No	No	No	No
England-CAMB-1AD57E-2020	United Kingdom	?	?	B.2	2020-04-26	No	Yes	No	No	No	No	No	No	No	78	No	No	No	No	No
England-CAMB-1AD59C-2020	United Kingdom	?	?	B.1.76	2020-04-25	No	Yes	No	No	No	No	No	No	No	91	No	No	No	No	No
England-CAMB-1AD5BA-2020	United Kingdom	?	?	B.1.1	2020-04-26	No	Yes	No	No	No	No	No	No	No	36	No	No	No	No	No
England-CAMB-1AD5C9-2020	United Kingdom	?	?	B.1.1.3	2020-04-25	Yes	Yes	No	No	No	No	No	No	No	105	No	No	No	No	No
England-CAMB-1AD5D8-2020	United Kingdom	?	?	B.1	2020-04-26	No	Yes	No	No	No	No	No	No	No	45	No	No	No	No	No
England-CAMB-1AD5F6-2020	United Kingdom	?	?	B.1.1	2020-04-25	No	Yes	No	No	No	No	No	No	No	66	No	No	No	No	No
England-CAMB-1AD602-2020	United Kingdom	?	?	B.1.1	2020-04-30	No	Yes	No	No	No	No	No	No	No	28	No	No	No	No	No
England-CAMB-1AD611-2020	United Kingdom	?	?	B.1.1	2020-04-25	Yes	Yes	No	No	No	No	Pocket	No	No	78	No	No	No	No	Yes
England-CAMB-1AD63F-2020	United Kingdom	?	?	B.1	2020-04-25	No	Yes	No	No	No	No	No	No	No	55	No	No	No	No	No
England-CAMB-1AD64E-2020	United Kingdom	?	?	B.1.1	2020-04-30	No	Yes	No	No	No	No	No	No	No	91	No	No	No	No	No
England-CAMB-1AD66C-2020	United Kingdom	?	?	B.1.76	2020-04-30	No	Yes	No	No	No	No	No	No	No	55	No	No	No	No	No
England-CAMB-1AD67B-2020	United Kingdom	?	?	B.1.1	2020-04-25	No	Yes	No	No	No	No	No	No	No	105	No	No	No	No	No
England-CAMB-1AD699-2020	United Kingdom	?	?	B.1.1	2020-04-25	No	Yes	No	No	No	No	No	No	No	55	No	No	No	No	No
England-CAMB-1AD6A8-2020	United Kingdom	?	?	B.1	2020-05-01	No	Yes	No	No	No	No	No	No	No	45	No	No	No	No	No
England-CAMB-1AD6B7-2020	United Kingdom	?	?	B.9	2020-05-01	No	No	No	No	No	No	No	No	No	28	No	No	No	No	No
England-CAMB-1AD6C6-2020	United Kingdom	?	?	B.1.1	2020-04-30	No	Yes	No	No	No	No	No	No	No	28	No	No	No	No	No
England-CAMB-1AD6D5-2020	United Kingdom	?	?	B.1.1	2020-05-01	No	Yes	No	No	No	No	No	No	No	55	No	No	No	No	No
England-CAMB-1AD6F3-2020	United Kingdom	?	?	B.1.1	2020-05-01	No	Yes	No	No	No	No	No	No	No	45	No	No	No	No	No
England-CAMB-1AD70F-2020	United Kingdom	?	?	B.1.1	2020-05-01	No	Yes	No	No	No	No	No	No	No	45	No	No	No	No	No
England-CAMB-1AD72D-2020	United Kingdom	?	?	B.1.1	2020-05-01	No	Yes	No	No	No	No	No	No	No	28	No	No	No	No	No
England-CAMB-1AD769-2020	United Kingdom	?	?	B.1.1	2020-04-30	Yes	Yes	No	No	Pocket	No	No	No	No	66	Yes	No	No	No	No
England-CAMB-1AD787-2020	United Kingdom	?	?	B.1.1	2020-05-01	No	Yes	No	No	No	No	No	No	No	91	No	No	No	No	No
England-CAMB-1AD796-2020	United Kingdom	?	?	B.1.1	2020-05-01	No	Yes	No	No	No	No	No	No	No	66	No	No	No	No	No
England-CAMB-1AD7A5-2020	United Kingdom	?	?	B.1.105	2020-05-01	No	Yes	No	No	No	No	No	No	No	21	No	No	No	No	No
England-CAMB-1AD7B4-2020	United Kingdom	?	?	B.1	2020-04-30	No	Yes	No	No	No	No	No	No	No	36	No	No	No	No	No
England-CAMB-1AD7D2-2020	United Kingdom	?	?	B.1.1	2020-05-01	No	Yes	No	No	No	No	No	No	No	55	No	No	No	No	No
England-CAMB-1AD7E1-2020	United Kingdom	?	?	B.1.1	2020-05-02	No	Yes	No	No	No	No	No	No	No	45	No	No	No	No	No
England-CAMB-1AD7F0-2020	United Kingdom	?	?	B.2.6	2020-05-04	No	No	No	No	No	No	No	No	No	28	No	No	No	No	No
England-CAMB-1AD80C-2020	United Kingdom	?	?	B.1.5.5	2020-05-02	No	Yes	No	No	No	No	No	No	No	21	No	No	No	No	No
England-CAMB-1AD81B-2020	United Kingdom	?	?	B.1.1.1	2020	Yes	Yes	No	No	Pocket	No	No	No	No	120	Yes	No	No	No	No
England-CAMB-1AD82A-2020	United Kingdom	?	?	B.1.1	2020-05-01	No	Yes	No	No	No	No	No	No	No	36	No	No	No	No	No
England-CAMB-1AD848-2020	United Kingdom	?	?	B.1.1.1	2020-05-01	Yes	Yes	No	No	Pocket	No	No	No	No	136	Yes	No	No	No	No
England-CAMB-1AD857-2020	United Kingdom	?	?	B.1.1	2020-05-02	No	Yes	No	No	No	No	No	No	No	45	No	No	No	No	No
England-CAMB-1AD866-2020	United Kingdom	?	?	B.1.1	2020-05-01	No	Yes	No	No	No	No	No	No	No	36	No	No	No	No	No
England-CAMB-1AD893-2020	United Kingdom	?	?	B.1.1	2020-04-30	No	Yes	No	No	No	No	No	No	No	45	No	No	No	No	No
England-CAMB-1AD8B1-2020	United Kingdom	?	?	B.1.1	2020-05-04	No	Yes	No	No	No	No	No	No	No	78	No	No	No	No	No
England-CAMB-1AD8DF-2020	United Kingdom	?	?	B.1.1.3	2020-05-01	Yes	Yes	No	No	No	No	No	No	No	105	No	No	No	No	No
England-CAMB-1AD8EE-2020	United Kingdom	?	?	B.1.97	2020-05-02	No	Yes	No	No	No	No	No	No	No	55	No	No	No	No	No
England-CAMB-1AD918-2020	United Kingdom	?	?	B.1.1.1	2020-05-02	Yes	Yes	No	No	Pocket	No	No	No	No	91	Yes	No	No	No	No
England-CAMB-1AD927-2020	United Kingdom	?	?	B.1.1	2020-05-02	No	Yes	No	No	No	No	No	No	No	91	No	No	No	No	No
England-CAMB-1AD936-2020	United Kingdom	?	?	B.1.1	2020-05-02	No	Yes	No	No	No	No	No	No	No	55	No	No	No	No	No
England-CAMB-1AD945-2020	United Kingdom	?	?	B.1.1	2020-05-02	Yes	Yes	No	No	Pocket	No	No	No	No	66	Yes	No	No	No	No
England-CAMB-1AD963-2020	United Kingdom	?	?	B.1.1	2020-05-01	No	Yes	No	No	No	No	No	No	No	55	No	No	No	No	No
England-CAMB-1AD972-2020	United Kingdom	?	?	B.1.1	2020-05-02	No	Yes	No	No	No	No	No	No	No	45	No	No	No	No	No
England-CAMB-1AD981-2020	United Kingdom	?	?	B.1.1	2020	No	Yes	No	No	No	No	No	No	No	45	No	No	No	No	No
England-CAMB-1AD9AF-2020	United Kingdom	?	?	B.1.1	2020-05-02	Yes	Yes	No	No	No	No	Pocket	No	No	78	No	No	No	No	Yes
England-CAMB-1ADAD9-2020	United Kingdom	?	?	B.1.1	2020-05-01	No	Yes	No	No	No	No	No	No	No	120	No	No	No	No	No
England-CAMB-1ADB12-2020	United Kingdom	?	?	B.1.1	2020-05-01	No	Yes	No	No	No	No	No	No	No	55	No	No	No	No	No
England-CAMB-1ADB21-2020	United Kingdom	?	?	B.1.1	2020-05-01	No	Yes	No	No	No	No	No	No	No	55	No	No	No	No	No
England-CAMB-1ADB30-2020	United Kingdom	?	?	B.1.30	2020-05-02	No	Yes	No	No	No	No	No	No	No	66	No	No	No	No	No
England-CAMB-1ADB5E-2020	United Kingdom	?	?	B.1.1	2020-05-03	No	Yes	No	No	No	No	No	No	No	28	No	No	No	No	No
England-CAMB-1ADB7C-2020	United Kingdom	?	?	B.1.1	2020-05-03	No	Yes	No	No	No	No	No	No	No	55	No	No	No	No	No
England-CAMB-1ADB8B-2020	United Kingdom	?	?	B.1.30	2020-05-03	No	Yes	No	No	No	No	No	No	No	66	No	No	No	No	No
England-CAMB-1ADBA9-2020	United Kingdom	?	?	B.1	2020-05-04	No	Yes	No	No	No	No	No	No	No	36	No	No	No	No	No
England-CAMB-1ADBB8-2020	United Kingdom	?	?	B.1.1	2020-05-04	No	Yes	No	No	No	No	No	No	No	66	No	No	No	No	No
England-CAMB-1ADBD6-2020	United Kingdom	?	?	B.1	2020-05-01	No	Yes	No	No	No	No	No	No	No	36	No	No	No	No	No
England-CAMB-1ADBE5-2020	United Kingdom	?	?	B.1.1	2020-05-04	No	Yes	No	No	No	No	No	No	No	36	No	No	No	No	No
England-CAMB-1ADBF4-2020	United Kingdom	?	?	B.1.1.1	2020-05-04	Yes	Yes	No	No	Pocket	No	No	No	No	78	Yes	No	No	No	No
England-CAMB-1ADC00-2020	United Kingdom	?	?	B.1.1	2020-05-05	No	Yes	No	No	No	No	No	No	No	28	No	No	No	No	No
England-CAMB-1ADC79-2020	United Kingdom	?	?	B.1.1	2020-05-06	No	Yes	No	No	No	No	No	No	No	78	No	No	No	No	No
England-CAMB-1ADCF1-2020	United Kingdom	?	?	B.1.1.1	2020-05-05	Yes	Yes	No	No	Pocket	No	No	No	No	66	Yes	No	No	No	No
England-CAMB-1ADD1C-2020	United Kingdom	?	?	B.1.105	2020-04-25	No	Yes	No	No	No	No	No	No	No	21	No	No	No	No	No
England-CAMB-1ADD2B-2020	United Kingdom	?	?	B.1.13	2020-04-26	No	Yes	No	No	No	No	No	No	No	78	No	No	No	No	No
England-CAMB-1ADD67-2020	United Kingdom	?	?	B.1	2020-04-26	No	Yes	No	No	No	No	No	No	No	28	No	No	No	No	No
England-CAMB-1ADDB2-2020	United Kingdom	?	?	B.1.1.1	2020-04-26	Yes	Yes	No	No	Pocket	No	No	No	No	78	Yes	No	No	No	No
England-CAMB-1ADDC1-2020	United Kingdom	?	?	B.1.36	2020-04-25	No	Yes	No	No	No	No	No	No	No	120	No	No	No	No	No
England-CAMB-1ADDD0-2020	United Kingdom	?	?	B.1.1	2020-04-25	No	Yes	No	No	No	No	No	No	No	91	No	No	No	No	No
England-CAMB-1ADDEF-2020	United Kingdom	?	?	B.1.1	2020-04-26	No	Yes	No	No	No	No	No	No	No	45	No	No	No	No	No
England-CAMB-1ADE0A-2020	United Kingdom	?	?	B.1.1	2020-04-26	No	Yes	No	No	No	No	No	No	No	66	No	No	No	No	No
England-CAMB-1ADE19-2020	United Kingdom	?	?	B.1.1.1	2020-04-25	Yes	Yes	No	No	Pocket	No	No	No	No	66	Yes	No	No	No	No
England-CAMB-1ADE28-2020	United Kingdom	?	?	B.1.1	2020-04-26	No	Yes	No	No	No	No	No	No	No	66	No	No	No	No	No
England-CAMB-1ADE37-2020	United Kingdom	?	?	B.1.104	2020-04-25	No	Yes	No	No	No	No	No	No	No	28	No	No	No	No	No
England-CAMB-1ADE55-2020	United Kingdom	?	?	B.1.104	2020-04-26	No	Yes	No	No	No	No	No	No	No	36	No	No	No	No	No
England-CAMB-1ADE64-2020	United Kingdom	?	?	B.1.1.1	2020-04-26	Yes	Yes	No	No	Pocket	No	No	No	No	91	Yes	No	No	No	No
England-CAMB-1ADE91-2020	United Kingdom	?	?	B.1.1	2020-04-26	No	Yes	No	No	No	No	No	No	No	55	No	No	No	No	No
England-CAMB-1ADEDD-2020	United Kingdom	?	?	B.1.1	2020-04-27	No	Yes	No	No	No	No	No	No	No	45	No	No	No	No	No
England-CAMB-1ADF07-2020	United Kingdom	?	?	B.2.4	2020-04-26	No	Yes	No	No	No	No	No	No	No	55	No	No	No	No	No
England-CAMB-1ADF16-2020	United Kingdom	?	?	B.1.1.1	2020-04-26	Yes	Yes	No	No	Pocket	No	No	No	No	78	Yes	No	No	No	No
England-CAMB-1ADF34-2020	United Kingdom	?	?	B.1	2020-04-26	No	Yes	No	No	No	No	No	No	No	66	No	No	No	No	No
England-CAMB-1ADF61-2020	United Kingdom	?	?	B.1.1	2020-04-26	No	Yes	No	No	No	No	No	No	No	36	No	No	No	No	No
England-CAMB-1ADFBC-2020	United Kingdom	?	?	B.1.1.1	2020-04-26	Yes	Yes	No	No	Pocket	No	No	No	No	120	Yes	No	No	No	No
England-CAMB-1ADFCB-2020	United Kingdom	?	?	B.1.1	2020-04-27	No	Yes	No	No	No	No	No	No	No	36	No	No	No	No	No
England-CAMB-1ADFE9-2020	United Kingdom	?	?	B.1.1	2020-04-26	No	Yes	No	No	No	No	No	No	No	55	No	No	No	No	No
England-CAMB-1AE003-2020	United Kingdom	?	?	B.1.1	2020-04-27	No	Yes	No	No	No	No	No	No	No	45	No	No	No	No	No
England-CAMB-1AE012-2020	United Kingdom	?	?	B.1.1	2020-04-27	No	Yes	No	No	No	No	No	No	No	78	No	No	No	No	No
England-CAMB-1AE030-2020	United Kingdom	?	?	B.1.1.3	2020-04-26	Yes	Yes	No	No	No	No	No	No	No	91	No	No	No	No	No
England-CAMB-1AE04F-2020	United Kingdom	?	?	B.1.1	2020-04-26	No	Yes	No	No	No	No	No	No	No	78	No	No	No	No	No
England-CAMB-1AE05E-2020	United Kingdom	?	?	B.1.1	2020-04-27	No	Yes	No	No	No	No	No	No	No	55	No	No	No	No	No
England-CAMB-1AE06D-2020	United Kingdom	?	?	B.1.105	2020-04-26	No	Yes	No	No	No	No	No	No	No	45	No	No	No	No	No
England-CAMB-1AE07C-2020	United Kingdom	?	?	B.1.1	2020-04-27	No	Yes	No	No	No	No	No	No	No	36	No	No	No	No	No
England-CAMB-1AE09A-2020	United Kingdom	?	?	B.1	2020-04-27	Yes	Yes	No	No	No	No	Pocket	No	No	55	No	No	No	No	Yes
England-CAMB-1AE0A9-2020	United Kingdom	?	?	B.1.11	2020-04-27	Yes	Yes	No	No	No	No	No	No	No	36	No	No	No	No	No
England-CAMB-1AE0C7-2020	United Kingdom	?	?	B.1.1	2020-04-28	No	Yes	No	No	No	No	No	No	No	66	No	No	No	No	No
England-CAMB-1AE0D6-2020	United Kingdom	?	?	B.1.11	2020-04-27	No	Yes	No	No	No	No	No	No	No	15	No	No	No	No	No
England-CAMB-1AE0E5-2020	United Kingdom	?	?	B.1.1	2020-04-27	No	Yes	No	No	No	No	No	No	No	78	No	No	No	No	No
England-CAMB-1AE11F-2020	United Kingdom	?	?	B.1.1	2020-04-27	Yes	Yes	No	No	No	No	No	No	No	66	No	No	No	No	No
England-CAMB-1AE13D-2020	United Kingdom	?	?	B.1.1	2020-04-27	No	Yes	No	No	No	No	No	No	No	66	No	No	No	No	No
England-CAMB-1AE14C-2020	United Kingdom	?	?	B.1.105	2020-04-28	No	Yes	No	No	No	No	No	No	No	36	No	No	No	No	No
England-CAMB-1AE16A-2020	United Kingdom	?	?	B.1.1	2020-04-27	No	Yes	No	No	No	No	No	No	No	105	No	No	No	No	No
England-CAMB-1AE188-2020	United Kingdom	?	?	B.1.1	2020-04-27	Yes	Yes	No	No	Pocket	No	No	No	No	190	Yes	No	No	No	No
England-CAMB-1AE197-2020	United Kingdom	?	?	B.1.1	2020-04-27	No	Yes	No	No	No	No	No	No	No	45	No	No	No	No	No
England-CAMB-1AE1A6-2020	United Kingdom	?	?	B.1.1	2020-04-27	No	Yes	No	No	No	No	No	No	No	91	No	No	No	No	No
England-CAMB-1AE1B5-2020	United Kingdom	?	?	B.1.1	2020-04-27	No	Yes	No	No	No	No	No	No	No	55	No	No	No	No	No
England-CAMB-1AE1C4-2020	United Kingdom	?	?	B.1.1	2020-04-27	Yes	Yes	No	No	No	No	No	No	No	45	No	No	No	No	No
England-CAMB-1AE1D3-2020	United Kingdom	?	?	B.1.1	2020-04-27	No	Yes	No	No	No	No	No	No	No	55	No	No	No	No	No
England-CAMB-1AE1F1-2020	United Kingdom	?	?	B.1.30	2020-04-27	No	Yes	No	No	No	No	No	No	No	190	No	No	No	No	No
England-CAMB-1AE22B-2020	United Kingdom	?	?	A.2	2020-04-27	No	No	No	No	No	No	No	No	No	66	No	No	No	No	No
England-CAMB-1AE23A-2020	United Kingdom	?	?	B	2020-04-26	No	No	No	No	No	No	No	No	No	15	No	No	No	No	No
England-CAMB-1AE249-2020	United Kingdom	?	?	B.1.104	2020-04-27	No	Yes	No	No	No	No	No	No	No	45	No	No	No	No	No
England-CAMB-1AE258-2020	United Kingdom	?	?	B	2020-04-26	No	No	No	No	No	No	No	No	No	6	No	No	No	No	No
England-CAMB-1AE294-2020	United Kingdom	?	?	B.1	2020-04-27	No	Yes	No	No	No	No	No	No	No	55	No	No	No	No	No
England-CAMB-1AE2B2-2020	United Kingdom	?	?	B.1	2020-04-27	No	Yes	No	No	No	No	No	No	No	78	No	No	No	No	No
England-CAMB-1AE2D0-2020	United Kingdom	?	?	B.1.1	2020-04-27	No	Yes	No	No	No	No	No	No	No	45	No	No	No	No	No
England-CAMB-1AE2EF-2020	United Kingdom	?	?	B.1.11	2020-04-27	No	Yes	No	No	No	No	No	No	No	36	No	No	No	No	No
England-CAMB-1AE2FE-2020	United Kingdom	?	?	B	2020-04-26	No	No	No	No	No	No	No	No	No	6	No	No	No	No	No
England-CAMB-1AE30A-2020	United Kingdom	?	?	B.1.1	2020-04-27	Yes	Yes	No	No	No	No	No	No	No	55	No	No	No	No	No
England-CAMB-1AE373-2020	United Kingdom	?	?	B.1.105	2020-04-22	No	Yes	No	No	No	No	No	No	No	120	No	No	No	No	No
England-CAMB-1AE382-2020	United Kingdom	?	?	B.1.105	2020-04-28	No	Yes	No	No	No	No	No	No	No	28	No	No	No	No	No
England-CAMB-1AE391-2020	United Kingdom	?	?	B.1.1	2020-05-04	No	Yes	No	No	No	No	No	No	No	45	No	No	No	No	No
England-CAMB-1AE3BF-2020	United Kingdom	?	?	B.1.1	2020-05-04	No	Yes	No	No	No	No	No	No	No	66	No	No	No	No	No
England-CAMB-1AE3CE-2020	United Kingdom	?	?	B.1.1	2020-05-05	No	Yes	No	No	No	No	No	No	No	66	No	No	No	No	No
England-CAMB-1AE3FB-2020	United Kingdom	?	?	B.1.1	2020-04-29	No	Yes	No	No	No	No	No	No	No	66	No	No	No	No	No
England-CAMB-1AE434-2020	United Kingdom	?	?	B.1.105	2020-04-28	No	Yes	No	No	No	No	No	No	No	28	No	No	No	No	No
England-CAMB-1AE4AD-2020	United Kingdom	?	?	B.1.1	2020-04-28	No	Yes	No	No	No	No	No	No	No	66	No	No	No	No	No
England-CAMB-1AE513-2020	United Kingdom	?	?	B.1	2020-04-28	No	Yes	No	No	No	No	No	No	No	55	No	No	No	No	No
England-CAMB-1AE522-2020	United Kingdom	?	?	B.1.1.1	2020-04-27	Yes	Yes	No	No	Pocket	No	No	No	No	136	Yes	No	No	No	No
England-CAMB-1AE531-2020	United Kingdom	?	?	B.1.35	2020-04-28	No	Yes	No	No	No	No	No	No	No	36	No	No	No	No	No
England-CAMB-1AE540-2020	United Kingdom	?	?	B.1	2020-04-28	No	Yes	No	No	No	No	No	No	No	36	No	No	No	No	No
England-CAMB-1AE55F-2020	United Kingdom	?	?	B.1.1.1	2020-04-28	Yes	Yes	No	No	Pocket	No	No	No	No	105	Yes	No	No	No	No
England-CAMB-1AE601-2020	United Kingdom	?	?	B.1.1	2020-04-30	No	Yes	No	No	No	No	No	No	No	78	No	No	No	No	No
England-CAMB-1AE610-2020	United Kingdom	?	?	B.1.1.1	2020-04-27	Yes	Yes	No	No	Pocket	No	No	No	No	91	Yes	No	No	No	No
England-CAMB-1AE63E-2020	United Kingdom	?	?	B.1.1.1	2020-04-27	Yes	Yes	No	No	Pocket	No	No	No	No	210	Yes	No	No	No	No
England-CAMB-1AE64D-2020	United Kingdom	?	?	B.1.1.1	2020-04-29	Yes	Yes	No	No	Pocket	No	No	No	No	91	Yes	No	No	No	No
England-CAMB-1AE65C-2020	United Kingdom	?	?	B.1.1.1	2020-04-27	Yes	Yes	No	No	Pocket	No	No	No	No	78	Yes	No	No	No	No
England-CAMB-1AE66B-2020	United Kingdom	?	?	B.2.1	2020-04-29	No	Yes	No	No	No	No	No	No	No	171	No	No	No	No	No
England-CAMB-1AE67A-2020	United Kingdom	?	?	B.1.1.1	2020-04-27	Yes	Yes	No	No	Pocket	No	No	No	No	105	Yes	No	No	No	No
England-CAMB-1AE689-2020	United Kingdom	?	?	B.1	2020-04-28	No	Yes	No	No	No	No	No	No	No	45	No	No	No	No	No
England-CAMB-1AE6A7-2020	United Kingdom	?	?	B.1.1	2020-04-27	Yes	Yes	No	No	No	No	No	No	No	136	No	No	No	No	No
England-CAMB-1AE6B6-2020	United Kingdom	?	?	B.1.105	2020-04-27	No	Yes	No	No	No	No	No	No	No	28	No	No	No	No	No
England-CAMB-1AE6C5-2020	United Kingdom	?	?	B.1	2020-04-29	No	Yes	No	No	No	No	No	No	No	45	No	No	No	No	No
England-CAMB-1AE6E3-2020	United Kingdom	?	?	B.1.1	2020-04-30	No	Yes	No	No	No	No	No	No	No	78	No	No	No	No	No
England-CAMB-1AE71D-2020	United Kingdom	?	?	B.1.1	2020-04-29	No	Yes	No	No	No	No	No	No	No	78	No	No	No	No	No
England-CAMB-1AE72C-2020	United Kingdom	?	?	B.1.1	2020-04-30	No	Yes	No	No	No	No	No	No	No	136	No	No	No	No	No
England-CAMB-1AE7C2-2020	United Kingdom	?	?	B.1.1	2020-04-30	No	Yes	No	No	No	No	No	No	No	55	No	No	No	No	No
England-CAMB-1AE847-2020	United Kingdom	?	?	B.1.1	2020-04-29	No	Yes	No	No	No	No	No	No	No	91	No	No	No	No	No
England-CAMB-1AE892-2020	United Kingdom	?	?	B.1.11	2020-05-01	No	Yes	No	No	No	No	No	No	No	28	No	No	No	No	No
England-CAMB-1AE8B0-2020	United Kingdom	?	?	B.2.1	2020-04-29	Yes	No	No	No	No	No	No	No	No	45	No	No	No	No	No
England-CAMB-1AE8CF-2020	United Kingdom	?	?	B.1.1	2020-04-30	Yes	Yes	No	No	No	No	No	No	No	78	No	No	No	No	No
England-CAMB-1AE8DE-2020	United Kingdom	?	?	B.1.1	2020-05-01	No	Yes	No	No	No	No	No	No	No	36	No	No	No	No	No
England-CAMB-1AE8FC-2020	United Kingdom	?	?	B.1.1	2020-04-29	No	Yes	No	No	No	No	No	No	No	55	No	No	No	No	No
England-CAMB-1AE971-2020	United Kingdom	?	?	B.1	2020-05-01	No	Yes	No	No	No	No	No	No	No	36	No	No	No	No	No
England-CAMB-1AE99F-2020	United Kingdom	?	?	B.1.1.3	2020-05-01	Yes	Yes	No	No	No	No	No	No	No	105	No	No	No	No	No
England-CAMB-1AE9AE-2020	United Kingdom	?	?	B.1.104	2020-04-29	No	Yes	No	No	No	No	No	No	No	78	No	No	No	No	No
England-CAMB-1AE9BD-2020	United Kingdom	?	?	B.1.1	2020-05-01	No	Yes	No	No	No	No	No	No	No	36	No	No	No	No	No
England-CAMB-1AE9DB-2020	United Kingdom	?	?	B.1.1.1	2020-04-28	Yes	Yes	No	No	Pocket	No	No	No	No	136	Yes	No	No	No	No
England-CAMB-1AE9F9-2020	United Kingdom	?	?	B.1.1.1	2020-04-28	Yes	Yes	No	No	Pocket	No	No	No	No	105	Yes	No	No	No	No
England-CAMB-1AEA32-2020	United Kingdom	?	?	B.1.1	2020-04-29	Yes	Yes	No	No	Pocket	No	No	No	No	45	Yes	No	No	No	No
England-CAMB-1AEA7E-2020	United Kingdom	?	?	B.1	2020-04-28	No	Yes	No	No	No	No	No	No	No	10	No	No	No	No	No
England-CAMB-1AEB4E-2020	United Kingdom	?	?	B.1.1.1	2020-04-28	Yes	Yes	No	No	Pocket	No	No	No	No	120	Yes	No	No	No	No
England-CAMB-1AEB8A-2020	United Kingdom	?	?	B.2.1	2020-05-02	No	No	No	No	No	No	No	No	No	66	No	No	No	No	No
England-CAMB-1AEB99-2020	United Kingdom	?	?	B.1.1.1	2020-05-01	No	Yes	No	No	No	No	No	No	No	55	No	No	No	No	No
England-CAMB-1AEBB7-2020	United Kingdom	?	?	B.1.1	2020-05-01	No	Yes	No	No	No	No	No	No	No	45	No	No	No	No	No
England-CAMB-1AEBC6-2020	United Kingdom	?	?	B.1.1	2020-05-02	No	Yes	No	No	No	No	No	No	No	45	No	No	No	No	No
England-CAMB-1AEBD5-2020	United Kingdom	?	?	B.1.1	2020-05-04	No	Yes	No	No	No	No	No	No	No	45	No	No	No	No	No
England-CAMB-1AEBE4-2020	United Kingdom	?	?	B.1.1	2020-05-04	No	Yes	No	No	No	No	No	No	No	78	No	No	No	No	No
England-CAMB-1AEBF3-2020	United Kingdom	?	?	B.1.1	2020-05-04	No	Yes	No	No	No	No	No	No	No	36	No	No	No	No	No
England-CAMB-1AEC0F-2020	United Kingdom	?	?	B.1.13	2020-05-05	No	Yes	No	No	No	No	No	No	No	66	No	No	No	No	No
England-CAMB-1AEC1E-2020	United Kingdom	?	?	B.1.1.1	2020-05-05	Yes	Yes	No	No	Pocket	No	No	No	No	105	Yes	No	No	No	No
England-CAMB-1AEC2D-2020	United Kingdom	?	?	B.1.104	2020-05-04	No	Yes	No	No	No	No	No	No	No	45	No	No	No	No	No
England-CAMB-1AEC4B-2020	United Kingdom	?	?	B.1.1.3	2020-05-04	Yes	Yes	No	No	No	No	No	No	No	136	No	No	No	No	No
England-CAMB-1AEC5A-2020	United Kingdom	?	?	B.1.1	2020-05-05	No	Yes	No	No	No	No	No	No	No	91	No	No	No	No	No
England-CAMB-1AEC78-2020	United Kingdom	?	?	B.1.1	2020-05-05	No	Yes	No	No	No	No	No	No	No	66	No	No	No	No	No
England-CAMB-1AEC87-2020	United Kingdom	?	?	B.1.1	2020-05-05	No	Yes	No	No	No	No	No	No	No	36	No	No	No	No	No
England-CAMB-1AEC96-2020	United Kingdom	?	?	B.1.1	2020-05-05	No	Yes	No	No	No	No	No	No	No	66	No	No	No	No	No
England-CAMB-1AECB4-2020	United Kingdom	?	?	B.1.1	2020-05-06	No	Yes	No	No	No	No	No	No	No	120	No	No	No	No	No
England-CAMB-1AECC3-2020	United Kingdom	?	?	B.1.1	2020-05-06	No	Yes	No	No	No	No	No	No	No	55	No	No	No	No	No
England-CAMB-1AECD2-2020	United Kingdom	?	?	B.1.1.3	2020-05-06	Yes	Yes	No	No	No	No	No	No	No	105	No	No	No	No	No
England-CAMB-1AECF0-2020	United Kingdom	?	?	B.1.1	2020	No	Yes	No	No	No	No	No	No	No	55	No	No	No	No	No
England-CAMB-1AED0C-2020	United Kingdom	?	?	B.1.1.3	2020-05-06	Yes	Yes	No	No	No	No	No	No	No	66	No	No	No	No	No
England-CAMB-1AED1B-2020	United Kingdom	?	?	B.1.1.1	2020-05-06	Yes	Yes	No	No	Pocket	No	No	No	No	105	Yes	No	No	No	No
England-CAMB-1AED2A-2020	United Kingdom	?	?	B.1.1	2020-05-06	No	Yes	No	No	No	No	No	No	No	55	No	No	No	No	No
England-CAMB-1AED39-2020	United Kingdom	?	?	B.1.1	2020-05-07	No	Yes	No	No	No	No	No	No	No	45	No	No	No	No	No
England-CAMB-1AED48-2020	United Kingdom	?	?	B.1.105	2020-05-08	No	Yes	No	No	No	No	No	No	No	21	No	No	No	No	No
England-CAMB-1AED57-2020	United Kingdom	?	?	B.1	2020-05-07	No	Yes	No	No	No	No	No	No	No	28	No	No	No	No	No
England-CAMB-1AED66-2020	United Kingdom	?	?	B.1.1	2020-05-09	Yes	Yes	No	No	Pocket	No	No	No	No	66	Yes	No	No	No	No
England-CAMB-1AED75-2020	United Kingdom	?	?	B.1	2020-05-07	No	Yes	No	No	No	No	No	No	No	36	No	No	No	No	No
England-CAMB-1AED84-2020	United Kingdom	?	?	B.1.1	2020-05-09	No	Yes	No	No	No	No	No	No	No	45	No	No	No	No	No
England-CAMB-1AED93-2020	United Kingdom	?	?	B.1.1	2020-05-09	No	Yes	No	No	No	No	No	No	No	45	No	No	No	No	No
England-CAMB-1AEDA2-2020	United Kingdom	?	?	B.1.1	2020-05-09	No	Yes	No	No	No	No	No	No	No	45	No	No	No	No	No
England-CAMB-1AEDB1-2020	United Kingdom	?	?	B.1.1	2020-05-11	No	Yes	No	No	No	No	No	No	No	55	No	No	No	No	No
England-CAMB-1AEDC0-2020	United Kingdom	?	?	B.1.1	2020-05-10	No	Yes	No	No	No	No	No	No	No	78	No	No	No	No	No
England-CAMB-1AEDDF-2020	United Kingdom	?	?	B.1.1.1	2020-05-10	Yes	Yes	No	No	Pocket	No	No	No	No	91	Yes	No	No	No	No
England-CAMB-1AEE54-2020	United Kingdom	?	?	B.1	2020-05-11	No	Yes	No	No	No	No	No	No	No	66	No	No	No	No	No
England-CAMB-1AEE72-2020	United Kingdom	?	?	B.1.1	2020-05-12	No	Yes	No	No	No	No	No	No	No	66	No	No	No	No	No
England-CAMB-1AEEBE-2020	United Kingdom	?	?	B.1.76	2020-05-10	No	Yes	No	No	No	No	No	No	No	55	No	No	No	No	No
England-CAMB-1AEEDC-2020	United Kingdom	?	?	B.1.1	2020-05-10	No	Yes	No	No	No	No	No	No	No	55	No	No	No	No	No
England-CAMB-1AEF15-2020	United Kingdom	?	?	B.1.1	2020-05-07	No	Yes	No	No	No	No	No	No	No	36	No	No	No	No	No
England-CAMB-1AEF24-2020	United Kingdom	?	?	B.1.1	2020-05-07	No	Yes	No	No	No	No	No	No	No	91	No	No	No	No	No
England-CAMB-1AEF51-2020	United Kingdom	?	?	B.1.1	2020-04-28	No	Yes	No	No	No	No	No	No	No	120	No	No	No	No	No
England-CAMB-1AEF60-2020	United Kingdom	?	?	B.1.1	2020-04-30	No	Yes	No	No	No	No	No	No	No	78	No	No	No	No	No
England-CAMB-1AEF8E-2020	United Kingdom	?	?	B.1.1	2020-04-29	No	Yes	No	No	No	No	No	No	No	66	No	No	No	No	No
England-CAMB-1AEFCA-2020	United Kingdom	?	?	B.1.1	2020-04-29	No	Yes	No	No	No	No	No	No	No	55	No	No	No	No	No
England-CAMB-1AEFD9-2020	United Kingdom	?	?	B.1.1.3	2020-04-30	Yes	Yes	No	No	No	No	No	No	No	91	No	No	No	No	No
England-CAMB-1AF03F-2020	United Kingdom	?	?	B.1.1	2020-04-30	No	Yes	No	No	No	No	No	No	No	55	No	No	No	No	No
England-CAMB-1AF05D-2020	United Kingdom	?	?	B.1.11	2020-04-30	No	Yes	No	No	No	No	No	No	No	91	No	No	No	No	No
England-CAMB-1AF06C-2020	United Kingdom	?	?	B.1.1	2020-04-30	No	Yes	No	No	No	No	No	No	No	36	No	No	No	No	No
England-CAMB-1AF07B-2020	United Kingdom	?	?	B.1	2020-04-29	No	Yes	No	No	No	No	No	No	No	36	No	No	No	No	No
England-CAMB-1AF08A-2020	United Kingdom	?	?	B.1.1	2020-04-30	No	Yes	No	No	No	No	No	No	No	55	No	No	No	No	No
England-CAMB-1AF099-2020	United Kingdom	?	?	B.1.1.1	2020-04-30	Yes	Yes	No	No	Pocket	No	No	No	No	78	Yes	No	No	No	No
England-CAMB-1AF10F-2020	United Kingdom	?	?	B.1.1.1	2020-04-30	Yes	Yes	No	No	Pocket	No	No	No	No	78	Yes	No	No	No	No
England-CAMB-1AF12D-2020	United Kingdom	?	?	B.1.1.1	2020-04-30	Yes	Yes	No	No	Pocket	No	No	No	No	120	Yes	No	No	No	No
England-CAMB-1AF15A-2020	United Kingdom	?	?	B.1	2020-04-29	No	Yes	No	No	No	No	No	No	No	28	No	No	No	No	No
England-CAMB-1AF196-2020	United Kingdom	?	?	B.1.1	2020-04-29	No	Yes	No	No	No	No	No	No	No	36	No	No	No	No	No
England-CAMB-1AF1B4-2020	United Kingdom	?	?	B.1.1	2020-04-29	No	Yes	No	No	No	No	No	No	No	55	No	No	No	No	No
England-CAMB-1AF1D2-2020	United Kingdom	?	?	B.1.1	2020-04-29	No	Yes	No	No	No	No	No	No	No	45	No	No	No	No	No
England-CAMB-1AF1F0-2020	United Kingdom	?	?	B.1.1	2020-04-30	No	Yes	No	No	No	No	No	No	No	36	No	No	No	No	No
England-CAMB-1AF21B-2020	United Kingdom	?	?	B.1.1	2020-04-29	No	Yes	No	No	No	No	No	No	No	45	No	No	No	No	No
England-CAMB-1AF293-2020	United Kingdom	?	?	B.1.97	2020-04-30	No	Yes	No	No	No	No	No	No	No	78	No	No	No	No	No
England-CAMB-1AF2B1-2020	United Kingdom	?	?	B.1.11	2020-04-30	No	Yes	No	No	No	No	No	No	No	28	No	No	No	No	No
England-CAMB-1AF336-2020	United Kingdom	?	?	B.1.11	2020-04-30	No	Yes	No	No	No	No	No	No	No	21	No	No	No	No	No
England-CAMB-1AF521-2020	United Kingdom	?	?	B.1.1.1	2020-04-30	Yes	Yes	No	No	Pocket	No	No	No	No	105	Yes	No	No	No	No
England-CAMB-1AF55E-2020	United Kingdom	?	?	B.1	2020-05-08	No	Yes	No	No	No	No	No	No	No	21	No	No	No	No	No
England-CAMB-1AF56D-2020	United Kingdom	?	?	B.1	2020-05-07	No	Yes	No	No	No	No	No	No	No	21	No	No	No	No	No
England-CAMB-1AF5A9-2020	United Kingdom	?	?	B.1.1	2020-05-07	No	Yes	No	No	No	No	No	No	No	45	No	No	No	No	No
England-CAMB-1AF5C7-2020	United Kingdom	?	?	B.1.36	2020-05-07	No	Yes	No	No	No	No	No	No	No	55	No	No	No	No	No
England-CAMB-1AF5E5-2020	United Kingdom	?	?	B.1.1	2020	No	Yes	No	No	No	No	No	No	No	66	No	No	No	No	No
England-CAMB-1AF5F4-2020	United Kingdom	?	?	B.1.1	2020-05-01	Yes	Yes	No	No	No	No	No	No	No	136	No	No	No	No	No
England-CAMB-1AF600-2020	United Kingdom	?	?	B.1.5	2020-05-06	No	Yes	No	No	No	No	No	No	No	28	No	No	No	No	No
England-CAMB-1AF61F-2020	United Kingdom	?	?	B.1.1	2020-05-01	No	Yes	No	No	No	No	No	No	No	190	No	No	No	No	No
England-CAMB-1AF63D-2020	United Kingdom	?	?	B.1.1	2020-05-01	No	Yes	No	No	No	No	No	No	No	120	No	No	No	No	No
England-CAMB-1AF65B-2020	United Kingdom	?	?	B.1.1	2020-05-01	No	Yes	No	No	No	No	No	No	No	91	No	No	No	No	No
England-CAMB-1AF66A-2020	United Kingdom	?	?	B.1.1	2020-05-06	No	Yes	No	No	No	No	No	No	No	78	No	No	No	No	No
England-CAMB-1AF679-2020	United Kingdom	?	?	B.1.1	2020-05-01	No	Yes	No	No	No	No	No	No	No	66	No	No	No	No	No
England-CAMB-1AF688-2020	United Kingdom	?	?	B.1.5	2020-05-07	No	Yes	No	No	No	No	No	No	No	28	No	No	No	No	No
England-CAMB-1AF697-2020	United Kingdom	?	?	B.1.36	2020-05-01	No	Yes	No	No	No	No	No	No	No	78	No	No	No	No	No
England-CAMB-1AF6C4-2020	United Kingdom	?	?	B.1	2020-05-01	No	Yes	No	No	No	No	No	No	No	28	No	No	No	No	No
England-CAMB-1AF6F1-2020	United Kingdom	?	?	B.1.76	2020-05-01	Yes	Yes	No	No	No	No	No	No	No	66	No	No	No	No	No
England-CAMB-1AF71C-2020	United Kingdom	?	?	B.1	2020-04-30	No	Yes	No	No	No	No	No	No	No	28	No	No	No	No	No
England-CAMB-1AF758-2020	United Kingdom	?	?	B.1.36	2020-05-01	No	Yes	No	No	No	No	No	No	No	91	No	No	No	No	No
England-CAMB-1AF7A3-2020	United Kingdom	?	?	B.1.1	2020-05-01	No	Yes	No	No	No	No	No	No	No	91	No	No	No	No	No
England-CAMB-1AF846-2020	United Kingdom	?	?	B.1.1	2020-05-01	No	Yes	No	No	No	No	No	No	No	78	No	No	No	No	No
England-CAMB-1AF864-2020	United Kingdom	?	?	B.1.1	2020-05-01	No	Yes	No	No	No	No	No	No	No	105	No	No	No	No	No
England-CAMB-1AF891-2020	United Kingdom	?	?	B.9	2020-05-01	No	Yes	No	No	No	No	No	No	No	91	No	No	No	No	No
England-CAMB-1AF925-2020	United Kingdom	?	?	B.1.1	2020-05-01	No	Yes	No	No	No	No	No	No	No	45	No	No	No	No	No
England-CAMB-1AF952-2020	United Kingdom	?	?	B.1.1	2020-05-01	No	Yes	No	No	No	No	No	No	No	55	No	No	No	No	No
England-CAMB-1AF961-2020	United Kingdom	?	?	B.1.1.1	2020-05-01	Yes	Yes	No	No	Pocket	No	No	No	No	66	Yes	No	No	No	No
England-CAMB-1AFA31-2020	United Kingdom	?	?	B.1.1	2020-05-03	No	Yes	No	No	No	No	No	No	No	78	No	No	No	No	No
England-CAMB-1AFA5F-2020	United Kingdom	?	?	B.1.1	2020-05-02	No	Yes	No	No	No	No	No	No	No	55	No	No	No	No	No
England-CAMB-1AFA7D-2020	United Kingdom	?	?	B.2.1	2020-05-01	No	No	No	No	No	No	No	No	No	36	No	No	No	No	No
England-CAMB-1AFA9B-2020	United Kingdom	?	?	B.1.1	2020-05-01	No	Yes	No	No	No	No	No	No	No	66	No	No	No	No	No
England-CAMB-1AFAE6-2020	United Kingdom	?	?	B.1.5	2020-05-02	No	Yes	No	No	No	No	No	No	No	21	No	No	No	No	No
England-CAMB-1AFAF5-2020	United Kingdom	?	?	B.1.1	2020-05-01	Yes	Yes	No	No	No	No	No	No	No	55	No	No	No	No	No
England-CAMB-1AFB01-2020	United Kingdom	?	?	B.1.1	2020-05-03	No	Yes	No	No	No	No	No	No	No	78	No	No	No	No	No
England-CAMB-1AFB10-2020	United Kingdom	?	?	B.1.1	2020-05-03	No	Yes	No	No	No	No	No	No	No	91	No	No	No	No	No
England-CAMB-1AFB2F-2020	United Kingdom	?	?	B.1.1.1	2020-05-02	Yes	Yes	No	No	Pocket	No	No	No	No	120	Yes	No	No	No	No
England-CAMB-1AFB4D-2020	United Kingdom	?	?	B.1.1	2020-05-02	No	Yes	No	No	No	No	No	No	No	55	No	No	No	No	No
England-CAMB-1AFB7A-2020	United Kingdom	?	?	B.1.1	2020-05-02	No	Yes	No	No	No	No	No	No	No	91	No	No	No	No	No
England-CAMB-1AFB98-2020	United Kingdom	?	?	B.1.1	2020-05-02	No	Yes	No	No	No	No	No	No	No	66	No	No	No	No	No
England-CAMB-1AFBA7-2020	United Kingdom	?	?	B.1.30	2020-05-03	No	Yes	No	No	No	No	No	No	No	91	No	No	No	No	No
England-CAMB-1AFBC5-2020	United Kingdom	?	?	B.1	2020-05-01	No	Yes	No	No	No	No	No	No	No	45	No	No	No	No	No
England-CAMB-1AFBF2-2020	United Kingdom	?	?	B.1.1.7	2020-05-03	No	Yes	No	No	No	No	No	No	No	78	No	No	No	No	No
England-CAMB-1AFC2C-2020	United Kingdom	?	?	B.1	2020-05-01	No	Yes	No	No	No	No	No	No	No	45	No	No	No	No	No
England-CAMB-1AFC3B-2020	United Kingdom	?	?	B.1.1	2020-05-03	No	Yes	No	No	No	No	No	No	No	136	No	No	No	No	No
England-CAMB-1AFC4A-2020	United Kingdom	?	?	B.1	2020-05-01	No	Yes	No	No	No	No	No	No	No	45	No	No	No	No	No
England-CAMB-1AFC59-2020	United Kingdom	?	?	B.1.1	2020-05-02	No	Yes	No	No	No	No	No	No	No	78	No	No	No	No	No
England-CAMB-1AFC86-2020	United Kingdom	?	?	B.1	2020-05-04	No	Yes	No	No	No	No	No	No	No	36	No	No	No	No	No
England-CAMB-1AFC95-2020	United Kingdom	?	?	B.1.1	2020-05-13	No	Yes	No	No	No	No	No	No	No	66	No	No	No	No	No
England-CAMB-1AFCA4-2020	United Kingdom	?	?	B.1.1	2020-05-04	No	Yes	No	No	No	No	No	No	No	55	No	No	No	No	No
England-CAMB-1AFCC2-2020	United Kingdom	?	?	B.1.1	2020-05-04	No	Yes	No	No	No	No	No	No	No	55	No	No	No	No	No
England-CAMB-1AFCD1-2020	United Kingdom	?	?	B.1.11	2020-05-15	No	Yes	No	No	No	No	No	No	No	21	No	No	No	No	No
England-CAMB-1AFCE0-2020	United Kingdom	?	?	B.1.1	2020-05-04	No	Yes	No	No	No	No	No	No	No	66	No	No	No	No	No
England-CAMB-1AFD0B-2020	United Kingdom	?	?	B.1.1	2020-05-04	No	Yes	No	No	No	No	No	No	No	55	No	No	No	No	No
England-CAMB-1AFD1A-2020	United Kingdom	?	?	B.1.1	2020-05-13	No	Yes	No	No	No	No	No	No	No	45	No	No	No	No	No
England-CAMB-1AFD38-2020	United Kingdom	?	?	B.1	2020-05-11	No	Yes	No	No	No	No	No	No	No	28	No	No	No	No	No
England-CAMB-1AFD47-2020	United Kingdom	?	?	B.1.1	2020-05-04	No	Yes	No	No	No	No	No	No	No	45	No	No	No	No	No
England-CAMB-1AFD65-2020	United Kingdom	?	?	B.1.1	2020-05-04	No	Yes	No	No	No	No	No	No	No	45	No	No	No	No	No
England-CAMB-1AFD74-2020	United Kingdom	?	?	B.1	2020-05-11	No	Yes	No	No	No	No	No	No	No	45	No	No	No	No	No
England-CAMB-1AFD83-2020	United Kingdom	?	?	B.1.1	2020-05-03	No	Yes	No	No	No	No	No	No	No	55	No	No	No	No	No
England-CAMB-1AFDA1-2020	United Kingdom	?	?	B.1.1	2020-05-01	No	Yes	No	No	No	No	No	No	No	36	No	No	No	No	No
England-CAMB-1AFDB0-2020	United Kingdom	?	?	B.1.1	2020-05-04	No	Yes	No	No	No	No	No	No	No	45	No	No	No	No	No
England-CAMB-1AFDCF-2020	United Kingdom	?	?	B.1.1	2020-05-03	No	Yes	No	No	No	No	No	No	No	91	No	No	No	No	No
England-CAMB-1AFDFC-2020	United Kingdom	?	?	B.1.1	2020-05-04	No	Yes	No	No	No	No	No	No	No	45	No	No	No	No	No
England-CAMB-1AFE17-2020	United Kingdom	?	?	B.1.1	2020-05-04	No	Yes	No	No	No	No	No	No	No	45	No	No	No	No	No
England-CAMB-1AFE35-2020	United Kingdom	?	?	B.1.13	2020-05-03	No	Yes	No	No	No	No	No	No	No	120	No	No	No	No	No
England-CAMB-1AFE62-2020	United Kingdom	?	?	B.1.97	2020-05-02	No	Yes	No	No	No	No	No	No	No	55	No	No	No	No	No
England-CAMB-1AFE80-2020	United Kingdom	?	?	B.1.36	2020-05-04	No	Yes	No	No	No	No	No	No	No	45	No	No	No	No	No
England-CAMB-1AFE9F-2020	United Kingdom	?	?	B.1.1	2020-05-03	No	Yes	No	No	No	No	No	No	No	78	No	No	No	No	No
England-CAMB-1AFEF9-2020	United Kingdom	?	?	B.1.1.1	2020-05-03	Yes	Yes	No	No	Pocket	No	No	No	No	66	Yes	No	No	No	No
England-CAMB-1AFF05-2020	United Kingdom	?	?	B.1.1	2020-05-04	No	Yes	No	No	No	No	No	No	No	78	No	No	No	No	No
England-CAMB-1AFF41-2020	United Kingdom	?	?	B.1	2020-05-04	No	Yes	No	No	No	No	No	No	No	136	No	No	No	No	No
England-CAMB-1AFF50-2020	United Kingdom	?	?	B.1.1.1	2020-05-04	Yes	Yes	No	No	Pocket	No	No	No	No	105	Yes	No	No	No	No
England-CAMB-1AFF6F-2020	United Kingdom	?	?	B.1.1	2020-05-04	No	Yes	No	No	No	No	No	No	No	66	No	No	No	No	No
England-CAMB-1AFF9C-2020	United Kingdom	?	?	B.1.1	2020	No	Yes	No	No	No	No	No	No	No	55	No	No	No	No	No
England-CAMB-1AFFAB-2020	United Kingdom	?	?	B.1.13	2020-05-07	No	Yes	No	No	No	No	No	No	No	78	No	No	No	No	No
England-CAMB-1AFFBA-2020	United Kingdom	?	?	B.1.1	2020	No	Yes	No	No	No	No	No	No	No	55	No	No	No	No	No
England-CAMB-1AFFE7-2020	United Kingdom	?	?	B.1.1	2020	No	Yes	No	No	No	No	No	No	No	55	No	No	No	No	No
England-CAMB-1AFFF6-2020	United Kingdom	?	?	B.1.1	2020-05-07	No	Yes	No	No	No	No	No	No	No	91	No	No	No	No	No
England-CAMB-1B000E-2020	United Kingdom	?	?	B.1.1	2020-05-06	No	Yes	No	No	No	No	No	No	No	55	No	No	No	No	No
England-CAMB-1B002C-2020	United Kingdom	?	?	B.1.1	2020-05-09	No	Yes	No	No	No	No	No	No	No	78	No	No	No	No	No
England-CAMB-1B004A-2020	United Kingdom	?	?	B.1.88	2020-05-07	No	Yes	No	No	No	No	No	No	No	28	No	No	No	No	No
England-CAMB-1B0059-2020	United Kingdom	?	?	B.1.5	2020-05-07	No	Yes	No	No	No	No	No	No	No	28	No	No	No	No	No
England-CAMB-1B0068-2020	United Kingdom	?	?	B.1.1	2020-05-08	No	Yes	No	No	No	No	No	No	No	55	No	No	No	No	No
England-CAMB-1B0077-2020	United Kingdom	?	?	B.1.1	2020-05-04	No	Yes	No	No	No	No	No	No	No	45	No	No	No	No	No
England-CAMB-1B0086-2020	United Kingdom	?	?	B.1.1.1	2020	Yes	Yes	No	No	Pocket	No	No	No	No	78	Yes	No	No	No	No
England-CAMB-1B0095-2020	United Kingdom	?	?	B.1.1.1	2020-05-07	Yes	Yes	No	No	Pocket	No	No	No	No	66	Yes	No	No	No	No
England-CAMB-1B00A4-2020	United Kingdom	?	?	B.1.1	2020-05-07	No	Yes	No	No	No	No	No	No	No	66	No	No	No	No	No
England-CAMB-1B00D1-2020	United Kingdom	?	?	B.1.1	2020-05-07	No	Yes	No	No	No	No	No	No	No	55	No	No	No	No	No
England-CAMB-1B00FF-2020	United Kingdom	?	?	B.1.1	2020-05-07	No	Yes	No	No	No	No	No	No	No	91	No	No	No	No	No
England-CAMB-1B010B-2020	United Kingdom	?	?	B.1.1.7	2020-05-07	No	Yes	No	No	No	No	No	No	No	78	No	No	No	No	No
England-CAMB-1B011A-2020	United Kingdom	?	?	B.1	2020-05-06	No	Yes	No	No	No	No	No	No	No	15	No	No	No	No	No
England-CAMB-1B0138-2020	United Kingdom	?	?	B.1.1	2020-05-11	No	Yes	No	No	No	No	No	No	No	55	No	No	No	No	No
England-CAMB-1B0156-2020	United Kingdom	?	?	B.1.1	2020-05-11	No	Yes	No	No	No	No	No	No	No	45	No	No	No	No	No
England-CAMB-1B0165-2020	United Kingdom	?	?	B.1.1	2020-05-11	No	Yes	No	No	No	No	No	No	No	55	No	No	No	No	No
England-CAMB-1B0183-2020	United Kingdom	?	?	B.1.1	2020-05-06	No	Yes	No	No	No	No	No	No	No	66	No	No	No	No	No
England-CAMB-1B01A1-2020	United Kingdom	?	?	B.3	2020-05-06	No	No	No	No	No	No	No	No	No	28	No	No	No	No	No
England-CAMB-1B01CF-2020	United Kingdom	?	?	B.1.1	2020-05-06	No	Yes	No	No	No	No	No	No	No	45	No	No	No	No	No
England-CAMB-1B01DE-2020	United Kingdom	?	?	B.1.5	2020-05-02	No	Yes	No	No	No	No	No	No	No	55	No	No	No	No	No
England-CAMB-1B01FC-2020	United Kingdom	?	?	B.1.1	2020-05-02	No	Yes	No	No	No	No	No	No	No	66	No	No	No	No	No
England-CAMB-1B0208-2020	United Kingdom	?	?	B.1.104	2020-05-01	No	Yes	No	No	No	No	No	No	No	36	No	No	No	No	No
England-CAMB-1B0217-2020	United Kingdom	?	?	B.1.1	2020-05-02	No	Yes	No	No	No	No	No	No	No	36	No	No	No	No	No
England-CAMB-1B0235-2020	United Kingdom	?	?	B.1	2020-04-30	No	Yes	No	No	No	No	No	No	No	55	No	No	No	No	No
England-CAMB-1B0244-2020	United Kingdom	?	?	B.1.36	2020-04-30	No	Yes	No	No	No	No	No	No	No	78	No	No	No	No	No
England-CAMB-1B0271-2020	United Kingdom	?	?	B.1.5	2020-05-02	No	Yes	No	No	No	No	No	No	No	28	No	No	No	No	No
England-CAMB-1B02BD-2020	United Kingdom	?	?	B.1.1	2020-05-02	No	Yes	No	No	No	No	No	No	No	78	No	No	No	No	No
England-CAMB-1B02CC-2020	United Kingdom	?	?	B.1.1	2020-05-01	No	Yes	No	No	No	No	No	No	No	36	No	No	No	No	No
England-CAMB-1B02DB-2020	United Kingdom	?	?	B.1.1	2020-04-30	No	Yes	No	No	No	No	No	No	No	66	No	No	No	No	No
England-CAMB-1B02F9-2020	United Kingdom	?	?	B.1.1	2020-05-02	No	Yes	No	No	No	No	No	No	No	45	No	No	No	No	No
England-CAMB-1B0305-2020	United Kingdom	?	?	B.1.1	2020-05-01	No	Yes	No	No	No	No	No	No	No	45	No	No	No	No	No
England-CAMB-1B0341-2020	United Kingdom	?	?	B.1.5	2020-05-02	No	Yes	No	No	No	No	No	No	No	55	No	No	No	No	No
England-CAMB-1B0350-2020	United Kingdom	?	?	B.1.1	2020-05-01	No	Yes	No	No	No	No	No	No	No	36	No	No	No	No	No
England-CAMB-1B036F-2020	United Kingdom	?	?	B.1.1	2020-05-02	No	Yes	No	No	No	No	No	No	No	55	No	No	No	No	No
England-CAMB-1B03C9-2020	United Kingdom	?	?	B.1.1	2020-05-01	No	Yes	No	No	No	No	No	No	No	78	No	No	No	No	No
England-CAMB-1B03D8-2020	United Kingdom	?	?	B.1.1.3	2020-05-01	Yes	Yes	No	No	No	No	No	No	No	120	No	No	No	No	No
England-CAMB-1B03F6-2020	United Kingdom	?	?	B.1.1	2020-05-01	Yes	Yes	No	No	No	No	No	No	No	105	No	No	No	No	No
England-CAMB-1B0402-2020	United Kingdom	?	?	B.1.1	2020-05-01	No	Yes	No	No	No	No	No	No	No	78	No	No	No	No	No
England-CAMB-1B0411-2020	United Kingdom	?	?	B.1.1	2020-05-01	Yes	Yes	No	No	No	No	No	No	No	190	No	No	No	No	No
England-CAMB-1B046C-2020	United Kingdom	?	?	B.1.1	2020-05-01	Yes	Yes	No	No	No	No	Pocket	No	No	105	No	No	No	No	Yes
England-CAMB-1B047B-2020	United Kingdom	?	?	B.1.1.3	2020-05-01	Yes	Yes	No	No	No	No	No	No	No	120	No	No	No	No	No
England-CAMB-1B048A-2020	United Kingdom	?	?	B.1.1	2020-05-01	No	Yes	No	No	No	No	No	No	No	45	No	No	No	No	No
England-CAMB-1B04E4-2020	United Kingdom	?	?	B.1.1	2020-05-11	No	Yes	No	No	No	No	No	No	No	28	No	No	No	No	No
England-CAMB-1B050F-2020	United Kingdom	?	?	B.1	2020-05-11	No	Yes	No	No	No	No	No	No	No	45	No	No	No	No	No
England-CAMB-1B053C-2020	United Kingdom	?	?	B.1.1	2020-05-11	No	Yes	No	No	No	No	No	No	No	91	No	No	No	No	No
England-CAMB-1B0569-2020	United Kingdom	?	?	B.1.1	2020-05-11	No	Yes	No	No	No	No	No	No	No	55	No	No	No	No	No
England-CAMB-1B0596-2020	United Kingdom	?	?	B.1.1	2020-05-11	No	Yes	No	No	No	No	No	No	No	66	No	No	No	No	No
England-CAMB-1B05A5-2020	United Kingdom	?	?	B.1.1	2020-05-11	No	Yes	No	No	No	No	No	No	No	55	No	No	No	No	No
England-CAMB-1B05B4-2020	United Kingdom	?	?	B.1.1	2020-05-11	No	Yes	No	No	No	No	No	No	No	55	No	No	No	No	No
England-CAMB-1B05D2-2020	United Kingdom	?	?	B.1.1	2020-05-06	No	Yes	No	No	No	No	No	No	No	36	No	No	No	No	No
England-CAMB-1B05E1-2020	United Kingdom	?	?	B.1	2020-05-11	No	Yes	No	No	No	No	No	No	No	36	No	No	No	No	No
England-CAMB-1B05F0-2020	United Kingdom	?	?	B.2	2020-05-06	No	No	No	No	No	No	No	No	No	28	No	No	No	No	No
England-CAMB-1B0639-2020	United Kingdom	?	?	B.1.1	2020-05-09	No	Yes	No	No	No	No	No	No	No	36	No	No	No	No	No
England-CAMB-1B0648-2020	United Kingdom	?	?	B.1.1.1	2020-05-08	Yes	Yes	No	No	Pocket	No	No	No	No	66	Yes	No	No	No	No
England-CAMB-1B0657-2020	United Kingdom	?	?	B.1.1.10	2020	No	Yes	No	No	No	No	No	No	No	66	No	No	No	No	No
England-CAMB-1B0666-2020	United Kingdom	?	?	B.1.1.10	2020-05-08	No	Yes	No	No	No	No	No	No	No	66	No	No	No	No	No
England-CAMB-1B0684-2020	United Kingdom	?	?	B.1.1	2020-05-08	No	Yes	No	No	No	No	No	No	No	45	No	No	No	No	No
England-CAMB-1B0693-2020	United Kingdom	?	?	B.1	2020-05-07	No	Yes	No	No	No	No	No	No	No	91	No	No	No	No	No
England-CAMB-1B06A2-2020	United Kingdom	?	?	B.1	2020	No	Yes	No	No	No	No	No	No	No	28	No	No	No	No	No
England-CAMB-1B06B1-2020	United Kingdom	?	?	B.1	2020	No	Yes	No	No	No	No	No	No	No	78	No	No	No	No	No
England-CAMB-1B06C0-2020	United Kingdom	?	?	B.1.1	2020	No	Yes	No	No	No	No	No	No	No	36	No	No	No	No	No
England-CAMB-1B06DF-2020	United Kingdom	?	?	B.1	2020-05-07	No	Yes	No	No	No	No	No	No	No	91	No	No	No	No	No
England-CAMB-1B06EE-2020	United Kingdom	?	?	B.1.1	2020-05-09	No	Yes	No	No	No	No	No	No	No	66	No	No	No	No	No
England-CAMB-1B06FD-2020	United Kingdom	?	?	B.1.1	2020-05-08	No	Yes	No	No	No	No	No	No	No	45	No	No	No	No	No
England-CAMB-1B0709-2020	United Kingdom	?	?	B.1	2020-05-07	No	Yes	No	No	No	No	No	No	No	36	No	No	No	No	No
England-CAMB-1B0718-2020	United Kingdom	?	?	B.1	2020-05-07	No	Yes	No	No	No	No	No	No	No	105	No	No	No	No	No
England-CAMB-1B0727-2020	United Kingdom	?	?	B.1	2020-05-07	No	Yes	No	No	No	No	No	No	No	28	No	No	No	No	No
England-CAMB-1B0736-2020	United Kingdom	?	?	B.1.1	2020-05-07	No	Yes	No	No	No	No	No	No	No	55	No	No	No	No	No
England-CAMB-1B0745-2020	United Kingdom	?	?	B.1	2020-05-07	No	Yes	No	No	No	No	No	No	No	105	No	No	No	No	No
England-CAMB-1B0754-2020	United Kingdom	?	?	B.1	2020-05-07	No	Yes	No	No	No	No	No	No	No	28	No	No	No	No	No
England-CAMB-1B0763-2020	United Kingdom	?	?	B.1.1	2020-05-07	No	Yes	No	No	No	No	No	No	No	66	No	No	No	No	No
England-CAMB-1B0781-2020	United Kingdom	?	?	B.1.1	2020-05-09	No	Yes	No	No	No	No	No	No	No	55	No	No	No	No	No
England-CAMB-1B07BE-2020	United Kingdom	?	?	B.1.1.3	2020-05-07	Yes	Yes	No	No	No	No	No	No	No	78	No	No	No	No	No
England-CAMB-1B07CD-2020	United Kingdom	?	?	B.1	2020-05-11	No	Yes	No	No	No	No	No	No	No	36	No	No	No	No	No
England-CAMB-1B07EB-2020	United Kingdom	?	?	B.2.1	2020-05-08	No	No	No	No	No	No	No	No	No	21	No	No	No	No	No
England-CAMB-1B07FA-2020	United Kingdom	?	?	B.1.1	2020-05-07	No	Yes	No	No	No	No	No	No	No	78	No	No	No	No	No
England-CAMB-1B0824-2020	United Kingdom	?	?	B.1.1	2020-05-07	No	Yes	No	No	No	No	No	No	No	36	No	No	No	No	No
England-CAMB-1B0851-2020	United Kingdom	?	?	B.1.13	2020-05-04	No	Yes	No	No	No	No	No	No	No	78	No	No	No	No	No
England-CAMB-1B087F-2020	United Kingdom	?	?	B.1.1	2020-05-04	No	Yes	No	No	No	No	No	No	No	91	No	No	No	No	No
England-CAMB-1B088E-2020	United Kingdom	?	?	B.1.1	2020-05-04	No	Yes	No	No	No	No	No	No	No	105	No	No	No	No	No
England-CAMB-1B08AC-2020	United Kingdom	?	?	B.1.1	2020-05-04	No	Yes	No	No	No	No	No	No	No	28	No	No	No	No	No
England-CAMB-1B08CA-2020	United Kingdom	?	?	B.1.1	2020-05-04	No	Yes	No	No	No	No	No	No	No	66	No	No	No	No	No
England-CAMB-1B08D9-2020	United Kingdom	?	?	B.1.97	2020-05-04	No	Yes	No	No	No	No	No	No	No	66	No	No	No	No	No
England-CAMB-1B08E8-2020	United Kingdom	?	?	B.1.1	2020-05-04	No	Yes	No	No	No	No	No	No	No	78	No	No	No	No	No
England-CAMB-1B0930-2020	United Kingdom	?	?	B.1.1	2020-05-02	Yes	Yes	No	No	No	No	No	No	No	36	No	No	No	No	No
England-CAMB-1B095E-2020	United Kingdom	?	?	B.1.30	2020-05-04	No	Yes	No	No	No	No	No	No	No	78	No	No	No	No	No
England-CAMB-1B097C-2020	United Kingdom	?	?	B.1.1	2020-05-05	Yes	Yes	No	No	No	No	No	No	No	120	No	No	No	No	No
England-CAMB-1B099A-2020	United Kingdom	?	?	B.1.1	2020-05-05	No	Yes	No	No	No	No	No	No	No	66	No	No	No	No	No
England-CAMB-1B09D6-2020	United Kingdom	?	?	B.1.1	2020-05-12	No	Yes	No	No	No	No	No	No	No	66	No	No	No	No	No
England-CAMB-1B09E5-2020	United Kingdom	?	?	B.1.1.10	2020-05-11	No	Yes	No	No	No	No	No	No	No	66	No	No	No	No	No
England-CAMB-1B0A00-2020	United Kingdom	?	?	B.1.1	2020-05-12	No	Yes	No	No	No	No	No	No	No	45	No	No	No	No	No
England-CAMB-1B0A2E-2020	United Kingdom	?	?	B.1.1	2020-05-12	No	Yes	No	No	No	No	No	No	No	91	No	No	No	No	No
England-CAMB-1B0A3D-2020	United Kingdom	?	?	B.3	2020-05-11	No	No	No	No	No	No	No	No	No	45	No	No	No	No	No
England-CAMB-1B0A4C-2020	United Kingdom	?	?	B.1.1	2020	No	Yes	No	No	No	No	No	No	No	55	No	No	No	No	No
England-CAMB-1B0A5B-2020	United Kingdom	?	?	B.1.5	2020-05-11	No	Yes	No	No	No	No	No	No	No	45	No	No	No	No	No
England-CAMB-1B0A6A-2020	United Kingdom	?	?	B.1.1	2020-05-11	No	Yes	No	No	No	No	No	No	No	45	No	No	No	No	No
England-CAMB-1B0A79-2020	United Kingdom	?	?	B.1.1	2020-05-13	No	Yes	No	No	No	No	No	No	No	55	No	No	No	No	No
England-CAMB-1B0A88-2020	United Kingdom	?	?	B.1.1	2020-05-13	Yes	Yes	No	No	Pocket	No	No	No	No	78	Yes	No	No	No	No
England-CAMB-1B0AA6-2020	United Kingdom	?	?	B.1.1.1	2020-05-13	Yes	Yes	No	No	Pocket	No	No	No	No	66	Yes	No	No	No	No
England-CAMB-1B0AB5-2020	United Kingdom	?	?	B.1.1	2020-05-12	No	Yes	No	No	No	No	No	No	No	55	No	No	No	No	No
England-CAMB-1B0AF1-2020	United Kingdom	?	?	B.1.36	2020-05-10	No	Yes	No	No	No	No	No	No	No	36	No	No	No	No	No
England-CAMB-1B0B0D-2020	United Kingdom	?	?	B.1	2020-05-10	No	Yes	No	No	No	No	No	No	No	28	No	No	No	No	No
England-CAMB-1B0B2B-2020	United Kingdom	?	?	B.1.1	2020-05-11	No	Yes	No	No	No	No	No	No	No	55	No	No	No	No	No
England-CAMB-1B0B49-2020	United Kingdom	?	?	B.1.1.3	2020-05-11	Yes	Yes	No	No	No	No	No	No	No	120	No	No	No	No	No
England-CAMB-1B0B67-2020	United Kingdom	?	?	B.1.1	2020-05-15	No	Yes	No	No	No	No	No	No	No	91	No	No	No	No	No
England-CAMB-1B0B76-2020	United Kingdom	?	?	B.1.1.1	2020-05-13	Yes	Yes	No	No	Pocket	No	No	No	No	105	Yes	No	No	No	No
England-CAMB-1B0B85-2020	United Kingdom	?	?	B.1	2020-05-08	Yes	Yes	No	No	No	No	Pocket	No	No	78	No	No	No	No	Yes
England-CAMB-1B0B94-2020	United Kingdom	?	?	B.1.1	2020-05-13	No	Yes	No	No	No	No	No	No	No	45	No	No	No	No	No
England-CAMB-1B0BA3-2020	United Kingdom	?	?	B.1.1.1	2020-05-11	Yes	Yes	No	No	Pocket	No	No	No	No	171	Yes	No	No	No	No
England-CAMB-1B0BD0-2020	United Kingdom	?	?	B.1.1	2020	No	Yes	No	No	No	No	No	No	No	36	No	No	No	No	No
England-CAMB-1B0BFE-2020	United Kingdom	?	?	B.1.1	2020-05-13	No	Yes	No	No	No	No	No	No	No	55	No	No	No	No	No
England-CAMB-1B0C0A-2020	United Kingdom	?	?	B.1.1	2020-05-13	No	Yes	No	No	No	No	No	No	No	55	No	No	No	No	No
England-CAMB-1B0C37-2020	United Kingdom	?	?	B.1.1	2020-05-13	No	Yes	No	No	No	No	No	No	No	45	No	No	No	No	No
England-CAMB-1B0C46-2020	United Kingdom	?	?	B.1.1	2020-05-12	No	Yes	No	No	No	No	No	No	No	136	No	No	No	No	No
England-CAMB-1B0C64-2020	United Kingdom	?	?	B.1.1	2020	No	Yes	No	No	No	No	No	No	No	55	No	No	No	No	No
England-CAMB-1B0C73-2020	United Kingdom	?	?	B.1.1	2020-05-12	No	Yes	No	No	No	No	No	No	No	45	No	No	No	No	No
England-CAMB-1B0C82-2020	United Kingdom	?	?	B.1.1	2020-05-12	No	Yes	No	No	No	No	No	No	No	91	No	No	No	No	No
England-CAMB-1B0CA0-2020	United Kingdom	?	?	B.1.1	2020-05-12	No	Yes	No	No	No	No	No	No	No	45	No	No	No	No	No
England-CAMB-1B0CBF-2020	United Kingdom	?	?	B.1.1	2020-05-12	No	Yes	No	No	No	No	No	No	No	45	No	No	No	No	No
England-CAMB-1B0CCE-2020	United Kingdom	?	?	B.1.1	2020-05-11	No	Yes	No	No	No	No	No	No	No	153	No	No	No	No	No
England-CAMB-1B0CDD-2020	United Kingdom	?	?	B.1.1.1	2020-05-12	Yes	Yes	No	No	Pocket	No	No	No	No	105	Yes	No	No	No	No
England-CAMB-1B0CEC-2020	United Kingdom	?	?	B.1.1.1	2020-05-11	Yes	Yes	No	No	Pocket	No	No	No	No	120	Yes	No	No	No	No
England-CAMB-1B0CFB-2020	United Kingdom	?	?	B.1.11	2020-05-12	No	Yes	No	No	No	No	No	No	No	28	No	No	No	No	No
England-CAMB-1B0D16-2020	United Kingdom	?	?	B.1.1	2020-05-11	No	Yes	No	No	No	No	No	No	No	45	No	No	No	No	No
England-CAMB-1B0D34-2020	United Kingdom	?	?	B.1.1.3	2020-05-11	Yes	Yes	No	No	No	No	No	No	No	78	No	No	No	No	No
England-CAMB-1B0D61-2020	United Kingdom	?	?	B.1.1	2020-05-11	No	Yes	No	No	No	No	No	No	No	66	No	No	No	No	No
England-CAMB-1B0E40-2020	United Kingdom	?	?	B.2.6	2020-05-11	Yes	No	No	No	No	No	No	No	No	45	No	No	No	No	No
England-CAMB-1B0E5F-2020	United Kingdom	?	?	B.1.1	2020-05-12	No	Yes	No	No	No	No	No	No	No	55	No	No	No	No	No
England-CAMB-1B0E6E-2020	United Kingdom	?	?	B.1.1.10	2020-05-12	No	Yes	No	No	No	No	No	No	No	78	No	No	No	No	No
England-CAMB-1B0E7D-2020	United Kingdom	?	?	B.1.1	2020-05-11	No	Yes	No	No	No	No	No	No	No	45	No	No	No	No	No
England-CAMB-1B0E8C-2020	United Kingdom	?	?	B.1.1	2020-05-11	No	Yes	No	No	No	No	No	No	No	78	No	No	No	No	No
England-CAMB-1B0E9B-2020	United Kingdom	?	?	B.1.1	2020-05-11	No	Yes	No	No	No	No	No	No	No	55	No	No	No	No	No
England-CAMB-1B0EAA-2020	United Kingdom	?	?	B.1.36	2020-05-11	No	Yes	No	No	No	No	No	No	No	78	No	No	No	No	No
England-CAMB-1B0EC8-2020	United Kingdom	?	?	B.1.1	2020-05-11	No	Yes	No	No	No	No	No	No	No	45	No	No	No	No	No
England-CAMB-1B0ED7-2020	United Kingdom	?	?	B.1.1	2020-05-11	No	Yes	No	No	No	No	No	No	No	91	No	No	No	No	No
England-CAMB-1B0EE6-2020	United Kingdom	?	?	B.1.1	2020-05-11	No	Yes	No	No	No	No	No	No	No	45	No	No	No	No	No
England-CAMB-1B0EF5-2020	United Kingdom	?	?	B.1.1	2020-05-11	No	Yes	No	No	No	No	No	No	No	36	No	No	No	No	No
England-CAMB-1B102B-2020	United Kingdom	?	?	B.1.1	2020-05-05	No	Yes	No	No	No	No	No	No	No	36	No	No	No	No	No
England-CAMB-1B1049-2020	United Kingdom	?	?	B.1.1	2020-05-05	No	Yes	No	No	No	No	No	No	No	78	No	No	No	No	No
England-CAMB-1B1058-2020	United Kingdom	?	?	B.1.1.1	2020-05-05	Yes	Yes	No	No	Pocket	No	No	No	No	120	Yes	No	No	No	No
England-CAMB-1B1076-2020	United Kingdom	?	?	B.1.1	2020-05-05	No	Yes	No	No	No	No	No	No	No	66	No	No	No	No	No
England-CAMB-1B10C1-2020	United Kingdom	?	?	B.1.1.1	2020-05-05	Yes	Yes	No	No	Pocket	No	No	No	No	120	Yes	No	No	No	No
England-CAMB-1B10EF-2020	United Kingdom	?	?	B.1.1.1	2020-05-05	Yes	Yes	No	No	Pocket	No	No	No	No	120	Yes	No	No	No	No
England-CAMB-1B10FE-2020	United Kingdom	?	?	B.1.1	2020-05-06	Yes	Yes	No	No	Pocket	No	No	No	No	153	Yes	No	No	No	No
England-CAMB-1B1119-2020	United Kingdom	?	?	B.1.1	2020-05-04	No	Yes	No	No	No	No	No	No	No	55	No	No	No	No	No
England-CAMB-1B1137-2020	United Kingdom	?	?	B.1.1	2020-05-05	No	Yes	No	No	No	No	No	No	No	120	No	No	No	No	No
England-CAMB-1B1146-2020	United Kingdom	?	?	B.1.1.1	2020-05-05	Yes	Yes	No	No	Pocket	No	No	No	No	120	Yes	No	No	No	No
England-CAMB-1B1155-2020	United Kingdom	?	?	B.1	2020-05-07	No	Yes	No	No	No	No	No	No	No	21	No	No	No	No	No
England-CAMB-1B1164-2020	United Kingdom	?	?	B.1.1	2020-05-07	No	Yes	No	No	No	No	No	No	No	55	No	No	No	No	No
England-CAMB-1B11BF-2020	United Kingdom	?	?	B.1.1.3	2020-05-06	Yes	Yes	No	No	No	No	No	No	No	120	No	No	No	No	No
England-CAMB-1B11CE-2020	United Kingdom	?	?	B.1.1	2020-05-06	Yes	Yes	No	No	Pocket	No	No	No	No	66	Yes	No	No	No	No
England-CAMB-1B11DD-2020	United Kingdom	?	?	B.1.1	2020-05-07	No	Yes	No	No	No	No	No	No	No	120	No	No	No	No	No
England-CAMB-1B1225-2020	United Kingdom	?	?	B.1.1	2020-05-07	No	Yes	No	No	No	No	No	No	No	78	No	No	No	No	No
England-CAMB-1B1243-2020	United Kingdom	?	?	B.1.1	2020-05-07	No	Yes	No	No	No	No	No	No	No	105	No	No	No	No	No
England-CAMB-1B1252-2020	United Kingdom	?	?	B.1.76	2020-05-05	No	Yes	No	No	No	No	No	No	No	15	No	No	No	No	No
England-CAMB-1B12AD-2020	United Kingdom	?	?	B.1.1	2020-05-06	No	Yes	No	No	No	No	No	No	No	45	No	No	No	No	No
England-CAMB-1B12BC-2020	United Kingdom	?	?	B.1	2020-05-04	No	Yes	No	No	No	No	No	No	No	36	No	No	No	No	No
England-CAMB-1B12E9-2020	United Kingdom	?	?	B.1.1.1	2020-05-06	Yes	Yes	No	No	Pocket	No	No	No	No	78	Yes	No	No	No	No
England-CAMB-1B1304-2020	United Kingdom	?	?	B.1.1	2020-05-07	No	Yes	No	No	No	No	No	No	No	45	No	No	No	No	No
England-CAMB-1B1313-2020	United Kingdom	?	?	B.1.1	2020-05-06	No	Yes	No	No	No	No	No	No	No	45	No	No	No	No	No
England-CAMB-1B1331-2020	United Kingdom	?	?	B.1.1	2020-05-07	Yes	Yes	No	No	Pocket	No	No	No	No	91	Yes	No	No	No	No
England-CAMB-1B1340-2020	United Kingdom	?	?	B.2.2	2020-05-07	No	No	No	No	No	No	No	No	No	45	No	No	No	No	No
England-CAMB-1B135F-2020	United Kingdom	?	?	B.1.105	2020-05-08	No	Yes	No	No	No	No	No	No	No	28	No	No	No	No	No
England-CAMB-1B13AA-2020	United Kingdom	?	?	B.1.1	2020-05-07	No	Yes	No	No	No	No	No	No	No	78	No	No	No	No	No
England-CAMB-1B13C8-2020	United Kingdom	?	?	B.1.1	2020-05-08	No	Yes	No	No	No	No	No	No	No	55	No	No	No	No	No
England-CAMB-1B1410-2020	United Kingdom	?	?	B.1.1	2020-05-08	No	Yes	No	No	No	No	No	No	No	66	No	No	No	No	No
England-CAMB-1B142F-2020	United Kingdom	?	?	B.1.1	2020-05-08	No	Yes	No	No	No	No	No	No	No	55	No	No	No	No	No
England-CAMB-1B143E-2020	United Kingdom	?	?	B.1.1	2020-05-08	No	Yes	No	No	No	No	No	No	No	55	No	No	No	No	No
England-CAMB-1B144D-2020	United Kingdom	?	?	B.1	2020-05-06	No	Yes	No	No	No	No	No	No	No	10	No	No	No	No	No
England-CAMB-1B145C-2020	United Kingdom	?	?	B.1.1	2020-05-08	No	Yes	No	No	No	No	No	No	No	55	No	No	No	No	No
England-CAMB-1B147A-2020	United Kingdom	?	?	B.1	2020-05-07	Yes	Yes	No	No	No	No	No	No	No	66	No	No	No	No	No
England-CAMB-1B1489-2020	United Kingdom	?	?	B.1	2020-05-06	No	Yes	No	No	No	No	No	No	No	21	No	No	No	No	No
England-CAMB-1B1498-2020	United Kingdom	?	?	B.1.1	2020-05-08	No	Yes	No	No	No	No	No	No	No	78	No	No	No	No	No
England-CAMB-1B14D4-2020	United Kingdom	?	?	B.1.1	2020-05-06	No	Yes	No	No	No	No	No	No	No	78	No	No	No	No	No
England-CAMB-1B14E3-2020	United Kingdom	?	?	B.1.36	2020-05-08	No	Yes	No	No	No	No	No	No	No	91	No	No	No	No	No
England-CAMB-1B150E-2020	United Kingdom	?	?	B.1.1	2020-05-07	Yes	Yes	No	No	No	No	Pocket	No	No	153	No	No	No	No	Yes
England-CAMB-1B151D-2020	United Kingdom	?	?	B.1.105	2020-05-06	No	Yes	No	No	No	No	No	No	No	36	No	No	No	No	No
England-CAMB-1B154A-2020	United Kingdom	?	?	B.1.1	2020-05-06	No	Yes	No	No	No	No	No	No	No	66	No	No	No	No	No
England-CAMB-1B1559-2020	United Kingdom	?	?	B.1.1	2020-05-07	No	Yes	No	No	No	No	No	No	No	45	No	No	No	No	No
England-CAMB-1B1568-2020	United Kingdom	?	?	B.1.1	2020-05-08	Yes	Yes	No	No	No	No	No	No	No	190	No	No	No	No	No
England-CAMB-1B1577-2020	United Kingdom	?	?	B.1.1	2020-05-06	No	Yes	No	No	No	No	No	No	No	66	No	No	No	No	No
England-CAMB-1B1586-2020	United Kingdom	?	?	B.1	2020-05-06	No	Yes	No	No	No	No	No	No	No	15	No	No	No	No	No
England-CAMB-1B1595-2020	United Kingdom	?	?	B.1.1	2020-05-06	No	Yes	No	No	No	No	No	No	No	45	No	No	No	No	No
England-CAMB-1B15B3-2020	United Kingdom	?	?	B.1.1.1	2020-05-06	Yes	Yes	No	No	Pocket	No	No	No	No	171	Yes	No	No	No	No
England-CAMB-1B15C2-2020	United Kingdom	?	?	B.1.1	2020-05-06	Yes	Yes	No	No	No	No	No	No	No	120	No	No	No	No	No
England-CAMB-1B15E0-2020	United Kingdom	?	?	B.1.1	2020-05-06	No	Yes	No	No	No	No	No	No	No	78	No	No	No	No	No
England-CAMB-1B160B-2020	United Kingdom	?	?	B.1.1	2020-05-06	No	Yes	No	No	No	No	No	No	No	91	No	No	No	No	No
England-CAMB-1B1629-2020	United Kingdom	?	?	B.1.1.10	2020-05-09	No	Yes	No	No	No	No	No	No	No	55	No	No	No	No	No
England-CAMB-1B16DE-2020	United Kingdom	?	?	B.1.1	2020-05-09	No	Yes	No	No	No	No	No	No	No	45	No	No	No	No	No
England-CAMB-1B1717-2020	United Kingdom	?	?	B.1.1	2020-05-07	No	Yes	No	No	No	No	No	No	No	36	No	No	No	No	No
England-CAMB-1B1735-2020	United Kingdom	?	?	B.1.1	2020-05-08	No	Yes	No	No	No	No	No	No	No	91	No	No	No	No	No
England-CAMB-1B1780-2020	United Kingdom	?	?	B.1.1.1	2020-05-08	Yes	Yes	No	No	Pocket	No	No	No	No	153	Yes	No	No	No	No
England-CAMB-1B179F-2020	United Kingdom	?	?	B.1.11	2020-05-13	No	Yes	No	No	No	No	No	No	No	66	No	No	No	No	No
England-CAMB-1B17BD-2020	United Kingdom	?	?	B.1.1.1	2020-05-15	Yes	Yes	No	No	Pocket	No	No	No	No	120	Yes	No	No	No	No
England-CAMB-1B17CC-2020	United Kingdom	?	?	B.2	2020-05-10	No	No	No	No	No	No	No	No	No	21	No	No	No	No	No
England-CAMB-1B17DB-2020	United Kingdom	?	?	B.2.4	2020-05-13	No	Yes	No	No	No	No	No	No	No	105	No	No	No	No	No
England-CAMB-1B17EA-2020	United Kingdom	?	?	B.1	2020-05-10	No	Yes	No	No	No	No	No	No	No	21	No	No	No	No	No
England-CAMB-1B1814-2020	United Kingdom	?	?	B.1.1	2020-05-07	No	Yes	No	No	No	No	No	No	No	78	No	No	No	No	No
England-CAMB-1B1823-2020	United Kingdom	?	?	B.1	2020-05-07	No	Yes	No	No	No	No	No	No	No	36	No	No	No	No	No
England-CAMB-1B1841-2020	United Kingdom	?	?	B.1	2020-05-10	No	Yes	No	No	No	No	No	No	No	105	No	No	No	No	No
England-CAMB-1B1850-2020	United Kingdom	?	?	B.1.1	2020-05-07	No	Yes	No	No	No	No	No	No	No	91	No	No	No	No	No
England-CAMB-1B187E-2020	United Kingdom	?	?	B.1.1.1	2020-05-09	Yes	Yes	No	No	Pocket	No	No	No	No	78	Yes	No	No	No	No
England-CAMB-1B188D-2020	United Kingdom	?	?	B.1	2020-05-07	No	Yes	No	No	No	No	No	No	No	105	No	No	No	No	No
England-CAMB-1B189C-2020	United Kingdom	?	?	B.1.1	2020-05-09	No	Yes	No	No	No	No	No	No	No	55	No	No	No	No	No
England-CAMB-1B18AB-2020	United Kingdom	?	?	B.1	2020-05-07	No	Yes	No	No	No	No	No	No	No	28	No	No	No	No	No
England-CAMB-1B18BA-2020	United Kingdom	?	?	B.1.1	2020-05-07	No	Yes	No	No	No	No	No	No	No	78	No	No	No	No	No
England-CAMB-1B18E7-2020	United Kingdom	?	?	B.1.1	2020-05-07	No	Yes	No	No	No	No	No	No	No	55	No	No	No	No	No
England-CAMB-1B1902-2020	United Kingdom	?	?	B.2.5	2020-05-07	No	No	No	No	No	No	No	No	No	66	No	No	No	No	No
England-CAMB-1B1911-2020	United Kingdom	?	?	B.1.1	2020-05-13	No	Yes	No	No	No	No	No	No	No	45	No	No	No	No	No
England-CAMB-1B193F-2020	United Kingdom	?	?	B.1.1	2020-05-13	No	Yes	No	No	No	No	No	No	No	45	No	No	No	No	No
England-CAMB-1B194E-2020	United Kingdom	?	?	B.1.1.1	2020-05-13	Yes	Yes	No	No	Pocket	No	No	No	No	66	Yes	No	No	No	No
England-CAMB-1B195D-2020	United Kingdom	?	?	B.1.1.1	2020-05-13	Yes	Yes	No	No	Pocket	No	No	No	No	66	Yes	No	No	No	No
England-CAMB-1B196C-2020	United Kingdom	?	?	B.1.11	2020-05-14	No	Yes	No	No	No	No	No	No	No	55	No	No	No	No	No
England-CAMB-1B197B-2020	United Kingdom	?	?	B.1.1	2020-05-14	No	Yes	No	No	No	No	No	No	No	66	No	No	No	No	No
England-CAMB-1B198A-2020	United Kingdom	?	?	B.1.1	2020-05-14	No	Yes	No	No	No	No	No	No	No	105	No	No	No	No	No
England-CAMB-1B1999-2020	United Kingdom	?	?	B.1.1	2020-05-14	No	Yes	No	No	No	No	No	No	No	45	No	No	No	No	No
England-CAMB-1B19A8-2020	United Kingdom	?	?	B.1.5	2020-05-14	No	Yes	No	No	No	No	No	No	No	36	No	No	No	No	No
England-CAMB-1B19B7-2020	United Kingdom	?	?	B.1.1	2020-05-11	No	Yes	No	No	No	No	No	No	No	66	No	No	No	No	No
England-CAMB-1B19C6-2020	United Kingdom	?	?	B.1.1	2020-05-14	No	Yes	No	No	No	No	No	No	No	55	No	No	No	No	No
England-CAMB-1B19D5-2020	United Kingdom	?	?	B.1.1.1	2020-05-13	Yes	Yes	No	No	Pocket	No	No	No	No	105	Yes	No	No	No	No
England-CAMB-1B19E4-2020	United Kingdom	?	?	B.1.1.1	2020-05-13	Yes	Yes	No	No	Pocket	No	No	No	No	78	Yes	No	No	No	No
England-CAMB-1B19F3-2020	United Kingdom	?	?	B.1.1	2020-05-11	No	Yes	No	No	No	No	No	No	No	66	No	No	No	No	No
England-CAMB-1B1A2D-2020	United Kingdom	?	?	B.1.1	2020-05-15	No	Yes	No	No	No	No	No	No	No	28	No	No	No	No	No
England-CAMB-1B1A5A-2020	United Kingdom	?	?	B.1.1	2020-05-14	No	Yes	No	No	No	No	No	No	No	55	No	No	No	No	No
England-CAMB-1B1B1B-2020	United Kingdom	?	?	B.1.1	2020-05-16	No	Yes	No	No	No	No	No	No	No	55	No	No	No	No	No
England-CAMB-1B1B2A-2020	United Kingdom	?	?	B.1.1	2020-05-15	No	Yes	No	No	No	No	No	No	No	55	No	No	No	No	No
England-CAMB-1B1B39-2020	United Kingdom	?	?	B.1.1	2020	No	Yes	No	No	No	No	No	No	No	66	No	No	No	No	No
England-CAMB-1B1B93-2020	United Kingdom	?	?	B.1.1	2020-05-07	No	Yes	No	No	No	No	No	No	No	78	No	No	No	No	No
England-CAMB-1B1BC0-2020	United Kingdom	?	?	B.1	2020-05-07	No	Yes	No	No	No	No	No	No	No	105	No	No	No	No	No
England-CAMB-1B1C27-2020	United Kingdom	?	?	B.1	2020-05-07	No	Yes	No	No	No	No	No	No	No	136	No	No	No	No	No
England-CAMB-1B1C45-2020	United Kingdom	?	?	B.1	2020-05-07	No	Yes	No	No	No	No	No	No	No	105	No	No	No	No	No
England-CAMB-1B1C90-2020	United Kingdom	?	?	B.1	2020-05-10	No	Yes	No	No	No	No	No	No	No	91	No	No	No	No	No
England-CAMB-1B1CAF-2020	United Kingdom	?	?	B.1	2020-05-07	No	Yes	No	No	No	No	No	No	No	78	No	No	No	No	No
England-CAMB-1B1CBE-2020	United Kingdom	?	?	B.1	2020-05-10	No	Yes	No	No	No	No	No	No	No	78	No	No	No	No	No
England-CAMB-1B1CCD-2020	United Kingdom	?	?	B.1	2020-05-07	No	Yes	No	No	No	No	No	No	No	78	No	No	No	No	No
England-CAMB-1B1D8E-2020	United Kingdom	?	?	B.1.1	2020-05-09	No	Yes	No	No	No	No	No	No	No	78	No	No	No	No	No
England-CAMB-1B1DAC-2020	United Kingdom	?	?	B.1.1	2020-05-09	No	Yes	No	No	No	No	No	No	No	55	No	No	No	No	No
England-CAMB-1B1DCA-2020	United Kingdom	?	?	B.1.1	2020-05-09	No	Yes	No	No	No	No	No	No	No	55	No	No	No	No	No
England-CAMB-1B1DE8-2020	United Kingdom	?	?	B.1.1	2020-05-07	No	Yes	No	No	No	No	No	No	No	136	No	No	No	No	No
England-CAMB-1B1E03-2020	United Kingdom	?	?	B.1.1	2020-05-09	No	Yes	No	No	No	No	No	No	No	66	No	No	No	No	No
England-CAMB-1B1E21-2020	United Kingdom	?	?	B.1.1	2020-05-09	No	Yes	No	No	No	No	No	No	No	66	No	No	No	No	No
England-CAMB-1B1E6D-2020	United Kingdom	?	?	B.1.1	2020-05-09	No	Yes	No	No	No	No	No	No	No	55	No	No	No	No	No
England-CAMB-1B1EF4-2020	United Kingdom	?	?	B.1.1	2020-05-11	No	Yes	No	No	No	No	No	No	No	36	No	No	No	No	No
England-CAMB-1B1F1F-2020	United Kingdom	?	?	B.1.1	2020-05-11	No	Yes	No	No	No	No	No	No	No	45	No	No	No	No	No
England-CAMB-1B2048-2020	United Kingdom	?	?	B.1.1	2020-05-17	No	Yes	No	No	No	No	No	No	No	55	No	No	No	No	No
England-CAMB-1B2057-2020	United Kingdom	?	?	B.1	2020-05-17	No	Yes	No	No	No	No	No	No	No	36	No	No	No	No	No
England-CAMB-1B2093-2020	United Kingdom	?	?	B.2.6	2020-05-18	Yes	No	No	No	No	No	No	No	No	36	No	No	No	No	No
England-CAMB-1B20DF-2020	United Kingdom	?	?	B.1.1	2020-05-17	No	Yes	No	No	No	No	No	No	No	105	No	No	No	No	No
England-CAMB-1B2109-2020	United Kingdom	?	?	B.1.1	2020-05-16	No	Yes	No	No	No	No	No	No	No	78	No	No	No	No	No
England-CAMB-1B21EB-2020	United Kingdom	?	?	B.1.1.1	2020-05-11	Yes	Yes	No	No	Pocket	No	No	No	No	105	Yes	No	No	No	No
England-CAMB-1B2242-2020	United Kingdom	?	?	B.1.1	2020-05-11	No	Yes	No	No	No	No	No	No	No	66	No	No	No	No	No
England-CAMB-1B2260-2020	United Kingdom	?	?	B.1.1	2020-05-11	No	Yes	No	No	No	No	No	No	No	66	No	No	No	No	No
England-CAMB-1B228E-2020	United Kingdom	?	?	B.1.1	2020-05-06	No	Yes	No	No	No	No	No	No	No	66	No	No	No	No	No
England-CAMB-1B22D9-2020	United Kingdom	?	?	B.1.1	2020-05-19	No	Yes	No	No	No	No	No	No	No	45	No	No	No	No	No
England-CAMB-1B2330-2020	United Kingdom	?	?	B.1.1.3	2020-05-18	Yes	Yes	No	No	No	No	No	No	No	136	No	No	No	No	No
England-CAMB-1B235E-2020	United Kingdom	?	?	B.1.1	2020-05-18	Yes	Yes	No	No	No	No	No	No	No	105	No	No	No	No	No
England-CAMB-1B238B-2020	United Kingdom	?	?	B.1.1	2020-05-12	No	Yes	No	No	No	No	No	No	No	66	No	No	No	No	No
England-CAMB-1B245B-2020	United Kingdom	?	?	B.1.1	2020-05-18	No	Yes	No	No	No	No	No	No	No	66	No	No	No	No	No
England-CAMB-1B246A-2020	United Kingdom	?	?	B.1.1	2020-05-15	No	Yes	No	No	No	No	No	No	No	45	No	No	No	No	No
England-CAMB-1B2488-2020	United Kingdom	?	?	B.1.1	2020-05-15	No	Yes	No	No	No	No	No	No	No	45	No	No	No	No	No
England-CAMB-1B2497-2020	United Kingdom	?	?	B.1.1.10	2020	No	Yes	No	No	No	No	No	No	No	66	No	No	No	No	No
England-CAMB-1B24B5-2020	United Kingdom	?	?	B.1.1.1	2020	Yes	Yes	No	No	Pocket	No	No	No	No	120	Yes	No	No	No	No
England-CAMB-1B24D3-2020	United Kingdom	?	?	B.1.1.10	2020	No	Yes	No	No	No	No	No	No	No	78	No	No	No	No	No
England-CAMB-1B24E2-2020	United Kingdom	?	?	B.1	2020-05-18	No	Yes	No	No	No	No	No	No	No	66	No	No	No	No	No
England-CAMB-1B24F1-2020	United Kingdom	?	?	B.1.1.1	2020	Yes	Yes	No	No	Pocket	No	No	No	No	120	Yes	No	No	No	No
England-CAMB-1B250D-2020	United Kingdom	?	?	B.1.1	2020-05-18	No	Yes	No	No	No	No	No	No	No	105	No	No	No	No	No
England-CAMB-1B251C-2020	United Kingdom	?	?	B.1.1.10	2020	No	Yes	No	No	No	No	No	No	No	78	No	No	No	No	No
England-CAMB-1B253A-2020	United Kingdom	?	?	B.1.1.10	2020	No	Yes	No	No	No	No	No	No	No	66	No	No	No	No	No
England-CAMB-1B2549-2020	United Kingdom	?	?	B.1.1	2020-05-18	No	Yes	No	No	No	No	No	No	No	28	No	No	No	No	No
England-CAMB-1B2558-2020	United Kingdom	?	?	B.1.1.1	2020	Yes	Yes	No	No	Pocket	No	No	No	No	120	Yes	No	No	No	No
England-CAMB-1B2576-2020	United Kingdom	?	?	B.1.1.10	2020	No	Yes	No	No	No	No	No	No	No	66	No	No	No	No	No
England-CAMB-1B2594-2020	United Kingdom	?	?	B.1.1	2020-05-15	No	Yes	No	No	No	No	No	No	No	66	No	No	No	No	No
England-CAMB-1B25B2-2020	United Kingdom	?	?	B.1.1	2020-05-15	No	Yes	No	No	No	No	No	No	No	55	No	No	No	No	No
England-CAMB-1B25C1-2020	United Kingdom	?	?	B.1.1.1	2020-05-16	Yes	Yes	No	No	Pocket	No	No	No	No	91	Yes	No	No	No	No
England-CAMB-1B25D0-2020	United Kingdom	?	?	B.1.1.10	2020-05-18	No	Yes	No	No	No	No	No	No	No	66	No	No	No	No	No
England-CAMB-1B25FE-2020	United Kingdom	?	?	B.1.1.1	2020-05-18	Yes	Yes	No	No	Pocket	No	No	No	No	105	Yes	No	No	No	No
England-CAMB-1B2637-2020	United Kingdom	?	?	B.1.1	2020-05-19	No	Yes	No	No	No	No	No	No	No	55	No	No	No	No	No
England-CAMB-1B2655-2020	United Kingdom	?	?	B.1.1.1	2020-05-18	Yes	Yes	No	No	Pocket	No	No	No	No	105	Yes	No	No	No	No
England-CAMB-1B2673-2020	United Kingdom	?	?	B.1.1	2020-05-19	No	Yes	No	No	No	No	No	No	No	55	No	No	No	No	No
England-CAMB-1B26A0-2020	United Kingdom	?	?	B.1.1	2020-05-11	No	Yes	No	No	No	No	No	No	No	36	No	No	No	No	No
England-CAMB-1B26BF-2020	United Kingdom	?	?	B.1.36	2020-05-18	No	Yes	No	No	No	No	No	No	No	78	No	No	No	No	No
England-CAMB-1B2716-2020	United Kingdom	?	?	B.1.1.1	2020-05-18	Yes	Yes	No	No	Pocket	No	No	No	No	105	Yes	No	No	No	No
England-CAMB-1B2804-2020	United Kingdom	?	?	B.1	2020-05-13	No	Yes	No	No	No	No	No	No	No	55	No	No	No	No	No
England-CAMB-1B2822-2020	United Kingdom	?	?	B.1	2020-05-13	No	Yes	No	No	No	No	No	No	No	28	No	No	No	No	No
England-CAMB-1B2831-2020	United Kingdom	?	?	B.1.5	2020-05-14	No	Yes	No	No	No	No	No	No	No	36	No	No	No	No	No
England-CAMB-1B286E-2020	United Kingdom	?	?	B.1.1.1	2020-05-14	Yes	Yes	No	No	Pocket	No	No	No	No	78	Yes	No	No	No	No
England-CAMB-1B288C-2020	United Kingdom	?	?	B.1.1	2020-05-13	No	Yes	No	No	No	No	No	No	No	55	No	No	No	No	No
England-CAMB-1B28AA-2020	United Kingdom	?	?	B.1.1	2020-05-13	No	Yes	No	No	No	No	No	No	No	36	No	No	No	No	No
England-CAMB-1B28D7-2020	United Kingdom	?	?	B.1.11	2020-05-13	No	Yes	No	No	No	No	No	No	No	78	No	No	No	No	No
England-CAMB-1B2901-2020	United Kingdom	?	?	B.1.1	2020-05-18	No	Yes	No	No	No	No	No	No	No	78	No	No	No	No	No
England-CAMB-1B2989-2020	United Kingdom	?	?	B.1.1	2020-05-18	Yes	Yes	No	No	No	No	No	No	No	105	No	No	No	No	No
England-CAMB-1B29A7-2020	United Kingdom	?	?	B.1.11	2020-05-13	No	Yes	No	No	No	No	No	No	No	78	No	No	No	No	No
England-CAMB-1B29C5-2020	United Kingdom	?	?	B.1.11	2020-05-13	No	Yes	No	No	No	No	No	No	No	66	No	No	No	No	No
England-CAMB-1B2A1D-2020	United Kingdom	?	?	B.1.1.1	2020-05-13	Yes	Yes	No	No	Pocket	No	No	No	No	78	Yes	No	No	No	No
England-CAMB-1B2A4A-2020	United Kingdom	?	?	B.2	2020-05-15	No	No	No	No	No	No	No	No	No	36	No	No	No	No	No
England-CAMB-1B2AD1-2020	United Kingdom	?	?	B.1.1	2020-05-16	No	Yes	No	No	No	No	No	No	No	66	No	No	No	No	No
England-CAMB-1B2AFF-2020	United Kingdom	?	?	B.1.1	2020-05-16	No	Yes	No	No	No	No	No	No	No	45	No	No	No	No	No
England-CAMB-1B2B1A-2020	United Kingdom	?	?	B.1.1.10	2020-05-16	No	Yes	No	No	No	No	No	No	No	66	No	No	No	No	No
England-CAMB-1B2B38-2020	United Kingdom	?	?	B.1.1	2020-05-15	No	Yes	No	No	No	No	No	No	No	105	No	No	No	No	No
England-CAMB-1B2B92-2020	United Kingdom	?	?	B.1.1.10	2020	No	Yes	No	No	No	No	No	No	No	66	No	No	No	No	No
England-CAMB-1B2BA1-2020	United Kingdom	?	?	B.1.1	2020-05-19	No	Yes	No	No	No	No	No	No	No	55	No	No	No	No	No
England-CAMB-1B2BCF-2020	United Kingdom	?	?	B.1.1	2020-05-19	No	Yes	No	No	No	No	No	No	No	45	No	No	No	No	No
England-CAMB-1B2BDE-2020	United Kingdom	?	?	B.1.1.3	2020-05-18	Yes	Yes	No	No	No	No	No	No	No	120	No	No	No	No	No
England-CAMB-1B2BED-2020	United Kingdom	?	?	B.1.1	2020-05-19	No	Yes	No	No	No	No	No	No	No	45	No	No	No	No	No
England-CAMB-1B2BFC-2020	United Kingdom	?	?	B.1.1	2020-05-18	Yes	Yes	No	No	No	No	No	No	No	105	No	No	No	No	No
England-CAMB-1B2C08-2020	United Kingdom	?	?	B.1.1	2020-05-19	No	Yes	No	No	No	No	No	No	No	45	No	No	No	No	No
England-CAMB-1B2C17-2020	United Kingdom	?	?	B.1.1.3	2020-05-18	Yes	Yes	No	No	No	No	No	No	No	120	No	No	No	No	No
England-CAMB-1B2C35-2020	United Kingdom	?	?	B.1.1	2020-05-18	No	Yes	No	No	No	No	No	No	No	36	No	No	No	No	No
England-CAMB-1B2C44-2020	United Kingdom	?	?	B.1.1.3	2020-05-18	Yes	Yes	No	No	No	No	No	No	No	136	No	No	No	No	No
England-CAMB-1B2C62-2020	United Kingdom	?	?	B.1.1.3	2020-05-18	Yes	Yes	No	No	No	No	No	No	No	120	No	No	No	No	No
England-CAMB-1B2CBD-2020	United Kingdom	?	?	B.1.1.1	2020-05-20	Yes	Yes	No	No	Pocket	No	No	No	No	66	Yes	No	No	No	No
England-CAMB-1B2CCC-2020	United Kingdom	?	?	B.1.1.10	2020-05-18	No	Yes	No	No	No	No	No	No	No	91	No	No	No	No	No
England-CAMB-1B2CDB-2020	United Kingdom	?	?	B.1.66	2020-05-19	No	Yes	No	No	No	No	No	No	No	45	No	No	No	No	No
England-CAMB-1B2CF9-2020	United Kingdom	?	?	B.2.6	2020-05-20	Yes	No	No	No	No	No	No	No	No	66	No	No	No	No	No
England-CAMB-1B2D23-2020	United Kingdom	?	?	B.1.1.3	2020-05-18	Yes	Yes	No	No	No	No	No	No	No	136	No	No	No	No	No
England-CAMB-1B2D32-2020	United Kingdom	?	?	B.1.1.1	2020-05-18	Yes	Yes	No	No	Pocket	No	No	No	No	120	Yes	No	No	No	No
England-CAMB-1B2D41-2020	United Kingdom	?	?	B.1.1.3	2020-05-18	Yes	Yes	No	No	No	No	No	No	No	136	No	No	No	No	No
England-CAMB-1B2D50-2020	United Kingdom	?	?	B.1.1	2020-05-18	No	Yes	No	No	No	No	No	No	No	55	No	No	No	No	No
England-CAMB-1B2D6F-2020	United Kingdom	?	?	B.1.1.3	2020-05-18	Yes	Yes	No	No	No	No	No	No	No	136	No	No	No	No	No
England-CAMB-1B2D7E-2020	United Kingdom	?	?	B.1.66	2020-05-19	No	Yes	No	No	No	No	No	No	No	66	No	No	No	No	No
England-CAMB-1B2D8D-2020	United Kingdom	?	?	B.1.1	2020-05-19	No	Yes	No	No	No	No	No	No	No	66	No	No	No	No	No
England-CAMB-1B2DAB-2020	United Kingdom	?	?	B.1.66	2020-05-19	No	Yes	No	No	No	No	No	No	No	55	No	No	No	No	No
England-CAMB-1B2DE7-2020	United Kingdom	?	?	B.1.1.3	2020-05-18	Yes	Yes	No	No	No	No	No	No	No	136	No	No	No	No	No
England-CAMB-1B2E3F-2020	United Kingdom	?	?	B.2	2020-05-20	No	No	No	No	No	No	No	No	No	36	No	No	No	No	No
England-CAMB-1B2E4E-2020	United Kingdom	?	?	B.1.1.1	2020-05-19	Yes	Yes	No	No	Pocket	No	No	No	No	136	Yes	No	No	No	No
England-CAMB-1B2E5D-2020	United Kingdom	?	?	B.1.1	2020-05-26	No	Yes	No	No	No	No	No	No	No	45	No	No	No	No	No
England-CAMB-1B2E7B-2020	United Kingdom	?	?	B.1.66	2020-05-21	No	Yes	No	No	No	No	No	No	No	66	No	No	No	No	No
England-CAMB-1B2E8A-2020	United Kingdom	?	?	B.1.1.1	2020-05-20	Yes	Yes	No	No	Pocket	No	No	No	No	120	Yes	No	No	No	No
England-CAMB-1B2E99-2020	United Kingdom	?	?	B.1.66	2020-05-20	No	Yes	No	No	No	No	No	No	No	55	No	No	No	No	No
England-CAMB-1B2EB7-2020	United Kingdom	?	?	B.1.1	2020-05-21	No	Yes	No	No	No	No	No	No	No	45	No	No	No	No	No
England-CAMB-1B2EC6-2020	United Kingdom	?	?	B.1.1	2020-05-19	No	Yes	No	No	No	No	No	No	No	91	No	No	No	No	No
England-CAMB-1B2ED5-2020	United Kingdom	?	?	B.1.1	2020-05-19	No	Yes	No	No	No	No	No	No	No	78	No	No	No	No	No
England-CAMB-1B2EE4-2020	United Kingdom	?	?	B.1.1.1	2020	Yes	Yes	No	No	Pocket	No	No	No	No	120	Yes	No	No	No	No
England-CAMB-1B2EF3-2020	United Kingdom	?	?	B.1.36	2020-05-19	No	Yes	No	No	No	No	No	No	No	78	No	No	No	No	No
England-CAMB-1B2F0F-2020	United Kingdom	?	?	B.2	2020-05-20	No	Yes	No	No	No	No	No	No	No	120	No	No	No	No	No
England-CAMB-1B2F1E-2020	United Kingdom	?	?	B.1.1	2020-05-20	No	Yes	No	No	No	No	No	No	No	91	No	No	No	No	No
England-CAMB-1B2F3C-2020	United Kingdom	?	?	B.1.1	2020-05-15	Yes	Yes	No	No	Pocket	No	No	No	No	66	Yes	No	No	No	No
England-CAMB-1B2F69-2020	United Kingdom	?	?	B.1.1	2020-05-20	No	Yes	No	No	No	No	No	No	No	66	No	No	No	No	No
England-CAMB-1B2F78-2020	United Kingdom	?	?	B.1.1	2020-05-19	No	Yes	No	No	No	No	No	No	No	66	No	No	No	No	No
England-CAMB-1B2F96-2020	United Kingdom	?	?	B.1.1.1	2020-05-22	Yes	Yes	No	No	Pocket	No	No	No	No	105	Yes	No	No	No	No
England-CAMB-1B2FA5-2020	United Kingdom	?	?	B.1.1	2020-05-23	No	Yes	No	No	No	No	No	No	No	55	No	No	No	No	No
England-CAMB-1B2FB4-2020	United Kingdom	?	?	B.1.1	2020-05-23	No	Yes	No	No	No	No	No	No	No	55	No	No	No	No	No
England-CAMB-1B2FE1-2020	United Kingdom	?	?	B.1.1.4	2020-05-22	No	Yes	No	No	No	No	No	No	No	45	No	No	No	No	No
England-CAMB-1B2FF0-2020	United Kingdom	?	?	B.1.1	2020-05-22	No	Yes	No	No	No	No	No	No	No	45	No	No	No	No	No
England-CAMB-1B300B-2020	United Kingdom	?	?	B.1.1.10	2020-05-22	No	Yes	No	No	No	No	No	No	No	78	No	No	No	No	No
England-CAMB-1B301A-2020	United Kingdom	?	?	B.1.1	2020-05-22	No	Yes	No	No	No	No	No	No	No	45	No	No	No	No	No
England-CAMB-1B3029-2020	United Kingdom	?	?	B.1.1.1	2020-05-21	Yes	Yes	No	No	Pocket	No	No	No	No	105	Yes	No	No	No	No
England-CAMB-1B3038-2020	United Kingdom	?	?	B.1.1	2020-05-21	No	Yes	No	No	No	No	No	No	No	66	No	No	No	No	No
England-CAMB-1B3047-2020	United Kingdom	?	?	B.1.1.1	2020-05-21	Yes	Yes	No	No	Pocket	No	No	No	No	105	Yes	No	No	No	No
England-CAMB-1B3065-2020	United Kingdom	?	?	B.1	2020-05-21	No	Yes	No	No	No	No	No	No	No	66	No	No	No	No	No
England-CAMB-1B3074-2020	United Kingdom	?	?	B.1.1	2020-05-25	No	Yes	No	No	No	No	No	No	No	55	No	No	No	No	No
England-CAMB-1B3083-2020	United Kingdom	?	?	B.1.76	2020-05-25	No	Yes	No	No	No	No	No	No	No	91	No	No	No	No	No
England-CAMB-1B3092-2020	United Kingdom	?	?	B.1.1	2020-05-25	No	Yes	No	No	No	No	No	No	No	45	No	No	No	No	No
England-CAMB-1B30A1-2020	United Kingdom	?	?	B.1.1	2020-05-25	No	Yes	No	No	No	No	No	No	No	45	No	No	No	No	No
England-CAMB-1B30B0-2020	United Kingdom	?	?	B.1.1	2020-05-25	No	Yes	No	No	No	No	No	No	No	55	No	No	No	No	No
England-CAMB-1B30ED-2020	United Kingdom	?	?	B.1.1	2020-05-25	No	Yes	No	No	No	No	No	No	No	45	No	No	No	No	No
England-CAMB-1B31DB-2020	United Kingdom	?	?	B.1.5	2020-05-22	No	Yes	No	No	No	No	No	No	No	91	No	No	No	No	No
England-CAMB-1B31F9-2020	United Kingdom	?	?	B.1.5	2020-05-22	No	Yes	No	No	No	No	No	No	No	91	No	No	No	No	No
England-CAMB-1B3214-2020	United Kingdom	?	?	B.1.5	2020-05-22	No	Yes	No	No	No	No	No	No	No	105	No	No	No	No	No
England-CAMB-1B3232-2020	United Kingdom	?	?	B.1.1.1	2020-05-21	Yes	Yes	No	No	Pocket	No	No	No	No	78	Yes	No	No	No	No
England-CAMB-1B3250-2020	United Kingdom	?	?	B.1.1	2020-05-21	No	Yes	No	No	No	No	No	No	No	66	No	No	No	No	No
England-CAMB-1B329C-2020	United Kingdom	?	?	B.1.1	2020-05-25	No	Yes	No	No	No	No	No	No	No	45	No	No	No	No	No
England-CAMB-1B32F6-2020	United Kingdom	?	?	B.1.1	2020-05-25	No	No	No	No	No	No	No	No	No	66	No	No	No	No	No
England-CAMB-1B335D-2020	United Kingdom	?	?	B.1.76	2020-05-25	No	Yes	No	No	No	No	No	No	No	91	No	No	No	No	No
England-CAMB-1B337B-2020	United Kingdom	?	?	B.1.1	2020-05-25	No	Yes	No	No	No	No	No	No	No	120	No	No	No	No	No
England-CAMB-1B3399-2020	United Kingdom	?	?	B.1.1.1	2020-05-24	Yes	No	No	No	Pocket	No	No	No	No	55	Yes	No	No	No	No
England-CAMB-1B33B7-2020	United Kingdom	?	?	B.1.1	2020-05-25	No	Yes	No	No	No	No	No	No	No	105	No	No	No	No	No
England-CAMB-1B351B-2020	United Kingdom	?	?	B.1.11	2020-05-26	No	Yes	No	No	No	No	No	No	No	28	No	No	No	No	No
England-CAMB-1B3557-2020	United Kingdom	?	?	B.1.1	2020-05-27	No	Yes	No	No	No	No	No	No	No	55	No	No	No	No	No
England-CAMB-1B3575-2020	United Kingdom	?	?	B.1.1.1	2020-05-27	Yes	Yes	No	No	Pocket	No	No	No	No	120	Yes	No	No	No	No
England-CAMB-1B3593-2020	United Kingdom	?	?	B.1.36	2020-05-26	No	Yes	No	No	No	No	No	No	No	105	No	No	No	No	No
England-CAMB-1B35FD-2020	United Kingdom	?	?	B.1.1	2020	No	Yes	No	No	No	No	No	No	No	91	No	No	No	No	No
England-CAMB-1B3627-2020	United Kingdom	?	?	B.1.1.1	2020-05-24	Yes	Yes	No	No	Pocket	No	No	No	No	105	Yes	No	No	No	No
England-CAMB-1B3672-2020	United Kingdom	?	?	B.1.1	2020-05-26	Yes	Yes	No	No	No	No	Pocket	No	No	91	No	No	No	No	Yes
England-CAMB-1B3681-2020	United Kingdom	?	?	B.1.1	2020-05-25	No	Yes	No	No	No	No	No	No	No	91	No	No	No	No	No
England-CAMB-1B396A-2020	United Kingdom	?	?	B.1.5	2020-05-22	No	Yes	No	No	No	No	No	No	No	91	No	No	No	No	No
England-CAMB-1B39B5-2020	United Kingdom	?	?	B.1	2020-05-22	No	Yes	No	No	No	No	No	No	No	28	No	No	No	No	No
England-CAMB-1B39D3-2020	United Kingdom	?	?	B.1	2020-05-22	No	Yes	No	No	No	No	No	No	No	120	No	No	No	No	No
England-CAMB-1B39F1-2020	United Kingdom	?	?	B.1	2020-05-22	No	Yes	No	No	No	No	No	No	No	36	No	No	No	No	No
England-CAMB-1B3A3A-2020	United Kingdom	?	?	B.1.1	2020-05-27	No	Yes	No	No	No	No	No	No	No	66	No	No	No	No	No
England-CAMB-1B3A49-2020	United Kingdom	?	?	B.1.1.1	2020-05-27	Yes	Yes	No	No	Pocket	No	No	No	No	45	Yes	No	No	No	No
England-CAMB-1B3A58-2020	United Kingdom	?	?	B.1.1	2020-05-23	No	Yes	No	No	No	No	No	No	No	28	No	No	No	No	No
England-CAMB-1B3A76-2020	United Kingdom	?	?	B.1.1	2020-05-27	No	Yes	No	No	No	No	No	No	No	45	No	No	No	No	No
England-CAMB-1B3A85-2020	United Kingdom	?	?	B.1.1	2020-05-27	No	Yes	No	No	No	No	No	No	No	55	No	No	No	No	No
England-CAMB-1B3A94-2020	United Kingdom	?	?	B.1.1.1	2020-05-27	Yes	Yes	No	No	Pocket	No	No	No	No	66	Yes	No	No	No	No
England-CAMB-1B3AB2-2020	United Kingdom	?	?	B.1.1	2020-05-26	No	Yes	No	No	No	No	No	No	No	91	No	No	No	No	No
England-CAMB-1B3AEF-2020	United Kingdom	?	?	B.1.1	2020-05-23	No	Yes	No	No	No	No	No	No	No	78	No	No	No	No	No
England-CAMB-1B3AFE-2020	United Kingdom	?	?	B.1.1	2020-05-27	No	Yes	No	No	No	No	No	No	No	45	No	No	No	No	No
England-CAMB-1B3B28-2020	United Kingdom	?	?	B.1.1.1	2020-05-28	Yes	Yes	No	No	Pocket	No	No	No	No	171	Yes	No	No	No	No
England-CAMB-1B3B64-2020	United Kingdom	?	?	B.1.36	2020-05-26	No	Yes	No	No	No	No	No	No	No	105	No	No	No	No	No
England-CAMB-1B3B73-2020	United Kingdom	?	?	B.1.1.7	2020-05-27	No	Yes	No	No	No	No	No	No	No	66	No	No	No	No	No
England-CAMB-1B3B82-2020	United Kingdom	?	?	B.1.1	2020-05-27	No	Yes	No	No	No	No	No	No	No	78	No	No	No	No	No
England-CAMB-1B3D9B-2020	United Kingdom	?	?	B.1.1.1	2020-05-28	Yes	Yes	No	No	Pocket	No	No	No	No	120	Yes	No	No	No	No
England-CAMB-1B3E10-2020	United Kingdom	?	?	B.1.1.1	2020-05-29	Yes	Yes	No	No	Pocket	No	No	No	No	105	Yes	No	No	No	No
England-CAMB-1B3E3E-2020	United Kingdom	?	?	B.1.1.1	2020-05-30	Yes	Yes	No	No	Pocket	No	No	No	No	78	Yes	No	No	No	No
England-CAMB-1B3E7A-2020	United Kingdom	?	?	B.1.1	2020-05-30	No	Yes	No	No	No	No	No	No	No	91	No	No	No	No	No
England-CAMB-1B3EB6-2020	United Kingdom	?	?	B.1.1	2020-06-09	No	Yes	No	No	No	No	No	No	No	45	No	No	No	No	No
England-CAMB-1B3EC5-2020	United Kingdom	?	?	B.1.1	2020-06-12	No	Yes	No	No	No	No	No	No	No	55	No	No	No	No	No
England-CAMB-1B3ED4-2020	United Kingdom	?	?	B.1.1.1	2020-06-08	Yes	Yes	No	No	Pocket	No	No	No	No	120	Yes	No	No	No	No
England-CAMB-1B3EF2-2020	United Kingdom	?	?	B.1.1.1	2020-06-08	Yes	Yes	No	No	Pocket	No	No	No	No	120	Yes	No	No	No	No
England-CAMB-1B3F1D-2020	United Kingdom	?	?	B.1.36	2020-06-07	No	Yes	No	No	No	No	No	No	No	136	No	No	No	No	No
England-CAMB-1B3F95-2020	United Kingdom	?	?	B.1	2020-05-31	No	Yes	No	No	No	No	No	No	No	36	No	No	No	No	No
England-CAMB-1B3FB3-2020	United Kingdom	?	?	B.1.105	2020-05-31	No	Yes	No	No	No	No	No	No	No	45	No	No	No	No	No
England-CAMB-1B3FD1-2020	United Kingdom	?	?	B.1.1	2020-06-15	No	Yes	No	No	No	No	No	No	No	105	No	No	No	No	No
England-CAMB-1B400A-2020	United Kingdom	?	?	B.1.1.1	2020-06-25	Yes	Yes	No	No	Pocket	No	No	No	No	105	Yes	No	No	No	No
England-CAMB-1B4037-2020	United Kingdom	?	?	B.1.1.1	2020-06-16	Yes	Yes	No	No	Pocket	No	No	No	No	78	Yes	No	No	No	No
England-CAMB-1B4055-2020	United Kingdom	?	?	B.1.1	2020-06-12	No	Yes	No	No	No	No	No	No	No	78	No	No	No	No	No
England-CAMB-1B40CE-2020	United Kingdom	?	?	B.1.1.1	2020-05-28	Yes	Yes	No	No	Pocket	No	No	No	No	120	Yes	No	No	No	No
England-CAMB-1B4116-2020	United Kingdom	?	?	B.1.1	2020-06-01	No	Yes	No	No	No	No	No	No	No	36	No	No	No	No	No
England-CAMB-1B4125-2020	United Kingdom	?	?	B.1.1	2020-06-01	No	Yes	No	No	No	No	No	No	No	78	No	No	No	No	No
England-CAMB-1B4143-2020	United Kingdom	?	?	B.1.13	2020-05-26	No	Yes	No	No	No	No	No	No	No	78	No	No	No	No	No
England-CAMB-1B41CB-2020	United Kingdom	?	?	B.1.1.1	2020-05-31	Yes	Yes	No	No	Pocket	No	No	No	No	120	Yes	No	No	No	No
England-CAMB-1B4204-2020	United Kingdom	?	?	B.1.11	2020-05-31	No	Yes	No	No	No	No	No	No	No	36	No	No	No	No	No
England-CAMB-1B4240-2020	United Kingdom	?	?	B.1.1.1	2020-05-31	Yes	Yes	No	No	Pocket	No	No	No	No	105	Yes	No	No	No	No
England-CAMB-1B426E-2020	United Kingdom	?	?	B.1.1	2020-05-28	No	Yes	No	No	No	No	No	No	No	78	No	No	No	No	No
England-CAMB-1B428C-2020	United Kingdom	?	?	B.1.1	2020-06-01	No	Yes	No	No	No	No	No	No	No	55	No	No	No	No	No
England-CAMB-1B42C8-2020	United Kingdom	?	?	B.1.1	2020-06-01	No	Yes	No	No	No	No	No	No	No	78	No	No	No	No	No
England-CAMB-1B42E6-2020	United Kingdom	?	?	B.1.1	2020-06-01	No	Yes	No	No	No	No	No	No	No	45	No	No	No	No	No
England-CAMB-1B432F-2020	United Kingdom	?	?	B.1.1	2020-06-01	No	Yes	No	No	No	No	No	No	No	55	No	No	No	No	No
England-CAMB-1B43A7-2020	United Kingdom	?	?	B.1.1.1	2020-06-01	Yes	Yes	No	No	Pocket	No	No	No	No	66	Yes	No	No	No	No
England-CAMB-1B43C5-2020	United Kingdom	?	?	B.1.1	2020-06-01	No	Yes	No	No	No	No	No	No	No	66	No	No	No	No	No
England-CAMB-1B43E3-2020	United Kingdom	?	?	B.1.1	2020-06-02	No	Yes	No	No	No	No	No	No	No	45	No	No	No	No	No
England-CAMB-1B442C-2020	United Kingdom	?	?	B.1.1	2020-06-02	No	Yes	No	No	No	No	No	No	No	78	No	No	No	No	No
England-CAMB-1B44B3-2020	United Kingdom	?	?	B.1.1.1	2020-06-02	Yes	Yes	No	No	Pocket	No	No	No	No	136	Yes	No	No	No	No
England-CAMB-1B44E0-2020	United Kingdom	?	?	B.1.1.1	2020-06-03	Yes	Yes	No	No	Pocket	No	No	No	No	105	Yes	No	No	No	No
England-CAMB-1B44OE-2020	United Kingdom	?	?	B.1.1	2020-06-02	No	Yes	No	No	No	No	No	No	No	45	No	No	No	No	No
England-CAMB-1B451A-2020	United Kingdom	?	?	B.1.1	2020-06-02	No	Yes	No	No	No	No	No	No	No	91	No	No	No	No	No
England-CAMB-1B4529-2020	United Kingdom	?	?	B.1.1	2020-06-02	No	Yes	No	No	No	No	No	No	No	91	No	No	No	No	No
England-CAMB-1B4565-2020	United Kingdom	?	?	B.1.1	2020-06-02	No	Yes	No	No	No	No	No	No	No	105	No	No	No	No	No
England-CAMB-1B45A1-2020	United Kingdom	?	?	B.1.1	2020-06-02	No	Yes	No	No	No	No	No	No	No	91	No	No	No	No	No
England-CAMB-1B45B0-2020	United Kingdom	?	?	B.1.1	2020-06-02	Yes	Yes	No	No	No	No	No	No	No	55	No	No	No	No	No
England-CAMB-1B45DE-2020	United Kingdom	?	?	B.1.1	2020-06-02	No	Yes	No	No	No	No	No	No	No	91	No	No	No	No	No
England-CAMB-1B4626-2020	United Kingdom	?	?	B.1.1	2020-06-02	No	Yes	No	No	No	No	No	No	No	105	No	No	No	No	No
England-CAMB-1B4671-2020	United Kingdom	?	?	B.1.1	2020-05-27	No	Yes	No	No	No	No	No	No	No	45	No	No	No	No	No
England-CAMB-1B4705-2020	United Kingdom	?	?	B.1.76	2020-06-04	No	Yes	No	No	No	No	No	No	No	91	No	No	No	No	No
England-CAMB-1B4732-2020	United Kingdom	?	?	B.1.1	2020-06-04	No	Yes	No	No	No	No	No	No	No	36	No	No	No	No	No
England-CAMB-1B477E-2020	United Kingdom	?	?	B.1.1	2020-06-03	No	Yes	No	No	No	No	No	No	No	153	No	No	No	No	No
England-CAMB-1B479C-2020	United Kingdom	?	?	B.1.1.1	2020-06-03	Yes	Yes	No	No	Pocket	No	No	No	No	105	Yes	No	No	No	No
England-CAMB-1B47C9-2020	United Kingdom	?	?	B.1.1.1	2020-06-06	Yes	Yes	No	No	Pocket	No	No	No	No	136	Yes	No	No	No	No
England-CAMB-1B4820-2020	United Kingdom	?	?	B.1.1	2020-06-04	Yes	Yes	No	No	No	No	No	No	No	210	No	No	No	No	No
England-CAMB-1B488A-2020	United Kingdom	?	?	B.1.76	2020-06-04	No	Yes	No	No	No	No	No	No	No	105	No	No	No	No	No
England-CAMB-1B48A8-2020	United Kingdom	?	?	B.1.1.1	2020-06-07	Yes	Yes	No	No	Pocket	No	No	No	No	105	Yes	No	No	No	No
England-CAMB-1B48F3-2020	United Kingdom	?	?	B.1.1	2020-06-05	No	Yes	No	No	No	No	No	No	No	45	No	No	No	No	No
England-CAMB-1B492D-2020	United Kingdom	?	?	B.1	2020-06-05	No	Yes	No	No	No	No	No	No	No	55	No	No	No	No	No
England-CAMB-1B493C-2020	United Kingdom	?	?	B.1.1	2020-06-04	No	Yes	No	No	No	No	No	No	No	66	No	No	No	No	No
England-CAMB-1B494B-2020	United Kingdom	?	?	B.1.1.1	2020-06-04	Yes	Yes	No	No	Pocket	No	No	No	No	120	Yes	No	No	No	No
England-CAMB-1B495A-2020	United Kingdom	?	?	B.1.76	2020-06-04	No	Yes	No	No	No	No	No	No	No	120	No	No	No	No	No
England-CAMB-1B4969-2020	United Kingdom	?	?	B.1.76	2020-06-04	No	Yes	No	No	No	No	No	No	No	105	No	No	No	No	No
England-CAMB-1B4A57-2020	United Kingdom	?	?	B.1.1	2020-06-08	No	Yes	No	No	No	No	No	No	No	45	No	No	No	No	No
England-CAMB-1B4A66-2020	United Kingdom	?	?	B.1.1.1	2020-06-07	Yes	Yes	No	No	Pocket	No	No	No	No	91	Yes	No	No	No	No
England-CAMB-1B4ADF-2020	United Kingdom	?	?	B.1.1.1	2020-06-10	Yes	Yes	No	No	Pocket	No	No	No	No	153	Yes	No	No	No	No
England-CAMB-1B4AEE-2020	United Kingdom	?	?	B.1.1	2020	No	Yes	No	No	No	No	No	No	No	91	No	No	No	No	No
England-CAMB-1B4AFD-2020	United Kingdom	?	?	B.1.1.1	2020-06-10	Yes	Yes	No	No	Pocket	No	No	No	No	120	Yes	No	No	No	No
England-CAMB-1B4B09-2020	United Kingdom	?	?	B.1.1.1	2020-06-10	Yes	Yes	No	No	Pocket	No	No	No	No	136	Yes	No	No	No	No
England-CAMB-1B4B18-2020	United Kingdom	?	?	B.1.1.1	2020-06-10	Yes	Yes	No	No	Pocket	No	No	No	No	120	Yes	No	No	No	No
England-CAMB-1B4B36-2020	United Kingdom	?	?	B.1.1.1	2020-06-10	Yes	Yes	No	No	Pocket	No	No	No	No	136	Yes	No	No	No	No
England-CAMB-1B4B45-2020	United Kingdom	?	?	B.1.1.1	2020-06-10	Yes	Yes	No	No	Pocket	No	No	No	No	171	Yes	No	No	No	No
England-CAMB-1B4B63-2020	United Kingdom	?	?	B.1.1.1	2020-06-10	Yes	Yes	No	No	Pocket	No	No	No	No	136	Yes	No	No	No	No
England-CAMB-1B4BBE-2020	United Kingdom	?	?	B.1.1.1	2020-06-09	Yes	Yes	No	No	Pocket	No	No	No	No	120	Yes	No	No	No	No
England-CAMB-1B4BFA-2020	United Kingdom	?	?	B.1.1	2020-06-10	No	Yes	No	No	No	No	No	No	No	55	No	No	No	No	No
England-CAMB-1B4C15-2020	United Kingdom	?	?	B.1.66	2020-06-11	No	Yes	No	No	No	No	No	No	No	66	No	No	No	No	No
England-CAMB-1B4C24-2020	United Kingdom	?	?	B.1.1.1	2020-06-10	Yes	Yes	No	No	Pocket	No	No	No	No	153	Yes	No	No	No	No
England-CAMB-1B4C42-2020	United Kingdom	?	?	B.1.1	2020-06-11	No	Yes	No	No	No	No	No	No	No	55	No	No	No	No	No
England-CAMB-1B4C8E-2020	United Kingdom	?	?	B.1.1	2020-06-14	Yes	Yes	No	No	No	No	No	No	No	55	No	No	No	No	No
England-CAMB-1B4C9D-2020	United Kingdom	?	?	B.1.1.1	2020-06-13	Yes	Yes	No	No	Pocket	No	No	No	No	136	Yes	No	No	No	No
England-CAMB-1B4D03-2020	United Kingdom	?	?	B.1.1	2020-06-12	No	Yes	No	No	No	No	No	No	No	66	No	No	No	No	No
England-CAMB-1B4EC4-2020	United Kingdom	?	?	B.1.1	2020-06-16	No	Yes	No	No	No	No	No	No	No	136	No	No	No	No	No
England-CAMB-1B4ED3-2020	United Kingdom	?	?	B.1	2020-06-12	Yes	Yes	No	No	No	No	Pocket	No	No	78	No	No	No	No	Yes
England-CAMB-1B4F1C-2020	United Kingdom	?	?	B.1.1.1	2020-06-18	Yes	Yes	No	No	Pocket	No	No	No	No	136	Yes	No	No	No	No
England-CAMB-1B4F3A-2020	United Kingdom	?	?	B.1.1.1	2020-06-18	Yes	Yes	No	No	Pocket	No	No	No	No	136	Yes	No	No	No	No
England-CAMB-1B4F49-2020	United Kingdom	?	?	B.1.1.1	2020-06-18	Yes	Yes	No	No	Pocket	No	No	No	No	153	Yes	No	No	No	No
England-CAMB-1B4F67-2020	United Kingdom	?	?	B.1.1.1	2020-06-18	Yes	Yes	No	No	Pocket	No	No	No	No	136	Yes	No	No	No	No
England-CAMB-1B4F76-2020	United Kingdom	?	?	B.1.1.1	2020-06-18	Yes	Yes	No	No	Pocket	No	No	No	No	136	Yes	No	No	No	No
England-CAMB-1B4F94-2020	United Kingdom	?	?	B.1.1.1	2020-06-18	Yes	Yes	No	No	Pocket	No	No	No	No	136	Yes	No	No	No	No
England-CAMB-1B4FA3-2020	United Kingdom	?	?	B.1.1.1	2020-06-18	Yes	Yes	No	No	Pocket	No	No	No	No	136	Yes	No	No	No	No
England-CAMB-1B4FB2-2020	United Kingdom	?	?	B.1.1.1	2020-06-18	Yes	Yes	No	No	Pocket	No	No	No	No	105	Yes	No	No	No	No
England-CAMB-1B4FC1-2020	United Kingdom	?	?	B.1.1.1	2020-06-18	Yes	Yes	No	No	Pocket	No	No	No	No	171	Yes	No	No	No	No
England-CAMB-1B4FD0-2020	United Kingdom	?	?	B.1.1	2020-06-17	No	Yes	No	No	No	No	No	No	No	136	No	No	No	No	No
England-CAMB-1B4FFE-2020	United Kingdom	?	?	B.1.1.1	2020-06-17	Yes	Yes	No	No	Pocket	No	No	No	No	120	Yes	No	No	No	No
England-CAMB-1B5018-2020	United Kingdom	?	?	B.1.1.1	2020-06-21	Yes	Yes	No	No	Pocket	No	No	No	No	78	Yes	No	No	No	No
England-CAMB-1B5027-2020	United Kingdom	?	?	B.1	2020-06-21	No	Yes	No	No	No	No	No	No	No	28	No	No	No	No	No
England-CAMB-1B5036-2020	United Kingdom	?	?	B.1.1.1	2020-06-21	Yes	Yes	No	No	Pocket	No	No	No	No	91	Yes	No	No	No	No
England-CAMB-1B50BE-2020	United Kingdom	?	?	B.1.1	2020-06-19	No	Yes	No	No	No	No	No	No	No	78	No	No	No	No	No
England-CAMB-1B50EB-2020	United Kingdom	?	?	B.1.1	2020-06-19	Yes	Yes	No	No	No	No	No	No	No	55	No	No	No	No	No
England-CAMB-1B5124-2020	United Kingdom	?	?	B.1.1.1	2020-06-22	Yes	Yes	No	No	Pocket	No	No	No	No	105	Yes	No	No	No	No
England-CAMB-1B51D9-2020	United Kingdom	?	?	B.1.1	2020-06-23	No	Yes	No	No	No	No	No	No	No	105	No	No	No	No	No
England-CAMB-1B51F7-2020	United Kingdom	?	?	B.1.1.1	2020-06-23	Yes	Yes	No	No	Pocket	No	No	No	No	91	Yes	No	No	No	No
England-CAMB-1B5212-2020	United Kingdom	?	?	B.1.1	2020-06-22	No	Yes	No	No	No	No	No	No	No	91	No	No	No	No	No
England-CAMB-1B529A-2020	United Kingdom	?	?	B.1.1.1	2020-06-26	Yes	Yes	No	No	Pocket	No	No	No	No	78	Yes	No	No	No	No
England-CAMB-1B52C7-2020	United Kingdom	?	?	B.1.1	2020-06-26	No	Yes	No	No	No	No	No	No	No	55	No	No	No	No	No
England-CAMB-1B52D6-2020	United Kingdom	?	?	B.1.1	2020-06-27	No	Yes	No	No	No	No	No	No	No	78	No	No	No	No	No
England-CAMB-1B53D3-2020	United Kingdom	?	?	B.1.104	2020-06-30	No	Yes	No	No	No	No	No	No	No	55	No	No	No	No	No
England-CAMB-1B541C-2020	United Kingdom	?	?	B.1.1	2020-06-29	No	Yes	No	No	No	No	No	No	No	105	No	No	No	No	No
England-CAMB-1B542B-2020	United Kingdom	?	?	B.1.1	2020-06-29	No	Yes	No	No	No	No	No	No	No	105	No	No	No	No	No
England-CAMB-1B5449-2020	United Kingdom	?	?	B.1.1	2020-06-29	No	Yes	No	No	No	No	No	No	No	105	No	No	No	No	No
England-CAMB-1B5458-2020	United Kingdom	?	?	B.1.36	2020-07-01	No	Yes	No	No	No	No	No	No	No	91	No	No	No	No	No
England-CAMB-1B5476-2020	United Kingdom	?	?	B.1.36	2020-07-01	No	Yes	No	No	No	No	No	No	No	78	No	No	No	No	No
England-CAMB-1B54A3-2020	United Kingdom	?	?	B.1.1.1	2020-07-01	Yes	Yes	No	No	Pocket	No	No	No	No	105	Yes	No	No	No	No
England-CAMB-71A93-2020	United Kingdom	?	?	B.1.1.1	2020-03-31	Yes	Yes	No	No	Pocket	No	No	No	No	91	Yes	No	No	No	No
England-CAMB-71AA2-2020	United Kingdom	?	?	B.2.1	2020-03-31	No	No	No	No	No	No	No	No	No	45	No	No	No	No	No
England-CAMB-71AC0-2020	United Kingdom	?	?	B.1.1	2020-03-31	No	Yes	No	No	No	No	No	No	No	55	No	No	No	No	No
England-CAMB-71ADF-2020	United Kingdom	?	?	B.2.1	2020-04-01	No	No	No	No	No	No	No	No	No	28	No	No	No	No	No
England-CAMB-71AEE-2020	United Kingdom	?	?	B.1.1	2020-03-31	No	Yes	No	No	No	No	No	No	No	45	No	No	No	No	No
England-CAMB-71AFD-2020	United Kingdom	?	?	B.1	2020-03-31	No	Yes	No	No	No	No	No	No	No	36	No	No	No	No	No
England-CAMB-71B09-2020	United Kingdom	?	?	B.1.1	2020-03-31	No	Yes	No	No	No	No	No	No	No	78	No	No	No	No	No
England-CAMB-71B27-2020	United Kingdom	?	?	B.1.5	2020-04-01	No	Yes	No	No	No	No	No	No	No	28	No	No	No	No	No
England-CAMB-71B36-2020	United Kingdom	?	?	B.1.5	2020-03-31	No	Yes	No	No	No	No	No	No	No	55	No	No	No	No	No
England-CAMB-71B45-2020	United Kingdom	?	?	B.1.1	2020-03-30	No	Yes	No	No	No	No	No	No	No	45	No	No	No	No	No
England-CAMB-71B54-2020	United Kingdom	?	?	B.1.1	2020-03-30	No	Yes	No	No	No	No	No	No	No	66	No	No	No	No	No
England-CAMB-71B81-2020	United Kingdom	?	?	B.1.1	2020-03-31	No	Yes	No	No	No	No	No	No	No	36	No	No	No	No	No
England-CAMB-71BBE-2020	United Kingdom	?	?	B.1.1	2020-03-31	No	Yes	No	No	No	No	No	No	No	36	No	No	No	No	No
England-CAMB-71BEB-2020	United Kingdom	?	?	B.1.13	2020-03-30	No	Yes	No	No	No	No	No	No	No	66	No	No	No	No	No
England-CAMB-71BFA-2020	United Kingdom	?	?	B.1	2020-03-31	No	Yes	No	No	No	No	No	No	No	21	No	No	No	No	No
England-CAMB-71C06-2020	United Kingdom	?	?	B.1	2020-03-31	No	Yes	No	No	No	No	No	No	No	45	No	No	No	No	No
England-CAMB-71C15-2020	United Kingdom	?	?	B.1	2020-03-31	No	Yes	No	No	No	No	No	No	No	36	No	No	No	No	No
England-CAMB-71C33-2020	United Kingdom	?	?	B.1.105	2020-03-31	No	Yes	No	No	No	No	No	No	No	28	No	No	No	No	No
England-CAMB-71C42-2020	United Kingdom	?	?	B.1	2020-03-31	No	Yes	No	No	No	No	No	No	No	36	No	No	No	No	No
England-CAMB-71C51-2020	United Kingdom	?	?	B.1.105	2020-03-31	Yes	Yes	No	No	No	No	No	No	No	351	No	No	No	No	No
England-CAMB-71C60-2020	United Kingdom	?	?	B.1	2020-03-31	No	Yes	No	No	No	No	No	No	No	28	No	No	No	No	No
England-CAMB-71C7F-2020	United Kingdom	?	?	B.1.1.1	2020-03-31	Yes	Yes	No	No	Pocket	No	No	No	No	105	Yes	No	No	No	No
England-CAMB-71C8E-2020	United Kingdom	?	?	B.1.1.1	2020-03-30	Yes	Yes	No	No	Pocket	No	No	No	No	66	Yes	No	No	No	No
England-CAMB-71C9D-2020	United Kingdom	?	?	B.1	2020-03-31	No	Yes	No	No	No	No	No	No	No	36	No	No	No	No	No
England-CAMB-71CAC-2020	United Kingdom	?	?	B.1.11	2020-03-30	No	Yes	No	No	No	No	No	No	No	28	No	No	No	No	No
England-CAMB-71CBB-2020	United Kingdom	?	?	B.1.1.13	2020-03-30	No	Yes	No	No	No	No	No	No	No	55	No	No	No	No	No
England-CAMB-71CCA-2020	United Kingdom	?	?	B.3	2020-03-30	No	No	No	No	No	No	No	No	No	10	No	No	No	No	No
England-CAMB-71CD9-2020	United Kingdom	?	?	B.3	2020-03-30	No	No	No	No	No	No	No	No	No	21	No	No	No	No	No
England-CAMB-71CE8-2020	United Kingdom	?	?	B.2.1	2020-03-30	No	No	No	No	No	No	No	No	No	21	No	No	No	No	No
England-CAMB-71CF7-2020	United Kingdom	?	?	B.2	2020-03-30	No	Yes	No	No	No	No	No	No	No	28	No	No	No	No	No
England-CAMB-71D03-2020	United Kingdom	?	?	B.1.1	2020-03-30	No	Yes	No	No	No	No	No	No	No	55	No	No	No	No	No
England-CAMB-71D12-2020	United Kingdom	?	?	B.1.1	2020-03-30	No	Yes	No	No	No	No	No	No	No	55	No	No	No	No	No
England-CAMB-71D21-2020	United Kingdom	?	?	B.1.1	2020-03-30	No	Yes	No	No	No	No	No	No	No	36	No	No	No	No	No
England-CAMB-71D30-2020	United Kingdom	?	?	B.1.1	2020-03-30	No	Yes	No	No	No	No	No	No	No	45	No	No	No	No	No
England-CAMB-71D4F-2020	United Kingdom	?	?	B.2.2	2020-03-30	No	No	No	No	No	No	No	No	No	36	No	No	No	No	No
England-CAMB-71D6D-2020	United Kingdom	?	?	B.1.1	2020-03-30	Yes	Yes	No	No	No	Pocket	No	No	No	55	No	Yes	No	No	No
England-CAMB-71D8B-2020	United Kingdom	?	?	B.1.104	2020-03-31	No	Yes	No	No	No	No	No	No	No	21	No	No	No	No	No
England-CAMB-71D9A-2020	United Kingdom	?	?	B.1	2020-03-30	No	Yes	No	No	No	No	No	No	No	36	No	No	No	No	No
England-CAMB-71DA9-2020	United Kingdom	?	?	B.1.1.4	2020-03-31	No	Yes	No	No	No	No	No	No	No	78	No	No	No	No	No
England-CAMB-71DB8-2020	United Kingdom	?	?	B	2020-03-30	No	No	No	No	No	No	No	No	No	3	No	No	No	No	No
England-CAMB-71DC7-2020	United Kingdom	?	?	B.1.5	2020-03-30	No	Yes	No	No	No	No	No	No	No	55	No	No	No	No	No
England-CAMB-71DD6-2020	United Kingdom	?	?	B.1.5	2020-03-30	No	Yes	No	No	No	No	No	No	No	55	No	No	No	No	No
England-CAMB-71DE5-2020	United Kingdom	?	?	B.1.1	2020-03-30	No	Yes	No	No	No	No	No	No	No	36	No	No	No	No	No
England-CAMB-71DF4-2020	United Kingdom	?	?	B.1.11	2020-03-30	No	Yes	No	No	No	No	No	No	No	36	No	No	No	No	No
England-CAMB-71E00-2020	United Kingdom	?	?	B.1.1	2020-03-29	No	Yes	No	No	No	No	No	No	No	36	No	No	No	No	No
England-CAMB-71E2E-2020	United Kingdom	?	?	B.1	2020-03-29	No	Yes	No	Pocket	No	No	No	No	No	210	No	No	No	Yes	No
England-CAMB-71E3D-2020	United Kingdom	?	?	B.2	2020-03-29	No	No	No	No	No	No	No	No	No	21	No	No	No	No	No
England-CAMB-71E5B-2020	United Kingdom	?	?	B.1.1	2020-03-28	No	Yes	No	No	No	No	No	No	No	36	No	No	No	No	No
England-CAMB-71E6A-2020	United Kingdom	?	?	B.2.1	2020-03-28	No	No	No	No	No	No	No	No	No	36	No	No	No	No	No
England-CAMB-71E79-2020	United Kingdom	?	?	B.2.1	2020-03-29	No	No	No	No	No	No	No	No	No	28	No	No	No	No	No
England-CAMB-71E88-2020	United Kingdom	?	?	B.1.5	2020-03-29	No	Yes	No	No	No	No	No	No	No	15	No	No	No	No	No
England-CAMB-71E97-2020	United Kingdom	?	?	B.1	2020-03-29	No	Yes	No	No	No	No	No	No	No	45	No	No	No	No	No
England-CAMB-71EA6-2020	United Kingdom	?	?	B.1	2020-03-28	No	Yes	No	No	No	No	No	No	No	36	No	No	No	No	No
England-CAMB-71EB5-2020	United Kingdom	?	?	B.1.1	2020-03-28	No	Yes	No	No	No	No	No	No	No	36	No	No	No	No	No
England-CAMB-71EC4-2020	United Kingdom	?	?	B.2.1	2020-03-28	No	No	No	No	No	No	No	No	No	28	No	No	No	No	No
England-CAMB-71ED3-2020	United Kingdom	?	?	B.1.1	2020-03-29	No	Yes	No	No	No	No	No	No	No	36	No	No	No	No	No
England-CAMB-71EE2-2020	United Kingdom	?	?	B.1.1.1	2020-03-29	Yes	Yes	No	No	Pocket	No	No	No	No	120	Yes	No	No	No	No
England-CAMB-71EF1-2020	United Kingdom	?	?	B	2020-03-29	No	No	No	No	No	No	No	No	No	10	No	No	No	No	No
England-CAMB-71F0D-2020	United Kingdom	?	?	B.1.1	2020-03-29	No	Yes	No	No	No	No	No	No	No	66	No	No	No	No	No
England-CAMB-71F1C-2020	United Kingdom	?	?	B.1	2020-03-29	No	Yes	No	No	No	No	No	No	No	15	No	No	No	No	No
England-CAMB-71F2B-2020	United Kingdom	?	?	B	2020-03-28	No	No	No	No	No	No	No	No	No	6	No	No	No	No	No
England-CAMB-71F3A-2020	United Kingdom	?	?	B.1.1	2020-03-28	No	Yes	No	No	No	No	No	No	No	45	No	No	No	No	No
England-CAMB-71F49-2020	United Kingdom	?	?	B.1.1	2020-03-29	No	Yes	No	No	No	No	No	No	No	28	No	No	No	No	No
England-CAMB-71F76-2020	United Kingdom	?	?	B.1.1.5	2020-03-29	No	Yes	No	No	No	No	No	No	No	66	No	No	No	No	No
England-CAMB-71F85-2020	United Kingdom	?	?	B.10	2020-03-28	No	No	No	No	No	No	No	No	No	10	No	No	No	No	No
England-CAMB-71F94-2020	United Kingdom	?	?	B.1.1	2020-03-29	No	Yes	No	No	No	No	No	No	No	45	No	No	No	No	No
England-CAMB-71FA3-2020	United Kingdom	?	?	B.2.1	2020-03-29	No	No	No	No	No	No	No	No	No	55	No	No	No	No	No
England-CAMB-71FB2-2020	United Kingdom	?	?	B.1.11	2020-03-28	No	Yes	No	No	No	No	No	No	No	28	No	No	No	No	No
England-CAMB-71FEF-2020	United Kingdom	?	?	B.3	2020-03-28	No	No	No	No	No	No	No	No	No	28	No	No	No	No	No
England-CAMB-72018-2020	United Kingdom	?	?	B.2.2	2020-03-27	No	No	No	No	No	No	No	No	No	28	No	No	No	No	No
England-CAMB-72027-2020	United Kingdom	?	?	B	2020-03-28	No	No	No	No	No	No	No	No	No	6	No	No	No	No	No
England-CAMB-72036-2020	United Kingdom	?	?	B.1	2020-03-28	No	Yes	No	No	No	No	No	No	No	45	No	No	No	No	No
England-CAMB-72045-2020	United Kingdom	?	?	B.2.1	2020-03-28	No	No	No	No	No	No	No	No	No	28	No	No	No	No	No
England-CAMB-72054-2020	United Kingdom	?	?	B.2.1	2020-03-29	No	No	No	No	No	No	No	No	No	45	No	No	No	No	No
England-CAMB-72063-2020	United Kingdom	?	?	B.2.1	2020-03-28	No	No	No	No	No	No	No	No	No	55	No	No	No	No	No
England-CAMB-72072-2020	United Kingdom	?	?	B.1.1	2020-03-28	No	Yes	No	No	No	No	No	No	No	36	No	No	No	No	No
England-CAMB-72081-2020	United Kingdom	?	?	B.1.1	2020-03-28	No	Yes	No	No	No	No	No	No	No	45	No	No	No	No	No
England-CAMB-72090-2020	United Kingdom	?	?	B.1.13	2020-03-28	No	Yes	No	No	No	No	No	No	No	55	No	No	No	No	No
England-CAMB-720AF-2020	United Kingdom	?	?	B.2.1	2020-03-28	No	No	No	No	No	No	No	No	No	78	No	No	No	No	No
England-CAMB-720CD-2020	United Kingdom	?	?	B.1.1	2020-03-28	No	Yes	No	No	No	No	No	No	No	45	No	No	No	No	No
England-CAMB-720DC-2020	United Kingdom	?	?	B.1.1	2020-03-28	No	Yes	No	No	No	No	No	No	No	55	No	No	No	No	No
England-CAMB-720EB-2020	United Kingdom	?	?	B	2020-03-28	No	Yes	No	No	No	No	No	No	No	15	No	No	No	No	No
England-CAMB-720FA-2020	United Kingdom	?	?	B.2.1	2020-03-28	No	No	No	No	No	No	No	No	No	55	No	No	No	No	No
England-CAMB-72106-2020	United Kingdom	?	?	B.1.1	2020-03-28	No	Yes	No	No	No	No	No	No	No	28	No	No	No	No	No
England-CAMB-72115-2020	United Kingdom	?	?	B.1.1.7	2020-03-28	No	Yes	No	No	No	No	No	No	No	78	No	No	No	No	No
England-CAMB-72124-2020	United Kingdom	?	?	B.1.1	2020-03-28	No	Yes	No	No	No	No	No	No	No	55	No	No	No	No	No
England-CAMB-72142-2020	United Kingdom	?	?	B.2.1	2020-03-28	No	No	No	No	No	No	No	No	No	36	No	No	No	No	No
England-CAMB-72151-2020	United Kingdom	?	?	B.1.1.1	2020-03-28	Yes	Yes	No	No	Pocket	No	No	No	No	55	Yes	No	No	No	No
England-CAMB-7217F-2020	United Kingdom	?	?	B.1	2020-03-28	No	Yes	No	No	No	No	No	No	No	78	No	No	No	No	No
England-CAMB-7218E-2020	United Kingdom	?	?	B.1.1	2020-03-29	No	Yes	No	No	No	No	No	No	No	66	No	No	No	No	No
England-CAMB-7219D-2020	United Kingdom	?	?	B.1.1	2020-03-28	No	Yes	No	No	No	No	No	No	No	66	No	No	No	No	No
England-CAMB-721D9-2020	United Kingdom	?	?	B.1.1.7	2020-03-28	No	Yes	No	No	No	No	No	No	No	78	No	No	No	No	No
England-CAMB-721F7-2020	United Kingdom	?	?	B.1	2020-03-28	No	Yes	No	No	No	No	No	No	No	15	No	No	No	No	No
England-CAMB-72203-2020	United Kingdom	?	?	B.1.1	2020-03-29	No	Yes	No	No	No	No	No	No	No	28	No	No	No	No	No
England-CAMB-72230-2020	United Kingdom	?	?	B.1.1	2020-03-28	No	Yes	No	No	No	No	No	No	No	66	No	No	No	No	No
England-CAMB-7228B-2020	United Kingdom	?	?	B.1.1	2020-03-28	No	Yes	No	No	No	No	No	No	No	36	No	No	No	No	No
England-CAMB-7229A-2020	United Kingdom	?	?	B.1.1.1	2020-03-27	Yes	Yes	No	No	Pocket	No	No	No	No	78	Yes	No	No	No	No
England-CAMB-722A9-2020	United Kingdom	?	?	B.1	2020-03-28	No	Yes	No	No	No	No	No	No	No	21	No	No	No	No	No
England-CAMB-722C7-2020	United Kingdom	?	?	B.1.1.1	2020-03-28	Yes	Yes	No	No	Pocket	No	No	No	No	120	Yes	No	No	No	No
England-CAMB-722D6-2020	United Kingdom	?	?	B.2	2020-03-28	No	No	No	No	No	No	No	No	No	28	No	No	No	No	No
England-CAMB-722E5-2020	United Kingdom	?	?	B.2.1	2020-03-28	No	No	No	No	No	No	No	No	No	36	No	No	No	No	No
England-CAMB-72300-2020	United Kingdom	?	?	B.2.1	2020-03-27	No	No	No	No	No	No	No	No	No	45	No	No	No	No	No
England-CAMB-7231F-2020	United Kingdom	?	?	B.1.1	2020-03-27	No	Yes	No	No	No	No	No	No	No	105	No	No	No	No	No
England-CAMB-7232E-2020	United Kingdom	?	?	B.1.1	2020-03-28	No	Yes	No	No	No	No	No	No	No	45	No	No	No	No	No
England-CAMB-7233D-2020	United Kingdom	?	?	A.2	2020-03-25	No	No	No	No	No	No	No	No	No	91	No	No	No	No	No
England-CAMB-7234C-2020	United Kingdom	?	?	B.1.5	2020-03-29	No	Yes	No	No	No	No	No	No	No	28	No	No	No	No	No
England-CAMB-7236A-2020	United Kingdom	?	?	B.1	2020-03-23	No	Yes	No	No	No	No	No	No	No	36	No	No	No	No	No
England-CAMB-72388-2020	United Kingdom	?	?	B.1	2020-03-23	No	Yes	No	No	No	No	No	No	No	45	No	No	No	No	No
England-CAMB-723A6-2020	United Kingdom	?	?	B.1	2020-03-23	No	Yes	No	No	No	No	No	No	No	36	No	No	No	No	No
England-CAMB-723B5-2020	United Kingdom	?	?	B.1	2020-03-24	No	Yes	No	No	No	No	No	No	No	15	No	No	No	No	No
England-CAMB-723C4-2020	United Kingdom	?	?	B.2.1	2020-03-24	No	No	No	No	No	No	No	No	No	36	No	No	No	No	No
England-CAMB-723E2-2020	United Kingdom	?	?	B.1.105	2020-03-24	No	Yes	No	No	No	No	No	No	No	36	No	No	No	No	No
England-CAMB-723F1-2020	United Kingdom	?	?	B.1.1	2020-03-24	No	Yes	No	No	No	No	No	No	No	91	No	No	No	No	No
England-CAMB-7240D-2020	United Kingdom	?	?	B.1.1	2020-03-24	No	Yes	No	No	No	No	No	No	No	55	No	No	No	No	No
England-CAMB-7241C-2020	United Kingdom	?	?	B.1.105	2020-03-24	No	Yes	No	No	No	No	No	No	No	21	No	No	No	No	No
England-CAMB-7242B-2020	United Kingdom	?	?	B.2	2020-03-24	No	No	No	No	No	No	No	No	No	15	No	No	No	No	No
England-CAMB-7243A-2020	United Kingdom	?	?	B.1.1	2020-03-24	No	Yes	No	No	No	No	No	No	No	55	No	No	No	No	No
England-CAMB-72458-2020	United Kingdom	?	?	B.2	2020-03-24	No	No	No	No	No	No	No	No	No	21	No	No	No	No	No
England-CAMB-72467-2020	United Kingdom	?	?	B.2.1	2020-03-24	No	No	No	No	No	No	No	No	No	28	No	No	No	No	No
England-CAMB-72476-2020	United Kingdom	?	?	B.1.1	2020-03-21	No	Yes	No	No	No	No	No	No	No	45	No	No	No	No	No
England-CAMB-72485-2020	United Kingdom	?	?	B.2.1	2020-03-24	Yes	No	No	No	No	No	No	No	No	36	No	No	No	No	No
England-CAMB-72494-2020	United Kingdom	?	?	B.1.1	2020-03-23	No	Yes	No	No	No	No	No	No	No	45	No	No	No	No	No
England-CAMB-724B2-2020	United Kingdom	?	?	B.1	2020-03-24	No	Yes	No	No	No	No	No	No	No	15	No	No	No	No	No
England-CAMB-724C1-2020	United Kingdom	?	?	B.1	2020-03-24	No	Yes	No	No	No	No	No	No	No	21	No	No	No	No	No
England-CAMB-724D0-2020	United Kingdom	?	?	B.2	2020-03-21	No	No	No	No	No	No	No	No	No	10	No	No	No	No	No
England-CAMB-72519-2020	United Kingdom	?	?	B.1.1.1	2020-03-21	Yes	Yes	No	No	Pocket	No	No	No	No	78	Yes	No	No	No	No
England-CAMB-72546-2020	United Kingdom	?	?	B.2.2	2020-03-23	No	No	No	No	No	No	No	No	No	36	No	No	No	No	No
England-CAMB-72573-2020	United Kingdom	?	?	B.1.5	2020-03-23	No	Yes	No	No	No	No	No	No	No	36	No	No	No	No	No
England-CAMB-72582-2020	United Kingdom	?	?	B.2.1	2020-03-23	No	No	No	No	No	No	No	No	No	36	No	No	No	No	No
England-CAMB-72591-2020	United Kingdom	?	?	B.1	2020-03-24	No	Yes	No	No	No	No	No	No	No	36	No	No	No	No	No
England-CAMB-725A0-2020	United Kingdom	?	?	B.1.11	2020-03-23	No	Yes	No	No	No	No	No	No	No	21	No	No	No	No	No
England-CAMB-725BF-2020	United Kingdom	?	?	B.1.1	2020-03-23	No	Yes	No	No	No	No	No	No	No	36	No	No	No	No	No
England-CAMB-725DD-2020	United Kingdom	?	?	B.2.1	2020-03-24	No	No	No	No	No	No	No	No	No	36	No	No	No	No	No
England-CAMB-725EC-2020	United Kingdom	?	?	B.1	2020-03-23	No	Yes	No	No	No	No	No	No	No	36	No	No	No	No	No
England-CAMB-72607-2020	United Kingdom	?	?	B.1.1	2020-03-24	No	Yes	No	No	No	No	No	No	No	45	No	No	No	No	No
England-CAMB-72625-2020	United Kingdom	?	?	B.1.5	2020-03-22	No	Yes	No	No	No	No	No	No	No	55	No	No	No	No	No
England-CAMB-72634-2020	United Kingdom	?	?	B.2.1	2020-03-24	No	No	No	No	No	No	No	No	No	21	No	No	No	No	No
England-CAMB-72652-2020	United Kingdom	?	?	B.2	2020-03-24	No	No	No	No	No	No	No	No	No	45	No	No	No	No	No
England-CAMB-7268F-2020	United Kingdom	?	?	B.1.105	2020-03-23	No	Yes	No	No	No	No	No	No	No	36	No	No	No	No	No
England-CAMB-7269E-2020	United Kingdom	?	?	B.1.5	2020-03-23	No	Yes	No	No	No	No	No	No	No	21	No	No	No	No	No
England-CAMB-726AD-2020	United Kingdom	?	?	B.1.105	2020-03-23	No	Yes	No	No	No	No	No	No	No	45	No	No	No	No	No
England-CAMB-726BC-2020	United Kingdom	?	?	B	2020-03-23	No	No	No	No	No	No	No	No	No	6	No	No	No	No	No
England-CAMB-726DA-2020	United Kingdom	?	?	B	2020-03-23	No	No	No	No	No	No	No	No	No	6	No	No	No	No	No
England-CAMB-726E9-2020	United Kingdom	?	?	B.1.1	2020-03-23	No	Yes	No	No	No	No	No	No	No	45	No	No	No	No	No
England-CAMB-726F8-2020	United Kingdom	?	?	B.1.97	2020-03-24	No	Yes	No	No	No	No	No	No	No	45	No	No	No	No	No
England-CAMB-72704-2020	United Kingdom	?	?	B.1.1	2020-03-23	No	Yes	No	No	No	No	No	No	No	45	No	No	No	No	No
England-CAMB-72713-2020	United Kingdom	?	?	B	2020-03-24	No	No	No	No	No	No	No	No	No	21	No	No	No	No	No
England-CAMB-72722-2020	United Kingdom	?	?	B.2.1	2020-03-23	No	No	No	No	No	No	No	No	No	66	No	No	No	No	No
England-CAMB-72731-2020	United Kingdom	?	?	B.2.1	2020-03-23	No	No	No	No	No	No	No	No	No	36	No	No	No	No	No
England-CAMB-72740-2020	United Kingdom	?	?	B.2.2	2020-03-23	No	No	No	No	No	No	No	No	No	21	No	No	No	No	No
England-CAMB-7275F-2020	United Kingdom	?	?	B.2	2020-03-23	No	No	No	No	No	No	No	No	No	10	No	No	No	No	No
England-CAMB-7276E-2020	United Kingdom	?	?	B.2	2020-03-23	No	No	No	No	No	No	No	No	No	45	No	No	No	No	No
England-CAMB-7279B-2020	United Kingdom	?	?	B.1.1	2020-03-23	No	Yes	No	No	No	No	No	No	No	55	No	No	No	No	No
England-CAMB-727AA-2020	United Kingdom	?	?	B.1	2020-03-23	Yes	Yes	No	No	No	No	No	No	No	91	No	No	No	No	No
England-CAMB-727E6-2020	United Kingdom	?	?	B.1.1	2020-03-23	No	Yes	No	No	No	No	No	No	No	45	No	No	No	No	No
England-CAMB-727F5-2020	United Kingdom	?	?	B.1.1	2020-03-23	No	Yes	No	No	No	No	No	No	No	28	No	No	No	No	No
England-CAMB-72801-2020	United Kingdom	?	?	B.2.1	2020-03-23	No	No	No	No	No	No	No	No	No	15	No	No	No	No	No
England-CAMB-7282F-2020	United Kingdom	?	?	B.1.1	2020-03-22	No	Yes	No	No	No	No	No	No	No	55	No	No	No	No	No
England-CAMB-7283E-2020	United Kingdom	?	?	B.2.1	2020-03-23	No	No	No	No	No	No	No	No	No	45	No	No	No	No	No
England-CAMB-7284D-2020	United Kingdom	?	?	B.1.11	2020-03-23	No	Yes	No	No	No	No	No	No	No	21	No	No	No	No	No
England-CAMB-7285C-2020	United Kingdom	?	?	B.1	2020-03-22	No	Yes	No	No	No	No	No	No	No	28	No	No	No	No	No
England-CAMB-7286B-2020	United Kingdom	?	?	B.2.1	2020-03-23	No	No	No	No	No	No	No	No	No	45	No	No	No	No	No
England-CAMB-7287A-2020	United Kingdom	?	?	B.1.1	2020-03-22	No	Yes	No	No	No	No	No	No	No	55	No	No	No	No	No
England-CAMB-72889-2020	United Kingdom	?	?	B.2	2020-03-23	No	No	No	No	No	No	No	No	No	36	No	No	No	No	No
England-CAMB-72898-2020	United Kingdom	?	?	B.2.1	2020-03-24	No	No	No	No	No	No	No	No	No	36	No	No	No	No	No
England-CAMB-728B6-2020	United Kingdom	?	?	B	2020-03-22	No	No	No	No	No	No	No	No	No	6	No	No	No	No	No
England-CAMB-728C5-2020	United Kingdom	?	?	B.1.1	2020-03-23	No	Yes	No	No	No	No	No	No	No	36	No	No	No	No	No
England-CAMB-728D4-2020	United Kingdom	?	?	B.1.98	2020-03-23	No	Yes	No	No	No	No	No	No	No	55	No	No	No	No	No
England-CAMB-728E3-2020	United Kingdom	?	?	B.2.1	2020-03-23	No	No	No	No	No	No	No	No	No	15	No	No	No	No	No
England-CAMB-728F2-2020	United Kingdom	?	?	B.1	2020-03-23	No	Yes	No	No	No	No	No	No	No	21	No	No	No	No	No
England-CAMB-7291D-2020	United Kingdom	?	?	B.1.1	2020-03-23	No	Yes	No	No	No	No	No	No	No	45	No	No	No	No	No
England-CAMB-7293B-2020	United Kingdom	?	?	B.1	2020-03-21	No	Yes	No	No	No	No	No	No	No	15	No	No	No	No	No
England-CAMB-7294A-2020	United Kingdom	?	?	B.1	2020-03-22	No	Yes	No	No	No	No	No	No	No	15	No	No	No	No	No
England-CAMB-72959-2020	United Kingdom	?	?	B.3	2020-03-23	No	No	No	No	No	No	No	No	No	10	No	No	No	No	No
England-CAMB-72968-2020	United Kingdom	?	?	B.1.1	2020-03-23	No	Yes	No	No	No	No	No	No	No	66	No	No	No	No	No
England-CAMB-72977-2020	United Kingdom	?	?	B.2.1	2020-03-23	No	No	No	No	No	No	No	No	No	45	No	No	No	No	No
England-CAMB-72986-2020	United Kingdom	?	?	B.1.105	2020-03-23	No	Yes	No	No	No	No	No	No	No	21	No	No	No	No	No
England-CAMB-72995-2020	United Kingdom	?	?	B.2.1	2020-03-23	No	No	No	No	No	No	No	No	No	36	No	No	No	No	No
England-CAMB-729A4-2020	United Kingdom	?	?	B.1.1	2020-03-23	No	Yes	No	No	No	No	No	No	No	28	No	No	No	No	No
England-CAMB-729C2-2020	United Kingdom	?	?	B.1	2020-03-23	No	Yes	No	No	No	No	No	No	No	28	No	No	No	No	No
England-CAMB-729E0-2020	United Kingdom	?	?	B.1.1	2020-03-22	No	Yes	No	No	No	No	No	No	No	36	No	No	No	No	No
England-CAMB-729FF-2020	United Kingdom	?	?	B.1.1	2020-03-22	No	Yes	No	No	No	No	No	No	No	55	No	No	No	No	No
England-CAMB-72A0B-2020	United Kingdom	?	?	B.1.5.9	2020-03-23	No	Yes	No	No	No	No	No	No	No	28	No	No	No	No	No
England-CAMB-72A1A-2020	United Kingdom	?	?	B.2	2020-03-23	No	No	No	No	No	No	No	No	No	21	No	No	No	No	No
England-CAMB-72A29-2020	United Kingdom	?	?	B.1.1	2020-03-24	No	Yes	No	No	No	No	No	No	No	28	No	No	No	No	No
England-CAMB-72A47-2020	United Kingdom	?	?	B.1.30	2020-03-23	No	Yes	No	No	No	No	No	No	No	78	No	No	No	No	No
England-CAMB-72A74-2020	United Kingdom	?	?	B.1.1.7	2020-03-24	No	Yes	No	No	No	No	No	No	No	66	No	No	No	No	No
England-CAMB-72A83-2020	United Kingdom	?	?	B.1.1	2020-03-23	No	Yes	No	No	No	No	No	No	No	36	No	No	No	No	No
England-CAMB-72AA1-2020	United Kingdom	?	?	B.2.1	2020-03-22	No	No	No	No	No	No	No	No	No	28	No	No	No	No	No
England-CAMB-72ADE-2020	United Kingdom	?	?	B.1.1	2020-03-22	No	Yes	No	No	No	No	No	No	No	28	No	No	No	No	No
England-CAMB-72AFC-2020	United Kingdom	?	?	B.2.2	2020-03-23	No	No	No	No	No	No	No	No	No	55	No	No	No	No	No
England-CAMB-72B17-2020	United Kingdom	?	?	B.1.5.3	2020-03-22	No	Yes	No	No	No	No	No	No	No	28	No	No	No	No	No
England-CAMB-72B35-2020	United Kingdom	?	?	B.21	2020-03-23	Yes	Yes	No	No	No	No	Codon_His163	No	No	28	No	No	No	No	Yes
England-CAMB-72B44-2020	United Kingdom	?	?	B.1.1.1	2020-03-22	Yes	Yes	No	No	Pocket	No	No	No	No	91	Yes	No	No	No	No
England-CAMB-72B53-2020	United Kingdom	?	?	B.21	2020-03-22	No	No	No	No	No	No	No	No	No	3	No	No	No	No	No
England-CAMB-72B62-2020	United Kingdom	?	?	B.1.13	2020-03-23	No	Yes	No	No	No	No	No	No	No	55	No	No	No	No	No
England-CAMB-72B80-2020	United Kingdom	?	?	B.2.1	2020-03-23	No	No	No	No	No	No	No	No	No	28	No	No	No	No	No
England-CAMB-72B9F-2020	United Kingdom	?	?	B.1	2020-03-23	No	Yes	No	No	No	No	No	No	No	28	No	No	No	No	No
England-CAMB-72BAE-2020	United Kingdom	?	?	B.1.104	2020-03-23	No	Yes	No	No	No	No	No	No	No	36	No	No	No	No	No
England-CAMB-72BBD-2020	United Kingdom	?	?	B.2	2020-03-22	No	No	No	No	No	No	No	No	No	28	No	No	No	No	No
England-CAMB-72BCC-2020	United Kingdom	?	?	B.2.1	2020-03-23	No	No	No	No	No	No	No	No	No	105	No	No	No	No	No
England-CAMB-72BEA-2020	United Kingdom	?	?	B.2	2020-03-22	No	No	No	No	No	No	No	No	No	28	No	No	No	No	No
England-CAMB-72BF9-2020	United Kingdom	?	?	B.1.1	2020-03-23	No	Yes	No	No	No	No	No	No	No	105	No	No	No	No	No
England-CAMB-72C05-2020	United Kingdom	?	?	B.1.1	2020-03-23	No	Yes	No	No	No	No	No	No	No	45	No	No	No	No	No
England-CAMB-72C14-2020	United Kingdom	?	?	B.1.1	2020-03-23	No	Yes	No	No	No	No	No	No	No	28	No	No	No	No	No
England-CAMB-72C23-2020	United Kingdom	?	?	B.1	2020-03-22	No	Yes	No	No	No	No	No	No	No	36	No	No	No	No	No
England-CAMB-72C41-2020	United Kingdom	?	?	B.2.1	2020-03-22	No	No	No	No	No	No	No	No	No	21	No	No	No	No	No
England-CAMB-72C6F-2020	United Kingdom	?	?	B	2020-03-22	No	No	No	No	No	No	No	No	No	10	No	No	No	No	No
England-CAMB-72C7E-2020	United Kingdom	?	?	B	2020-03-20	No	No	No	No	No	No	No	No	No	15	No	No	No	No	No
England-CAMB-72C8D-2020	United Kingdom	?	?	B.2.1	2020-03-22	No	No	No	No	No	No	No	No	No	15	No	No	No	No	No
England-CAMB-72C9C-2020	United Kingdom	?	?	B.1.1	2020-03-22	No	Yes	No	No	No	No	No	No	No	45	No	No	No	No	No
England-CAMB-72CAB-2020	United Kingdom	?	?	B.2.1	2020-03-22	No	No	No	No	No	No	No	No	No	28	No	No	No	No	No
England-CAMB-72CBA-2020	United Kingdom	?	?	B.1.105	2020-03-22	No	Yes	No	No	No	No	No	No	No	21	No	No	No	No	No
England-CAMB-72CE7-2020	United Kingdom	?	?	B.2	2020-03-23	No	No	No	No	No	No	No	No	No	36	No	No	No	No	No
England-CAMB-72CF6-2020	United Kingdom	?	?	B.3	2020-03-22	No	No	No	No	No	No	No	No	No	6	No	No	No	No	No
England-CAMB-72D11-2020	United Kingdom	?	?	B.1.1	2020-03-22	No	Yes	No	No	No	No	No	No	No	36	No	No	No	No	No
England-CAMB-72D20-2020	United Kingdom	?	?	B.1.1	2020-03-22	No	Yes	No	No	No	No	No	No	No	45	No	No	No	No	No
England-CAMB-72D3F-2020	United Kingdom	?	?	B.3	2020-03-22	No	No	No	No	No	No	No	No	No	10	No	No	No	No	No
England-CAMB-72D4E-2020	United Kingdom	?	?	B.1.1	2020-03-21	No	Yes	No	No	No	No	No	No	No	36	No	No	No	No	No
England-CAMB-72D6C-2020	United Kingdom	?	?	B.2.1	2020-03-23	No	No	No	No	No	No	No	No	No	45	No	No	No	No	No
England-CAMB-72D8A-2020	United Kingdom	?	?	B.1.1	2020-03-23	No	Yes	No	No	No	No	No	No	No	55	No	No	No	No	No
England-CAMB-72DA8-2020	United Kingdom	?	?	B.1	2020-03-23	No	Yes	No	No	No	No	No	No	No	36	No	No	No	No	No
England-CAMB-72DB7-2020	United Kingdom	?	?	B.2.1	2020-03-22	No	No	No	No	No	No	No	No	No	66	No	No	No	No	No
England-CAMB-72DC6-2020	United Kingdom	?	?	B.1.1	2020-03-21	No	Yes	No	No	No	No	No	No	No	36	No	No	No	No	No
England-CAMB-72E0F-2020	United Kingdom	?	?	B.1	2020-03-21	No	Yes	No	No	No	No	No	No	No	21	No	No	No	No	No
England-CAMB-72E2D-2020	United Kingdom	?	?	B	2020-03-20	No	No	No	No	No	No	No	No	No	6	No	No	No	No	No
England-CAMB-72E3C-2020	United Kingdom	?	?	B.2.4	2020-03-23	No	Yes	No	No	No	No	No	No	No	28	No	No	No	No	No
England-CAMB-72E4B-2020	United Kingdom	?	?	B	2020-03-21	No	No	No	No	No	No	No	No	No	15	No	No	No	No	No
England-CAMB-72E69-2020	United Kingdom	?	?	B	2020-03-21	No	No	No	No	No	No	No	No	No	3	No	No	No	No	No
England-CAMB-72E78-2020	United Kingdom	?	?	B.1	2020-03-22	No	Yes	No	No	No	No	No	No	No	21	No	No	No	No	No
England-CAMB-72E87-2020	United Kingdom	?	?	B.1.1.1	2020-03-21	Yes	Yes	No	No	Pocket	No	No	No	No	66	Yes	No	No	No	No
England-CAMB-72E96-2020	United Kingdom	?	?	B.1.1	2020-03-23	No	Yes	No	No	No	No	No	No	No	28	No	No	No	No	No
England-CAMB-72EA5-2020	United Kingdom	?	?	B.1.1	2020-03-23	No	Yes	No	No	No	No	No	No	No	78	No	No	No	No	No
England-CAMB-72EB4-2020	United Kingdom	?	?	B.1	2020-03-21	No	Yes	No	No	No	No	No	No	No	28	No	No	No	No	No
England-CAMB-72EE1-2020	United Kingdom	?	?	A.1	2020-03-23	No	Yes	No	No	No	No	No	No	No	28	No	No	No	No	No
England-CAMB-72EF0-2020	United Kingdom	?	?	B.2.1	2020-03-23	No	No	No	No	No	No	No	No	No	21	No	No	No	No	No
England-CAMB-72F0C-2020	United Kingdom	?	?	B.1.1	2020-03-23	No	Yes	No	No	No	No	No	No	No	36	No	No	No	No	No
England-CAMB-72F2A-2020	United Kingdom	?	?	B.2.1	2020-03-23	No	No	No	No	No	No	No	No	No	36	No	No	No	No	No
England-CAMB-72F39-2020	United Kingdom	?	?	B.1	2020-03-23	No	Yes	No	No	No	No	No	No	No	21	No	No	No	No	No
England-CAMB-72F48-2020	United Kingdom	?	?	B.1.1	2020-03-22	No	Yes	No	No	No	No	No	No	No	66	No	No	No	No	No
England-CAMB-72F57-2020	United Kingdom	?	?	B	2020-03-22	No	No	No	No	No	No	No	No	No	10	No	No	No	No	No
England-CAMB-72F66-2020	United Kingdom	?	?	A.2	2020-03-22	No	No	No	No	No	No	No	No	No	36	No	No	No	No	No
England-CAMB-72F75-2020	United Kingdom	?	?	B.1.11	2020-03-22	No	Yes	No	No	No	No	No	No	No	36	No	No	No	No	No
England-CAMB-72F84-2020	United Kingdom	?	?	B.1.11	2020-03-22	No	Yes	No	No	No	No	No	No	No	21	No	No	No	No	No
England-CAMB-72F93-2020	United Kingdom	?	?	B	2020-03-22	No	No	No	No	No	No	No	No	No	6	No	No	No	No	No
England-CAMB-72FC0-2020	United Kingdom	?	?	B.1.5	2020-03-22	No	Yes	No	No	No	No	No	No	No	36	No	No	No	No	No
England-CAMB-72FDF-2020	United Kingdom	?	?	B.1.1	2020-03-21	No	Yes	No	No	No	No	No	No	No	78	No	No	No	No	No
England-CAMB-72FEE-2020	United Kingdom	?	?	B.1.1	2020-03-21	No	Yes	No	No	No	No	No	No	No	45	No	No	No	No	No
England-CAMB-73008-2020	United Kingdom	?	?	B	2020-03-23	No	No	No	No	No	No	No	No	No	10	No	No	No	No	No
England-CAMB-73026-2020	United Kingdom	?	?	B.1	2020-03-21	No	Yes	No	No	No	No	No	No	No	21	No	No	No	No	No
England-CAMB-73044-2020	United Kingdom	?	?	B.1.5	2020-03-21	No	Yes	No	No	No	No	No	No	No	21	No	No	No	No	No
England-CAMB-73053-2020	United Kingdom	?	?	B.1.5	2020-03-21	No	Yes	No	No	No	No	No	No	No	21	No	No	No	No	No
England-CAMB-73062-2020	United Kingdom	?	?	B.1.5	2020-03-21	No	Yes	No	No	No	No	No	No	No	21	No	No	No	No	No
England-CAMB-73071-2020	United Kingdom	?	?	B.1.1.1	2020-03-21	Yes	Yes	No	No	Pocket	No	No	No	No	105	Yes	No	No	No	No
England-CAMB-73080-2020	United Kingdom	?	?	B.2.6	2020-03-23	No	No	No	No	No	No	No	No	No	66	No	No	No	No	No
England-CAMB-730AE-2020	United Kingdom	?	?	B.2.1	2020-03-23	No	No	No	No	No	No	No	No	No	28	No	No	No	No	No
England-CAMB-730BD-2020	United Kingdom	?	?	B.2.1	2020-03-21	No	No	No	No	No	No	No	No	No	28	No	No	No	No	No
England-CAMB-730CC-2020	United Kingdom	?	?	B.1.1	2020-03-23	No	Yes	No	No	No	No	No	No	No	55	No	No	No	No	No
England-CAMB-730F9-2020	United Kingdom	?	?	B.2	2020-03-21	No	No	No	No	No	No	No	No	No	10	No	No	No	No	No
England-CAMB-73105-2020	United Kingdom	?	?	B.1.1	2020-03-22	No	Yes	No	No	No	No	No	No	No	55	No	No	No	No	No
England-CAMB-73114-2020	United Kingdom	?	?	B.1.105	2020-03-21	No	Yes	No	No	No	No	No	No	No	28	No	No	No	No	No
England-CAMB-73123-2020	United Kingdom	?	?	B.1.1	2020-03-22	No	Yes	No	No	No	No	No	No	No	36	No	No	No	No	No
England-CAMB-73132-2020	United Kingdom	?	?	B.2.1	2020-03-22	No	No	No	No	No	No	No	No	No	21	No	No	No	No	No
England-CAMB-73141-2020	United Kingdom	?	?	B.1.1	2020-03-21	No	Yes	No	No	No	No	No	No	No	45	No	No	No	No	No
England-CAMB-73150-2020	United Kingdom	?	?	B.3	2020-03-21	No	No	No	No	No	No	No	No	No	21	No	No	No	No	No
England-CAMB-7317E-2020	United Kingdom	?	?	B.1.1.1	2020-03-21	Yes	Yes	No	No	Pocket	No	No	No	No	66	Yes	No	No	No	No
England-CAMB-7318D-2020	United Kingdom	?	?	B.3	2020-03-22	No	No	No	No	No	No	No	No	No	10	No	No	No	No	No
England-CAMB-7319C-2020	United Kingdom	?	?	B.1	2020-03-22	No	Yes	No	No	No	No	No	No	No	45	No	No	No	No	No
England-CAMB-731BA-2020	United Kingdom	?	?	B.1	2020-03-22	No	Yes	No	No	No	No	No	No	No	28	No	No	No	No	No
England-CAMB-731C9-2020	United Kingdom	?	?	B.2	2020-03-23	Yes	Yes	Pocket	No	No	No	No	No	No	780	No	No	Yes	No	No
England-CAMB-731D8-2020	United Kingdom	?	?	B.2.1	2020-03-21	No	No	No	No	No	No	No	No	No	21	No	No	No	No	No
England-CAMB-731F6-2020	United Kingdom	?	?	B.1.5	2020-03-21	No	Yes	No	No	No	No	No	No	No	36	No	No	No	No	No
England-CAMB-73202-2020	United Kingdom	?	?	B.1.1.1	2020-03-21	Yes	Yes	No	No	Pocket	No	No	No	No	55	Yes	No	No	No	No
England-CAMB-73211-2020	United Kingdom	?	?	B.1.1.3	2020-03-21	Yes	Yes	No	No	No	No	No	No	No	91	No	No	No	No	No
England-CAMB-73220-2020	United Kingdom	?	?	B.1.1	2020-03-22	No	Yes	No	No	No	No	No	No	No	45	No	No	No	No	No
England-CAMB-7323F-2020	United Kingdom	?	?	B.2.1	2020-03-22	No	No	No	No	No	No	No	No	No	36	No	No	No	No	No
England-CAMB-7324E-2020	United Kingdom	?	?	B.2.1	2020-03-22	No	No	No	No	No	No	No	No	No	45	No	No	No	No	No
England-CAMB-7325d-2020	United Kingdom	?	?	B.1.1	2020-03-22	No	Yes	No	No	No	No	No	No	No	55	No	No	No	No	No
England-CAMB-7326C-2020	United Kingdom	?	?	B	2020-03-21	No	No	No	No	No	No	No	No	No	15	No	No	No	No	No
England-CAMB-73299-2020	United Kingdom	?	?	B.2.1	2020-03-21	No	No	No	No	No	No	No	No	No	36	No	No	No	No	No
England-CAMB-732A8-2020	United Kingdom	?	?	B.1	2020-03-23	No	Yes	No	No	No	No	No	No	No	28	No	No	No	No	No
England-CAMB-732D5-2020	United Kingdom	?	?	B.2.1	2020-03-21	No	No	No	No	No	No	No	No	No	28	No	No	No	No	No
England-CAMB-732F3-2020	United Kingdom	?	?	B.3	2020-03-21	No	No	No	No	No	No	No	No	No	15	No	No	No	No	No
England-CAMB-7330F-2020	United Kingdom	?	?	B.1.1	2020-03-21	No	Yes	No	No	No	No	No	No	No	45	No	No	No	No	No
England-CAMB-7331E-2020	United Kingdom	?	?	B.1.1	2020-03-23	No	Yes	No	No	No	No	No	No	No	28	No	No	No	No	No
England-CAMB-7332D-2020	United Kingdom	?	?	B.1.13	2020-03-21	No	Yes	No	No	No	No	No	No	No	120	No	No	No	No	No
England-CAMB-7333C-2020	United Kingdom	?	?	B.1	2020-03-21	No	Yes	No	No	No	No	No	No	No	28	No	No	No	No	No
England-CAMB-7335A-2020	United Kingdom	?	?	B.2.1	2020-03-21	No	Yes	No	No	No	No	No	No	No	55	No	No	No	No	No
England-CAMB-73369-2020	United Kingdom	?	?	B.2.9	2020-03-22	Yes	No	No	No	No	No	No	No	No	45	No	No	No	No	No
England-CAMB-73378-2020	United Kingdom	?	?	B	2020-03-22	No	No	No	No	No	No	No	No	No	3	No	No	No	No	No
England-CAMB-733A5-2020	United Kingdom	?	?	B.2.2	2020-03-22	Yes	No	No	No	Pocket	No	No	No	No	45	Yes	No	No	No	No
England-CAMB-733B4-2020	United Kingdom	?	?	B.1.1	2020-03-21	No	Yes	No	No	No	No	No	No	No	36	No	No	No	No	No
England-CAMB-733E1-2020	United Kingdom	?	?	B.1.1	2020-03-21	No	Yes	No	No	No	No	No	No	No	45	No	No	No	No	No
England-CAMB-733F0-2020	United Kingdom	?	?	B.1.1	2020-03-23	No	Yes	No	No	No	No	No	No	No	36	No	No	No	No	No
England-CAMB-7341B-2020	United Kingdom	?	?	B.2	2020-03-20	No	No	No	No	No	No	No	No	No	21	No	No	No	No	No
England-CAMB-7342A-2020	United Kingdom	?	?	B.2	2020-03-21	No	No	No	No	No	No	No	No	No	28	No	No	No	No	No
England-CAMB-73448-2020	United Kingdom	?	?	B.1.1	2020-03-22	No	Yes	No	No	No	No	No	No	No	36	No	No	No	No	No
England-CAMB-73457-2020	United Kingdom	?	?	B.2.1	2020-03-21	No	No	No	No	No	No	No	No	No	15	No	No	No	No	No
England-CAMB-73466-2020	United Kingdom	?	?	B.2	2020-03-23	Yes	No	No	No	No	No	No	No	No	28	No	No	No	No	No
England-CAMB-73475-2020	United Kingdom	?	?	B.1.1	2020-03-23	No	Yes	No	No	No	No	No	No	No	45	No	No	No	No	No
England-CAMB-73484-2020	United Kingdom	?	?	B.2.1	2020-03-22	No	No	No	No	No	No	No	No	No	28	No	No	No	No	No
England-CAMB-73493-2020	United Kingdom	?	?	B.1	2020-03-22	No	Yes	No	No	No	No	No	No	No	36	No	No	No	No	No
England-CAMB-734A2-2020	United Kingdom	?	?	B.2.1	2020-03-22	No	No	No	No	No	No	No	No	No	28	No	No	No	No	No
England-CAMB-734B1-2020	United Kingdom	?	?	B.1.1	2020-03-20	No	Yes	No	No	No	No	No	No	No	66	No	No	No	No	No
England-CAMB-734C0-2020	United Kingdom	?	?	B.1	2020-03-20	No	Yes	No	No	No	No	No	No	No	21	No	No	No	No	No
England-CAMB-734DF-2020	United Kingdom	?	?	B.2.1	2020-03-21	No	No	No	No	No	No	No	No	No	28	No	No	No	No	No
England-CAMB-734FD-2020	United Kingdom	?	?	B.1.1	2020-03-21	No	Yes	No	No	No	No	No	No	No	36	No	No	No	No	No
England-CAMB-73527-2020	United Kingdom	?	?	B.2	2020-03-20	No	No	No	No	No	No	No	No	No	15	No	No	No	No	No
England-CAMB-73545-2020	United Kingdom	?	?	B.2.1	2020-03-21	No	No	No	No	No	No	No	No	No	28	No	No	No	No	No
England-CAMB-73563-2020	United Kingdom	?	?	B.1.13	2020-03-20	No	Yes	No	No	No	No	No	No	No	36	No	No	No	No	No
England-CAMB-73581-2020	United Kingdom	?	?	B.1	2020-03-20	No	Yes	No	No	No	No	No	No	No	28	No	No	No	No	No
England-CAMB-735AF-2020	United Kingdom	?	?	B.2	2020-03-20	No	No	No	No	No	No	No	No	No	10	No	No	No	No	No
England-CAMB-735BE-2020	United Kingdom	?	?	B	2020-03-21	No	No	No	No	No	No	No	No	No	3	No	No	No	No	No
England-CAMB-735CD-2020	United Kingdom	?	?	B.1.1	2020-03-20	Yes	Yes	No	No	No	Pocket	No	No	No	36	No	Yes	No	No	No
England-CAMB-735DC-2020	United Kingdom	?	?	B.1.1	2020-03-20	No	Yes	No	No	No	No	No	No	No	66	No	No	No	No	No
England-CAMB-735FA-2020	United Kingdom	?	?	B.1	2020-03-20	No	Yes	No	No	No	No	No	No	No	28	No	No	No	No	No
England-CAMB-73606-2020	United Kingdom	?	?	B.1.1	2020-03-22	No	Yes	No	No	No	No	No	No	No	36	No	No	No	No	No
England-CAMB-73615-2020	United Kingdom	?	?	B.2.1	2020-03-21	No	No	No	No	No	No	No	No	No	21	No	No	No	No	No
England-CAMB-73633-2020	United Kingdom	?	?	B.1.1.1	2020-03-21	Yes	Yes	No	No	Pocket	No	No	No	No	91	Yes	No	No	No	No
England-CAMB-73651-2020	United Kingdom	?	?	B.2.1	2020-03-21	No	No	No	No	No	No	No	No	No	36	No	No	No	No	No
England-CAMB-73660-2020	United Kingdom	?	?	B.2	2020-03-21	No	No	No	No	No	No	No	No	No	28	No	No	No	No	No
England-CAMB-7367F-2020	United Kingdom	?	?	B.1.5.6	2020-03-20	No	Yes	No	No	No	No	No	No	No	36	No	No	No	No	No
England-CAMB-7368E-2020	United Kingdom	?	?	B	2020-03-22	No	No	No	No	No	No	No	No	No	6	No	No	No	No	No
England-CAMB-7369D-2020	United Kingdom	?	?	B.2	2020-03-22	No	No	No	No	No	No	No	No	No	21	No	No	No	No	No
England-CAMB-736AC-2020	United Kingdom	?	?	B.1	2020-03-21	No	Yes	No	No	No	No	No	No	No	28	No	No	No	No	No
England-CAMB-736BB-2020	United Kingdom	?	?	B.1	2020-03-22	No	Yes	No	No	No	No	No	No	No	21	No	No	No	No	No
England-CAMB-736F7-2020	United Kingdom	?	?	B.3	2020-03-18	No	No	No	No	No	No	No	No	No	15	No	No	No	No	No
England-CAMB-73703-2020	United Kingdom	?	?	B.2.1	2020-03-20	No	No	No	No	No	No	No	No	No	21	No	No	No	No	No
England-CAMB-73721-2020	United Kingdom	?	?	B.1.1	2020-03-22	No	Yes	No	No	No	No	No	No	No	36	No	No	No	No	No
England-CAMB-7374F-2020	United Kingdom	Male	89	B.1	2020-03-30	No	Yes	No	No	No	No	No	No	No	55	No	No	No	No	No
England-CAMB-7375E-2020	United Kingdom	Male	48	B.1.1	2020-03-30	No	Yes	No	No	No	No	No	No	No	55	No	No	No	No	No
England-CAMB-7376D-2020	United Kingdom	Female	65	B.1.1	2020-03-30	No	Yes	No	No	No	No	No	No	No	36	No	No	No	No	No
England-CAMB-737A9-2020	United Kingdom	Female	45	B.1	2020-03-29	No	Yes	No	No	No	No	No	No	No	28	No	No	No	No	No
England-CAMB-737B8-2020	United Kingdom	Male	80	B.2.1	2020-03-30	No	No	No	No	No	No	No	No	No	28	No	No	No	No	No
England-CAMB-737D6-2020	United Kingdom	Female	85	B.1.97	2020-03-31	No	Yes	No	No	No	No	No	No	No	55	No	No	No	No	No
England-CAMB-737E5-2020	United Kingdom	Male	91	B.2	2020-04-01	No	No	No	No	No	No	No	No	No	15	No	No	No	No	No
England-CAMB-737F4-2020	United Kingdom	Female	94	B.1.1.1	2020-03-31	Yes	Yes	No	No	Pocket	No	No	No	No	120	Yes	No	No	No	No
England-CAMB-73800-2020	United Kingdom	Male	81	B.1	2020-04-01	No	Yes	No	No	No	No	No	No	No	28	No	No	No	No	No
England-CAMB-7381F-2020	United Kingdom	Male	44	B.1	2020-04-01	No	Yes	No	No	No	No	No	No	No	36	No	No	No	No	No
England-CAMB-7382E-2020	United Kingdom	Female	86	B.1.1	2020-03-31	No	Yes	No	No	No	No	No	No	No	36	No	No	No	No	No
England-CAMB-7386A-2020	United Kingdom	Female	64	B.1.1	2020-03-31	No	Yes	No	No	No	No	No	No	No	45	No	No	No	No	No
England-CAMB-73879-2020	United Kingdom	Female	40	B.1.1	2020-03-30	No	Yes	No	No	No	No	No	No	No	36	No	No	No	No	No
England-CAMB-73888-2020	United Kingdom	Female	24	B.1.1.1	2020-03-30	Yes	Yes	No	No	Pocket	No	No	No	No	91	Yes	No	No	No	No
England-CAMB-738A6-2020	United Kingdom	Male	75	B.1.5.3	2020-03-31	No	Yes	No	No	No	No	No	No	No	45	No	No	No	No	No
England-CAMB-738B5-2020	United Kingdom	Male	52	B.1.1	2020-03-29	No	Yes	No	No	No	No	No	No	No	36	No	No	No	No	No
England-CAMB-738C4-2020	United Kingdom	Male	55	B.1.1	2020-03-31	No	Yes	No	No	No	No	No	No	No	55	No	No	No	No	No
England-CAMB-738D3-2020	United Kingdom	Male	55	B.1.1	2020-03-31	No	Yes	No	No	No	No	No	No	No	36	No	No	No	No	No
England-CAMB-738F1-2020	United Kingdom	Male	74	B.1.1	2020-03-30	No	Yes	No	Pocket	No	No	No	No	No	66	No	No	No	Yes	No
England-CAMB-7391C-2020	United Kingdom	Male	74	B.2	2020-03-31	No	No	No	No	No	No	No	No	No	15	No	No	No	No	No
England-CAMB-7393A-2020	United Kingdom	Male	93	B.1.36	2020-03-31	No	Yes	No	No	No	No	No	No	No	36	No	No	No	No	No
England-CAMB-73949-2020	United Kingdom	Male	37	B.1	2020-03-30	No	Yes	No	No	No	No	No	No	No	28	No	No	No	No	No
England-CAMB-73985-2020	United Kingdom	Male	56	B.1	2020	No	Yes	No	No	No	No	No	No	No	36	No	No	No	No	No
England-CAMB-73994-2020	United Kingdom	Male	88	B.1.5	2020-03-29	No	Yes	No	No	No	No	No	No	No	28	No	No	No	No	No
England-CAMB-739A3-2020	United Kingdom	Male	89	B.2.1	2020	No	No	No	No	No	No	No	No	No	21	No	No	No	No	No
England-CAMB-739EF-2020	United Kingdom	Female	55	B.1.1	2020-03-31	No	Yes	No	No	No	No	No	No	No	36	No	No	No	No	No
England-CAMB-739FE-2020	United Kingdom	Male	53	B.1.1	2020-03-31	No	Yes	No	No	No	No	No	No	No	28	No	No	No	No	No
England-CAMB-73A28-2020	United Kingdom	Male	64	B.1.1	2020-04-01	No	Yes	No	No	No	No	No	No	No	45	No	No	No	No	No
England-CAMB-73A37-2020	United Kingdom	Female	80	B.1.1	2020-03-31	No	Yes	No	No	No	No	No	No	No	45	No	No	No	No	No
England-CAMB-73A46-2020	United Kingdom	Male	64	B.1.1	2020-03-31	No	Yes	No	No	No	No	No	No	No	45	No	No	No	No	No
England-CAMB-73A64-2020	United Kingdom	Male	61	B.1.1	2020-03-31	No	Yes	No	No	No	No	No	No	No	28	No	No	No	No	No
England-CAMB-73A73-2020	United Kingdom	Male	73	B.1	2020-03-31	No	Yes	No	No	No	No	No	No	No	21	No	No	No	No	No
England-CAMB-73A82-2020	United Kingdom	Female	77	B.1.13	2020-03-30	No	Yes	No	No	No	No	No	No	No	55	No	No	No	No	No
England-CAMB-73AA0-2020	United Kingdom	Female	84	B.3	2020	No	No	No	No	No	No	No	No	No	10	No	No	No	No	No
England-CAMB-73ABF-2020	United Kingdom	Male	56	B.1.1.1	2020-03-31	Yes	Yes	No	No	Pocket	No	No	No	No	105	Yes	No	No	No	No
England-CAMB-73ACE-2020	United Kingdom	Female	67	B.1.1	2020-03-31	No	Yes	No	No	No	No	No	No	No	45	No	No	No	No	No
England-CAMB-73ADD-2020	United Kingdom	Female	74	B.3	2020-03-30	No	No	No	No	No	No	No	No	No	10	No	No	No	No	No
England-CAMB-73AFB-2020	United Kingdom	Male	87	B.2.1	2020-03-30	No	No	No	No	No	No	No	No	No	55	No	No	No	No	No
England-CAMB-73B16-2020	United Kingdom	?	?	B.1.1	2020-04-03	No	Yes	No	No	No	No	No	No	No	55	No	No	No	No	No
England-CAMB-73B8F-2020	United Kingdom	?	?	B.1.1	2020-04-03	No	Yes	No	No	No	No	No	No	No	45	No	No	No	No	No
England-CAMB-73B9E-2020	United Kingdom	?	?	B.1.1	2020-04-03	No	Yes	No	No	No	No	No	No	No	28	No	No	No	No	No
England-CAMB-73BCB-2020	United Kingdom	?	?	B.1	2020-04-03	No	Yes	No	No	No	No	No	No	No	55	No	No	No	No	No
England-CAMB-73BDA-2020	United Kingdom	?	?	B.1	2020-04-03	No	Yes	No	No	No	No	No	No	No	21	No	No	No	No	No
England-CAMB-73C04-2020	United Kingdom	?	?	B.2.1	2020-04-02	No	Yes	No	No	No	No	No	No	No	36	No	No	No	No	No
England-CAMB-73C13-2020	United Kingdom	?	?	B.1	2020-04-02	No	Yes	No	No	No	No	No	No	No	21	No	No	No	No	No
England-CAMB-73C40-2020	United Kingdom	?	?	B.1	2020-04-02	No	Yes	No	No	No	No	No	No	No	21	No	No	No	No	No
England-CAMB-73C6E-2020	United Kingdom	?	?	B.1.1.1	2020-04-02	Yes	Yes	No	No	Pocket	No	No	No	No	66	Yes	No	No	No	No
England-CAMB-73C7D-2020	United Kingdom	?	?	B.1.1	2020-04-02	Yes	Yes	No	No	No	No	No	No	No	36	No	No	No	No	No
England-CAMB-73C9B-2020	United Kingdom	?	?	B.1.105	2020-04-02	No	Yes	No	No	No	No	No	No	No	21	No	No	No	No	No
England-CAMB-73CAA-2020	United Kingdom	?	?	B.1.105	2020-04-02	No	Yes	No	No	No	No	No	No	No	15	No	No	No	No	No
England-CAMB-73CC8-2020	United Kingdom	?	?	B.1.1	2020-04-01	No	Yes	No	No	No	No	No	No	No	55	No	No	No	No	No
England-CAMB-73D10-2020	United Kingdom	?	?	B.2.1	2020	No	No	No	No	No	No	No	No	No	21	No	No	No	No	No
England-CAMB-73D4D-2020	United Kingdom	?	?	B.1.1	2020-04-02	No	Yes	No	No	No	No	No	No	No	55	No	No	No	No	No
England-CAMB-73D5C-2020	United Kingdom	?	?	B.1.1	2020-04-01	No	Yes	No	No	No	No	No	No	No	28	No	No	No	No	No
England-CAMB-73D6B-2020	United Kingdom	?	?	B.1	2020-04-01	No	Yes	No	No	No	No	No	No	No	21	No	No	No	No	No
England-CAMB-73D89-2020	United Kingdom	?	?	B.1.1	2020-04-01	No	Yes	No	No	No	No	No	No	No	66	No	No	No	No	No
England-CAMB-73D98-2020	United Kingdom	?	?	B.1.1	2020-04-02	No	Yes	No	No	No	No	No	No	No	55	No	No	No	No	No
England-CAMB-73DA7-2020	United Kingdom	?	?	B.1.1	2020-04-01	No	Yes	No	No	No	No	No	No	No	55	No	No	No	No	No
England-CAMB-73DD4-2020	United Kingdom	?	?	B.1.1	2020-03-31	No	Yes	No	No	No	No	No	No	No	66	No	No	No	No	No
England-CAMB-73E0E-2020	United Kingdom	?	?	B.2.1	2020-03-19	No	No	No	No	No	No	No	No	No	28	No	No	No	No	No
England-CAMB-73E1D-2020	United Kingdom	?	?	B.2.2	2020-03-18	No	No	No	No	No	No	No	No	No	66	No	No	No	No	No
England-CAMB-73E2C-2020	United Kingdom	?	?	B.2.1	2020-03-20	No	No	No	No	No	No	No	No	No	15	No	No	No	No	No
England-CAMB-73E3B-2020	United Kingdom	?	?	B.2.1	2020-03-19	No	No	No	No	No	No	No	No	No	28	No	No	No	No	No
England-CAMB-73E4A-2020	United Kingdom	?	?	B.1.76	2020-03-19	No	Yes	No	No	No	No	No	No	No	15	No	No	No	No	No
England-CAMB-73E59-2020	United Kingdom	?	?	B.2.1	2020-03-20	No	Yes	No	No	No	No	No	No	No	21	No	No	No	No	No
England-CAMB-73E68-2020	United Kingdom	?	?	B.1.76	2020-03-18	No	Yes	No	No	No	No	No	No	No	15	No	No	No	No	No
England-CAMB-73E77-2020	United Kingdom	?	?	B.1.11	2020-03-19	No	Yes	No	No	No	No	No	No	No	21	No	No	No	No	No
England-CAMB-73E86-2020	United Kingdom	?	?	B.2	2020-03-19	No	No	No	No	No	No	No	No	No	21	No	No	No	No	No
England-CAMB-73E95-2020	United Kingdom	?	?	B.1.1	2020-03-18	No	Yes	No	No	No	No	No	No	No	55	No	No	No	No	No
England-CAMB-73EA4-2020	United Kingdom	?	?	B.1.1	2020-03-20	No	Yes	No	No	No	No	No	No	No	36	No	No	No	No	No
England-CAMB-73EFF-2020	United Kingdom	?	?	B.1	2020-03-19	No	Yes	No	No	No	No	No	No	No	36	No	No	No	No	No
England-CAMB-73F0B-2020	United Kingdom	?	?	B.1	2020-03-19	No	Yes	No	No	No	No	No	No	No	21	No	No	No	No	No
England-CAMB-73F29-2020	United Kingdom	?	?	B.2	2020-03-20	No	No	No	No	No	No	No	No	No	21	No	No	No	No	No
England-CAMB-73F38-2020	United Kingdom	?	?	B.2	2020-03-20	No	No	No	No	No	No	No	No	No	15	No	No	No	No	No
England-CAMB-73F47-2020	United Kingdom	?	?	B.1.1.1	2020-03-19	Yes	Yes	No	No	Pocket	No	No	No	No	78	Yes	No	No	No	No
England-CAMB-73F65-2020	United Kingdom	?	?	B.2.2	2020-03-20	No	No	No	No	No	No	No	No	No	28	No	No	No	No	No
England-CAMB-73F74-2020	United Kingdom	?	?	B.1	2020-03-20	No	Yes	No	No	No	No	No	No	No	15	No	No	No	No	No
England-CAMB-73F83-2020	United Kingdom	?	?	B.2.1	2020-03-18	No	No	No	No	No	No	No	No	No	15	No	No	No	No	No
England-CAMB-73F92-2020	United Kingdom	?	?	B.1.1	2020-03-19	No	Yes	No	No	No	No	No	No	No	45	No	No	No	No	No
England-CAMB-73FA1-2020	United Kingdom	?	?	B.1	2020-03-18	No	Yes	No	No	No	No	No	No	No	10	No	No	No	No	No
England-CAMB-73FB0-2020	United Kingdom	?	?	B.1.1.1	2020-03-19	Yes	Yes	No	No	Pocket	No	No	No	No	66	Yes	No	No	No	No
England-CAMB-73FCF-2020	United Kingdom	?	?	B.1.1	2020-03-19	No	Yes	No	No	No	No	No	No	No	36	No	No	No	No	No
England-CAMB-73FDE-2020	United Kingdom	?	?	B.1.5	2020-03-19	No	Yes	No	No	No	No	No	No	No	28	No	No	No	No	No
England-CAMB-73FFC-2020	United Kingdom	?	?	B.1.1.7	2020-03-19	No	Yes	No	No	No	No	No	No	No	55	No	No	No	No	No
England-CAMB-74007-2020	United Kingdom	?	?	B.2	2020-03-18	No	No	No	No	No	No	No	No	No	15	No	No	No	No	No
England-CAMB-74016-2020	United Kingdom	?	?	B.1.1.10	2020-03-18	No	Yes	No	No	No	No	No	No	No	120	No	No	No	No	No
England-CAMB-74025-2020	United Kingdom	?	?	B.2	2020-03-19	Yes	No	No	No	No	No	No	No	No	36	No	No	No	No	No
England-CAMB-74043-2020	United Kingdom	?	?	B.2.1	2020-03-18	No	No	No	No	No	No	No	No	No	28	No	No	No	No	No
England-CAMB-74061-2020	United Kingdom	?	?	B.9	2020-03-18	No	No	No	No	No	No	No	No	No	36	No	No	No	No	No
England-CAMB-74070-2020	United Kingdom	?	?	B.2.1	2020-03-17	No	No	No	No	No	No	No	No	No	21	No	No	No	No	No
England-CAMB-7408F-2020	United Kingdom	?	?	B.2.1	2020-03-18	No	No	No	No	No	No	No	No	No	28	No	No	No	No	No
England-CAMB-740CB-2020	United Kingdom	?	?	B.1	2020-03-19	No	Yes	No	No	No	No	No	No	No	21	No	No	No	No	No
England-CAMB-740DA-2020	United Kingdom	?	?	B.2.1	2020-03-17	No	No	No	No	No	No	No	No	No	28	No	No	No	No	No
England-CAMB-740E9-2020	United Kingdom	?	?	B.2.1	2020-03-19	No	No	No	No	No	No	No	No	No	28	No	No	No	No	No
England-CAMB-740F8-2020	United Kingdom	?	?	B.2.1	2020-03-19	No	No	No	No	No	No	No	No	No	28	No	No	No	No	No
England-CAMB-74104-2020	United Kingdom	?	?	B.2.1	2020-03-20	No	No	No	No	No	No	No	No	No	21	No	No	No	No	No
England-CAMB-74113-2020	United Kingdom	?	?	B.1.1	2020-03-20	No	Yes	No	No	No	No	No	No	No	45	No	No	No	No	No
England-CAMB-74122-2020	United Kingdom	?	?	B.2	2020-03-20	Yes	No	No	No	No	No	No	No	No	45	No	No	No	No	No
England-CAMB-74131-2020	United Kingdom	?	?	B.2.2	2020-03-21	No	No	No	No	No	No	No	No	No	36	No	No	No	No	No
England-CAMB-74140-2020	United Kingdom	?	?	B.1	2020-03-20	No	Yes	No	No	No	No	No	No	No	21	No	No	No	No	No
England-CAMB-7417D-2020	United Kingdom	?	?	B.2.6	2020-03-20	No	No	No	No	No	No	No	No	No	78	No	No	No	No	No
England-CAMB-7418C-2020	United Kingdom	?	?	B.2.1	2020-03-19	No	No	No	No	No	No	No	No	No	36	No	No	No	No	No
England-CAMB-741AA-2020	United Kingdom	?	?	B.2.1	2020-03-20	No	No	No	No	No	No	No	No	No	28	No	No	No	No	No
England-CAMB-741B9-2020	United Kingdom	?	?	B.1.76	2020-03-18	No	Yes	No	No	No	No	No	No	No	15	No	No	No	No	No
England-CAMB-741C8-2020	United Kingdom	?	?	B.1.76	2020-03-18	No	Yes	No	No	No	No	No	No	No	15	No	No	No	No	No
England-CAMB-741D7-2020	United Kingdom	?	?	B.1.1	2020-03-19	No	Yes	No	No	No	No	No	No	No	36	No	No	No	No	No
England-CAMB-741E6-2020	United Kingdom	?	?	B	2020-03-20	No	Yes	No	No	No	No	No	No	No	15	No	No	No	No	No
England-CAMB-741F5-2020	United Kingdom	?	?	B.2.1	2020-03-20	No	No	No	No	No	No	No	No	No	21	No	No	No	No	No
England-CAMB-74201-2020	United Kingdom	?	?	B.1.1	2020-03-20	No	Yes	No	No	No	No	No	No	No	55	No	No	No	No	No
England-CAMB-74210-2020	United Kingdom	?	?	B.1.1	2020-03-20	No	Yes	No	No	No	No	No	No	No	55	No	No	No	No	No
England-CAMB-7422F-2020	United Kingdom	?	?	B.2	2020-03-19	No	No	No	No	No	No	No	No	No	10	No	No	No	No	No
England-CAMB-7424D-2020	United Kingdom	?	?	B.2.1	2020-03-20	No	No	No	No	No	No	No	No	No	55	No	No	No	No	No
England-CAMB-7426B-2020	United Kingdom	?	?	B.2	2020-03-19	No	No	No	No	No	No	No	No	No	15	No	No	No	No	No
England-CAMB-7427A-2020	United Kingdom	?	?	B.3	2020-03-20	No	No	No	No	No	No	No	No	No	6	No	No	No	No	No
England-CAMB-742A7-2020	United Kingdom	?	?	B.2	2020-03-17	No	No	No	No	No	No	No	No	No	45	No	No	No	No	No
England-CAMB-74359-2020	United Kingdom	Male	30	B.1.1	2020	No	Yes	No	No	No	No	No	No	No	66	No	No	No	No	No
England-CAMB-74368-2020	United Kingdom	Male	31	B.1.1	2020-03-30	No	Yes	No	No	No	No	No	No	No	55	No	No	No	No	No
England-CAMB-74377-2020	United Kingdom	Female	83	B.1	2020-03-20	No	Yes	No	No	No	No	No	No	No	15	No	No	No	No	No
England-CAMB-743D1-2020	United Kingdom	Male	29	B.1.1	2020-03-20	No	Yes	No	No	No	No	No	No	No	36	No	No	No	No	No
England-CAMB-743E0-2020	United Kingdom	Male	71	B.1.104	2020-03-20	No	Yes	No	No	No	No	No	No	No	21	No	No	No	No	No
England-CAMB-7441A-2020	United Kingdom	Female	68	B.2	2020-03-21	No	No	No	No	No	No	No	No	No	21	No	No	No	No	No
England-CAMB-74456-2020	United Kingdom	Female	91	B.2.1	2020-03-20	No	Yes	No	No	No	No	No	No	No	45	No	No	No	No	No
England-CAMB-74474-2020	United Kingdom	Female	72	B.2.1	2020-03-19	No	No	No	No	No	No	No	No	No	55	No	No	No	No	No
England-CAMB-74483-2020	United Kingdom	Male	86	B.2	2020-03-20	No	No	No	No	No	No	No	No	No	21	No	No	No	No	No
England-CAMB-74492-2020	United Kingdom	Female	68	B.1.13	2020-03-19	No	Yes	No	No	No	No	No	No	No	28	No	No	No	No	No
England-CAMB-744A1-2020	United Kingdom	Male	94	B.2.1	2020-03-20	No	No	No	No	No	No	No	No	No	21	No	No	No	No	No
England-CAMB-744B0-2020	United Kingdom	Female	73	B.2.1	2020-03-20	No	Yes	No	No	No	No	No	No	No	36	No	No	No	No	No
England-CAMB-744CF-2020	United Kingdom	Female	31	B.2.1	2020-03-20	No	No	No	No	No	No	No	No	No	21	No	No	No	No	No
England-CAMB-744DE-2020	United Kingdom	Female	48	B.2.1	2020-03-20	No	No	No	No	No	No	No	No	No	15	No	No	No	No	No
England-CAMB-74508-2020	United Kingdom	Female	57	B.1.1.1	2020-03-28	Yes	Yes	No	No	Pocket	No	No	No	No	120	Yes	No	No	No	No
England-CAMB-74517-2020	United Kingdom	Male	83	B.1.1	2020-03-27	No	Yes	No	No	No	No	No	No	No	45	No	No	No	No	No
England-CAMB-74526-2020	United Kingdom	Female	59	B.9	2020-03-27	No	No	No	No	No	No	No	No	No	21	No	No	No	No	No
England-CAMB-74553-2020	United Kingdom	Male	82	B.1.1	2020-03-28	No	Yes	No	No	No	No	No	No	No	45	No	No	No	No	No
England-CAMB-74562-2020	United Kingdom	Male	41	B.1.1	2020-03-28	No	Yes	No	No	No	No	No	No	No	28	No	No	No	No	No
England-CAMB-74571-2020	United Kingdom	Male	76	B.1.5	2020-03-28	No	Yes	No	No	No	No	No	No	No	21	No	No	No	No	No
England-CAMB-7459F-2020	United Kingdom	Male	46	B.1	2020-03-30	No	Yes	No	No	No	No	No	No	No	15	No	No	No	No	No
England-CAMB-745BD-2020	United Kingdom	Female	69	B.1	2020-03-27	No	Yes	No	No	No	No	No	No	No	21	No	No	No	No	No
England-CAMB-74623-2020	United Kingdom	Male	75	B.2	2020-03-22	No	No	No	No	No	No	No	No	No	15	No	No	No	No	No
England-CAMB-74650-2020	United Kingdom	Male	86	B	2020-03-28	Yes	No	No	No	No	No	No	No	No	10	No	No	No	No	No
England-CAMB-7467E-2020	United Kingdom	Female	73	B.1.13	2020-03-28	No	Yes	No	No	No	No	No	No	No	36	No	No	No	No	No
England-CAMB-7468D-2020	United Kingdom	Male	76	B.1.1	2020-03-29	No	Yes	No	No	No	No	No	No	No	36	No	No	No	No	No
England-CAMB-746AB-2020	United Kingdom	Female	31	B.1.1	2020-03-29	No	Yes	No	No	No	No	No	No	No	45	No	No	No	No	No
England-CAMB-746D8-2020	United Kingdom	Male	70	B.2.1	2020-03-29	No	Yes	No	No	No	No	No	No	No	28	No	No	No	No	No
England-CAMB-74720-2020	United Kingdom	Male	70	B.1.5.9	2020-03-29	No	Yes	No	No	No	No	No	No	No	28	No	No	No	No	No
England-CAMB-7473F-2020	United Kingdom	Male	52	B	2020-03-29	Yes	No	No	No	No	No	No	No	No	6	No	No	No	No	No
England-CAMB-7474E-2020	United Kingdom	Male	74	B.2.1	2020-03-29	No	No	No	No	No	No	No	No	No	28	No	No	No	No	No
England-CAMB-748D2-2020	United Kingdom	Male	74	B.1	2020-03-29	No	Yes	No	No	No	No	No	No	No	21	No	No	No	No	No
England-CAMB-748E1-2020	United Kingdom	Male	66	B.1.1	2020-03-28	No	Yes	No	No	No	No	No	No	No	36	No	No	No	No	No
England-CAMB-748F0-2020	United Kingdom	Male	66	B.1.13	2020-03-28	No	Yes	No	No	No	No	No	No	No	55	No	No	No	No	No
England-CAMB-7490C-2020	United Kingdom	Male	68	B.1.1	2020-03-28	No	Yes	No	No	No	No	No	No	No	28	No	No	No	No	No
England-CAMB-7492A-2020	United Kingdom	Male	83	B.1.1	2020-03-28	No	Yes	No	No	No	No	No	No	No	36	No	No	No	No	No
England-CAMB-74984-2020	United Kingdom	Male	68	B.1.1	2020-03-20	No	Yes	No	No	No	No	No	No	No	28	No	No	No	No	No
England-CAMB-749A2-2020	United Kingdom	Male	73	B.2	2020-03-18	No	No	No	No	No	No	No	No	No	10	No	No	No	No	No
England-CAMB-74ABE-2020	United Kingdom	Male	88	B.1	2020-03-17	No	Yes	No	No	No	No	No	No	No	21	No	No	No	No	No
England-CAMB-74B24-2020	United Kingdom	Male	76	B.3	2020	No	No	No	No	No	No	No	No	No	15	No	No	No	No	No
England-CAMB-74B33-2020	United Kingdom	Male	46	B.2.6	2020-03-18	No	No	No	No	No	No	No	No	No	28	No	No	No	No	No
England-CAMB-74B42-2020	United Kingdom	Female	34	B.1.1	2020-03-18	No	Yes	No	No	No	No	No	No	No	28	No	No	No	No	No
England-CAMB-74B51-2020	United Kingdom	Male	62	B.1.5	2020-03-17	No	Yes	No	No	No	No	No	No	No	15	No	No	No	No	No
England-CAMB-74B60-2020	United Kingdom	Male	54	B.2	2020-03-18	No	No	No	No	No	No	No	No	No	28	No	No	No	No	No
England-CAMB-74BAC-2020	United Kingdom	Female	81	B.2.1	2020-03-17	No	No	No	No	No	No	No	No	No	36	No	No	No	No	No
England-CAMB-74BBB-2020	United Kingdom	Male	81	B.1.1	2020-03-17	No	Yes	No	No	No	No	No	No	No	36	No	No	No	No	No
England-CAMB-74BCA-2020	United Kingdom	Female	55	B.1	2020-03-17	No	Yes	No	No	No	No	No	No	No	21	No	No	No	No	No
England-CAMB-74BF7-2020	United Kingdom	Male	43	B.1	2020-03-17	No	Yes	No	No	No	No	No	No	No	21	No	No	No	No	No
England-CAMB-74C03-2020	United Kingdom	Male	42	B.1	2020-03-16	No	Yes	No	No	No	No	No	No	No	10	No	No	No	No	No
England-CAMB-74C12-2020	United Kingdom	Male	44	B.2	2020-03-17	No	No	No	No	No	No	No	No	No	10	No	No	No	No	No
England-CAMB-74C21-2020	United Kingdom	Male	76	B.2.1	2020-03-16	No	No	No	No	No	No	No	No	No	21	No	No	No	No	No
England-CAMB-74C4F-2020	United Kingdom	Female	67	B.1.1	2020-03-19	No	Yes	No	No	No	No	No	No	No	28	No	No	No	No	No
England-CAMB-74C8B-2020	United Kingdom	Male	84	B.2.1	2020-03-17	No	No	No	No	No	No	No	No	No	21	No	No	No	No	No
England-CAMB-74CA9-2020	United Kingdom	Female	88	B.2	2020-03-16	No	No	No	No	No	No	No	No	No	10	No	No	No	No	No
England-CAMB-74CC7-2020	United Kingdom	Male	48	B.3	2020-03-18	No	No	No	No	No	No	No	No	No	6	No	No	No	No	No
England-CAMB-74CD6-2020	United Kingdom	Male	50	B.2.1	2020-03-17	No	No	No	No	No	No	No	No	No	21	No	No	No	No	No
England-CAMB-74CF4-2020	United Kingdom	Male	2	B.1	2020-03-17	No	Yes	No	No	No	No	No	No	No	28	No	No	No	No	No
England-CAMB-74D00-2020	United Kingdom	Male	49	B.1.1	2020-03-18	No	Yes	No	No	No	No	No	No	No	36	No	No	No	No	No
England-CAMB-74D1F-2020	United Kingdom	Male	52	B.1.1.1	2020-03-16	Yes	Yes	No	No	Pocket	No	No	No	No	55	Yes	No	No	No	No
England-CAMB-74D2E-2020	United Kingdom	Male	77	B.2	2020-03-19	No	No	No	No	No	No	No	No	No	6	No	No	No	No	No
England-CAMB-74D3D-2020	United Kingdom	Male	73	B.2	2020-03-19	No	No	No	No	No	No	No	No	No	6	No	No	No	No	No
England-CAMB-74D4C-2020	United Kingdom	Male	40	B.1.1	2020-03-19	No	Yes	No	No	No	No	No	No	No	36	No	No	No	No	No
England-CAMB-74D5B-2020	United Kingdom	Female	39	B.1.1.33	2020-03-19	No	Yes	No	No	No	No	No	No	No	55	No	No	No	No	No
England-CAMB-74DE2-2020	United Kingdom	Female	74	B.1	2020-03-18	No	Yes	No	No	No	No	No	No	No	15	No	No	No	No	No
England-CAMB-74DF1-2020	United Kingdom	Male	81	B.1.1	2020-03-18	No	Yes	No	No	No	No	No	No	No	45	No	No	No	No	No
England-CAMB-74E0D-2020	United Kingdom	Male	88	B.2	2020-03-18	No	Yes	No	No	No	No	No	No	No	15	No	No	No	No	No
England-CAMB-74E58-2020	United Kingdom	Male	75	B.2.1	2020-03-18	No	No	No	No	No	No	No	No	No	15	No	No	No	No	No
England-CAMB-74E67-2020	United Kingdom	Female	72	B.1	2020-03-18	No	Yes	No	No	No	No	No	No	No	21	No	No	No	No	No
England-CAMB-74E85-2020	United Kingdom	Male	88	B.2.6	2020-03-18	No	No	No	No	No	No	No	No	No	21	No	No	No	No	No
England-CAMB-74EA3-2020	United Kingdom	Male	80	B.2.1	2020-03-17	No	No	No	No	No	No	No	No	No	10	No	No	No	No	No
England-CAMB-74EB2-2020	United Kingdom	Female	71	B.1.1	2020-03-18	No	Yes	No	No	No	No	No	No	No	36	No	No	No	No	No
England-CAMB-74F0A-2020	United Kingdom	?	?	B.1	2020-03-16	No	Yes	No	No	No	No	No	No	No	21	No	No	No	No	No
England-CAMB-74F19-2020	United Kingdom	?	?	B.1.1	2020-03-15	No	Yes	No	No	No	No	No	No	No	55	No	No	No	No	No
England-CAMB-74F37-2020	United Kingdom	?	?	B.2.1	2020-03-18	No	Yes	No	No	No	No	No	No	No	136	No	No	No	No	No
England-CAMB-74F64-2020	United Kingdom	?	?	B.2.1	2020-03-17	No	No	No	No	No	No	No	No	No	21	No	No	No	No	No
England-CAMB-74F82-2020	United Kingdom	?	?	B.1.75	2020-03-17	No	Yes	No	No	No	No	No	No	No	36	No	No	No	No	No
England-CAMB-74F91-2020	United Kingdom	?	?	B.2.1	2020-03-17	No	No	No	No	No	No	No	No	No	21	No	No	No	No	No
England-CAMB-74FBF-2020	United Kingdom	?	?	B.1.1	2020-03-14	No	Yes	No	No	No	No	No	No	No	45	No	No	No	No	No
England-CAMB-74FCE-2020	United Kingdom	?	?	B.1	2020-03-16	No	Yes	No	No	No	No	No	No	No	21	No	No	No	No	No
England-CAMB-74FDD-2020	United Kingdom	?	?	B.1	2020-03-16	No	Yes	No	No	No	No	No	No	No	15	No	No	No	No	No
England-CAMB-75006-2020	United Kingdom	?	?	B.2.1	2020-03-17	No	No	No	No	No	No	No	No	No	45	No	No	No	No	No
England-CAMB-75015-2020	United Kingdom	?	?	B.3	2020-03-16	No	No	No	No	No	No	No	No	No	10	No	No	No	No	No
England-CAMB-75033-2020	United Kingdom	?	?	B.2.1	2020-03-16	No	No	No	No	No	No	No	No	No	21	No	No	No	No	No
England-CAMB-75051-2020	United Kingdom	?	?	B.1	2020-03-16	No	Yes	No	No	No	No	No	No	No	15	No	No	No	No	No
England-CAMB-75060-2020	United Kingdom	?	?	B	2020-03-15	No	No	No	No	No	No	No	No	No	1	No	No	No	No	No
England-CAMB-7507F-2020	United Kingdom	?	?	B.1	2020-03-17	No	Yes	No	No	No	No	No	No	No	36	No	No	No	No	No
England-CAMB-7508E-2020	United Kingdom	?	?	B.1	2020-03-16	No	Yes	No	No	No	No	No	No	No	45	No	No	No	No	No
England-CAMB-7509D-2020	United Kingdom	?	?	B.2.1	2020-03-17	No	No	No	No	No	No	No	No	No	15	No	No	No	No	No
England-CAMB-750AC-2020	United Kingdom	?	?	B.1.1	2020-03-14	No	Yes	No	No	No	No	No	No	No	45	No	No	No	No	No
England-CAMB-750BB-2020	United Kingdom	?	?	B.1.30	2020-03-17	No	Yes	No	No	No	No	No	No	No	66	No	No	No	No	No
England-CAMB-750CA-2020	United Kingdom	?	?	B.2	2020-03-15	No	No	No	No	No	No	No	No	No	36	No	No	No	No	No
England-CAMB-750D9-2020	United Kingdom	?	?	B.2.1	2020-03-15	No	Yes	No	No	No	No	No	No	No	21	No	No	No	No	No
England-CAMB-750E8-2020	United Kingdom	?	?	B.2.1	2020-03-13	No	No	No	No	No	No	No	No	No	28	No	No	No	No	No
England-CAMB-750F7-2020	United Kingdom	?	?	B.1.11	2020-03-16	No	Yes	No	No	No	No	No	No	No	28	No	No	No	No	No
England-CAMB-75121-2020	United Kingdom	?	?	B.2	2020-03-19	No	Yes	No	No	No	No	No	No	No	28	No	No	No	No	No
England-CAMB-75130-2020	United Kingdom	?	?	B.3	2020-03-16	No	No	No	No	No	No	No	No	No	10	No	No	No	No	No
England-CAMB-7514F-2020	United Kingdom	?	?	B.1.5	2020-03-17	No	Yes	No	No	No	No	No	No	No	28	No	No	No	No	No
England-CAMB-7519A-2020	United Kingdom	?	?	B.2.1	2020-03-13	No	No	No	No	No	No	No	No	No	28	No	No	No	No	No
England-CAMB-751A9-2020	United Kingdom	?	?	B	2020-03-16	No	No	No	No	No	No	No	No	No	10	No	No	No	No	No
England-CAMB-751C7-2020	United Kingdom	?	?	A.1	2020-03-13	No	No	No	No	No	No	No	No	No	28	No	No	No	No	No
England-CAMB-751D6-2020	United Kingdom	?	?	B.3	2020-03-19	No	No	No	No	No	No	No	No	No	6	No	No	No	No	No
England-CAMB-751E5-2020	United Kingdom	?	?	B.2.1	2020-03-14	No	No	No	No	No	No	No	No	No	36	No	No	No	No	No
England-CAMB-751F4-2020	United Kingdom	?	?	B.2	2020-03-15	No	No	No	No	No	No	No	No	No	28	No	No	No	No	No
England-CAMB-75200-2020	United Kingdom	?	?	B.1.1	2020-03-18	No	Yes	No	No	No	No	No	No	No	45	No	No	No	No	No
England-CAMB-7522E-2020	United Kingdom	?	?	B.2	2020-03-17	No	No	No	No	No	No	No	No	No	21	No	No	No	No	No
England-CAMB-7524C-2020	United Kingdom	?	?	B.1.1	2020-03-12	No	Yes	No	No	No	No	No	No	No	55	No	No	No	No	No
England-CAMB-7525B-2020	United Kingdom	?	?	B	2020-03-14	No	No	No	No	No	No	No	No	No	28	No	No	No	No	No
England-CAMB-7526A-2020	United Kingdom	?	?	B.3	2020-03-12	No	No	No	No	No	No	No	No	No	15	No	No	No	No	No
England-CAMB-75279-2020	United Kingdom	?	?	B.1.5	2020-03-13	No	Yes	No	No	No	No	No	No	No	28	No	No	No	No	No
England-CAMB-75288-2020	United Kingdom	?	?	B.1	2020-03-13	No	Yes	No	No	No	No	No	No	No	21	No	No	No	No	No
England-CAMB-75297-2020	United Kingdom	?	?	B.1	2020-03-12	No	Yes	No	No	No	No	No	No	No	21	No	No	No	No	No
England-CAMB-752A6-2020	United Kingdom	?	?	B.2.1	2020-03-16	No	No	No	No	No	No	No	No	No	45	No	No	No	No	No
England-CAMB-752B5-2020	United Kingdom	?	?	B.2.2	2020-03-18	No	No	No	No	No	No	No	No	No	45	No	No	No	No	No
England-CAMB-752F1-2020	United Kingdom	?	?	B.1	2020-03-17	No	Yes	No	No	No	No	No	No	No	78	No	No	No	No	No
England-CAMB-7530D-2020	United Kingdom	?	?	B.1	2020-03-13	No	Yes	No	No	No	No	No	No	No	28	No	No	No	No	No
England-CAMB-7531C-2020	United Kingdom	?	?	B.2	2020-03-13	No	Yes	No	No	No	No	No	No	No	21	No	No	No	No	No
England-CAMB-7532B-2020	United Kingdom	?	?	B.2	2020-03-15	No	No	No	No	No	No	No	No	No	15	No	No	No	No	No
England-CAMB-7533A-2020	United Kingdom	?	?	B.1.1.1	2020-03-16	Yes	Yes	No	No	Pocket	No	No	No	No	78	Yes	No	No	No	No
England-CAMB-75358-2020	United Kingdom	?	?	B.1	2020-03-16	No	Yes	No	No	No	No	No	No	Pocket	55	No	No	No	No	No
England-CAMB-75367-2020	United Kingdom	?	?	B.21	2020-03-16	No	No	No	No	No	No	No	No	No	10	No	No	No	No	No
England-CAMB-75376-2020	United Kingdom	?	?	B.2.1	2020-03-14	No	No	No	No	No	No	No	No	No	36	No	No	No	No	No
England-CAMB-75385-2020	United Kingdom	?	?	B.2.1	2020-03-18	No	No	No	No	No	No	No	No	No	55	No	No	No	No	No
England-CAMB-753A3-2020	United Kingdom	?	?	B.1.30	2020-03-17	No	Yes	No	No	No	No	No	No	No	55	No	No	No	No	No
England-CAMB-753B2-2020	United Kingdom	?	?	B.1	2020-03-12	No	Yes	No	No	No	No	No	No	No	55	No	No	No	No	No
England-CAMB-753EF-2020	United Kingdom	?	?	B.1.30	2020-03-17	No	Yes	No	No	No	No	No	No	No	66	No	No	No	No	No
England-CAMB-7540A-2020	United Kingdom	?	?	B.1.1	2020-03-13	No	Yes	No	No	No	No	No	No	No	36	No	No	No	No	No
England-CAMB-75437-2020	United Kingdom	Female	92	B.1	2020-03-14	No	Yes	No	No	No	No	No	No	No	55	No	No	No	No	No
England-CAMB-75455-2020	United Kingdom	Male	80	B.2.1	2020-03-16	No	No	No	No	No	No	No	No	No	21	No	No	No	No	No
England-CAMB-75464-2020	United Kingdom	Male	50	B.2	2020-03-14	No	No	No	No	No	No	No	No	No	15	No	No	No	No	No
England-CAMB-75473-2020	United Kingdom	Male	27	B.1.1	2020-03-12	No	Yes	No	No	No	No	No	No	No	28	No	No	No	No	No
England-CAMB-75491-2020	United Kingdom	Male	89	B.2	2020-03-15	No	No	No	No	No	No	No	No	No	15	No	No	No	No	No
England-CAMB-754A0-2020	United Kingdom	Female	29	B.1.5	2020-03-13	No	Yes	No	No	No	No	No	No	No	21	No	No	No	No	No
England-CAMB-754B7-2020	United Kingdom	Male	55	B.2	2020-03-16	No	No	No	No	No	No	No	No	No	15	No	No	No	No	No
England-CAMB-754CE-2020	United Kingdom	Male	45	B.2	2020-03-18	No	No	No	No	No	No	No	No	No	15	No	No	No	No	No
England-CAMB-754DD-2020	United Kingdom	Male	76	B.1	2020-03-17	No	Yes	No	No	No	No	No	No	No	36	No	No	No	No	No
England-CAMB-754EC-2020	United Kingdom	Female	88	B.2.1	2020-03-14	No	No	No	No	No	No	No	No	No	21	No	No	No	No	No
England-CAMB-754FB-2020	United Kingdom	Female	54	B.1.1	2020-03-13	No	Yes	No	No	No	No	No	No	No	36	No	No	No	No	No
England-CAMB-75507-2020	United Kingdom	Female	52	B.1.1.1	2020-03-13	Yes	Yes	No	No	Pocket	No	No	No	No	66	Yes	No	No	No	No
England-CAMB-75516-2020	United Kingdom	Male	30	B.1	2020-03-13	No	Yes	No	No	No	No	No	No	No	28	No	No	No	No	No
England-CAMB-75525-2020	United Kingdom	Female	61	B.2.1	2020-03-13	No	No	No	No	No	No	No	No	No	28	No	No	No	No	No
England-CAMB-75534-2020	United Kingdom	Male	66	B.1.1	2020-03-15	No	Yes	No	No	No	No	No	No	No	36	No	No	No	No	No
England-CAMB-75543-2020	United Kingdom	Male	69	B.1.1.10	2020-03-19	No	Yes	No	No	No	No	No	No	No	105	No	No	No	No	No
England-CAMB-75552-2020	United Kingdom	Female	79	B.3	2020	No	No	No	No	No	No	No	No	No	10	No	No	No	No	No
England-CAMB-75561-2020	United Kingdom	?	?	B.1.5	2020-03-14	No	Yes	No	No	No	No	No	No	No	21	No	No	No	No	No
England-CAMB-75570-2020	United Kingdom	Male	65	B.2	2020-03-17	No	No	No	No	No	No	No	No	No	15	No	No	No	No	No
England-CAMB-7558F-2020	United Kingdom	?	?	B.1.1.7	2020-03-13	No	Yes	No	No	No	No	No	No	No	78	No	No	No	No	No
England-CAMB-755BC-2020	United Kingdom	Male	71	B.1.1	2020-03-15	No	Yes	No	No	No	No	No	No	No	28	No	No	No	No	No
England-CAMB-755CB-2020	United Kingdom	Male	59	B.1.30	2020-03-17	No	Yes	No	No	No	No	No	No	No	45	No	No	No	No	No
England-CAMB-755DA-2020	United Kingdom	Male	88	B.1.75	2020	No	Yes	No	No	No	No	No	No	No	15	No	No	No	No	No
England-CAMB-755E9-2020	United Kingdom	Female	65	B.1.1	2020-03-16	No	Yes	No	No	No	No	No	No	No	36	No	No	No	No	No
England-CAMB-755F8-2020	United Kingdom	Male	69	B.2.1	2020-03-17	No	No	No	No	No	No	No	No	No	28	No	No	No	No	No
England-CAMB-75604-2020	United Kingdom	Female	76	B.3	2020-03-16	No	No	No	No	No	No	No	No	No	6	No	No	No	No	No
England-CAMB-75622-2020	United Kingdom	Male	53	B.1.5	2020-03-12	No	Yes	No	No	No	No	No	No	No	21	No	No	No	No	No
England-CAMB-75631-2020	United Kingdom	Female	66	B.2.1	2020-03-15	No	No	No	No	No	No	No	No	No	15	No	No	No	No	No
England-CAMB-7565F-2020	United Kingdom	Female	64	B.1	2020-03-16	No	Yes	No	No	No	No	No	No	No	21	No	No	No	No	No
England-CAMB-7567D-2020	United Kingdom	Male	77	B	2020-03-16	No	No	No	No	No	No	No	No	No	3	No	No	No	No	No
England-CAMB-7568C-2020	United Kingdom	?	?	B.1.1.1	2020-03-17	Yes	Yes	No	No	Pocket	No	No	No	No	91	Yes	No	No	No	No
England-CAMB-7569B-2020	United Kingdom	Female	90	B.2	2020-03-14	No	No	No	No	No	No	No	No	No	15	No	No	No	No	No
England-CAMB-756AA-2020	United Kingdom	Female	53	B.1	2020	No	Yes	No	No	No	No	No	No	No	21	No	No	No	No	No
England-CAMB-756C8-2020	United Kingdom	?	?	B.3	2020-03-14	No	No	No	No	No	No	No	No	No	10	No	No	No	No	No
England-CAMB-756D7-2020	United Kingdom	?	?	B.1	2020-03-15	No	Yes	No	No	No	No	No	No	No	15	No	No	No	No	No
England-CAMB-756F5-2020	United Kingdom	?	?	B.1	2020-03-12	No	Yes	No	No	No	No	No	No	No	21	No	No	No	No	No
England-CAMB-75701-2020	United Kingdom	?	?	B.3	2020-03-12	No	No	No	No	No	No	No	No	No	6	No	No	No	No	No
England-CAMB-7572F-2020	United Kingdom	?	?	B.3	2020-03-12	No	No	No	No	No	No	No	No	No	6	No	No	No	No	No
England-CAMB-7576B-2020	United Kingdom	?	?	B.2.2	2020-03-13	No	No	No	No	No	No	No	No	No	36	No	No	No	No	No
England-CAMB-7577A-2020	United Kingdom	?	?	B.3	2020-03-15	No	No	No	No	No	No	No	No	No	6	No	No	No	No	No
England-CAMB-75798-2020	United Kingdom	?	?	B.1.1	2020-03-14	No	Yes	No	No	No	No	No	No	No	36	No	No	No	No	No
England-CAMB-757A7-2020	United Kingdom	?	?	B.2.1	2020-03-12	No	No	No	No	No	No	No	No	No	15	No	No	No	No	No
England-CAMB-757B6-2020	United Kingdom	?	?	B.1.1.1	2020-03-12	Yes	Yes	No	No	Pocket	No	No	No	No	66	Yes	No	No	No	No
England-CAMB-757C5-2020	United Kingdom	?	?	B.2	2020-03-11	No	No	No	No	No	No	No	No	No	28	No	No	No	No	No
England-CAMB-757E3-2020	United Kingdom	?	?	B.1.1.1	2020-03-12	Yes	Yes	No	No	Pocket	No	No	No	No	66	Yes	No	No	No	No
England-CAMB-757F2-2020	United Kingdom	?	?	B.2.1	2020-03-11	No	No	No	No	No	No	No	No	No	15	No	No	No	No	No
England-CAMB-7582C-2020	United Kingdom	?	?	B	2020-03-13	No	No	No	No	No	No	No	No	No	6	No	No	No	No	No
England-CAMB-7584A-2020	United Kingdom	?	?	B.1.1	2020-03-13	No	Yes	No	No	No	No	No	No	No	36	No	No	No	No	No
England-CAMB-75859-2020	United Kingdom	?	?	B.2	2020-03-19	Yes	No	No	No	No	No	No	No	No	28	No	No	No	No	No
England-CAMB-75868-2020	United Kingdom	?	?	B.1.1.1	2020-03-20	Yes	Yes	No	No	Pocket	No	No	No	No	91	Yes	No	No	No	No
England-CAMB-75886-2020	United Kingdom	?	?	B.2	2020-03-19	No	No	No	No	No	No	No	No	No	10	No	No	No	No	No
England-CAMB-75895-2020	United Kingdom	?	?	B.1.1.3	2020-03-18	Yes	Yes	No	No	No	No	No	No	No	91	No	No	No	No	No
England-CAMB-758A4-2020	United Kingdom	?	?	B.1.1.7	2020-03-20	No	Yes	No	No	No	No	No	No	No	55	No	No	No	No	No
England-CAMB-758B3-2020	United Kingdom	?	?	B.2.1	2020-03-19	No	No	No	No	No	No	No	No	No	15	No	No	No	No	No
England-CAMB-758C2-2020	United Kingdom	?	?	B.1.1	2020-03-19	No	Yes	No	No	No	No	No	No	No	28	No	No	No	No	No
England-CAMB-758D1-2020	United Kingdom	?	?	B.2	2020-03-18	No	No	No	No	No	No	No	No	No	21	No	No	No	No	No
England-CAMB-758E0-2020	United Kingdom	?	?	B.2.1	2020-03-19	No	No	No	No	No	No	No	No	No	21	No	No	No	No	No
England-CAMB-758FF-2020	United Kingdom	?	?	B.3	2020-03-19	No	No	No	No	No	No	No	No	No	21	No	No	No	No	No
England-CAMB-7591A-2020	United Kingdom	?	?	B.2.1	2020-03-31	No	No	No	No	No	No	No	No	No	36	No	No	No	No	No
England-CAMB-75938-2020	United Kingdom	?	?	B.2	2020-03-31	No	No	No	No	No	No	No	No	No	28	No	No	No	No	No
England-CAMB-75947-2020	United Kingdom	?	?	B.1.1	2020-03-30	No	Yes	No	No	No	No	No	No	No	28	No	No	No	No	No
England-CAMB-75956-2020	United Kingdom	?	?	B.1.1	2020-03-31	No	Yes	No	No	No	No	No	No	No	66	No	No	No	No	No
England-CAMB-75974-2020	United Kingdom	?	?	B.2.1	2020-03-31	No	No	No	No	No	No	No	No	No	45	No	No	No	No	No
England-CAMB-75983-2020	United Kingdom	?	?	B.1.1	2020-03-31	No	Yes	No	No	No	No	No	No	No	66	No	No	No	No	No
England-CAMB-75992-2020	United Kingdom	?	?	B.2.1	2020-03-31	No	No	No	No	No	No	No	No	No	36	No	No	No	No	No
England-CAMB-759A1-2020	United Kingdom	?	?	B.2.1	2020-03-31	No	No	No	No	No	No	No	No	No	45	No	No	No	No	No
England-CAMB-759B0-2020	United Kingdom	?	?	B.2.4	2020-03-31	No	Yes	No	No	No	No	No	No	No	55	No	No	No	No	No
England-CAMB-759DE-2020	United Kingdom	?	?	B	2020-03-31	No	No	No	No	No	No	No	No	No	6	No	No	No	No	No
England-CAMB-759FC-2020	United Kingdom	?	?	B.1	2020-03-29	No	Yes	No	No	No	No	No	No	No	28	No	No	No	No	No
England-CAMB-75A08-2020	United Kingdom	?	?	B.1.5	2020-03-29	No	Yes	No	No	No	No	No	No	No	36	No	No	No	No	No
England-CAMB-75A17-2020	United Kingdom	?	?	B.2.1	2020-03-28	No	No	No	No	No	No	No	No	No	45	No	No	No	No	No
England-CAMB-75A26-2020	United Kingdom	?	?	B.2.1	2020-03-29	No	Yes	No	No	No	No	No	No	No	45	No	No	No	No	No
England-CAMB-75A35-2020	United Kingdom	?	?	B.1.5	2020-03-28	No	Yes	No	No	No	No	No	No	No	36	No	No	No	No	No
England-CAMB-75A44-2020	United Kingdom	?	?	B.2.1	2020-03-29	No	No	No	No	No	No	No	No	No	28	No	No	No	No	No
England-CAMB-75A53-2020	United Kingdom	?	?	B.1	2020-03-28	No	Yes	No	No	No	No	No	No	No	78	No	No	No	No	No
England-CAMB-75A62-2020	United Kingdom	?	?	B.2	2020-03-29	No	No	No	No	No	No	No	No	No	15	No	No	No	No	No
England-CAMB-75A80-2020	United Kingdom	?	?	B.2.1	2020-03-29	No	No	No	No	No	No	No	No	No	55	No	No	No	No	No
England-CAMB-75A9F-2020	United Kingdom	?	?	B.1.11	2020-03-28	No	Yes	No	No	No	No	No	No	No	28	No	No	No	No	No
England-CAMB-75ABD-2020	United Kingdom	?	?	B.1.1	2020-03-29	No	Yes	No	No	No	No	No	No	No	36	No	No	No	No	No
England-CAMB-75ACC-2020	United Kingdom	?	?	B.1.1	2020-03-30	No	Yes	No	No	No	No	No	No	No	45	No	No	No	No	No
England-CAMB-75ADB-2020	United Kingdom	?	?	B.1.1.1	2020-03-29	Yes	Yes	No	No	Pocket	No	No	No	No	136	Yes	No	No	No	No
England-CAMB-75AEA-2020	United Kingdom	?	?	B.2.1	2020-03-30	No	No	No	No	No	No	No	No	No	45	No	No	No	No	No
England-CAMB-75AF9-2020	United Kingdom	?	?	B.1.1	2020-03-29	No	Yes	No	No	No	No	No	No	No	55	No	No	No	No	No
England-CAMB-75B05-2020	United Kingdom	?	?	B.1.1	2020-03-30	No	Yes	No	No	No	No	No	No	No	78	No	No	No	No	No
England-CAMB-75B14-2020	United Kingdom	?	?	B.2.1	2020-03-29	No	No	No	No	No	No	No	No	No	55	No	No	No	No	No
England-CAMB-75B23-2020	United Kingdom	?	?	B.1.1.1	2020-03-29	Yes	Yes	No	No	Pocket	No	No	No	No	78	Yes	No	No	No	No
England-CAMB-75B32-2020	United Kingdom	?	?	B.15	2020-03-29	No	No	No	No	No	No	No	No	No	28	No	No	No	No	No
England-CAMB-75B41-2020	United Kingdom	?	?	B.2	2020-03-29	No	No	No	No	No	No	No	No	No	36	No	No	No	No	No
England-CAMB-75B50-2020	United Kingdom	?	?	B.2.1	2020-03-28	No	No	No	No	No	No	No	No	No	45	No	No	No	No	No
England-CAMB-75B6F-2020	United Kingdom	?	?	B.2.1	2020-03-29	No	No	No	No	No	No	No	No	No	28	No	No	No	No	No
England-CAMB-75B7E-2020	United Kingdom	?	?	B.1.1.7	2020-03-30	No	Yes	No	No	No	No	No	No	No	66	No	No	No	No	No
England-CAMB-75B8D-2020	United Kingdom	?	?	B.2.1	2020-03-28	No	No	No	No	No	No	No	No	No	36	No	No	No	No	No
England-CAMB-75B9C-2020	United Kingdom	?	?	B.1.88	2020-03-28	No	Yes	No	No	No	No	No	No	No	28	No	No	No	No	No
England-CAMB-75BAB-2020	United Kingdom	?	?	B.1.104	2020-03-28	No	Yes	No	No	No	No	No	No	No	28	No	No	No	No	No
England-CAMB-75BBA-2020	United Kingdom	?	?	B.1.105	2020-03-29	No	Yes	No	No	No	No	No	No	No	28	No	No	No	No	No
England-CAMB-75BC9-2020	United Kingdom	?	?	B.3	2020-03-29	No	No	No	No	No	No	No	No	No	15	No	No	No	No	No
England-CAMB-75BD8-2020	United Kingdom	?	?	B.1.105	2020-03-29	No	Yes	No	No	No	No	No	No	No	28	No	No	No	No	No
England-CAMB-75BE7-2020	United Kingdom	?	?	B.3	2020-03-28	No	Yes	No	No	No	No	No	No	No	91	No	No	No	No	No
England-CAMB-75BF6-2020	United Kingdom	?	?	B.1.1	2020-03-29	No	Yes	No	No	No	No	No	No	No	55	No	No	No	No	No
England-CAMB-75C02-2020	United Kingdom	?	?	B.1.1	2020-03-28	No	Yes	No	No	No	No	No	No	No	45	No	No	No	No	No
England-CAMB-75C11-2020	United Kingdom	?	?	B.1.75	2020-03-29	No	Yes	No	No	No	No	No	No	No	36	No	No	No	No	No
England-CAMB-75C20-2020	United Kingdom	?	?	A.2	2020-03-28	No	No	No	No	No	No	No	No	No	28	No	No	No	No	No
England-CAMB-75C3F-2020	United Kingdom	?	?	B.1.1	2020-03-29	No	Yes	No	No	No	No	No	No	No	210	No	No	No	No	No
England-CAMB-75C4E-2020	United Kingdom	?	?	B.1.1	2020-03-28	No	Yes	No	No	No	No	No	No	No	45	No	No	No	No	No
England-CAMB-75C5D-2020	United Kingdom	?	?	B.1.1	2020-03-29	No	Yes	No	No	No	No	No	No	Pocket	66	No	No	No	No	No
England-CAMB-75C6C-2020	United Kingdom	?	?	B.1.13	2020-03-28	No	Yes	No	No	No	No	No	No	No	66	No	No	No	No	No
England-CAMB-75C7B-2020	United Kingdom	?	?	B.1	2020-03-30	No	Yes	No	No	No	No	No	No	No	28	No	No	No	No	No
England-CAMB-75C8A-2020	United Kingdom	?	?	B.1.1	2020-03-29	No	Yes	No	No	No	No	No	No	No	45	No	No	No	No	No
England-CAMB-75CB7-2020	United Kingdom	?	?	B.1.1	2020-03-30	No	Yes	No	No	No	No	No	No	No	36	No	No	No	No	No
England-CAMB-75CD5-2020	United Kingdom	?	?	B.1.1	2020-03-30	No	Yes	No	No	No	No	No	No	No	66	No	No	No	No	No
England-CAMB-75CE4-2020	United Kingdom	?	?	B.1.1	2020-03-29	No	Yes	No	No	No	No	No	No	No	28	No	No	No	No	No
England-CAMB-75CF3-2020	United Kingdom	?	?	B.1.1	2020-03-30	No	Yes	No	No	No	No	No	No	No	45	No	No	No	No	No
England-CAMB-75D0F-2020	United Kingdom	?	?	B.1.1	2020-03-29	No	Yes	No	No	No	No	No	No	No	36	No	No	No	No	No
England-CAMB-75D1E-2020	United Kingdom	?	?	B.1.1	2020-03-29	No	Yes	No	No	No	No	No	No	No	66	No	No	No	No	No
England-CAMB-75D3C-2020	United Kingdom	?	?	B.2.1	2020-03-28	No	No	No	No	No	No	No	No	No	36	No	No	No	No	No
England-CAMB-75D5A-2020	United Kingdom	?	?	B.1.5	2020-03-29	No	Yes	No	No	No	No	No	No	No	36	No	No	No	No	No
England-CAMB-75D69-2020	United Kingdom	?	?	B.2.1	2020-03-29	No	No	No	No	No	No	No	No	No	36	No	No	No	No	No
England-CAMB-75D78-2020	United Kingdom	?	?	B.1.1	2020-03-29	No	Yes	No	No	No	No	No	No	No	153	No	No	No	No	No
England-CAMB-75D87-2020	United Kingdom	?	?	B.2	2020-03-29	No	No	No	No	No	No	No	No	No	66	No	No	No	No	No
England-CAMB-75DA5-2020	United Kingdom	?	?	B.1.13	2020-03-29	No	Yes	No	No	No	No	No	No	No	66	No	No	No	No	No
England-CAMB-75DB4-2020	United Kingdom	?	?	B.1	2020-03-29	No	Yes	No	No	No	No	No	No	No	45	No	No	No	No	No
England-CAMB-75DC3-2020	United Kingdom	?	?	B.1.11	2020-03-29	No	Yes	No	No	No	No	No	No	No	28	No	No	No	No	No
England-CAMB-75DF0-2020	United Kingdom	?	?	B.1.1	2020-03-29	No	Yes	No	No	No	No	No	No	No	36	No	No	No	No	No
England-CAMB-75E0C-2020	United Kingdom	?	?	B.1.75	2020-03-29	No	Yes	No	No	No	No	No	No	No	36	No	No	No	No	No
England-CAMB-75E1B-2020	United Kingdom	?	?	B.1.1.10	2020-03-28	No	Yes	No	No	No	No	No	No	No	105	No	No	No	No	No
England-CAMB-75E2A-2020	United Kingdom	?	?	B.2.1	2020-03-29	No	No	No	No	No	No	No	No	No	28	No	No	No	No	No
England-CAMB-75E39-2020	United Kingdom	?	?	B.2.1	2020-03-29	No	No	No	No	No	No	No	No	No	21	No	No	No	No	No
England-CAMB-75E48-2020	United Kingdom	?	?	B.1.1	2020-03-29	No	Yes	No	No	No	No	No	No	No	55	No	No	No	No	No
England-CAMB-75E57-2020	United Kingdom	?	?	B.3	2020-03-28	No	No	No	No	No	No	No	No	No	15	No	No	No	No	No
England-CAMB-75E66-2020	United Kingdom	?	?	B.2	2020-03-28	No	No	No	No	No	No	No	No	No	21	No	No	No	No	No
England-CAMB-75E75-2020	United Kingdom	?	?	B.1	2020-03-29	No	Yes	No	No	No	No	No	No	No	21	No	No	No	No	No
England-CAMB-75E93-2020	United Kingdom	?	?	B.1.11	2020-03-29	No	Yes	No	No	No	No	No	No	No	45	No	No	No	No	No
England-CAMB-75EDF-2020	United Kingdom	?	?	A.2	2020-03-29	No	No	No	No	No	No	No	No	No	78	No	No	No	No	No
England-CAMB-75EEE-2020	United Kingdom	?	?	B.1	2020-03-29	No	Yes	No	No	No	No	No	No	No	91	No	No	No	No	No
England-CAMB-75EFD-2020	United Kingdom	?	?	B.1.1	2020-03-30	No	Yes	No	No	No	No	No	No	No	55	No	No	No	No	No
England-CAMB-75F27-2020	United Kingdom	?	?	B.1.5.9	2020-03-29	No	Yes	No	No	No	No	No	No	No	36	No	No	No	No	No
England-CAMB-75F36-2020	United Kingdom	?	?	B.1.1	2020-03-29	No	Yes	No	No	No	No	No	No	No	36	No	No	No	No	No
England-CAMB-75F45-2020	United Kingdom	?	?	B.1.1	2020-03-29	No	Yes	No	No	No	No	No	No	No	36	No	No	No	No	No
England-CAMB-75F54-2020	United Kingdom	?	?	B.1.1	2020-03-30	Yes	Yes	No	No	No	No	No	No	No	55	No	No	No	No	No
England-CAMB-75F72-2020	United Kingdom	?	?	B	2020-03-28	No	No	No	No	No	No	No	No	No	1	No	No	No	No	No
England-CAMB-75F81-2020	United Kingdom	?	?	B.2	2020-03-29	No	No	No	No	No	No	No	No	No	15	No	No	No	No	No
England-CAMB-75F90-2020	United Kingdom	?	?	B.1.1	2020-03-28	No	Yes	No	No	No	No	No	No	No	36	No	No	No	No	No
England-CAMB-75FBE-2020	United Kingdom	?	?	B.1.1	2020-03-28	No	Yes	No	No	No	No	No	No	No	45	No	No	No	No	No
England-CAMB-75FCD-2020	United Kingdom	?	?	B.1.1	2020-03-29	No	Yes	No	No	No	No	No	No	No	45	No	No	No	No	No
England-CAMB-75FDC-2020	United Kingdom	?	?	B.2.1	2020-03-28	No	No	No	No	No	No	No	No	No	15	No	No	No	No	No
England-CAMB-75FFA-2020	United Kingdom	?	?	B.1.1	2020-03-28	No	Yes	No	No	No	No	No	No	No	45	No	No	No	No	No
England-CAMB-76032-2020	United Kingdom	?	?	B.1	2020-03-30	No	Yes	No	No	No	No	No	No	No	55	No	No	No	No	No
England-CAMB-76041-2020	United Kingdom	?	?	B.2	2020-03-30	No	No	No	No	No	No	No	No	No	15	No	No	No	No	No
England-CAMB-76050-2020	United Kingdom	?	?	B.1.11	2020-03-30	No	Yes	No	No	No	No	No	No	No	28	No	No	No	No	No
England-CAMB-7606F-2020	United Kingdom	?	?	B	2020-03-30	No	Yes	No	No	No	No	No	No	No	15	No	No	No	No	No
England-CAMB-7608D-2020	United Kingdom	?	?	B.1	2020-03-30	No	Yes	No	No	No	No	No	No	No	36	No	No	No	No	No
England-CAMB-7609C-2020	United Kingdom	?	?	B.1	2020-03-30	No	Yes	No	No	No	No	No	No	No	45	No	No	No	No	No
England-CAMB-760AB-2020	United Kingdom	?	?	B.1.1	2020-03-30	No	Yes	No	No	No	No	No	No	No	66	No	No	No	No	No
England-CAMB-760BA-2020	United Kingdom	?	?	B.2.1	2020-03-30	No	No	No	No	No	No	No	No	No	28	No	No	No	No	No
England-CAMB-760C9-2020	United Kingdom	?	?	B.2.4	2020-03-30	No	Yes	No	No	No	No	No	No	No	45	No	No	No	No	No
England-CAMB-760D8-2020	United Kingdom	?	?	B.1	2020-03-30	No	Yes	No	No	No	No	No	No	No	55	No	No	No	No	No
England-CAMB-760E7-2020	United Kingdom	?	?	B.2	2020-03-30	No	No	No	No	No	No	No	No	No	55	No	No	No	No	No
England-CAMB-76102-2020	United Kingdom	?	?	B.1.1	2020-03-30	No	Yes	No	No	No	No	No	No	No	45	No	No	No	No	No
England-CAMB-76111-2020	United Kingdom	?	?	B.1.1	2020-03-30	No	Yes	No	No	No	No	No	No	No	66	No	No	No	No	No
England-CAMB-7614E-2020	United Kingdom	?	?	B.1.1	2020-03-30	No	Yes	No	No	No	No	No	No	No	45	No	No	No	No	No
England-CAMB-7615D-2020	United Kingdom	?	?	B.1.1	2020-03-30	No	Yes	No	No	No	No	No	No	No	91	No	No	No	No	No
England-CAMB-7616C-2020	United Kingdom	?	?	B.2	2020-03-30	No	No	No	No	No	No	No	No	No	10	No	No	No	No	No
England-CAMB-7617B-2020	United Kingdom	?	?	B.1.13	2020-03-30	No	Yes	No	No	No	No	No	No	No	66	No	No	No	No	No
England-CAMB-7618A-2020	United Kingdom	?	?	B.2	2020-03-31	No	No	No	No	No	No	No	No	No	36	No	No	No	No	No
England-CAMB-761A8-2020	United Kingdom	?	?	B.1.1	2020-03-30	No	Yes	No	No	No	No	No	No	No	45	No	No	No	No	No
England-CAMB-761C6-2020	United Kingdom	?	?	B.1	2020-03-29	No	Yes	No	No	No	No	No	No	No	78	No	No	No	No	No
England-CAMB-761D5-2020	United Kingdom	?	?	B.1.1	2020-03-30	No	Yes	No	No	No	No	No	No	No	45	No	No	No	No	No
England-CAMB-761E4-2020	United Kingdom	?	?	B.2	2020-03-30	No	No	No	No	No	No	No	No	No	28	No	No	No	No	No
England-CAMB-761F3-2020	United Kingdom	?	?	B.1.1	2020-03-30	Yes	Yes	No	No	No	No	Pocket	No	No	55	No	No	No	No	Yes
England-CAMB-7620F-2020	United Kingdom	?	?	B.1.1	2020-03-30	No	Yes	No	No	No	No	No	No	No	45	No	No	No	No	No
England-CAMB-7621E-2020	United Kingdom	?	?	B.1	2020-03-30	No	Yes	No	No	No	No	No	No	No	78	No	No	No	No	No
England-CAMB-7624B-2020	United Kingdom	?	?	B.1.1.1	2020-03-30	Yes	Yes	No	No	Pocket	No	No	No	No	78	Yes	No	No	No	No
England-CAMB-76269-2020	United Kingdom	?	?	B.2.1	2020-03-30	No	No	No	No	No	No	No	No	No	45	No	No	No	No	No
England-CAMB-762A5-2020	United Kingdom	?	?	B.1	2020-03-29	No	Yes	No	No	No	No	No	No	No	36	No	No	No	No	No
England-CAMB-762B4-2020	United Kingdom	?	?	B.1.1	2020-03-29	No	Yes	No	No	No	No	No	No	No	45	No	No	No	No	No
England-CAMB-762C3-2020	United Kingdom	?	?	B.1.1	2020-03-30	No	Yes	No	No	No	No	No	No	No	45	No	No	No	No	No
England-CAMB-762D2-2020	United Kingdom	?	?	B.1.1.13	2020-03-28	No	Yes	No	No	No	No	No	No	No	120	No	No	No	No	No
England-CAMB-762F0-2020	United Kingdom	?	?	B.1	2020-03-29	Yes	Yes	No	No	No	No	No	No	No	45	No	No	No	No	No
England-CAMB-7630C-2020	United Kingdom	?	?	B.1.5	2020-03-29	No	Yes	No	No	No	No	No	No	No	28	No	No	No	No	No
England-CAMB-7631B-2020	United Kingdom	?	?	B.3	2020-03-30	No	No	No	No	No	No	No	No	No	21	No	No	No	No	No
England-CAMB-7632A-2020	United Kingdom	?	?	B.1.1	2020-03-29	No	Yes	No	No	No	No	No	No	No	45	No	No	No	No	No
England-CAMB-76339-2020	United Kingdom	?	?	B.1.5	2020-03-28	No	Yes	No	No	No	No	No	No	No	28	No	No	No	No	No
England-CAMB-76348-2020	United Kingdom	?	?	B.1.1	2020-03-28	No	Yes	No	No	No	No	No	No	No	45	No	No	No	No	No
England-CAMB-76366-2020	United Kingdom	?	?	B.1.1	2020-03-30	No	Yes	No	No	No	No	No	No	No	55	No	No	No	No	No
England-CAMB-76375-2020	United Kingdom	?	?	B.1	2020-03-28	No	Yes	No	No	No	No	No	No	No	21	No	No	No	No	No
England-CAMB-76384-2020	United Kingdom	?	?	B.1.1	2020-03-30	No	Yes	No	No	No	No	No	No	No	45	No	No	No	No	No
England-CAMB-763C0-2020	United Kingdom	?	?	B.2.1	2020-03-30	No	No	No	No	No	No	No	No	No	36	No	No	No	No	No
England-CAMB-763DF-2020	United Kingdom	?	?	B.1.9	2020-03-30	No	Yes	No	No	No	No	No	No	No	91	No	No	No	No	No
England-CAMB-763EE-2020	United Kingdom	?	?	B.1.13	2020-03-30	No	Yes	No	No	No	No	No	No	No	45	No	No	No	No	No
England-CAMB-763FD-2020	United Kingdom	?	?	B.1.1.1	2020-03-29	Yes	Yes	No	No	Pocket	No	No	No	No	171	Yes	No	No	No	No
England-CAMB-76409-2020	United Kingdom	?	?	B.1.1	2020-03-30	No	Yes	No	No	No	No	No	No	No	55	No	No	No	No	No
England-CAMB-76418-2020	United Kingdom	?	?	B.1.1.1	2020-03-29	Yes	Yes	No	No	Pocket	No	No	No	No	120	Yes	No	No	No	No
England-CAMB-76427-2020	United Kingdom	?	?	B	2020-03-30	No	No	No	No	No	No	No	No	No	6	No	No	No	No	No
England-CAMB-76436-2020	United Kingdom	?	?	B.1.1.1	2020-03-29	Yes	Yes	No	No	Pocket	No	No	No	No	120	Yes	No	No	No	No
England-CAMB-76454-2020	United Kingdom	?	?	B.1.5.9	2020-03-30	No	Yes	No	No	No	No	No	No	No	36	No	No	No	No	No
England-CAMB-76463-2020	United Kingdom	?	?	B.1.5.3	2020-03-30	No	Yes	No	No	No	No	No	No	No	45	No	No	No	No	No
England-CAMB-76472-2020	United Kingdom	?	?	B.1.1	2020-03-30	No	Yes	No	No	No	No	No	No	No	120	No	No	No	No	No
England-CAMB-76481-2020	United Kingdom	?	?	B.1.30	2020-03-30	No	Yes	No	No	No	No	No	No	No	66	No	No	No	No	No
England-CAMB-76490-2020	United Kingdom	?	?	B.1.1	2020-03-30	No	Yes	No	No	No	No	No	No	No	91	No	No	No	No	No
England-CAMB-764BE-2020	United Kingdom	?	?	A.1	2020-03-29	No	Yes	No	No	No	No	No	No	No	21	No	No	No	No	No
England-CAMB-764CD-2020	United Kingdom	?	?	B.2.1	2020-03-29	No	No	No	No	No	No	No	No	No	28	No	No	No	No	No
England-CAMB-764DC-2020	United Kingdom	?	?	B.1.1	2020-03-30	No	Yes	No	No	No	No	No	No	No	78	No	No	No	No	No
England-CAMB-764EB-2020	United Kingdom	?	?	B.2.1	2020-03-30	No	No	No	No	No	No	No	No	No	45	No	No	No	No	No
England-CAMB-76506-2020	United Kingdom	?	?	B.1.104	2020-03-29	No	Yes	No	No	No	No	No	No	No	28	No	No	No	No	No
England-CAMB-76515-2020	United Kingdom	?	?	B.1	2020-03-29	No	Yes	No	No	No	No	No	No	No	21	No	No	No	No	No
England-CAMB-76524-2020	United Kingdom	?	?	B.1.11	2020-03-29	No	Yes	No	No	No	No	No	No	No	21	No	No	No	No	No
England-CAMB-76533-2020	United Kingdom	?	?	B.1.1	2020-03-29	No	Yes	No	No	No	No	No	No	No	36	No	No	No	No	No
England-CAMB-76542-2020	United Kingdom	?	?	B.1.1	2020-03-29	No	Yes	No	No	No	No	No	No	No	78	No	No	No	No	No
England-CAMB-76560-2020	United Kingdom	?	?	B.1.1	2020-03-29	No	Yes	No	No	No	No	No	No	No	55	No	No	No	No	No
England-CAMB-7657F-2020	United Kingdom	?	?	B.1.1.1	2020-03-29	Yes	Yes	No	No	Pocket	No	No	No	No	153	Yes	No	No	No	No
England-CAMB-7659D-2020	United Kingdom	?	?	B.1.1	2020-03-30	No	Yes	No	No	No	No	No	No	No	55	No	No	No	No	No
England-CAMB-765AC-2020	United Kingdom	?	?	B.1.30	2020-03-30	No	Yes	No	No	No	No	No	No	No	91	No	No	No	No	No
England-CAMB-765BB-2020	United Kingdom	?	?	B.1.1	2020-03-30	No	Yes	No	No	No	No	No	No	No	45	No	No	No	No	No
England-CAMB-765CA-2020	United Kingdom	?	?	B.2.1	2020-03-29	No	No	No	No	No	No	No	No	No	36	No	No	No	No	No
England-CAMB-76603-2020	United Kingdom	?	?	B.1.1	2020-03-30	No	Yes	No	No	No	No	No	No	No	55	No	No	No	No	No
England-CAMB-76612-2020	United Kingdom	?	?	B.2	2020-03-29	No	No	No	No	No	No	No	No	No	45	No	No	No	No	No
England-CAMB-76621-2020	United Kingdom	?	?	B.3	2020-03-29	No	No	No	No	No	No	No	No	No	10	No	No	No	No	No
England-CAMB-7664F-2020	United Kingdom	?	?	B.2.1	2020-03-29	No	Yes	No	No	No	No	No	No	No	36	No	No	No	No	No
England-CAMB-7665E-2020	United Kingdom	?	?	B.1.75	2020-03-29	No	Yes	No	No	No	No	No	No	No	21	No	No	No	No	No
England-CAMB-7666D-2020	United Kingdom	?	?	B.1.1	2020-03-29	No	Yes	No	No	No	No	No	No	No	66	No	No	No	No	No
England-CAMB-7667C-2020	United Kingdom	?	?	B.1.1	2020-03-29	No	Yes	No	No	No	No	No	No	No	66	No	No	No	No	No
England-CAMB-7668B-2020	United Kingdom	?	?	B.1.1	2020-03-30	No	Yes	No	No	No	No	No	No	No	66	No	No	No	No	No
England-CAMB-7669A-2020	United Kingdom	?	?	B.2	2020-03-30	No	No	No	No	No	No	No	No	No	28	No	No	No	No	No
England-CAMB-766A9-2020	United Kingdom	?	?	B.1.5.9	2020-03-29	No	Yes	No	No	No	No	No	No	No	21	No	No	No	No	No
England-CAMB-766B8-2020	United Kingdom	?	?	B.2	2020-03-30	No	No	No	No	No	No	No	No	No	36	No	No	No	No	No
England-CAMB-766C7-2020	United Kingdom	?	?	B.1.1.7	2020-03-30	No	Yes	No	No	No	No	No	No	No	78	No	No	No	No	No
England-CAMB-766D6-2020	United Kingdom	?	?	B.2.1	2020-03-30	No	No	No	No	No	No	No	No	No	45	No	No	No	No	No
England-CAMB-766E5-2020	United Kingdom	?	?	B.1.75	2020-03-30	No	Yes	No	No	No	No	No	No	No	36	No	No	No	No	No
England-CAMB-766F4-2020	United Kingdom	?	?	B.1.11	2020-03-30	No	Yes	No	No	No	No	No	No	No	28	No	No	No	No	No
England-CAMB-7672E-2020	United Kingdom	?	?	B.1	2020-03-30	No	Yes	No	No	No	No	No	No	No	55	No	No	No	No	No
England-CAMB-7675B-2020	United Kingdom	?	?	B.1.1	2020-03-31	No	Yes	No	No	No	No	No	No	No	120	No	No	No	No	No
England-CAMB-7676A-2020	United Kingdom	?	?	B.1.1.1	2020-03-30	Yes	Yes	No	No	Pocket	No	No	No	No	120	Yes	No	No	No	No
England-CAMB-76797-2020	United Kingdom	?	?	B.1.1	2020-03-30	No	Yes	No	No	No	No	No	No	No	45	No	No	No	No	No
England-CAMB-767A6-2020	United Kingdom	?	?	B.1.1	2020-03-30	No	Yes	No	No	No	No	No	No	No	45	No	No	No	No	No
England-CAMB-767C4-2020	United Kingdom	?	?	B.1.1	2020-03-30	No	Yes	No	No	No	No	No	No	No	45	No	No	No	No	No
England-CAMB-767D3-2020	United Kingdom	?	?	B.2.1	2020-03-30	No	No	No	No	No	No	No	No	No	66	No	No	No	No	No
England-CAMB-767E2-2020	United Kingdom	?	?	B.1.1	2020-03-30	No	Yes	No	Pocket	No	No	No	No	No	78	No	No	No	Yes	No
England-CAMB-767F1-2020	United Kingdom	?	?	B.1.1.3	2020-03-29	Yes	Yes	No	No	No	No	No	No	No	105	No	No	No	No	No
England-CAMB-7680D-2020	United Kingdom	?	?	B.1.1.1	2020-03-30	Yes	Yes	No	No	Pocket	No	No	No	No	105	Yes	No	No	No	No
England-CAMB-7681C-2020	United Kingdom	?	?	B.1.1	2020-03-30	No	Yes	No	No	No	No	No	No	No	78	No	No	No	No	No
England-CAMB-7682B-2020	United Kingdom	?	?	B.1.1	2020-03-30	No	Yes	No	No	No	No	No	No	No	45	No	No	No	No	No
England-CAMB-7683A-2020	United Kingdom	?	?	B.2.1	2020-03-30	No	No	No	No	No	No	No	No	No	45	No	No	No	No	No
England-CAMB-76849-2020	United Kingdom	?	?	B.2.1	2020-03-30	No	No	No	No	No	No	No	No	No	28	No	No	No	No	No
England-CAMB-76858-2020	United Kingdom	?	?	B.1.1	2020-03-29	No	Yes	No	No	No	No	No	No	No	45	No	No	No	No	No
England-CAMB-76867-2020	United Kingdom	?	?	B.1.1	2020-03-30	Yes	Yes	No	No	No	No	No	No	No	78	No	No	No	No	No
England-CAMB-76876-2020	United Kingdom	?	?	B.1.105	2020-03-29	No	Yes	No	No	No	No	No	No	No	21	No	No	No	No	No
England-CAMB-76885-2020	United Kingdom	?	?	B.2.1	2020-03-30	Yes	No	No	No	No	No	No	No	No	36	No	No	No	No	No
England-CAMB-76894-2020	United Kingdom	?	?	B.1.105	2020-03-29	No	Yes	No	No	No	No	No	No	No	45	No	No	No	No	No
England-CAMB-768A3-2020	United Kingdom	?	?	B.1.1	2020-03-30	No	Yes	No	No	No	No	No	No	No	55	No	No	No	No	No
England-CAMB-768B2-2020	United Kingdom	?	?	B.1.105	2020-03-29	No	Yes	No	No	No	No	No	No	No	28	No	No	No	No	No
England-CAMB-768C1-2020	United Kingdom	?	?	B	2020-03-30	No	No	No	No	No	No	No	No	No	15	No	No	No	No	No
England-CAMB-768D0-2020	United Kingdom	?	?	B.1.13	2020-03-30	No	Yes	No	No	No	No	No	No	No	55	No	No	No	No	No
England-CAMB-768EF-2020	United Kingdom	?	?	B.1.1.1	2020-03-29	Yes	Yes	No	No	Pocket	No	No	No	No	78	Yes	No	No	No	No
England-CAMB-7690A-2020	United Kingdom	?	?	B	2020-03-30	No	No	No	No	No	No	No	No	No	3	No	No	No	No	No
England-CAMB-76919-2020	United Kingdom	?	?	B.1.1.1	2020-03-30	Yes	Yes	No	No	Pocket	No	No	No	No	91	Yes	No	No	No	No
England-CAMB-76955-2020	United Kingdom	?	?	B.1	2020-03-30	No	Yes	No	No	No	No	No	No	No	28	No	No	No	No	No
England-CAMB-76964-2020	United Kingdom	?	?	B.1.13	2020-03-27	No	Yes	No	No	No	No	No	No	No	45	No	No	No	No	No
England-CAMB-76973-2020	United Kingdom	?	?	B.1.1	2020-03-29	No	Yes	No	No	No	No	No	No	No	45	No	No	No	No	No
England-CAMB-76982-2020	United Kingdom	?	?	B.1.1	2020-03-30	No	Yes	No	No	No	No	No	No	No	45	No	No	No	No	No
England-CAMB-76991-2020	United Kingdom	?	?	B.1.1	2020-03-30	No	Yes	No	No	No	No	No	No	No	55	No	No	No	No	No
England-CAMB-769A0-2020	United Kingdom	?	?	B.1.1	2020-03-30	No	Yes	No	No	No	No	No	No	No	55	No	No	No	No	No
England-CAMB-769BF-2020	United Kingdom	?	?	B.1	2020-03-30	Yes	Yes	No	No	No	No	No	No	No	15	No	No	No	No	No
England-CAMB-769CE-2020	United Kingdom	?	?	B.2.1	2020-03-30	No	Yes	No	No	No	No	No	No	No	36	No	No	No	No	No
England-CAMB-769DD-2020	United Kingdom	?	?	B.1.1.3	2020-03-30	Yes	Yes	No	No	No	No	No	No	No	91	No	No	No	No	No
England-CAMB-769EC-2020	United Kingdom	?	?	B.1	2020-03-30	No	Yes	No	No	No	No	No	No	No	55	No	No	No	No	No
England-CAMB-769FB-2020	United Kingdom	?	?	B.1.1	2020-03-30	No	Yes	No	No	No	No	No	No	No	78	No	No	No	No	No
England-CAMB-76A16-2020	United Kingdom	?	?	B.1.36	2020-03-30	No	Yes	No	No	No	No	No	No	No	45	No	No	No	No	No
England-CAMB-76A34-2020	United Kingdom	?	?	B.1.13	2020-03-30	No	Yes	No	No	No	No	No	No	No	55	No	No	No	No	No
England-CAMB-76A61-2020	United Kingdom	?	?	B.1	2020-03-30	No	Yes	No	No	No	No	No	No	No	28	No	No	No	No	No
England-CAMB-76A70-2020	United Kingdom	?	?	B.2	2020-03-30	No	No	No	No	No	No	No	No	No	55	No	No	No	No	No
England-CAMB-76A8F-2020	United Kingdom	?	?	B.1	2020-03-29	No	Yes	No	No	No	No	No	No	No	28	No	No	No	No	No
England-CAMB-76A9E-2020	United Kingdom	?	?	B.2	2020-03-29	No	No	No	No	No	No	No	No	No	15	No	No	No	No	No
England-CAMB-76AAD-2020	United Kingdom	?	?	B.1	2020-03-29	No	Yes	No	No	No	No	No	No	No	45	No	No	No	No	No
England-CAMB-76ABC-2020	United Kingdom	?	?	B.2	2020-03-29	No	No	No	No	No	No	No	No	No	21	No	No	No	No	No
England-CAMB-76ACB-2020	United Kingdom	?	?	B.1.1	2020-03-30	No	Yes	No	No	No	No	No	No	No	45	No	No	No	No	No
England-CAMB-76ADA-2020	United Kingdom	?	?	B.1.5.6	2020-03-29	No	Yes	No	No	No	No	No	No	No	36	No	No	No	No	No
England-CAMB-76AE9-2020	United Kingdom	?	?	B.1.5	2020-03-30	No	Yes	No	No	No	No	No	No	No	55	No	No	No	No	No
England-CAMB-76AF8-2020	United Kingdom	?	?	B.2	2020-03-31	No	No	No	No	No	No	No	No	No	120	No	No	No	No	No
England-CAMB-76B04-2020	United Kingdom	?	?	B.1.105	2020-03-30	No	Yes	No	No	No	No	No	No	No	28	No	No	No	No	No
England-CAMB-76B13-2020	United Kingdom	?	?	B.1.1	2020-03-30	No	Yes	No	No	No	No	No	No	No	66	No	No	No	No	No
England-CAMB-76B31-2020	United Kingdom	?	?	B.2.4	2020-03-31	No	Yes	No	No	No	No	No	No	No	78	No	No	No	No	No
England-CAMB-76B5F-2020	United Kingdom	?	?	B.3	2020-03-31	No	No	No	No	No	No	No	No	No	66	No	No	No	No	No
England-CAMB-76B6E-2020	United Kingdom	?	?	B.1.1	2020-03-29	No	Yes	No	No	No	No	No	No	No	55	No	No	No	No	No
England-CAMB-76B7D-2020	United Kingdom	?	?	B.1.11	2020-03-30	No	Yes	No	No	No	No	No	No	No	15	No	No	No	No	No
England-CAMB-76B9B-2020	United Kingdom	?	?	B.2	2020-03-31	No	No	No	No	No	No	No	No	No	28	No	No	No	No	No
England-CAMB-76BC8-2020	United Kingdom	?	?	B.1	2020-03-29	No	Yes	No	No	No	No	No	No	No	36	No	No	No	No	No
England-CAMB-76BD7-2020	United Kingdom	?	?	B.1.1	2020-03-31	No	Yes	No	No	No	No	No	No	No	45	No	No	No	No	No
England-CAMB-76BE6-2020	United Kingdom	?	?	B.1.1	2020-03-29	No	Yes	No	No	No	No	No	No	No	78	No	No	No	No	No
England-CAMB-76C01-2020	United Kingdom	?	?	B.2.1	2020-03-29	Yes	No	No	No	No	No	No	No	No	36	No	No	No	No	No
England-CAMB-76C10-2020	United Kingdom	?	?	B.1	2020-03-30	No	Yes	No	No	No	No	No	No	No	45	No	No	No	No	No
England-CAMB-76C2F-2020	United Kingdom	?	?	B.1.30	2020-03-30	No	Yes	No	No	No	No	No	No	No	66	No	No	No	No	No
England-CAMB-76C3E-2020	United Kingdom	?	?	B.1.1	2020-03-29	No	Yes	No	No	No	No	No	No	No	66	No	No	No	No	No
England-CAMB-76C4D-2020	United Kingdom	?	?	B.2.1	2020-03-29	No	No	No	No	No	No	No	No	No	21	No	No	No	No	No
England-CAMB-76C5C-2020	United Kingdom	?	?	B.2.1	2020-03-30	No	No	No	No	No	No	No	No	No	28	No	No	No	No	No
England-CAMB-76C7A-2020	United Kingdom	?	?	B.1	2020-03-31	No	Yes	No	No	No	No	No	No	No	36	No	No	No	No	No
England-CAMB-76C89-2020	United Kingdom	?	?	B.1.13	2020-03-30	Yes	Yes	No	No	No	No	No	No	No	45	No	No	No	No	No
England-CAMB-76CA7-2020	United Kingdom	?	?	B.1.1.1	2020-03-28	Yes	Yes	No	No	Pocket	No	No	No	No	91	Yes	No	No	No	No
England-CAMB-76CB6-2020	United Kingdom	?	?	B.1.1	2020-03-30	No	Yes	No	No	No	No	No	No	No	45	No	No	No	No	No
England-CAMB-76CC5-2020	United Kingdom	?	?	B.1.1	2020-03-29	No	Yes	No	No	No	No	No	No	No	36	No	No	No	No	No
England-CAMB-76CD4-2020	United Kingdom	?	?	B.2	2020-03-30	No	No	No	No	No	No	No	No	No	21	No	No	No	No	No
England-CAMB-76CE3-2020	United Kingdom	?	?	B.2	2020-03-31	No	Yes	No	No	No	No	No	No	No	45	No	No	No	No	No
England-CAMB-76D0E-2020	United Kingdom	?	?	B.1.1	2020-03-30	No	Yes	No	No	No	No	No	No	No	55	No	No	No	No	No
England-CAMB-76D2C-2020	United Kingdom	?	?	B.1.1	2020-04-01	No	Yes	No	No	No	No	No	No	No	45	No	No	No	No	No
England-CAMB-76D4A-2020	United Kingdom	?	?	B.1.1	2020-04-02	No	Yes	No	No	No	No	No	No	No	55	No	No	No	No	No
England-CAMB-76D59-2020	United Kingdom	Male	83	B.2.1	2020-03-30	No	No	No	No	No	No	No	No	No	28	No	No	No	No	No
England-CAMB-76D77-2020	United Kingdom	Female	28	B.1.1	2020-03-31	No	Yes	No	No	No	No	No	No	No	36	No	No	No	No	No
England-CAMB-76D86-2020	United Kingdom	?	?	B.1.1.4	2020-03-31	No	Yes	No	No	No	No	No	No	No	66	No	No	No	No	No
England-CAMB-76DA4-2020	United Kingdom	?	?	B.1.1.3	2020-03-31	Yes	Yes	No	No	No	No	No	No	No	91	No	No	No	No	No
England-CAMB-76DB3-2020	United Kingdom	Female	37	B.1.1	2020-03-31	No	Yes	No	No	No	No	No	No	No	45	No	No	No	No	No
England-CAMB-76DC2-2020	United Kingdom	?	?	B.2.1	2020-03-31	No	No	No	No	No	No	No	No	No	21	No	No	No	No	No
England-CAMB-76DD1-2020	United Kingdom	Female	86	B.1.1	2020-03-30	No	Yes	No	No	No	No	No	No	No	36	No	No	No	No	No
England-CAMB-76DFF-2020	United Kingdom	Male	91	B.1.5	2020-03-30	No	Yes	No	No	No	No	No	No	No	66	No	No	No	No	No
England-CAMB-76E0B-2020	United Kingdom	?	?	B.1	2020-03-31	No	Yes	No	No	No	No	No	No	No	28	No	No	No	No	No
England-CAMB-76E29-2020	United Kingdom	?	?	B.2.1	2020-04-01	No	No	No	No	No	No	No	No	No	28	No	No	No	No	No
England-CAMB-76E38-2020	United Kingdom	Male	84	B.1	2020-03-31	No	Yes	No	No	No	No	No	No	No	21	No	No	No	No	No
England-CAMB-76E47-2020	United Kingdom	?	?	B.1.75	2020-03-31	No	Yes	No	No	No	No	No	No	No	28	No	No	No	No	No
England-CAMB-76E56-2020	United Kingdom	Female	68	B.1.105	2020-03-30	No	Yes	No	No	No	No	No	No	No	21	No	No	No	No	No
England-CAMB-76E65-2020	United Kingdom	?	?	B.2.1	2020-04-01	No	No	No	No	No	No	No	No	No	36	No	No	No	No	No
England-CAMB-76E83-2020	United Kingdom	?	?	B.1.1.3	2020-04-01	Yes	Yes	No	No	No	No	No	No	No	91	No	No	No	No	No
England-CAMB-76E92-2020	United Kingdom	Male	47	B.1.76	2020-04-01	No	Yes	No	No	No	No	No	No	No	15	No	No	No	No	No
England-CAMB-76EA1-2020	United Kingdom	?	?	B.1.1	2020-03-31	No	Yes	No	No	No	No	No	No	No	55	No	No	No	No	No
England-CAMB-76EB0-2020	United Kingdom	Female	34	B.2.1	2020-04-01	Yes	No	No	No	No	No	No	No	No	45	No	No	No	No	No
England-CAMB-76ECF-2020	United Kingdom	?	?	B.1.1.7	2020-03-31	No	Yes	No	No	No	No	No	No	No	55	No	No	No	No	No
England-CAMB-76EDE-2020	United Kingdom	Female	74	B.1.105	2020-03-31	No	Yes	No	No	No	No	No	No	No	21	No	No	No	No	No
England-CAMB-76EFC-2020	United Kingdom	Male	62	B.1	2020-03-31	No	Yes	No	No	No	No	No	No	No	36	No	No	No	No	No
England-CAMB-76F08-2020	United Kingdom	?	?	B.3	2020-03-31	No	No	No	No	No	No	No	No	No	45	No	No	No	No	No
England-CAMB-76F17-2020	United Kingdom	Male	91	B.1.105	2020	No	Yes	No	No	No	No	No	No	No	28	No	No	No	No	No
England-CAMB-76F26-2020	United Kingdom	?	?	B.2.1	2020-04-01	No	No	No	No	No	No	No	No	No	36	No	No	No	No	No
England-CAMB-76F35-2020	United Kingdom	Female	32	B.1.1	2020	No	Yes	No	No	No	No	No	No	No	36	No	No	No	No	No
England-CAMB-76F44-2020	United Kingdom	?	?	B.2.6	2020-04-01	No	No	No	No	No	No	No	No	No	21	No	No	No	No	No
England-CAMB-76F62-2020	United Kingdom	Female	43	B.2	2020-03-31	No	No	No	No	No	No	No	No	No	15	No	No	No	No	No
England-CAMB-76F71-2020	United Kingdom	Male	93	B.1.1	2020-03-31	No	Yes	No	No	No	No	No	No	No	36	No	No	No	No	No
England-CAMB-76F9F-2020	United Kingdom	Male	54	B.1.1.1	2020-04-01	Yes	Yes	No	No	Pocket	No	No	No	No	105	Yes	No	No	No	No
England-CAMB-76FAE-2020	United Kingdom	Male	45	B.1	2020-03-31	No	Yes	No	No	No	No	No	No	No	21	No	No	No	No	No
England-CAMB-76FBD-2020	United Kingdom	Male	87	B.1.1	2020-04-01	No	Yes	No	No	No	No	No	No	No	45	No	No	No	No	No
England-CAMB-76FCC-2020	United Kingdom	Female	29	B.1.1	2020-04-01	No	Yes	No	No	No	No	No	No	No	36	No	No	No	No	No
England-CAMB-76FDB-2020	United Kingdom	Male	69	B.1.1	2020-04-02	No	Yes	No	No	No	No	No	No	No	36	No	No	No	No	No
England-CAMB-76FEA-2020	United Kingdom	Male	89	B.1.1	2020-03-31	No	Yes	No	No	No	No	No	No	No	28	No	No	No	No	No
England-CAMB-76FF9-2020	United Kingdom	Female	55	B.1	2020-04-01	No	Yes	No	No	No	No	No	No	No	21	No	No	No	No	No
England-CAMB-77004-2020	United Kingdom	Male	44	B.1	2020-03-31	No	Yes	No	No	No	No	No	No	No	21	No	No	No	No	No
England-CAMB-77022-2020	United Kingdom	Male	34	B.3	2020-03-31	No	No	No	No	No	No	No	No	No	15	No	No	No	No	No
England-CAMB-77031-2020	United Kingdom	Male	14	B.1.1.7	2020-04-01	No	Yes	No	No	No	No	No	No	No	55	No	No	No	No	No
England-CAMB-77040-2020	United Kingdom	Female	55	B.1.1	2020-03-31	No	Yes	No	No	No	No	No	No	No	66	No	No	No	No	No
England-CAMB-7706E-2020	United Kingdom	Female	75	B.1.104	2020-03-31	No	Yes	No	No	No	No	No	No	No	21	No	No	No	No	No
England-CAMB-7707D-2020	United Kingdom	Female	8	B.2	2020-04-01	No	Yes	No	No	No	No	No	No	No	28	No	No	No	No	No
England-CAMB-7709B-2020	United Kingdom	Male	75	B.1.1	2020-03-31	No	Yes	No	No	No	No	No	No	No	66	No	No	No	No	No
England-CAMB-770B9-2020	United Kingdom	Female	89	B.1.1	2020-03-31	No	Yes	No	No	No	No	No	No	No	36	No	No	No	No	No
England-CAMB-770C8-2020	United Kingdom	Male	72	B.1	2020-03-30	No	Yes	No	No	No	No	No	No	No	10	No	No	No	No	No
England-CAMB-770D7-2020	United Kingdom	?	?	A.2	2020-04-01	No	No	No	No	No	No	No	No	No	45	No	No	No	No	No
England-CAMB-770E6-2020	United Kingdom	?	?	B.2.1	2020-03-31	No	No	No	No	No	No	No	No	No	55	No	No	No	No	No
England-CAMB-77101-2020	United Kingdom	?	?	B.1.1.1	2020-04-01	Yes	Yes	No	No	Pocket	No	No	No	No	136	Yes	No	No	No	No
England-CAMB-77110-2020	United Kingdom	?	?	B.2.1	2020-04-01	No	No	No	No	No	No	No	No	No	45	No	No	No	No	No
England-CAMB-7712F-2020	United Kingdom	?	?	B.2.2	2020-04-01	No	No	No	No	No	No	No	No	No	36	No	No	No	No	No
England-CAMB-7714D-2020	United Kingdom	?	?	B.1.1	2020-04-01	No	Yes	No	No	No	No	No	No	No	36	No	No	No	No	No
England-CAMB-7715C-2020	United Kingdom	?	?	B.1.1	2020-04-01	No	Yes	No	No	No	No	No	No	No	45	No	No	No	No	No
England-CAMB-7717A-2020	United Kingdom	?	?	B.2.1	2020-04-01	No	No	No	No	No	No	No	No	No	36	No	No	No	No	No
England-CAMB-77189-2020	United Kingdom	?	?	B.1.5	2020-04-02	No	Yes	No	No	No	No	No	No	No	45	No	No	No	No	No
England-CAMB-77198-2020	United Kingdom	?	?	B.2.1	2020-04-01	Yes	No	No	No	No	No	No	No	No	55	No	No	No	No	No
England-CAMB-771A7-2020	United Kingdom	?	?	B.1	2020-04-01	No	Yes	No	No	No	No	No	No	No	36	No	No	No	No	No
England-CAMB-771B6-2020	United Kingdom	?	?	B.1.1	2020-03-31	No	Yes	No	No	No	No	No	No	No	45	No	No	No	No	No
England-CAMB-771C5-2020	United Kingdom	?	?	B.1.1	2020-04-01	No	Yes	No	No	No	No	No	No	No	45	No	No	No	No	No
England-CAMB-771E3-2020	United Kingdom	?	?	B.1	2020-04-01	No	Yes	No	No	No	No	No	No	No	21	No	No	No	No	No
England-CAMB-771F2-2020	United Kingdom	?	?	B.1.1	2020-03-31	No	Yes	No	No	No	No	No	No	No	36	No	No	No	No	No
England-CAMB-7720E-2020	United Kingdom	?	?	B.1.30	2020-04-02	No	Yes	No	No	No	No	No	No	No	78	No	No	No	No	No
England-CAMB-7721D-2020	United Kingdom	?	?	B.1.13	2020-03-31	No	Yes	No	No	No	No	No	No	No	136	No	No	No	No	No
England-CAMB-77259-2020	United Kingdom	?	?	B.1.1	2020-03-30	No	Yes	No	No	No	No	No	No	No	45	No	No	No	No	No
England-CAMB-77268-2020	United Kingdom	?	?	B.1.1	2020-04-01	No	Yes	No	No	No	No	No	No	No	45	No	No	No	No	No
England-CAMB-77277-2020	United Kingdom	?	?	B.2.1	2020-03-31	No	No	No	No	No	No	No	No	No	55	No	No	No	No	No
England-CAMB-77286-2020	United Kingdom	?	?	B.2.1	2020-03-30	No	No	No	No	No	No	No	No	No	36	No	No	No	No	No
England-CAMB-77295-2020	United Kingdom	?	?	B.2	2020-03-31	No	No	No	No	No	No	No	No	No	15	No	No	No	No	No
England-CAMB-772A4-2020	United Kingdom	?	?	B.1.1	2020-03-31	No	Yes	No	No	No	No	No	No	No	55	No	No	No	No	No
England-CAMB-772B3-2020	United Kingdom	?	?	B.1.1	2020-03-31	No	Yes	No	No	No	No	No	No	No	36	No	No	No	No	No
England-CAMB-772D1-2020	United Kingdom	?	?	B.1.1	2020-03-31	No	Yes	No	No	No	No	No	No	No	45	No	No	No	No	No
England-CAMB-7730B-2020	United Kingdom	?	?	B.1	2020-03-30	No	Yes	No	No	No	No	No	No	No	28	No	No	No	No	No
England-CAMB-7731A-2020	United Kingdom	?	?	B.1	2020-03-30	No	Yes	No	No	No	No	No	No	No	36	No	No	No	No	No
England-CAMB-77329-2020	United Kingdom	?	?	B.1.1	2020-03-31	No	Yes	No	No	No	No	No	No	No	66	No	No	No	No	No
England-CAMB-77347-2020	United Kingdom	?	?	B.2.1	2020-03-31	No	No	No	No	No	No	No	No	No	66	No	No	No	No	No
England-CAMB-77365-2020	United Kingdom	?	?	B.1.1	2020-03-31	No	Yes	No	No	No	No	No	No	No	120	No	No	No	No	No
England-CAMB-77383-2020	United Kingdom	?	?	B.1.1	2020-03-31	No	Yes	No	No	No	No	No	No	No	66	No	No	No	No	No
England-CAMB-773A1-2020	United Kingdom	?	?	B.1.5.3	2020-03-31	No	Yes	No	No	No	No	No	No	No	36	No	No	No	No	No
England-CAMB-773B0-2020	United Kingdom	?	?	B.1.5	2020-03-31	No	Yes	No	No	No	No	No	No	No	21	No	No	No	No	No
England-CAMB-773CF-2020	United Kingdom	?	?	B.3	2020-03-31	No	No	No	No	No	No	No	No	No	21	No	No	No	No	No
England-CAMB-773DE-2020	United Kingdom	?	?	B.2.1	2020-03-31	No	No	No	No	No	No	No	No	No	21	No	No	No	No	No
England-CAMB-77417-2020	United Kingdom	?	?	B.1.1	2020-03-31	No	Yes	No	No	No	No	No	No	No	36	No	No	No	No	No
England-CAMB-77426-2020	United Kingdom	?	?	B.2.1	2020-04-01	No	No	No	No	No	No	No	No	No	28	No	No	No	No	No
England-CAMB-77435-2020	United Kingdom	?	?	B.9	2020-03-31	No	No	No	No	No	No	No	No	No	15	No	No	No	No	No
England-CAMB-77444-2020	United Kingdom	?	?	B.1.1	2020-04-01	No	Yes	No	No	No	No	No	No	No	66	No	No	No	No	No
England-CAMB-77462-2020	United Kingdom	?	?	B.2.1	2020-04-01	No	No	No	No	No	No	No	No	No	21	No	No	No	No	No
England-CAMB-77471-2020	United Kingdom	?	?	B.1	2020-03-31	No	Yes	No	No	No	No	No	No	No	36	No	No	No	No	No
England-CAMB-77480-2020	United Kingdom	?	?	B.2	2020-03-31	No	No	No	No	No	No	No	No	No	55	No	No	No	No	No
England-CAMB-7749F-2020	United Kingdom	?	?	B.1.1	2020-03-31	No	Yes	No	No	No	No	No	No	No	36	No	No	No	No	No
England-CAMB-774AE-2020	United Kingdom	?	?	B.1.5.3	2020-03-31	No	Yes	No	No	No	No	No	No	No	36	No	No	No	No	No
England-CAMB-774BD-2020	United Kingdom	?	?	B.2.1	2020-03-31	No	No	No	No	No	No	No	No	No	45	No	No	No	No	No
England-CAMB-774CC-2020	United Kingdom	?	?	B.1.11	2020-03-31	No	Yes	No	No	No	No	No	No	No	28	No	No	No	No	No
England-CAMB-774DB-2020	United Kingdom	?	?	B.2.1	2020-03-30	No	No	No	No	No	No	No	No	No	78	No	No	No	No	No
England-CAMB-774F9-2020	United Kingdom	?	?	B.1.104	2020-03-31	No	Yes	No	No	No	No	No	No	No	28	No	No	No	No	No
England-CAMB-77505-2020	United Kingdom	?	?	B.1	2020-04-01	No	Yes	No	No	No	No	No	No	No	36	No	No	No	No	No
England-CAMB-77514-2020	United Kingdom	?	?	B.1.1	2020-03-31	No	Yes	No	No	No	No	No	No	No	36	No	No	No	No	No
England-CAMB-77532-2020	United Kingdom	?	?	B.1.30	2020-03-31	No	Yes	No	No	No	No	No	No	No	55	No	No	No	No	No
England-CAMB-77541-2020	United Kingdom	?	?	B.2.1	2020-04-01	No	No	No	No	No	No	No	No	No	45	No	No	No	No	No
England-CAMB-77550-2020	United Kingdom	?	?	B.2.1	2020-04-01	No	Yes	No	No	No	No	No	No	No	28	No	No	No	No	No
England-CAMB-7757E-2020	United Kingdom	?	?	B	2020-03-30	No	No	No	No	No	No	No	No	No	6	No	No	No	No	No
England-CAMB-7758D-2020	United Kingdom	?	?	B.1.1	2020-03-31	No	Yes	No	No	No	No	No	No	No	36	No	No	No	No	No
England-CAMB-775BA-2020	United Kingdom	?	?	B.1.30	2020-03-31	No	Yes	No	No	No	No	No	No	No	78	No	No	No	No	No
England-CAMB-775D8-2020	United Kingdom	?	?	B.1.104	2020-03-31	No	Yes	No	No	No	No	No	No	No	21	No	No	No	No	No
England-CAMB-775E7-2020	United Kingdom	?	?	B.1.1	2020-04-01	No	Yes	No	No	No	No	No	No	No	36	No	No	No	No	No
England-CAMB-775F6-2020	United Kingdom	?	?	B.1.5	2020-03-31	No	Yes	No	No	No	No	No	No	No	28	No	No	No	No	No
England-CAMB-77602-2020	United Kingdom	?	?	B.1.104	2020-03-31	No	Yes	No	No	No	No	No	No	No	36	No	No	No	No	No
England-CAMB-77611-2020	United Kingdom	?	?	B.1.11	2020-03-31	No	Yes	No	No	No	No	No	No	No	21	No	No	No	No	No
England-CAMB-77620-2020	United Kingdom	?	?	B.2	2020-04-01	No	No	No	No	No	No	No	No	No	21	No	No	No	No	No
England-CAMB-7763F-2020	United Kingdom	?	?	B	2020-03-31	No	Yes	No	No	No	No	No	No	No	78	No	No	No	No	No
England-CAMB-7764E-2020	United Kingdom	?	?	B.2.1	2020-03-31	No	No	No	No	No	No	No	No	No	28	No	No	No	No	No
England-CAMB-7766C-2020	United Kingdom	?	?	B.1.1	2020-03-31	No	Yes	No	No	No	No	No	No	No	36	No	No	No	No	No
England-CAMB-7767B-2020	United Kingdom	?	?	B.1.1	2020-03-31	No	Yes	No	No	No	No	No	No	No	55	No	No	No	No	No
England-CAMB-7768A-2020	United Kingdom	?	?	B.1.1	2020-04-01	No	Yes	No	No	No	No	No	No	No	45	No	No	No	No	No
England-CAMB-77699-2020	United Kingdom	?	?	B.1.1	2020-03-31	No	Yes	No	No	No	No	No	No	No	66	No	No	No	No	No
England-CAMB-776A8-2020	United Kingdom	?	?	B.1.1.7	2020-03-31	No	Yes	No	No	No	No	No	No	No	91	No	No	No	No	No
England-CAMB-776B7-2020	United Kingdom	?	?	B.1.1.1	2020-03-31	Yes	Yes	No	No	Pocket	No	No	No	No	66	Yes	No	No	No	No
England-CAMB-776C6-2020	United Kingdom	?	?	B.1.1	2020-03-31	No	Yes	No	No	No	No	No	No	No	45	No	No	No	No	No
England-CAMB-776D5-2020	United Kingdom	?	?	B.1.1.1	2020-03-31	Yes	Yes	No	No	Pocket	No	No	No	No	78	Yes	No	No	No	No
England-CAMB-776E4-2020	United Kingdom	?	?	B.1	2020-03-31	No	Yes	No	No	No	No	No	No	No	45	No	No	No	No	No
England-CAMB-776F3-2020	United Kingdom	?	?	B.1.1	2020-03-30	No	Yes	No	No	No	No	No	No	No	45	No	No	No	No	No
England-CAMB-7771E-2020	United Kingdom	?	?	B.1.39	2020-03-30	No	Yes	No	No	No	No	No	No	No	55	No	No	No	No	No
England-CAMB-7772D-2020	United Kingdom	?	?	B.3	2020-03-31	No	No	No	No	No	No	No	No	No	21	No	No	No	No	No
England-CAMB-7773C-2020	United Kingdom	?	?	B.1.1	2020-03-30	No	Yes	No	No	No	No	No	No	No	45	No	No	No	No	No
England-CAMB-7774B-2020	United Kingdom	?	?	B.1.1	2020-03-31	No	Yes	No	No	No	No	No	No	No	55	No	No	No	No	No
England-CAMB-7775A-2020	United Kingdom	?	?	B.1.1	2020-03-30	No	Yes	No	No	No	No	No	No	No	45	No	No	No	No	No
England-CAMB-77769-2020	United Kingdom	?	?	B.1	2020-03-31	No	Yes	No	No	No	No	No	No	No	45	No	No	No	No	No
England-CAMB-77778-2020	United Kingdom	?	?	B.1.1	2020-03-30	No	Yes	No	No	No	No	No	No	No	36	No	No	No	No	No
England-CAMB-77796-2020	United Kingdom	?	?	B.1.105	2020-03-30	No	Yes	No	No	No	No	No	No	No	55	No	No	No	No	No
England-CAMB-777A5-2020	United Kingdom	?	?	B.1.1.13	2020-03-31	No	Yes	No	No	No	No	No	No	No	78	No	No	No	No	No
England-CAMB-777C3-2020	United Kingdom	?	?	B.1.1	2020-03-31	No	Yes	No	No	No	No	No	No	No	91	No	No	No	No	No
England-CAMB-7780C-2020	United Kingdom	?	?	B.1.1	2020-03-31	No	Yes	No	No	No	No	No	No	No	55	No	No	No	No	No
England-CAMB-7781B-2020	United Kingdom	?	?	B.1.1	2020-04-01	No	Yes	No	No	No	No	No	No	No	66	No	No	No	No	No
England-CAMB-7782A-2020	United Kingdom	?	?	B.1	2020-03-31	No	Yes	No	No	No	No	No	No	No	21	No	No	No	No	No
England-CAMB-77839-2020	United Kingdom	?	?	B.2	2020-03-31	No	No	No	No	No	No	No	No	No	15	No	No	No	No	No
England-CAMB-77848-2020	United Kingdom	?	?	B.1.1	2020-03-31	No	Yes	No	No	No	No	No	No	No	55	No	No	No	No	No
England-CAMB-77866-2020	United Kingdom	?	?	B.1	2020-03-31	No	Yes	No	No	No	No	No	No	No	55	No	No	No	No	No
England-CAMB-77875-2020	United Kingdom	?	?	B.1	2020-03-31	No	Yes	No	No	No	No	No	No	No	36	No	No	No	No	No
England-CAMB-77893-2020	United Kingdom	?	?	B.1.30	2020-03-31	No	Yes	No	No	No	No	No	No	No	78	No	No	No	No	No
England-CAMB-778A2-2020	United Kingdom	?	?	B.2.2	2020-03-30	No	No	No	No	No	No	No	No	No	55	No	No	No	No	No
England-CAMB-778B1-2020	United Kingdom	?	?	B.1.5	2020-03-31	No	Yes	No	No	No	No	No	No	No	55	No	No	No	No	No
England-CAMB-778C0-2020	United Kingdom	?	?	B.1	2020-03-31	No	Yes	No	No	No	No	No	No	No	45	No	No	No	No	No
England-CAMB-778DF-2020	United Kingdom	?	?	B.2.1	2020-03-31	No	Yes	No	No	No	No	No	No	No	66	No	No	No	No	No
England-CAMB-778EE-2020	United Kingdom	?	?	B.21	2020-03-31	No	No	No	No	No	No	No	No	No	10	No	No	No	No	No
England-CAMB-778FD-2020	United Kingdom	?	?	B.1	2020-03-31	No	Yes	No	No	No	No	No	No	No	21	No	No	No	No	No
England-CAMB-77909-2020	United Kingdom	?	?	B.2	2020-03-31	No	No	No	No	No	No	No	No	No	21	No	No	No	No	No
England-CAMB-77918-2020	United Kingdom	?	?	B.1.1	2020-03-31	No	Yes	No	No	No	No	No	No	No	55	No	No	No	No	No
England-CAMB-77927-2020	United Kingdom	?	?	B.1.1	2020-03-31	No	Yes	No	No	No	No	No	No	No	45	No	No	No	No	No
England-CAMB-77954-2020	United Kingdom	?	?	B.1.1	2020-03-31	No	Yes	No	No	No	No	No	No	No	45	No	No	No	No	No
England-CAMB-77963-2020	United Kingdom	?	?	B.1.1	2020-03-30	No	Yes	No	No	No	No	No	No	No	66	No	No	No	No	No
England-CAMB-77972-2020	United Kingdom	?	?	B.1.30	2020-03-31	No	Yes	No	No	No	No	No	No	No	66	No	No	No	No	No
England-CAMB-77981-2020	United Kingdom	?	?	B.2.1	2020-03-31	No	No	No	No	No	No	No	No	No	91	No	No	No	No	No
England-CAMB-77990-2020	United Kingdom	?	?	B.1.1	2020-03-31	No	Yes	No	No	No	No	No	No	No	45	No	No	No	No	No
England-CAMB-779AF-2020	United Kingdom	?	?	B.1.11	2020-04-01	No	Yes	No	No	No	No	No	No	No	55	No	No	No	No	No
England-CAMB-779BE-2020	United Kingdom	?	?	B	2020-03-31	No	No	No	No	No	No	No	No	No	21	No	No	No	No	No
England-CAMB-779CD-2020	United Kingdom	?	?	B.1.1	2020-03-31	No	Yes	No	No	No	No	No	No	No	55	No	No	No	No	No
England-CAMB-779EB-2020	United Kingdom	?	?	B.1.1	2020-03-31	No	Yes	No	No	No	No	No	No	No	45	No	No	No	No	No
England-CAMB-77A15-2020	United Kingdom	?	?	B.2.1	2020-04-01	No	No	No	No	No	No	No	No	No	66	No	No	No	No	No
England-CAMB-77A24-2020	United Kingdom	?	?	B.1.1	2020-04-01	Yes	Yes	No	No	No	No	Pocket	No	No	66	No	No	No	No	Yes
England-CAMB-77A33-2020	United Kingdom	?	?	B.1.1	2020-04-01	No	Yes	No	No	No	No	No	No	No	28	No	No	No	No	No
England-CAMB-77A42-2020	United Kingdom	?	?	B.1.99	2020-03-31	Yes	Yes	No	No	Pocket	No	No	No	No	91	Yes	No	No	No	No
England-CAMB-77A51-2020	United Kingdom	?	?	B.1.1	2020-04-01	No	Yes	No	No	No	No	No	No	No	55	No	No	No	No	No
England-CAMB-77A60-2020	United Kingdom	?	?	B.1.5	2020-03-31	No	Yes	No	No	No	No	No	No	No	28	No	No	No	No	No
England-CAMB-77A7F-2020	United Kingdom	?	?	B.1	2020-04-01	No	Yes	No	No	No	No	No	No	No	15	No	No	No	No	No
England-CAMB-77A8E-2020	United Kingdom	?	?	B.1	2020-03-31	Yes	Yes	No	No	No	No	No	No	No	55	No	No	No	No	No
England-CAMB-77A9D-2020	United Kingdom	?	?	B.1	2020-03-31	No	Yes	No	No	No	No	No	No	No	66	No	No	No	No	No
England-CAMB-77ABB-2020	United Kingdom	?	?	B.1.1.7	2020-04-01	No	Yes	No	No	No	No	No	No	No	55	No	No	No	No	No
England-CAMB-77ACA-2020	United Kingdom	?	?	B.3	2020-03-31	Yes	No	No	No	No	No	No	No	No	45	No	No	No	No	No
England-CAMB-77AD9-2020	United Kingdom	?	?	B.1.1	2020-04-01	No	Yes	No	No	No	No	No	No	No	78	No	No	No	No	No
England-CAMB-77AE8-2020	United Kingdom	?	?	B.1.1	2020-03-31	No	Yes	No	No	No	No	No	No	No	55	No	No	No	No	No
England-CAMB-77AF7-2020	United Kingdom	?	?	B.1	2020-04-01	No	Yes	No	No	No	No	No	No	No	21	No	No	No	No	No
England-CAMB-77B03-2020	United Kingdom	?	?	B	2020-04-01	No	No	No	No	No	No	No	No	No	21	No	No	No	No	No
England-CAMB-77B12-2020	United Kingdom	?	?	B.1.1	2020-03-31	No	Yes	No	No	No	No	No	No	No	36	No	No	No	No	No
England-CAMB-77B21-2020	United Kingdom	?	?	B.1.1	2020-04-01	No	Yes	No	No	No	No	No	No	No	36	No	No	No	No	No
England-CAMB-77B30-2020	United Kingdom	?	?	B.1.1	2020-03-31	No	Yes	No	No	No	No	No	No	No	45	No	No	No	No	No
England-CAMB-77B5E-2020	United Kingdom	?	?	B.1.1	2020-03-31	No	Yes	No	No	No	No	No	No	No	91	No	No	No	No	No
England-CAMB-77B6D-2020	United Kingdom	?	?	B.1.1.1	2020-04-01	Yes	Yes	No	No	Pocket	No	No	No	No	66	Yes	No	No	No	No
England-CAMB-77B7C-2020	United Kingdom	?	?	B.1.1.1	2020-04-01	Yes	Yes	No	No	Pocket	No	No	No	No	105	Yes	No	No	No	No
England-CAMB-77B8B-2020	United Kingdom	?	?	B.1.1	2020-04-01	No	Yes	No	No	No	No	No	No	No	36	No	No	No	No	No
England-CAMB-77B9A-2020	United Kingdom	?	?	B.1.1	2020-04-03	No	Yes	No	No	No	No	No	No	No	55	No	No	No	No	No
England-CAMB-77BA9-2020	United Kingdom	?	?	B.1.1	2020-04-01	No	Yes	No	No	No	No	No	No	No	78	No	No	No	No	No
England-CAMB-77BC7-2020	United Kingdom	?	?	B.3	2020-04-01	No	No	No	No	No	No	No	No	No	21	No	No	No	No	No
England-CAMB-77BD6-2020	United Kingdom	?	?	B.1	2020-04-03	Yes	Yes	No	No	No	No	No	No	No	78	No	No	No	No	No
England-CAMB-77BE5-2020	United Kingdom	?	?	B.1.11	2020-04-01	No	Yes	No	No	No	No	No	No	No	78	No	No	No	No	No
England-CAMB-77C00-2020	United Kingdom	?	?	B.3	2020-04-01	No	No	No	No	No	No	No	No	No	78	No	No	No	No	No
England-CAMB-77C1F-2020	United Kingdom	?	?	B.1	2020-04-03	Yes	Yes	No	No	No	No	No	No	No	91	No	No	No	No	No
England-CAMB-77C2E-2020	United Kingdom	?	?	B.1.1	2020-04-02	No	Yes	No	No	No	No	No	No	No	91	No	No	No	No	No
England-CAMB-77C3D-2020	United Kingdom	?	?	B.1.1	2020-03-31	Yes	Yes	No	No	No	No	No	No	No	91	No	No	No	No	No
England-CAMB-77C4C-2020	United Kingdom	?	?	B.1.1	2020-04-02	No	Yes	No	No	No	No	No	No	No	36	No	No	No	No	No
England-CAMB-77C5B-2020	United Kingdom	?	?	B.1.1	2020-03-31	Yes	Yes	No	No	No	No	No	No	No	91	No	No	No	No	No
England-CAMB-77C6A-2020	United Kingdom	?	?	B.1	2020-04-01	No	Yes	No	No	No	No	No	No	No	21	No	No	No	No	No
England-CAMB-77C79-2020	United Kingdom	?	?	B.1.1	2020-04-01	No	Yes	No	No	No	No	No	No	No	91	No	No	No	No	No
England-CAMB-77C88-2020	United Kingdom	?	?	B.2	2020-04-01	No	No	No	No	No	No	No	No	No	36	No	No	No	No	No
England-CAMB-77C97-2020	United Kingdom	?	?	B.2.1	2020-03-31	No	No	No	No	No	No	No	No	No	28	No	No	No	No	No
England-CAMB-77CA6-2020	United Kingdom	?	?	B.1.1	2020-04-01	No	Yes	No	No	No	No	No	No	No	66	No	No	No	No	No
England-CAMB-77CB5-2020	United Kingdom	?	?	B.1.76	2020-04-01	Yes	Yes	No	No	No	No	No	No	No	45	No	No	No	No	No
England-CAMB-77CC4-2020	United Kingdom	?	?	B.1.1	2020-04-01	Yes	Yes	No	No	No	No	No	No	No	78	No	No	No	No	No
England-CAMB-77CD3-2020	United Kingdom	?	?	B.1.5	2020-04-01	No	Yes	No	No	No	No	No	No	No	136	No	No	No	No	No
England-CAMB-77CE2-2020	United Kingdom	?	?	B.1.1	2020-04-01	No	Yes	No	No	No	No	No	No	No	55	No	No	No	No	No
England-CAMB-77CF1-2020	United Kingdom	?	?	B.1.11	2020-03-31	Yes	Yes	No	No	No	No	No	No	No	36	No	No	No	No	No
England-CAMB-77D0D-2020	United Kingdom	?	?	B.1	2020-04-01	Yes	Yes	No	No	No	No	No	No	No	45	No	No	No	No	No
England-CAMB-77D1C-2020	United Kingdom	?	?	B.1.1	2020-04-02	No	Yes	No	No	No	No	No	No	No	36	No	No	No	No	No
England-CAMB-77D2B-2020	United Kingdom	?	?	B.2.9	2020-04-01	No	No	No	No	No	No	No	No	No	36	No	No	No	No	No
England-CAMB-77D3A-2020	United Kingdom	?	?	B.2.2	2020-04-01	No	No	No	No	No	No	No	No	No	36	No	No	No	No	No
England-CAMB-77D58-2020	United Kingdom	?	?	B.1.1	2020-04-01	No	Yes	No	No	No	No	No	No	No	91	No	No	No	No	No
England-CAMB-77D67-2020	United Kingdom	?	?	B.1.1	2020-04-02	No	Yes	No	No	No	No	No	No	No	105	No	No	No	No	No
England-CAMB-77D76-2020	United Kingdom	?	?	B.1.1	2020-04-01	No	Yes	No	No	No	No	No	No	No	78	No	No	No	No	No
England-CAMB-77D85-2020	United Kingdom	?	?	B.1.11	2020-04-01	No	Yes	No	No	No	No	No	No	No	45	No	No	No	No	No
England-CAMB-77DA3-2020	United Kingdom	?	?	B.1.1	2020-04-01	Yes	Yes	No	No	No	No	No	No	No	120	No	No	No	No	No
England-CAMB-77DB2-2020	United Kingdom	?	?	B.1.105	2020-04-01	No	Yes	No	No	No	No	No	No	No	55	No	No	No	No	No
England-CAMB-77DC1-2020	United Kingdom	?	?	B.1.11	2020-04-01	No	Yes	No	No	No	No	No	No	No	55	No	No	No	No	No
England-CAMB-77DD0-2020	United Kingdom	?	?	B.1.1	2020-04-02	Yes	Yes	No	No	No	No	No	No	No	66	No	No	No	No	No
England-CAMB-77DEF-2020	United Kingdom	?	?	B.1.1.1	2020-04-01	Yes	Yes	No	No	Pocket	No	No	No	No	153	Yes	No	No	No	No
England-CAMB-77E0A-2020	United Kingdom	?	?	B.1.1.10	2020-04-01	Yes	Yes	No	No	No	No	No	No	No	105	No	No	No	No	No
England-CAMB-77E19-2020	United Kingdom	?	?	B.1.1	2020-04-04	No	Yes	No	No	No	No	No	No	No	45	No	No	No	No	No
England-CAMB-77E28-2020	United Kingdom	?	?	B.2	2020-04-01	Yes	No	No	No	No	No	No	No	No	28	No	No	No	No	No
England-CAMB-77E37-2020	United Kingdom	?	?	B.1.105	2020-04-03	Yes	Yes	No	No	No	No	No	No	No	45	No	No	No	No	No
England-CAMB-77E46-2020	United Kingdom	?	?	B.1.1.1	2020-04-01	Yes	Yes	No	No	Pocket	No	No	No	No	66	Yes	No	No	No	No
England-CAMB-77E64-2020	United Kingdom	?	?	B.1.1	2020-04-01	Yes	Yes	No	No	No	No	No	No	No	91	No	No	No	No	No
England-CAMB-77E73-2020	United Kingdom	?	?	B.1.1	2020-04-03	No	Yes	No	No	No	No	No	No	No	78	No	No	No	No	No
England-CAMB-77E82-2020	United Kingdom	?	?	B.1.13	2020-04-01	No	Yes	No	No	No	No	No	No	No	55	No	No	No	No	No
England-CAMB-77E91-2020	United Kingdom	?	?	B.1.1	2020-04-01	No	Yes	No	No	No	No	No	No	No	55	No	No	No	No	No
England-CAMB-77EA0-2020	United Kingdom	?	?	B.2	2020-04-01	No	No	No	No	No	No	No	No	No	36	No	No	No	No	No
England-CAMB-77EBF-2020	United Kingdom	?	?	B.1	2020-04-01	No	Yes	No	No	No	No	No	No	No	28	No	No	No	No	No
England-CAMB-77ECE-2020	United Kingdom	?	?	B.2.1	2020-04-01	No	No	No	No	No	No	No	No	No	28	No	No	No	No	No
England-CAMB-77EEC-2020	United Kingdom	?	?	B.1.1	2020-04-02	No	Yes	No	No	No	No	No	No	No	36	No	No	No	No	No
England-CAMB-77EFB-2020	United Kingdom	?	?	B.1	2020-03-31	No	Yes	No	No	No	No	No	No	No	28	No	No	No	No	No
England-CAMB-77F07-2020	United Kingdom	?	?	B.1	2020-04-01	No	Yes	No	No	No	No	No	No	No	15	No	No	No	No	No
England-CAMB-77F16-2020	United Kingdom	?	?	B.1.1	2020-04-01	Yes	Yes	No	No	No	No	No	No	No	66	No	No	No	No	No
England-CAMB-77F34-2020	United Kingdom	?	?	B.1	2020-04-01	No	Yes	No	No	No	No	No	No	No	28	No	No	No	No	No
England-CAMB-77F43-2020	United Kingdom	?	?	B.1.1	2020-04-02	No	Yes	No	No	No	No	No	No	No	55	No	No	No	No	No
England-CAMB-77F61-2020	United Kingdom	?	?	B.1.1	2020-04-01	No	Yes	No	No	No	No	No	No	No	66	No	No	No	No	No
England-CAMB-77F70-2020	United Kingdom	?	?	B.1.13	2020-03-31	No	Yes	No	No	No	No	No	No	No	36	No	No	No	No	No
England-CAMB-77F8F-2020	United Kingdom	?	?	B.2.1	2020-03-31	No	Yes	No	No	No	No	No	No	No	45	No	No	No	No	No
England-CAMB-77F9E-2020	United Kingdom	?	?	B.1.13	2020-04-01	Yes	Yes	No	No	No	No	No	No	No	66	No	No	No	No	No
England-CAMB-77FAD-2020	United Kingdom	?	?	B.2	2020-04-01	No	No	No	No	No	No	No	No	No	15	No	No	No	No	No
England-CAMB-77FBC-2020	United Kingdom	?	?	B.1.1	2020-04-01	No	Yes	No	No	No	No	No	No	No	45	No	No	No	No	No
England-CAMB-77FCB-2020	United Kingdom	?	?	B.1.5.9	2020-04-01	No	Yes	No	No	No	No	No	No	No	36	No	No	No	No	No
England-CAMB-77FF8-2020	United Kingdom	?	?	B.3	2020-04-01	No	No	No	No	No	No	No	No	No	10	No	No	No	No	No
England-CAMB-78003-2020	United Kingdom	?	?	B.1.13	2020-04-01	No	Yes	No	No	No	No	No	No	No	66	No	No	No	No	No
England-CAMB-78030-2020	United Kingdom	?	?	B.1.1	2020-04-02	No	Yes	No	No	No	No	No	No	No	55	No	No	No	No	No
England-CAMB-7806D-2020	United Kingdom	?	?	B.2.1	2020-04-01	No	No	No	No	No	No	No	No	No	45	No	No	No	No	No
England-CAMB-7809A-2020	United Kingdom	?	?	B.1.1.1	2020-03-31	Yes	Yes	No	No	Pocket	No	No	No	No	91	Yes	No	No	No	No
England-CAMB-780A9-2020	United Kingdom	?	?	B.1.1	2020-04-01	No	Yes	No	No	No	No	No	No	No	45	No	No	No	No	No
England-CAMB-780B8-2020	United Kingdom	?	?	B.2	2020-04-01	No	No	No	No	No	No	No	No	No	36	No	No	No	No	No
England-CAMB-780D6-2020	United Kingdom	?	?	B.1	2020-04-01	No	Yes	No	No	No	No	No	No	No	55	No	No	No	No	No
England-CAMB-7811F-2020	United Kingdom	?	?	B.1	2020-04-01	No	Yes	No	No	No	No	No	No	No	36	No	No	No	No	No
England-CAMB-7812E-2020	United Kingdom	?	?	B.1.11	2020-04-01	No	Yes	No	No	No	No	No	No	No	28	No	No	No	No	No
England-CAMB-7813D-2020	United Kingdom	?	?	B.1	2020-04-01	No	Yes	No	No	No	No	No	No	No	36	No	No	No	No	No
England-CAMB-7814C-2020	United Kingdom	?	?	B.1	2020-04-01	No	Yes	No	No	No	No	No	No	No	21	No	No	No	No	No
England-CAMB-7815B-2020	United Kingdom	?	?	B.2.4	2020-03-31	No	Yes	No	No	No	No	No	No	No	55	No	No	No	No	No
England-CAMB-7816A-2020	United Kingdom	?	?	B.1.77	2020-04-01	No	Yes	No	No	No	No	No	No	No	21	No	No	No	No	No
England-CAMB-78179-2020	United Kingdom	?	?	B.1.1	2020-04-02	No	Yes	No	No	No	No	No	No	No	36	No	No	No	No	No
England-CAMB-78188-2020	United Kingdom	?	?	B.2.1	2020-04-01	No	No	No	No	No	No	No	No	No	55	No	No	No	No	No
England-CAMB-781A6-2020	United Kingdom	?	?	B.1.1	2020-04-04	No	Yes	No	No	No	No	No	No	No	45	No	No	No	No	No
England-CAMB-781B5-2020	United Kingdom	?	?	B.1.1	2020-04-04	No	Yes	No	No	No	No	No	No	No	66	No	No	No	No	No
England-CAMB-781E2-2020	United Kingdom	?	?	B.1.1	2020-04-05	No	Yes	No	No	No	No	No	No	No	36	No	No	No	No	No
England-CAMB-7822B-2020	United Kingdom	?	?	B.1	2020-04-05	No	Yes	No	No	No	No	No	No	No	28	No	No	No	No	No
England-CAMB-78276-2020	United Kingdom	?	?	B.1.1	2020	No	Yes	No	No	No	No	No	No	No	55	No	No	No	No	No
England-CAMB-782A3-2020	United Kingdom	?	?	B.1.1	2020-04-04	No	Yes	No	No	No	No	No	No	No	36	No	No	No	No	No
England-CAMB-782FE-2020	United Kingdom	?	?	B.1.1	2020-04-04	No	Yes	No	No	No	No	No	No	No	45	No	No	No	No	No
England-CAMB-7830A-2020	United Kingdom	?	?	B.1.30	2020	No	Yes	No	No	No	No	No	No	No	91	No	No	No	No	No
England-CAMB-78319-2020	United Kingdom	?	?	B.1	2020-04-04	No	Yes	No	No	No	No	No	No	No	28	No	No	No	No	No
England-CAMB-78328-2020	United Kingdom	?	?	B.1	2020-04-04	No	Yes	No	No	No	No	No	No	No	15	No	No	No	No	No
England-CAMB-78337-2020	United Kingdom	?	?	B.1.1.4	2020-04-04	No	Yes	No	No	No	No	No	No	No	55	No	No	No	No	No
England-CAMB-78364-2020	United Kingdom	?	?	B.2.1	2020-04-03	No	No	No	No	No	No	No	No	No	36	No	No	No	No	No
England-CAMB-78373-2020	United Kingdom	?	?	B.1.1	2020-04-05	No	Yes	No	No	No	No	No	No	No	36	No	No	No	No	No
England-CAMB-78391-2020	United Kingdom	?	?	B.1.11	2020-04-05	No	Yes	No	No	No	No	No	No	No	15	No	No	No	No	No
England-CAMB-783BF-2020	United Kingdom	?	?	B.1.1	2020-04-04	No	Yes	No	No	No	No	No	No	No	28	No	No	No	No	No
England-CAMB-783CE-2020	United Kingdom	?	?	B.1.1	2020-04-05	No	Yes	No	No	No	No	No	No	No	78	No	No	No	No	No
England-CAMB-783DD-2020	United Kingdom	?	?	B.2	2020-04-05	No	No	No	No	No	No	No	No	No	21	No	No	No	No	No
England-CAMB-78416-2020	United Kingdom	?	?	B.2.1	2020-04-05	Yes	No	No	No	No	No	No	No	No	45	No	No	No	No	No
England-CAMB-78425-2020	United Kingdom	?	?	B.1.1	2020-04-05	No	Yes	No	No	No	No	No	No	No	91	No	No	No	No	No
England-CAMB-78452-2020	United Kingdom	?	?	B.1.1	2020-04-05	No	Yes	No	No	No	No	No	No	No	36	No	No	No	No	No
England-CAMB-78461-2020	United Kingdom	?	?	B.1.1	2020-04-04	No	Yes	No	No	No	No	No	No	No	45	No	No	No	No	No
England-CAMB-7848F-2020	United Kingdom	?	?	B.1.11	2020-04-04	No	Yes	No	No	No	No	No	No	No	28	No	No	No	No	No
England-CAMB-7849E-2020	United Kingdom	?	?	B.1.1	2020-04-06	No	Yes	No	No	No	No	No	No	No	45	No	No	No	No	No
England-CAMB-784BC-2020	United Kingdom	?	?	B.1.66	2020	No	Yes	No	No	No	No	No	No	No	45	No	No	No	No	No
England-CAMB-784CB-2020	United Kingdom	?	?	B.2.2	2020-03-26	No	No	No	No	No	No	No	No	No	45	No	No	No	No	No
England-CAMB-784DA-2020	United Kingdom	?	?	B.1.1	2020-04-06	No	Yes	No	No	No	No	No	No	No	36	No	No	No	No	No
England-CAMB-784E9-2020	United Kingdom	?	?	B.2.1	2020-03-26	No	No	No	No	No	No	No	No	No	28	No	No	No	No	No
England-CAMB-78522-2020	United Kingdom	?	?	B.2.1	2020-03-27	No	No	No	No	No	No	No	No	No	15	No	No	No	No	No
England-CAMB-78531-2020	United Kingdom	?	?	B.1.1	2020-04-05	No	Yes	No	No	No	No	No	No	No	45	No	No	No	No	No
England-CAMB-78540-2020	United Kingdom	?	?	B.2.1	2020-03-27	No	No	No	No	No	No	No	No	No	21	No	No	No	No	No
England-CAMB-7855F-2020	United Kingdom	?	?	B.2	2020	No	No	No	No	No	No	No	No	No	15	No	No	No	No	No
England-CAMB-7856E-2020	United Kingdom	?	?	B.2.1	2020-04-03	No	No	No	No	No	No	No	No	No	28	No	No	No	No	No
England-CAMB-7857D-2020	United Kingdom	?	?	B.1.1	2020-04-06	No	Yes	No	No	No	No	No	No	No	36	No	No	No	No	No
England-CAMB-7858C-2020	United Kingdom	?	?	B.1.1.10	2020-04-05	No	Yes	No	No	No	No	No	No	No	78	No	No	No	No	No
England-CAMB-785AA-2020	United Kingdom	?	?	B.1.1.10	2020-04-05	No	Yes	No	No	No	No	No	No	No	78	No	No	No	No	No
England-CAMB-785C8-2020	United Kingdom	?	?	B.1.1	2020-04-05	No	Yes	No	No	No	No	No	No	No	55	No	No	No	No	No
England-CAMB-785E6-2020	United Kingdom	?	?	B.2	2020-04-05	No	No	No	No	No	No	No	No	No	21	No	No	No	No	No
England-CAMB-785F5-2020	United Kingdom	?	?	B.1.1	2020-04-06	No	Yes	No	No	No	No	No	No	No	36	No	No	No	No	No
England-CAMB-78601-2020	United Kingdom	?	?	B.1.1	2020-04-05	No	Yes	No	No	No	No	No	No	No	66	No	No	No	No	No
England-CAMB-7862F-2020	United Kingdom	?	?	B.1.1	2020-04-05	No	Yes	No	No	No	No	No	No	No	55	No	No	No	No	No
England-CAMB-7864D-2020	United Kingdom	?	?	B.1.1	2020-04-05	No	Yes	No	No	No	No	No	No	No	36	No	No	No	No	No
England-CAMB-7866B-2020	United Kingdom	?	?	B.1	2020-04-06	No	Yes	No	No	No	No	No	No	No	45	No	No	No	No	No
England-CAMB-786A7-2020	United Kingdom	?	?	B.1.13	2020-04-05	No	Yes	No	No	No	No	No	No	No	36	No	No	No	No	No
England-CAMB-786E3-2020	United Kingdom	?	?	B.1.1	2020-04-05	No	Yes	No	No	No	No	No	No	No	55	No	No	No	No	No
England-CAMB-7870E-2020	United Kingdom	?	?	B.1.1.3	2020-04-05	Yes	Yes	No	No	No	No	No	No	No	91	No	No	No	No	No
England-CAMB-7873B-2020	United Kingdom	?	?	B.1.1	2020-04-06	No	Yes	No	No	No	No	No	No	No	55	No	No	No	No	No
England-CAMB-78768-2020	United Kingdom	?	?	B.1.5	2020-04-05	No	Yes	No	No	No	No	No	No	No	55	No	No	No	No	No
England-CAMB-78777-2020	United Kingdom	?	?	B.1.1	2020-04-05	No	Yes	No	No	No	No	No	No	No	28	No	No	No	No	No
England-CAMB-78786-2020	United Kingdom	?	?	B.1	2020-04-05	No	Yes	No	No	No	No	No	No	No	28	No	No	No	No	No
England-CAMB-787A4-2020	United Kingdom	?	?	B.1.1	2020-04-05	No	Yes	No	No	No	No	No	No	No	36	No	No	No	No	No
England-CAMB-787B3-2020	United Kingdom	?	?	B.1	2020-04-08	No	Yes	No	No	No	No	No	No	No	15	No	No	No	No	No
England-CAMB-787C2-2020	United Kingdom	?	?	B.1	2020-04-06	No	Yes	No	No	No	No	No	No	No	28	No	No	No	No	No
England-CAMB-787D1-2020	United Kingdom	?	?	B.1.1	2020-04-07	No	Yes	No	No	No	No	No	No	No	45	No	No	No	No	No
England-CAMB-787E0-2020	United Kingdom	?	?	B.1.1	2020-04-07	No	Yes	No	No	No	No	No	No	No	66	No	No	No	No	No
England-CAMB-7880B-2020	United Kingdom	?	?	B.1.1	2020-04-07	No	Yes	No	No	No	No	No	No	No	55	No	No	No	No	No
England-CAMB-7881A-2020	United Kingdom	?	?	B.1.1	2020-04-07	No	Yes	No	No	No	No	No	No	No	28	No	No	No	No	No
England-CAMB-78829-2020	United Kingdom	?	?	B.1.1.10	2020-04-07	No	Yes	No	No	No	No	No	No	No	55	No	No	No	No	No
England-CAMB-78838-2020	United Kingdom	?	?	B.1.1	2020-04-08	No	Yes	No	No	No	No	No	No	No	66	No	No	No	No	No
England-CAMB-78865-2020	United Kingdom	?	?	B.2.1	2020-04-06	No	No	No	No	No	No	No	No	No	66	No	No	No	No	No
England-CAMB-78874-2020	United Kingdom	?	?	B.1.1	2020-04-06	No	Yes	No	No	No	No	No	No	No	45	No	No	No	No	No
England-CAMB-78883-2020	United Kingdom	?	?	B.1.1	2020-04-06	No	Yes	No	No	No	No	No	No	No	36	No	No	No	No	No
England-CAMB-78892-2020	United Kingdom	?	?	B.2.1	2020-04-07	No	No	No	No	No	No	No	No	No	28	No	No	No	No	No
England-CAMB-788A1-2020	United Kingdom	?	?	B.1.1	2020-04-06	No	Yes	No	No	No	No	No	No	No	55	No	No	No	No	No
England-CAMB-788B0-2020	United Kingdom	?	?	B.1.75	2020-04-07	No	Yes	No	No	No	No	No	No	No	21	No	No	No	No	No
England-CAMB-788CF-2020	United Kingdom	?	?	B.1.1	2020-04-06	No	Yes	No	No	No	No	No	No	No	45	No	No	No	No	No
England-CAMB-788DE-2020	United Kingdom	?	?	B.1	2020-04-04	No	Yes	No	No	No	No	No	No	No	36	No	No	No	No	No
England-CAMB-78917-2020	United Kingdom	?	?	B.1.1	2020-04-08	No	Yes	No	No	No	No	No	No	No	36	No	No	No	No	No
England-CAMB-78926-2020	United Kingdom	?	?	B.1.1	2020-04-07	No	Yes	No	No	No	No	No	No	No	45	No	No	No	No	No
England-CAMB-78935-2020	United Kingdom	?	?	B.1.1	2020-04-06	No	Yes	No	No	No	No	No	No	No	45	No	No	No	No	No
England-CAMB-78944-2020	United Kingdom	?	?	B.1.1	2020-04-06	No	Yes	No	No	No	No	No	No	No	45	No	No	No	No	No
England-CAMB-78953-2020	United Kingdom	?	?	B.1.5	2020-04-07	No	Yes	No	No	No	No	No	No	No	28	No	No	No	No	No
England-CAMB-78962-2020	United Kingdom	?	?	B.1.1	2020-04-07	No	Yes	No	No	No	No	No	No	No	55	No	No	No	No	No
England-CAMB-78971-2020	United Kingdom	?	?	B.1.1	2020-04-07	No	Yes	No	No	No	No	No	No	No	36	No	No	No	No	No
England-CAMB-7899F-2020	United Kingdom	?	?	B.1.1	2020-04-07	No	Yes	No	No	No	No	No	No	No	66	No	No	No	No	No
England-CAMB-789AE-2020	United Kingdom	?	?	B.1.5	2020-04-06	No	Yes	No	No	No	No	No	No	No	45	No	No	No	No	No
England-CAMB-789BD-2020	United Kingdom	?	?	B.2	2020-04-06	No	Yes	No	No	No	No	No	No	No	28	No	No	No	No	No
England-CAMB-789CC-2020	United Kingdom	?	?	B.1.66	2020-04-06	No	Yes	No	No	No	No	No	No	No	36	No	No	No	No	No
England-CAMB-789DB-2020	United Kingdom	?	?	B.1.1	2020-04-07	No	Yes	No	No	No	No	No	No	No	55	No	No	No	No	No
England-CAMB-789EA-2020	United Kingdom	?	?	B.1.1	2020-04-06	No	Yes	No	No	No	No	No	No	No	45	No	No	No	No	No
England-CAMB-78A14-2020	United Kingdom	?	?	B.2.1	2020	Yes	No	No	No	No	No	No	No	No	28	No	No	No	No	No
England-CAMB-78A32-2020	United Kingdom	?	?	B.2.1	2020-04-06	No	No	No	No	No	No	No	No	No	78	No	No	No	No	No
England-CAMB-78A50-2020	United Kingdom	?	?	B.1.1	2020-04-07	No	Yes	No	No	No	No	No	No	No	55	No	No	No	No	No
England-CAMB-78A7E-2020	United Kingdom	?	?	B.1.13	2020-04-06	No	Yes	No	No	No	No	No	No	No	45	No	No	No	No	No
England-CAMB-78A9C-2020	United Kingdom	?	?	B.1.1	2020-04-06	No	Yes	No	No	No	No	No	No	No	45	No	No	No	No	No
England-CAMB-78AD8-2020	United Kingdom	?	?	B.2	2020-04-02	No	No	No	No	No	No	No	No	No	21	No	No	No	No	No
England-CAMB-78AF6-2020	United Kingdom	?	?	B.2.2	2020-04-03	No	No	No	No	No	No	No	No	No	55	No	No	No	No	No
England-CAMB-78B02-2020	United Kingdom	?	?	B.1.1	2020-04-03	No	Yes	No	No	No	No	No	No	No	66	No	No	No	No	No
England-CAMB-78B11-2020	United Kingdom	?	?	B.2.1	2020-04-03	No	No	No	No	No	No	No	No	No	28	No	No	No	No	No
England-CAMB-78B20-2020	United Kingdom	?	?	B.1.1	2020-04-04	No	Yes	No	No	No	No	No	No	No	105	No	No	No	No	No
England-CAMB-78B3F-2020	United Kingdom	?	?	B.2.1	2020-04-03	No	No	No	No	No	No	No	No	No	55	No	No	No	No	No
England-CAMB-78B4E-2020	United Kingdom	?	?	B.1.1.7	2020-04-03	No	Yes	No	No	No	No	No	No	No	253	No	No	No	No	No
England-CAMB-78B5D-2020	United Kingdom	?	?	B.1.1	2020-04-03	No	Yes	No	No	No	No	No	No	No	55	No	No	No	No	No
England-CAMB-78B99-2020	United Kingdom	?	?	B.1.75	2020-04-03	No	Yes	No	No	No	No	No	No	No	21	No	No	No	No	No
England-CAMB-78BB7-2020	United Kingdom	?	?	B.1.1	2020-04-03	No	Yes	No	No	No	No	No	No	No	55	No	No	No	No	No
England-CAMB-78BD5-2020	United Kingdom	?	?	B.1.1	2020-04-03	No	Yes	No	No	No	No	No	No	No	36	No	No	No	No	No
England-CAMB-78BF3-2020	United Kingdom	?	?	B.1.1	2020-04-03	No	Yes	No	No	No	No	No	No	No	45	No	No	No	No	No
England-CAMB-78C1E-2020	United Kingdom	?	?	B.1.1	2020-04-03	No	Yes	No	No	No	No	No	No	No	45	No	No	No	No	No
England-CAMB-78C2D-2020	United Kingdom	?	?	B.1.76	2020-04-03	No	Yes	No	No	No	No	No	No	No	28	No	No	No	No	No
England-CAMB-78C4B-2020	United Kingdom	?	?	B.1.1	2020-04-02	No	Yes	No	No	No	No	No	No	No	55	No	No	No	No	No
England-CAMB-78C69-2020	United Kingdom	?	?	B.1.5	2020-04-02	No	Yes	No	No	No	No	No	No	No	28	No	No	No	No	No
England-CAMB-78C78-2020	United Kingdom	?	?	B.1.13	2020-04-03	No	Yes	No	No	No	No	No	No	No	45	No	No	No	No	No
England-CAMB-78C87-2020	United Kingdom	?	?	B.2.1	2020-04-03	No	No	No	No	No	No	No	No	No	28	No	No	No	No	No
England-CAMB-78C96-2020	United Kingdom	?	?	B.1.1	2020-04-03	No	Yes	No	No	No	No	No	No	No	45	No	No	No	No	No
England-CAMB-78CA5-2020	United Kingdom	?	?	B.1.1	2020-04-03	No	Yes	No	No	No	No	No	No	No	55	No	No	No	No	No
England-CAMB-78CB4-2020	United Kingdom	?	?	B.1.1.7	2020-04-03	No	Yes	No	No	No	No	No	No	No	66	No	No	No	No	No
England-CAMB-78CC3-2020	United Kingdom	?	?	B.2.1	2020-04-03	No	No	No	No	No	No	No	No	No	15	No	No	No	No	No
England-CAMB-78D0C-2020	United Kingdom	?	?	B.2	2020-04-03	No	No	No	No	No	No	No	No	No	15	No	No	No	No	No
England-CAMB-78D1B-2020	United Kingdom	?	?	B.1	2020-04-02	No	Yes	No	No	No	No	No	No	No	36	No	No	No	No	No
England-CAMB-78D2A-2020	United Kingdom	?	?	B.2	2020-04-03	No	No	No	No	No	No	No	No	No	21	No	No	No	No	No
England-CAMB-78D39-2020	United Kingdom	?	?	B.2.1	2020-04-02	No	No	No	No	No	No	No	No	No	28	No	No	No	No	No
England-CAMB-78D48-2020	United Kingdom	?	?	B.1	2020-04-03	No	Yes	No	No	No	No	No	No	No	21	No	No	No	No	No
England-CAMB-78D75-2020	United Kingdom	?	?	B.2.2	2020-04-03	No	No	No	No	No	No	No	No	No	36	No	No	No	No	No
England-CAMB-78D84-2020	United Kingdom	?	?	B.1.1	2020-04-02	No	Yes	No	No	No	No	No	No	No	55	No	No	No	No	No
England-CAMB-78D93-2020	United Kingdom	?	?	B	2020-04-03	No	Yes	No	No	No	No	No	No	No	28	No	No	No	No	No
England-CAMB-78DA2-2020	United Kingdom	?	?	B.1.1.1	2020-04-03	Yes	Yes	No	No	Pocket	No	No	No	No	120	Yes	No	No	No	No
England-CAMB-78DB1-2020	United Kingdom	?	?	B.2.1	2020-04-02	No	No	No	No	No	No	No	No	No	55	No	No	No	No	No
England-CAMB-78DC0-2020	United Kingdom	?	?	B.1	2020-04-02	Yes	Yes	No	No	No	No	No	No	No	66	No	No	No	No	No
England-CAMB-78DDF-2020	United Kingdom	?	?	B.1	2020-04-02	No	Yes	No	No	No	No	No	No	No	36	No	No	No	No	No
England-CAMB-78DEE-2020	United Kingdom	?	?	B.1	2020-04-02	No	Yes	No	No	No	No	No	No	No	45	No	No	No	No	No
England-CAMB-78DFD-2020	United Kingdom	?	?	B.1	2020-04-02	No	Yes	No	No	No	No	No	No	No	15	No	No	No	No	No
England-CAMB-78E09-2020	United Kingdom	?	?	B	2020-04-02	No	No	No	No	No	No	No	No	No	3	No	No	No	No	No
England-CAMB-78E36-2020	United Kingdom	?	?	B.1	2020-04-02	No	Yes	No	No	No	No	No	No	No	66	No	No	No	No	No
England-CAMB-78E45-2020	United Kingdom	?	?	B	2020-04-02	No	No	No	No	No	No	No	No	No	3	No	No	No	No	No
England-CAMB-78E54-2020	United Kingdom	?	?	B.1.11	2020-04-02	No	Yes	No	No	No	No	No	No	No	36	No	No	No	No	No
England-CAMB-78E63-2020	United Kingdom	?	?	B.1.1	2020-04-02	Yes	Yes	No	No	No	No	Pocket	No	No	66	No	No	No	No	Yes
England-CAMB-78E72-2020	United Kingdom	?	?	B.1.1	2020-04-02	No	Yes	No	No	No	No	No	No	No	66	No	No	No	No	No
England-CAMB-78E90-2020	United Kingdom	?	?	B.1.1	2020-04-02	No	Yes	No	No	No	No	No	No	No	55	No	No	No	No	No
England-CAMB-78EAF-2020	United Kingdom	?	?	B.1.1	2020-04-02	No	Yes	No	No	No	No	No	No	No	153	No	No	No	No	No
England-CAMB-78EEB-2020	United Kingdom	?	?	B.1.13	2020-04-02	No	Yes	No	No	No	No	No	No	No	66	No	No	No	No	No
England-CAMB-78F33-2020	United Kingdom	?	?	B.1.1	2020-04-02	No	Yes	No	No	No	No	No	No	No	36	No	No	No	No	No
England-CAMB-78F60-2020	United Kingdom	?	?	B.1.30	2020-04-03	No	Yes	No	No	No	No	No	No	No	45	No	No	No	No	No
England-CAMB-78F7F-2020	United Kingdom	?	?	B.2.4	2020-04-03	No	Yes	No	No	No	No	No	No	No	36	No	No	No	No	No
England-CAMB-78F9D-2020	United Kingdom	?	?	B.2.1	2020-04-03	No	No	No	No	No	No	No	No	No	66	No	No	No	No	No
England-CAMB-78FAC-2020	United Kingdom	?	?	B.1.1	2020-04-04	No	Yes	No	No	No	No	No	No	No	55	No	No	No	No	No
England-CAMB-78FCA-2020	United Kingdom	?	?	B.1.1	2020-04-03	No	Yes	No	No	No	No	No	No	No	66	No	No	No	No	No
England-CAMB-78FD9-2020	United Kingdom	?	?	B.2.1	2020-04-03	No	No	No	No	No	No	No	No	No	105	No	No	No	No	No
England-CAMB-78FF7-2020	United Kingdom	?	?	B.1.1.1	2020-04-03	Yes	Yes	No	No	Pocket	No	No	No	No	120	Yes	No	No	No	No
England-CAMB-79002-2020	United Kingdom	?	?	B.2	2020-04-03	No	No	No	No	No	No	No	No	No	36	No	No	No	No	No
England-CAMB-79011-2020	United Kingdom	?	?	B.1.1	2020-04-03	No	Yes	No	No	No	No	No	No	No	55	No	No	No	No	No
England-CAMB-7903F-2020	United Kingdom	?	?	B.1.1	2020-04-03	No	Yes	No	No	No	No	No	No	No	66	No	No	No	No	No
England-CAMB-7904E-2020	United Kingdom	?	?	B.2	2020-04-03	No	No	No	No	No	No	No	No	No	36	No	No	No	No	No
England-CAMB-7905D-2020	United Kingdom	?	?	B.2.1	2020-04-03	No	Yes	No	No	No	No	No	No	No	66	No	No	No	No	No
England-CAMB-7906C-2020	United Kingdom	?	?	B.1.76	2020-04-03	No	Yes	No	No	No	No	No	No	No	21	No	No	No	No	No
England-CAMB-7907B-2020	United Kingdom	?	?	B.1	2020-04-03	No	Yes	No	No	No	No	No	No	No	28	No	No	No	No	No
England-CAMB-7908A-2020	United Kingdom	?	?	B.1.76	2020-04-02	No	Yes	No	No	No	No	No	No	No	21	No	No	No	No	No
England-CAMB-79099-2020	United Kingdom	?	?	B.1.1	2020-04-04	No	Yes	No	No	No	No	No	No	No	36	No	No	No	No	No
England-CAMB-790B7-2020	United Kingdom	?	?	B.1.1	2020-04-03	No	Yes	No	No	No	No	No	No	No	66	No	No	No	No	No
England-CAMB-790C6-2020	United Kingdom	?	?	B.2	2020-04-03	No	No	No	No	No	No	No	No	No	28	No	No	No	No	No
England-CAMB-790D5-2020	United Kingdom	?	?	B.1.1	2020-04-03	No	Yes	No	No	No	No	No	No	No	55	No	No	No	No	No
England-CAMB-790E4-2020	United Kingdom	?	?	B.2.1	2020-04-03	No	No	No	No	No	No	No	No	No	28	No	No	No	No	No
England-CAMB-790F3-2020	United Kingdom	?	?	B.1.1	2020-04-04	No	Yes	No	No	No	No	No	No	No	55	No	No	No	No	No
England-CAMB-7911E-2020	United Kingdom	?	?	B.1.11	2020-04-03	No	Yes	No	No	No	No	No	No	No	66	No	No	No	No	No
England-CAMB-7912D-2020	United Kingdom	?	?	B.2.1	2020-04-03	No	No	No	No	No	No	No	No	No	78	No	No	No	No	No
England-CAMB-7913C-2020	United Kingdom	?	?	B.1.76	2020-04-03	No	Yes	No	No	No	No	No	No	No	28	No	No	No	No	No
England-CAMB-7915A-2020	United Kingdom	?	?	B.1.11	2020-04-03	No	Yes	No	No	No	No	No	No	No	21	No	No	No	No	No
England-CAMB-79178-2020	United Kingdom	?	?	B.1	2020-04-03	No	Yes	No	No	No	No	No	No	No	36	No	No	No	No	No
England-CAMB-79196-2020	United Kingdom	?	?	B.1	2020-04-03	No	Yes	No	No	No	No	No	No	No	55	No	No	No	No	No
England-CAMB-791A5-2020	United Kingdom	?	?	B.1.13	2020-04-03	No	Yes	No	No	No	No	No	No	No	45	No	No	No	No	No
England-CAMB-791B4-2020	United Kingdom	?	?	B.1.1.1	2020-04-03	Yes	Yes	No	No	Pocket	No	No	No	No	91	Yes	No	No	No	No
England-CAMB-791C3-2020	United Kingdom	?	?	B.2.1	2020-04-03	No	No	No	No	No	No	No	No	No	36	No	No	No	No	No
England-CAMB-791D2-2020	United Kingdom	?	?	B.1.1	2020-04-03	No	Yes	No	No	No	No	No	No	No	45	No	No	No	No	No
England-CAMB-791F0-2020	United Kingdom	?	?	B.1	2020-04-03	No	Yes	No	No	No	No	No	No	No	21	No	No	No	No	No
England-CAMB-7920C-2020	United Kingdom	?	?	B.1.1	2020-04-03	No	Yes	No	No	No	No	No	No	No	66	No	No	No	No	No
England-CAMB-7922A-2020	United Kingdom	?	?	B.1.1	2020-04-03	No	Yes	No	No	No	No	No	No	No	45	No	No	No	No	No
England-CAMB-79239-2020	United Kingdom	?	?	B.1.5.9	2020-04-03	No	Yes	No	No	No	No	No	No	No	21	No	No	No	No	No
England-CAMB-79248-2020	United Kingdom	?	?	B.1.1	2020-04-03	No	Yes	No	No	No	No	No	No	No	45	No	No	No	No	No
England-CAMB-79257-2020	United Kingdom	?	?	B.1.1	2020-04-03	No	Yes	No	No	No	No	No	No	No	66	No	No	No	No	No
England-CAMB-79266-2020	United Kingdom	?	?	B.1.1	2020-04-03	No	Yes	No	No	No	No	No	No	No	45	No	No	No	No	No
England-CAMB-79275-2020	United Kingdom	?	?	B.1.1.1	2020-04-02	Yes	Yes	No	No	Pocket	No	No	No	No	78	Yes	No	No	No	No
England-CAMB-79284-2020	United Kingdom	?	?	B.1.1	2020-04-03	No	Yes	No	No	No	No	No	No	No	66	No	No	No	No	No
England-CAMB-792A2-2020	United Kingdom	?	?	B.1.1	2020-04-03	No	Yes	No	No	No	No	No	No	No	36	No	No	No	No	No
England-CAMB-792C0-2020	United Kingdom	?	?	B.1.1	2020-04-03	No	Yes	No	No	No	No	No	No	No	66	No	No	No	No	No
England-CAMB-792EE-2020	United Kingdom	?	?	B.1.11	2020-04-03	No	Yes	No	No	No	No	No	No	No	36	No	No	No	No	No
England-CAMB-792FD-2020	United Kingdom	?	?	B.1.1.1	2020-04-03	Yes	Yes	No	No	Pocket	No	No	No	No	78	Yes	No	No	No	No
England-CAMB-79327-2020	United Kingdom	?	?	B.1	2020-04-03	No	Yes	No	No	No	No	No	No	No	36	No	No	No	No	No
England-CAMB-79336-2020	United Kingdom	?	?	B.1	2020-04-03	No	Yes	No	No	No	No	No	No	No	66	No	No	No	No	No
England-CAMB-79345-2020	United Kingdom	?	?	B.1.1	2020-04-03	No	Yes	No	No	No	No	No	No	No	153	No	No	No	No	No
England-CAMB-79363-2020	United Kingdom	?	?	B.1	2020-04-03	No	Yes	No	No	No	No	No	No	No	28	No	No	No	No	No
England-CAMB-79372-2020	United Kingdom	?	?	B.1.1	2020-04-03	No	Yes	No	No	No	No	No	No	No	45	No	No	No	No	No
England-CAMB-79390-2020	United Kingdom	?	?	B.1.1	2020-04-03	No	Yes	No	No	No	No	No	No	No	78	No	No	No	No	No
England-CAMB-793AF-2020	United Kingdom	?	?	B.1	2020-04-02	No	Yes	No	No	No	No	No	No	No	28	No	No	No	No	No
England-CAMB-793BE-2020	United Kingdom	?	?	B.1.11	2020-04-02	No	Yes	No	No	No	No	No	No	No	28	No	No	No	No	No
England-CAMB-793CD-2020	United Kingdom	?	?	B.1.88	2020-04-03	No	Yes	No	No	No	No	No	No	No	36	No	No	No	No	No
England-CAMB-793DC-2020	United Kingdom	?	?	B	2020-04-03	Yes	No	No	No	No	No	No	No	No	15	No	No	No	No	No
England-CAMB-793FA-2020	United Kingdom	?	?	B.1.5	2020-04-03	No	Yes	No	No	No	No	No	No	No	45	No	No	No	No	No
England-CAMB-79406-2020	United Kingdom	?	?	B.1.1	2020-04-03	No	Yes	No	No	No	No	No	No	No	36	No	No	No	No	No
England-CAMB-79415-2020	United Kingdom	?	?	B.1.5	2020-04-03	No	Yes	No	No	No	No	No	No	No	36	No	No	No	No	No
England-CAMB-79424-2020	United Kingdom	?	?	B.1.1.1	2020-04-04	Yes	Yes	No	No	Pocket	No	No	No	No	91	Yes	No	No	No	No
England-CAMB-79433-2020	United Kingdom	?	?	B.1.104	2020-04-03	Yes	Yes	No	No	No	No	No	No	No	36	No	No	No	No	No
England-CAMB-79442-2020	United Kingdom	?	?	B.1	2020-04-03	No	Yes	No	No	No	No	No	No	No	15	No	No	No	No	No
England-CAMB-79451-2020	United Kingdom	?	?	B.1.1.1	2020-04-03	Yes	Yes	No	No	Pocket	No	No	No	No	120	Yes	No	No	No	No
England-CAMB-7949D-2020	United Kingdom	?	?	B.1.1	2020-04-03	No	Yes	No	No	No	No	No	No	No	45	No	No	No	No	No
England-CAMB-794AC-2020	United Kingdom	?	?	B.1.11	2020-04-03	No	Yes	No	No	No	No	No	No	No	55	No	No	No	No	No
England-CAMB-794CA-2020	United Kingdom	?	?	B.1.1	2020-04-02	No	Yes	No	No	No	No	No	No	No	36	No	No	No	No	No
England-CAMB-794D9-2020	United Kingdom	?	?	B.1	2020-04-03	No	Yes	No	No	No	No	No	No	No	36	No	No	No	No	No
England-CAMB-794F7-2020	United Kingdom	?	?	B.2.1	2020-04-03	No	No	No	No	No	No	No	No	No	21	No	No	No	No	No
England-CAMB-79512-2020	United Kingdom	?	?	B.1.1	2020-04-03	No	Yes	No	No	No	No	No	No	No	66	No	No	No	No	No
England-CAMB-79530-2020	United Kingdom	?	?	B.1.1	2020-04-03	No	Yes	No	No	No	No	No	No	No	45	No	No	No	No	No
England-CAMB-7955E-2020	United Kingdom	?	?	B.1.1.7	2020-04-03	No	Yes	No	No	No	No	No	No	No	78	No	No	No	No	No
England-CAMB-7956D-2020	United Kingdom	?	?	B.1.5	2020-04-03	No	Yes	No	No	No	No	No	No	No	91	No	No	No	No	No
England-CAMB-7958B-2020	United Kingdom	?	?	B.2.1	2020-04-03	No	No	No	No	No	No	No	No	No	28	No	No	No	No	No
England-CAMB-7959A-2020	United Kingdom	?	?	B.1.1	2020-04-03	No	Yes	No	No	No	No	No	No	No	66	No	No	No	No	No
England-CAMB-795B8-2020	United Kingdom	?	?	B.2.1	2020-04-03	No	No	No	No	No	No	No	No	No	45	No	No	No	No	No
England-CAMB-795C7-2020	United Kingdom	?	?	B.1	2020-04-03	No	Yes	No	No	No	No	No	No	No	21	No	No	No	No	No
England-CAMB-795D6-2020	United Kingdom	?	?	B.1.1	2020-04-03	No	Yes	No	No	No	No	No	No	No	45	No	No	No	No	No
England-CAMB-795E5-2020	United Kingdom	?	?	B.1.1	2020-04-03	No	Yes	No	No	No	No	No	No	No	45	No	No	No	No	No
England-CAMB-795F4-2020	United Kingdom	?	?	B.1.1	2020-04-04	No	Yes	No	No	No	No	No	No	No	36	No	No	No	No	No
England-CAMB-7961F-2020	United Kingdom	?	?	B.1.1	2020-04-03	No	Yes	No	No	No	No	No	No	No	66	No	No	No	No	No
England-CAMB-7962E-2020	United Kingdom	?	?	B.2	2020-04-03	No	No	No	No	No	No	No	No	No	45	No	No	No	No	No
England-CAMB-7963D-2020	United Kingdom	?	?	B.1.1	2020-04-03	No	Yes	No	No	No	No	No	No	No	45	No	No	No	No	No
England-CAMB-7964C-2020	United Kingdom	?	?	B.2.2	2020-04-03	No	No	No	No	No	No	No	No	No	36	No	No	No	No	No
England-CAMB-7965B-2020	United Kingdom	?	?	B.1.1	2020-04-03	No	Yes	No	No	No	No	No	No	No	45	No	No	No	No	No
England-CAMB-7966A-2020	United Kingdom	?	?	B.1	2020-04-03	No	Yes	No	No	No	No	No	No	No	78	No	No	No	No	No
England-CAMB-79679-2020	United Kingdom	?	?	B.1.1	2020-04-03	No	Yes	No	No	No	No	No	No	No	78	No	No	No	No	No
England-CAMB-79688-2020	United Kingdom	?	?	B.1.1	2020-04-03	No	Yes	No	No	No	No	No	No	No	55	No	No	No	No	No
England-CAMB-79697-2020	United Kingdom	?	?	B.1.1	2020-04-03	No	Yes	No	No	No	No	No	No	No	45	No	No	No	No	No
England-CAMB-796A6-2020	United Kingdom	?	?	B.1.104	2020-04-03	No	Yes	No	No	No	No	No	No	No	45	No	No	No	No	No
England-CAMB-796B5-2020	United Kingdom	?	?	B.1	2020-04-03	No	Yes	No	No	No	No	No	No	No	45	No	No	No	No	No
England-CAMB-796C4-2020	United Kingdom	?	?	B.1.1	2020-04-03	No	Yes	No	No	No	No	No	No	No	28	No	No	No	No	No
England-CAMB-796E2-2020	United Kingdom	?	?	B.1.1	2020-04-03	No	Yes	No	No	No	No	No	No	No	36	No	No	No	No	No
England-CAMB-7971C-2020	United Kingdom	?	?	B.1.1	2020-04-04	No	Yes	No	No	No	No	No	No	No	55	No	No	No	No	No
England-CAMB-7973A-2020	United Kingdom	?	?	B.3	2020-04-01	No	No	No	No	No	No	No	No	No	21	No	No	No	No	No
England-CAMB-79749-2020	United Kingdom	?	?	B.1	2020-04-01	No	Yes	No	No	No	No	No	No	No	36	No	No	No	No	No
England-CAMB-79767-2020	United Kingdom	?	?	B.1	2020-04-02	No	Yes	No	No	No	No	No	No	No	36	No	No	No	No	No
England-CAMB-79776-2020	United Kingdom	?	?	B.2	2020-04-01	No	Yes	No	No	No	No	No	No	No	15	No	No	No	No	No
England-CAMB-79785-2020	United Kingdom	?	?	B.1.1	2020-04-01	No	Yes	No	No	No	No	No	No	No	45	No	No	No	No	No
England-CAMB-79794-2020	United Kingdom	?	?	B.1.1	2020-04-01	No	Yes	No	No	No	No	No	No	No	55	No	No	No	No	No
England-CAMB-797A3-2020	United Kingdom	?	?	B.2.2	2020-04-02	No	No	No	No	No	No	No	No	No	36	No	No	No	No	No
England-CAMB-797B2-2020	United Kingdom	?	?	B.1.76	2020-04-01	No	Yes	No	No	No	No	No	No	No	36	No	No	No	No	No
England-CAMB-797D0-2020	United Kingdom	?	?	B.1.1	2020-04-01	No	Yes	No	No	No	No	No	No	No	45	No	No	No	No	No
England-CAMB-797EF-2020	United Kingdom	?	?	B.1.1	2020-04-01	No	Yes	No	No	No	No	No	No	No	55	No	No	No	No	No
England-CAMB-797FE-2020	United Kingdom	?	?	B.1.1	2020-04-01	No	Yes	No	No	No	No	No	No	No	45	No	No	No	No	No
England-CAMB-79819-2020	United Kingdom	?	?	B.1.1	2020-04-01	No	Yes	No	No	No	No	No	No	No	45	No	No	No	No	No
England-CAMB-79828-2020	United Kingdom	?	?	B.1.1	2020-04-01	No	Yes	No	No	No	No	No	No	No	45	No	No	No	No	No
England-CAMB-79837-2020	United Kingdom	?	?	B.1	2020-04-01	No	Yes	No	No	No	No	No	No	No	91	No	No	No	No	No
England-CAMB-79846-2020	United Kingdom	?	?	B.1.104	2020-04-01	No	Yes	No	No	No	No	No	No	No	28	No	No	No	No	No
England-CAMB-79855-2020	United Kingdom	?	?	B.1.1.1	2020-04-01	Yes	Yes	No	No	Pocket	No	No	No	No	91	Yes	No	No	No	No
England-CAMB-79873-2020	United Kingdom	?	?	B.1.1.3	2020-04-01	Yes	Yes	No	No	No	No	No	No	No	91	No	No	No	No	No
England-CAMB-79882-2020	United Kingdom	?	?	B.1.13	2020-04-01	No	Yes	No	No	No	No	No	No	No	45	No	No	No	No	No
England-CAMB-798A0-2020	United Kingdom	?	?	B.1.104	2020-04-01	No	Yes	No	No	No	No	No	No	No	28	No	No	No	No	No
England-CAMB-798CE-2020	United Kingdom	?	?	B.2.1	2020-04-01	No	No	No	No	No	No	No	No	No	28	No	No	No	No	No
England-CAMB-798EC-2020	United Kingdom	?	?	B.1.1	2020-04-01	No	Yes	No	No	No	No	No	No	No	45	No	No	No	No	No
England-CAMB-79907-2020	United Kingdom	?	?	B.1.1	2020-04-01	No	Yes	No	No	No	No	No	No	No	55	No	No	No	No	No
England-CAMB-79916-2020	United Kingdom	?	?	B.1.1	2020-04-01	No	Yes	No	No	No	No	No	No	No	45	No	No	No	No	No
England-CAMB-79925-2020	United Kingdom	?	?	B.2.1	2020-04-01	No	No	No	No	No	No	No	No	No	36	No	No	No	No	No
England-CAMB-79934-2020	United Kingdom	?	?	B.2	2020-04-22	No	No	No	No	No	No	No	No	No	28	No	No	No	No	No
England-CAMB-79943-2020	United Kingdom	?	?	B.2	2020-04-20	No	No	No	No	No	No	No	No	No	21	No	No	No	No	No
England-CAMB-79A04-2020	United Kingdom	?	?	B.3	2020-03-26	No	No	No	No	No	No	No	No	No	10	No	No	No	No	No
England-CAMB-79A22-2020	United Kingdom	?	?	B.1.1	2020-03-26	No	Yes	No	No	No	No	No	No	No	45	No	No	No	No	No
England-CAMB-79A40-2020	United Kingdom	?	?	B.1.1	2020-03-26	No	Yes	No	No	No	No	No	No	No	45	No	No	No	No	No
England-CAMB-79A8C-2020	United Kingdom	?	?	B.2	2020-03-26	No	No	No	No	No	No	No	No	No	36	No	No	No	No	No
England-CAMB-79A9B-2020	United Kingdom	?	?	B.1.1	2020-03-27	No	Yes	No	No	No	No	No	No	No	36	No	No	No	No	No
England-CAMB-79AB9-2020	United Kingdom	?	?	B	2020-03-27	No	No	No	No	No	No	No	No	No	21	No	No	No	No	No
England-CAMB-79AC8-2020	United Kingdom	?	?	B.3	2020-03-26	No	No	No	No	No	No	No	No	No	10	No	No	No	No	No
England-CAMB-79AE6-2020	United Kingdom	?	?	B.3	2020-03-26	No	No	No	No	No	No	No	No	No	3	No	No	No	No	No
England-CAMB-79AF5-2020	United Kingdom	?	?	B.1.1	2020-03-27	No	Yes	No	No	No	No	No	No	No	28	No	No	No	No	No
England-CAMB-79B01-2020	United Kingdom	?	?	B.2.1	2020-03-26	No	No	No	No	No	No	No	No	No	36	No	No	No	No	No
England-CAMB-79B10-2020	United Kingdom	?	?	B.1	2020-03-27	No	Yes	No	No	No	No	No	No	No	15	No	No	No	No	No
England-CAMB-79B3E-2020	United Kingdom	?	?	B.1.1	2020-04-02	No	Yes	No	No	No	No	No	No	No	55	No	No	No	No	No
England-CAMB-79B4D-2020	United Kingdom	?	?	B.1.1	2020-04-02	No	Yes	No	No	No	No	No	No	No	36	No	No	No	No	No
England-CAMB-79B5C-2020	United Kingdom	?	?	B.1.1	2020-04-02	No	Yes	No	No	No	No	No	No	No	55	No	No	No	No	No
England-CAMB-79B6B-2020	United Kingdom	?	?	B.1.1	2020-04-02	No	Yes	No	No	No	No	No	No	No	45	No	No	No	No	No
England-CAMB-79B7A-2020	United Kingdom	?	?	B.1.1	2020-04-02	No	Yes	No	No	No	No	No	No	No	36	No	No	No	No	No
England-CAMB-79B89-2020	United Kingdom	?	?	B.1.1	2020-04-02	No	Yes	No	No	No	No	No	No	No	36	No	No	No	No	No
England-CAMB-79B98-2020	United Kingdom	?	?	B	2020-04-02	No	No	No	No	No	No	No	No	No	21	No	No	No	No	No
England-CAMB-79BA7-2020	United Kingdom	?	?	B.1.1.1	2020-04-02	Yes	Yes	No	No	Pocket	No	No	No	No	91	Yes	No	No	No	No
England-CAMB-79BB6-2020	United Kingdom	?	?	B.1.1	2020-04-01	No	Yes	No	No	No	No	No	No	No	36	No	No	No	No	No
England-CAMB-79BD4-2020	United Kingdom	?	?	B	2020-04-01	No	No	No	No	No	No	No	No	No	28	No	No	No	No	No
England-CAMB-79BF2-2020	United Kingdom	?	?	B.1.1	2020-04-01	No	Yes	No	No	No	No	No	No	No	36	No	No	No	No	No
England-CAMB-79C0E-2020	United Kingdom	?	?	B.1.1	2020-04-02	No	Yes	No	No	No	No	No	No	No	45	No	No	No	No	No
England-CAMB-79C2C-2020	United Kingdom	?	?	B.1.75	2020-04-02	No	Yes	No	No	No	No	No	No	No	55	No	No	No	No	No
England-CAMB-79C59-2020	United Kingdom	?	?	B.1.1	2020-04-02	No	Yes	No	No	No	No	No	No	No	45	No	No	No	No	No
England-CAMB-79C68-2020	United Kingdom	?	?	A.2	2020-04-02	No	No	No	No	No	No	No	No	No	55	No	No	No	No	No
England-CAMB-79C77-2020	United Kingdom	?	?	B.1.5	2020-04-01	No	Yes	No	No	No	No	No	No	No	21	No	No	No	No	No
England-CAMB-79C86-2020	United Kingdom	?	?	B.2.1	2020-04-02	No	No	No	No	No	No	No	No	No	36	No	No	No	No	No
England-CAMB-79CA4-2020	United Kingdom	?	?	B.2.1	2020-04-02	No	No	No	No	No	No	No	No	No	78	No	No	No	No	No
England-CAMB-79CB3-2020	United Kingdom	?	?	B.1.1	2020-04-02	No	Yes	No	No	No	No	No	No	No	45	No	No	No	No	No
England-CAMB-79CC2-2020	United Kingdom	?	?	B.2.1	2020-04-02	No	Yes	No	No	No	No	No	No	No	55	No	No	No	No	No
England-CAMB-79CD1-2020	United Kingdom	?	?	B.1.1	2020-04-02	No	Yes	No	No	No	No	No	No	No	45	No	No	No	No	No
England-CAMB-79CFF-2020	United Kingdom	?	?	B.1.1	2020-04-02	No	Yes	No	No	No	No	No	No	No	36	No	No	No	No	No
England-CAMB-79D0B-2020	United Kingdom	?	?	B.1.1	2020-04-02	No	Yes	No	No	No	No	No	No	No	36	No	No	No	No	No
England-CAMB-79D29-2020	United Kingdom	?	?	B.1	2020-04-02	No	Yes	No	No	No	No	No	No	No	28	No	No	No	No	No
England-CAMB-79D38-2020	United Kingdom	?	?	B	2020-04-02	No	No	No	No	No	No	No	No	No	6	No	No	No	No	No
England-CAMB-79D47-2020	United Kingdom	?	?	B.1.1.1	2020-04-02	Yes	Yes	No	No	Pocket	No	No	No	No	91	Yes	No	No	No	No
England-CAMB-79D65-2020	United Kingdom	?	?	B.2	2020-04-01	No	No	No	No	No	No	No	No	No	21	No	No	No	No	No
England-CAMB-79D83-2020	United Kingdom	?	?	B.1.1	2020-04-01	No	Yes	No	No	No	No	No	No	No	36	No	No	No	No	No
England-CAMB-79DA1-2020	United Kingdom	?	?	B.1.1	2020-04-02	No	Yes	No	No	No	No	No	No	No	45	No	No	No	No	No
England-CAMB-79DB0-2020	United Kingdom	?	?	B.2.1	2020-04-02	No	No	No	No	No	No	No	No	No	21	No	No	No	No	No
England-CAMB-79DCF-2020	United Kingdom	?	?	B.1	2020-04-02	No	Yes	No	No	No	No	No	No	No	28	No	No	No	No	No
England-CAMB-79DDE-2020	United Kingdom	?	?	B.1.1	2020-04-02	No	Yes	No	No	No	No	No	No	No	36	No	No	No	No	No
England-CAMB-79DED-2020	United Kingdom	?	?	B.1.1	2020-04-02	No	Yes	No	No	No	No	No	No	No	55	No	No	No	No	No
England-CAMB-79DFC-2020	United Kingdom	?	?	B.1	2020-04-02	No	Yes	No	No	No	No	No	No	No	36	No	No	No	No	No
England-CAMB-79E08-2020	United Kingdom	?	?	B.1.1	2020-04-02	No	Yes	No	No	No	No	No	No	No	66	No	No	No	No	No
England-CAMB-79E17-2020	United Kingdom	?	?	B.1.1	2020-04-02	No	Yes	No	No	No	No	No	No	No	36	No	No	No	No	No
England-CAMB-79E26-2020	United Kingdom	?	?	B.2.1	2020-04-02	No	No	No	No	No	No	No	No	No	45	No	No	No	No	No
England-CAMB-79E35-2020	United Kingdom	?	?	B.1.1	2020-04-01	No	Yes	No	No	No	No	No	No	No	45	No	No	No	No	No
England-CAMB-79E62-2020	United Kingdom	?	?	B.1.1	2020-04-02	No	Yes	No	No	No	No	No	No	No	36	No	No	No	No	No
England-CAMB-79E71-2020	United Kingdom	?	?	B.1	2020-04-01	Yes	Yes	No	No	Pocket	No	No	No	No	91	Yes	No	No	No	No
England-CAMB-79E80-2020	United Kingdom	?	?	B.1.36	2020-04-02	No	Yes	No	No	No	No	No	No	No	36	No	No	No	No	No
England-CAMB-79EAE-2020	United Kingdom	?	?	B	2020-04-01	No	No	No	No	No	No	No	No	No	10	No	No	No	No	No
England-CAMB-79EBD-2020	United Kingdom	?	?	B.1	2020-04-01	No	Yes	No	No	No	No	No	No	No	36	No	No	No	No	No
England-CAMB-79EDB-2020	United Kingdom	?	?	B.2.1	2020-04-01	No	No	No	No	No	No	No	No	No	36	No	No	No	No	No
England-CAMB-79EEA-2020	United Kingdom	?	?	B.3	2020-04-02	No	No	No	No	No	No	No	No	No	15	No	No	No	No	No
England-CAMB-79EF9-2020	United Kingdom	?	?	B.3	2020-04-02	No	No	No	No	No	No	No	No	No	36	No	No	No	No	No
England-CAMB-79F14-2020	United Kingdom	?	?	B.1	2020-04-02	Yes	Yes	No	No	No	No	No	No	No	15	No	No	No	No	No
England-CAMB-79F23-2020	United Kingdom	?	?	B.2.1	2020-04-02	No	No	No	No	No	No	No	No	No	28	No	No	No	No	No
England-CAMB-79F32-2020	United Kingdom	?	?	B.1.1	2020-04-02	No	Yes	No	No	No	No	No	No	No	66	No	No	No	No	No
England-CAMB-79F41-2020	United Kingdom	?	?	B.1	2020-04-02	No	Yes	No	No	No	No	No	No	No	36	No	No	No	No	No
England-CAMB-79F50-2020	United Kingdom	?	?	B.1	2020-04-02	No	Yes	No	No	No	No	No	No	No	21	No	No	No	No	No
England-CAMB-79F6F-2020	United Kingdom	?	?	B.1	2020-04-02	No	Yes	No	No	No	No	No	No	No	45	No	No	No	No	No
England-CAMB-79F8D-2020	United Kingdom	?	?	B.2.1	2020-04-02	No	No	No	No	No	No	No	No	No	45	No	No	No	No	No
England-CAMB-79FBA-2020	United Kingdom	?	?	B.1	2020-04-02	No	Yes	No	No	No	No	No	No	No	91	No	No	No	No	No
England-CAMB-79FC9-2020	United Kingdom	?	?	B.1.1	2020-04-02	No	Yes	No	No	No	No	No	No	No	105	No	No	No	No	No
England-CAMB-79FD8-2020	United Kingdom	?	?	B.1.1	2020-04-02	No	Yes	No	No	No	No	No	No	No	78	No	No	No	No	No
England-CAMB-79FE7-2020	United Kingdom	?	?	B.2.1	2020-04-01	No	No	No	No	No	No	No	No	No	21	No	No	No	No	No
England-CAMB-79FF6-2020	United Kingdom	?	?	B.1	2020-04-02	Yes	Yes	No	No	No	No	No	No	No	45	No	No	No	No	No
England-CAMB-7A001-2020	United Kingdom	?	?	B.1.1	2020-04-03	No	Yes	No	No	No	No	No	No	No	28	No	No	No	No	No
England-CAMB-7A010-2020	United Kingdom	?	?	B.1.1	2020-04-02	No	Yes	No	No	No	No	No	No	No	55	No	No	No	No	No
England-CAMB-7A02F-2020	United Kingdom	?	?	B.1.13	2020-04-02	No	Yes	No	No	No	No	No	No	No	55	No	No	No	No	No
England-CAMB-7A03E-2020	United Kingdom	?	?	B.1.1	2020-04-02	No	Yes	No	No	No	No	No	No	No	66	No	No	No	No	No
England-CAMB-7A04D-2020	United Kingdom	?	?	B.1.11	2020-04-02	No	Yes	No	No	No	No	No	No	No	21	No	No	No	No	No
England-CAMB-7A089-2020	United Kingdom	?	?	B.1	2020-04-02	No	Yes	No	No	No	No	No	No	No	91	No	No	No	No	No
England-CAMB-7A098-2020	United Kingdom	?	?	B.1.1	2020-04-02	No	Yes	No	No	No	No	No	No	No	45	No	No	No	No	No
England-CAMB-7A0B6-2020	United Kingdom	?	?	B.1.1	2020-04-02	No	Yes	No	No	No	No	No	No	No	105	No	No	No	No	No
England-CAMB-7A0C5-2020	United Kingdom	?	?	B.1.1	2020-04-02	No	Yes	No	No	No	No	No	No	No	45	No	No	No	No	No
England-CAMB-7A0D4-2020	United Kingdom	?	?	B.1.1.1	2020-04-02	Yes	Yes	No	No	Pocket	No	No	No	No	66	Yes	No	No	No	No
England-CAMB-7A0E3-2020	United Kingdom	?	?	B.1.1	2020-04-01	No	Yes	No	No	No	No	No	No	No	36	No	No	No	No	No
England-CAMB-7A0F2-2020	United Kingdom	?	?	B.2.4	2020-04-02	No	Yes	No	No	No	No	No	No	No	36	No	No	No	No	No
England-CAMB-7A10E-2020	United Kingdom	?	?	B.1.1	2020-04-03	No	Yes	No	No	No	No	No	No	No	66	No	No	No	No	No
England-CAMB-7A11D-2020	United Kingdom	?	?	B.1.1	2020-04-02	No	Yes	No	No	No	No	No	No	No	45	No	No	No	No	No
England-CAMB-7A12C-2020	United Kingdom	?	?	B.2.1	2020-04-03	No	No	No	No	No	No	No	No	No	28	No	No	No	No	No
England-CAMB-7A13B-2020	United Kingdom	?	?	B.1	2020-04-02	No	Yes	No	No	No	No	No	No	No	36	No	No	No	No	No
England-CAMB-7A14A-2020	United Kingdom	?	?	B.1.1	2020-04-02	No	Yes	No	No	No	No	No	No	No	66	No	No	No	No	No
England-CAMB-7A159-2020	United Kingdom	?	?	B.1.88	2020-04-03	No	Yes	No	No	No	No	No	No	No	28	No	No	No	No	No
England-CAMB-7A168-2020	United Kingdom	?	?	B.1.1	2020-04-03	No	Yes	No	No	No	No	No	No	No	55	No	No	No	No	No
England-CAMB-7A177-2020	United Kingdom	?	?	B.2.1	2020-04-01	No	No	No	No	No	No	No	No	No	28	No	No	No	No	No
England-CAMB-7A1A4-2020	United Kingdom	?	?	B.1.1	2020-04-02	No	Yes	No	No	No	No	No	No	No	55	No	No	No	No	No
England-CAMB-7A1B3-2020	United Kingdom	?	?	B.1.76	2020-04-02	No	Yes	No	No	No	No	No	No	No	21	No	No	No	No	No
England-CAMB-7A1D1-2020	United Kingdom	?	?	B.1.1	2020-04-01	No	Yes	No	No	No	No	No	No	No	66	No	No	No	No	No
England-CAMB-7A1FF-2020	United Kingdom	?	?	B.1.1	2020-04-01	No	Yes	No	No	No	No	No	No	No	36	No	No	No	No	No
England-CAMB-7A20B-2020	United Kingdom	?	?	B.1.1	2020-04-01	No	Yes	No	No	No	No	No	No	No	36	No	No	No	No	No
England-CAMB-7A229-2020	United Kingdom	?	?	B.1.1	2020-04-02	No	Yes	No	No	No	No	No	No	No	45	No	No	No	No	No
England-CAMB-7A265-2020	United Kingdom	?	?	B.1.1	2020-04-03	No	Yes	No	No	No	No	No	No	No	36	No	No	No	No	No
England-CAMB-7A292-2020	United Kingdom	?	?	B.1.1	2020-04-01	No	Yes	No	No	No	No	No	No	No	45	No	No	No	No	No
England-CAMB-7A2A1-2020	United Kingdom	?	?	B.1	2020-04-03	No	Yes	No	No	No	No	No	No	No	28	No	No	No	No	No
England-CAMB-7A2B0-2020	United Kingdom	?	?	B.1.5	2020-04-01	No	Yes	No	No	No	No	No	No	No	28	No	No	No	No	No
England-CAMB-7A2CF-2020	United Kingdom	?	?	B.1.1	2020-04-02	No	Yes	No	No	No	No	No	No	No	55	No	No	No	No	No
England-CAMB-7A2DE-2020	United Kingdom	?	?	B.1.1	2020-04-01	No	Yes	No	No	No	No	No	No	No	66	No	No	No	No	No
England-CAMB-7A308-2020	United Kingdom	?	?	B.2	2020-04-02	Yes	No	No	No	No	No	No	No	No	190	No	No	No	No	No
England-CAMB-7A326-2020	United Kingdom	?	?	B.1.76	2020-04-02	No	Yes	No	No	No	No	No	No	No	45	No	No	No	No	No
England-CAMB-7A335-2020	United Kingdom	?	?	B.1	2020-04-02	No	Yes	No	No	No	No	No	No	No	28	No	No	No	No	No
England-CAMB-7A344-2020	United Kingdom	?	?	B.1	2020-04-02	No	Yes	No	No	No	No	No	No	No	21	No	No	No	No	No
England-CAMB-7A353-2020	United Kingdom	?	?	B.1.11	2020-04-01	No	Yes	No	No	No	No	No	No	No	28	No	No	No	No	No
England-CAMB-7A362-2020	United Kingdom	?	?	B.2.2	2020-04-03	No	No	No	No	No	No	No	No	No	55	No	No	No	No	No
England-CAMB-7A371-2020	United Kingdom	?	?	B.1	2020-04-02	No	Yes	No	No	No	No	No	No	No	21	No	No	No	No	No
England-CAMB-7A380-2020	United Kingdom	?	?	B.1.1	2020-04-03	No	Yes	No	No	No	No	No	No	No	45	No	No	No	No	No
England-CAMB-7A3AE-2020	United Kingdom	?	?	B.1.1	2020-04-02	No	Yes	No	No	No	No	No	No	No	66	No	No	No	No	No
England-CAMB-7A3BD-2020	United Kingdom	?	?	B.1.30	2020-04-01	No	Yes	No	No	No	No	No	No	No	105	No	No	No	No	No
England-CAMB-7A3DB-2020	United Kingdom	?	?	B.2.1	2020-04-02	No	No	No	No	No	No	No	No	No	55	No	No	No	No	No
England-CAMB-7A3EA-2020	United Kingdom	?	?	B.1.1	2020-04-02	No	Yes	No	No	No	No	No	No	No	28	No	No	No	No	No
England-CAMB-7A405-2020	United Kingdom	?	?	B.2.1	2020-04-02	No	Yes	No	No	No	No	No	No	No	36	No	No	No	No	No
England-CAMB-7A441-2020	United Kingdom	?	?	B.1.1.1	2020-04-02	Yes	Yes	No	No	Pocket	No	No	No	No	105	Yes	No	No	No	No
England-CAMB-7A450-2020	United Kingdom	?	?	B.1.1.1	2020-04-01	Yes	Yes	No	No	Pocket	No	No	No	No	91	Yes	No	No	No	No
England-CAMB-7A46F-2020	United Kingdom	?	?	B.1.1.1	2020-04-02	Yes	Yes	No	No	Pocket	No	No	No	No	120	Yes	No	No	No	No
England-CAMB-7A48D-2020	United Kingdom	?	?	B.1.1	2020-04-02	No	Yes	No	No	No	No	No	No	No	55	No	No	No	No	No
England-CAMB-7A49C-2020	United Kingdom	?	?	B.1	2020-04-01	No	Yes	No	No	No	No	No	No	No	21	No	No	No	No	No
England-CAMB-7A4BA-2020	United Kingdom	?	?	A.2	2020-04-02	No	No	No	No	No	No	No	No	No	45	No	No	No	No	No
England-CAMB-7A4C9-2020	United Kingdom	?	?	B.1.1.1	2020-04-02	Yes	Yes	No	No	Pocket	No	No	No	No	120	Yes	No	No	No	No
England-CAMB-7A4D8-2020	United Kingdom	?	?	B.1.1	2020-04-01	No	Yes	No	No	No	No	No	No	No	45	No	No	No	No	No
England-CAMB-7A4F6-2020	United Kingdom	?	?	B.2.1	2020-04-01	No	Yes	No	No	No	No	No	No	No	28	No	No	No	No	No
England-CAMB-7A502-2020	United Kingdom	?	?	B.1.1	2020-04-02	No	Yes	No	No	No	No	No	No	No	36	No	No	No	No	No
England-CAMB-7A511-2020	United Kingdom	?	?	B.1.1	2020-04-01	No	Yes	No	No	No	No	No	No	No	45	No	No	No	No	No
England-CAMB-7A520-2020	United Kingdom	?	?	B.1.5	2020-04-02	No	Yes	No	No	No	No	No	No	No	28	No	No	No	No	No
England-CAMB-7A55D-2020	United Kingdom	?	?	B.1.1	2020-04-01	No	Yes	No	No	No	No	No	No	No	66	No	No	No	No	No
England-CAMB-7A56C-2020	United Kingdom	?	?	B.1.1	2020-04-02	No	Yes	No	No	No	No	No	No	No	66	No	No	No	No	No
England-CAMB-7A57B-2020	United Kingdom	?	?	B.2.1	2020-04-02	No	No	No	No	No	No	No	No	No	45	No	No	No	No	No
England-CAMB-7A58A-2020	United Kingdom	?	?	B.1	2020-04-02	No	Yes	No	No	No	No	No	No	No	45	No	No	No	No	No
England-CAMB-7A599-2020	United Kingdom	?	?	B.2.1	2020-04-02	No	Yes	No	No	No	No	No	No	No	120	No	No	No	No	No
England-CAMB-7A5A8-2020	United Kingdom	?	?	B.1.1	2020-04-02	No	Yes	No	No	No	No	No	No	No	55	No	No	No	No	No
England-CAMB-7A5B7-2020	United Kingdom	?	?	B.1.1	2020-04-02	No	Yes	No	No	No	No	No	No	No	45	No	No	No	No	No
England-CAMB-7A5C6-2020	United Kingdom	?	?	B.1.97	2020-04-02	No	Yes	No	No	No	No	No	No	No	55	No	No	No	No	No
England-CAMB-7A5D5-2020	United Kingdom	?	?	B.1.1	2020-04-01	No	Yes	No	No	No	No	No	No	No	78	No	No	No	No	No
England-CAMB-7A5E4-2020	United Kingdom	?	?	B.1.5	2020-04-02	No	Yes	No	No	No	No	No	No	No	36	No	No	No	No	No
England-CAMB-7A5F3-2020	United Kingdom	?	?	B.1.1.1	2020-04-02	Yes	Yes	No	No	Pocket	No	No	No	No	78	Yes	No	No	No	No
England-CAMB-7A60F-2020	United Kingdom	?	?	B.1.105	2020-04-03	No	Yes	No	No	No	No	No	No	No	28	No	No	No	No	No
England-CAMB-7A61E-2020	United Kingdom	?	?	B.2	2020-04-02	No	No	No	No	No	No	No	No	No	28	No	No	No	No	No
England-CAMB-7A62D-2020	United Kingdom	?	?	B.1.1.1	2020-04-02	Yes	Yes	No	No	Pocket	No	No	No	No	120	Yes	No	No	No	No
England-CAMB-7A63C-2020	United Kingdom	?	?	B.1.1	2020-04-01	No	Yes	No	No	No	No	No	No	No	55	No	No	No	No	No
England-CAMB-7A64B-2020	United Kingdom	?	?	B.1.1	2020-04-02	No	Yes	No	No	No	No	No	No	No	45	No	No	No	No	No
England-CAMB-7A65A-2020	United Kingdom	?	?	B.1.99	2020-04-01	No	Yes	No	No	No	No	No	No	No	28	No	No	No	No	No
England-CAMB-7A669-2020	United Kingdom	?	?	B.1.104	2020-04-02	No	Yes	No	No	No	No	No	No	No	36	No	No	No	No	No
England-CAMB-7A678-2020	United Kingdom	?	?	B.1.104	2020-04-01	No	Yes	No	No	No	No	No	No	No	36	No	No	No	No	No
England-CAMB-7A687-2020	United Kingdom	?	?	B.1	2020-04-02	No	Yes	No	No	No	No	No	No	No	28	No	No	No	No	No
England-CAMB-7A696-2020	United Kingdom	?	?	B.2.1	2020-04-03	No	No	No	No	No	No	No	No	No	55	No	No	No	No	No
England-CAMB-7A6A5-2020	United Kingdom	?	?	B.1.88	2020-04-02	No	Yes	No	No	No	No	No	No	No	36	No	No	No	No	No
England-CAMB-7A6B4-2020	United Kingdom	?	?	B.1.99	2020-04-02	No	Yes	No	No	No	No	No	No	No	28	No	No	No	No	No
England-CAMB-7A6C3-2020	United Kingdom	?	?	B.2.1	2020-04-02	No	No	No	No	No	No	No	No	No	21	No	No	No	No	No
England-CAMB-7A6E1-2020	United Kingdom	?	?	B.1.1	2020-04-03	No	Yes	No	No	No	No	No	No	No	55	No	No	No	No	No
England-CAMB-7A6F0-2020	United Kingdom	?	?	B.1.1	2020-04-02	No	Yes	No	No	No	No	No	No	No	36	No	No	No	No	No
England-CAMB-7A70C-2020	United Kingdom	?	?	B.1.1.4	2020-04-02	No	Yes	No	No	No	No	No	No	No	55	No	No	No	No	No
England-CAMB-7A71B-2020	United Kingdom	?	?	B.1.1	2020-04-03	No	Yes	No	No	No	No	No	No	No	55	No	No	No	No	No
England-CAMB-7A72A-2020	United Kingdom	?	?	B.1.104	2020-04-02	No	Yes	No	No	No	No	No	No	No	36	No	No	No	No	No
England-CAMB-7A739-2020	United Kingdom	?	?	B.2	2020-04-02	No	No	No	No	No	No	No	No	No	28	No	No	No	No	No
England-CAMB-7A748-2020	United Kingdom	?	?	B.1	2020-04-02	No	Yes	No	No	No	No	No	No	No	66	No	No	No	No	No
England-CAMB-7A757-2020	United Kingdom	?	?	B.1.99	2020-04-02	No	Yes	No	No	No	No	No	No	No	45	No	No	No	No	No
England-CAMB-7A766-2020	United Kingdom	?	?	B	2020-04-02	No	No	No	No	No	No	No	No	No	10	No	No	No	No	No
England-CAMB-7A775-2020	United Kingdom	?	?	B.2.1	2020-04-03	No	No	No	No	No	No	No	No	No	21	No	No	No	No	No
England-CAMB-7A784-2020	United Kingdom	?	?	B.1.1	2020-04-02	No	Yes	No	No	No	No	No	No	No	66	No	No	No	No	No
England-CAMB-7A793-2020	United Kingdom	?	?	B.1	2020-04-02	No	Yes	No	No	No	No	No	No	No	55	No	No	No	No	No
England-CAMB-7A7A2-2020	United Kingdom	?	?	B.1.1	2020-04-03	No	Yes	No	No	No	No	No	No	No	36	No	No	No	No	No
England-CAMB-7A7B1-2020	United Kingdom	?	?	B.2.1	2020-04-03	No	No	No	No	No	No	No	No	No	21	No	No	No	No	No
England-CAMB-7A7C0-2020	United Kingdom	?	?	B.1.1	2020-04-02	No	Yes	No	No	No	No	No	No	No	66	No	No	No	No	No
England-CAMB-7A7DF-2020	United Kingdom	?	?	B.1.22	2020-04-02	No	Yes	No	No	No	No	No	No	No	45	No	No	No	No	No
England-CAMB-7A7EE-2020	United Kingdom	?	?	B.1.11	2020-04-02	No	Yes	No	No	No	No	No	No	No	21	No	No	No	No	No
England-CAMB-7A7FD-2020	United Kingdom	?	?	B.1	2020-04-02	No	Yes	No	No	No	No	No	No	No	45	No	No	No	No	No
England-CAMB-7A809-2020	United Kingdom	?	?	B.2.1	2020-04-02	No	No	No	No	No	No	No	No	No	28	No	No	No	No	No
England-CAMB-7A818-2020	United Kingdom	?	?	B.1.1.7	2020-04-03	No	Yes	No	No	No	No	No	No	No	55	No	No	No	No	No
England-CAMB-7A827-2020	United Kingdom	?	?	B.1.1	2020-04-02	No	Yes	No	No	No	No	No	No	No	55	No	No	No	No	No
England-CAMB-7A836-2020	United Kingdom	?	?	B.1.1	2020-04-02	No	Yes	No	No	No	No	No	No	No	55	No	No	No	No	No
England-CAMB-7A854-2020	United Kingdom	?	?	B.1	2020-04-02	No	Yes	No	No	No	No	No	No	No	55	No	No	No	No	No
England-CAMB-7A863-2020	United Kingdom	?	?	B.1.1	2020-04-02	No	Yes	No	No	No	No	No	No	No	78	No	No	No	No	No
England-CAMB-7A872-2020	United Kingdom	?	?	B.1.1	2020-04-02	No	Yes	No	No	No	No	No	No	No	45	No	No	No	No	No
England-CAMB-7A881-2020	United Kingdom	?	?	B.1.1	2020-04-02	No	Yes	No	No	No	No	No	No	No	45	No	No	No	No	No
England-CAMB-7A890-2020	United Kingdom	?	?	B.2	2020-04-02	No	No	No	No	No	No	No	No	No	36	No	No	No	No	No
England-CAMB-7A8BE-2020	United Kingdom	?	?	B.1.1	2020-04-08	No	Yes	No	No	No	No	No	No	No	36	No	No	No	No	No
England-CAMB-7A8DC-2020	United Kingdom	?	?	B.2.1	2020-04-08	No	No	No	No	No	No	No	No	No	45	No	No	No	No	No
England-CAMB-7A8EB-2020	United Kingdom	?	?	B.2.1	2020-04-03	No	No	No	No	No	No	No	No	No	21	No	No	No	No	No
England-CAMB-7A8FA-2020	United Kingdom	?	?	B.1.1	2020-04-07	No	Yes	No	No	No	No	No	No	No	45	No	No	No	No	No
England-CAMB-7A924-2020	United Kingdom	?	?	B.1	2020-04-03	No	Yes	No	No	No	No	No	No	No	21	No	No	No	No	No
England-CAMB-7A942-2020	United Kingdom	?	?	B.1.1	2020-04-03	Yes	Yes	No	No	No	No	No	No	No	66	No	No	No	No	No
England-CAMB-7A960-2020	United Kingdom	?	?	B.1.1	2020-04-03	No	Yes	No	No	No	No	No	No	No	55	No	No	No	No	No
England-CAMB-7A98E-2020	United Kingdom	?	?	B.1	2020-04-03	No	Yes	No	No	No	No	No	No	No	36	No	No	No	No	No
England-CAMB-7A99D-2020	United Kingdom	?	?	B.1.1	2020-04-02	No	Yes	No	No	No	No	No	No	No	45	No	No	No	No	No
England-CAMB-7A9AC-2020	United Kingdom	?	?	B.1	2020-04-03	No	Yes	No	No	No	No	No	No	No	28	No	No	No	No	No
England-CAMB-7A9CA-2020	United Kingdom	?	?	B.1.1.7	2020-04-03	No	Yes	No	No	No	No	No	No	No	300	No	No	No	No	No
England-CAMB-7A9D9-2020	United Kingdom	?	?	B.1.1.10	2020-04-03	No	Yes	No	No	No	No	No	No	No	45	No	No	No	No	No
England-CAMB-7A9E8-2020	United Kingdom	?	?	B.1	2020-04-02	No	Yes	No	No	No	No	No	No	No	45	No	No	No	No	No
England-CAMB-7AA21-2020	United Kingdom	?	?	B.1.1	2020-04-03	No	Yes	No	No	No	No	No	No	No	36	No	No	No	No	No
England-CAMB-7AA30-2020	United Kingdom	?	?	B.2.1	2020-04-08	No	No	No	No	No	No	No	No	No	28	No	No	No	No	No
England-CAMB-7AA4F-2020	United Kingdom	?	?	B.2.9	2020-04-10	No	No	No	No	No	No	No	No	No	21	No	No	No	No	No
England-CAMB-7AA6D-2020	United Kingdom	?	?	B.1.1	2020-04-10	No	Yes	No	No	No	No	No	No	No	55	No	No	No	No	No
England-CAMB-7AA7C-2020	United Kingdom	?	?	B.2.1	2020-04-07	No	No	No	No	No	No	No	No	No	55	No	No	No	No	No
England-CAMB-7AA8B-2020	United Kingdom	?	?	B.1.1	2020-04-08	No	Yes	No	No	No	No	No	No	No	36	No	No	No	No	No
England-CAMB-7AAA9-2020	United Kingdom	?	?	B.1.1	2020-04-07	No	Yes	No	No	No	No	No	No	No	55	No	No	No	No	No
England-CAMB-7AAB8-2020	United Kingdom	?	?	B.1.1	2020-04-07	No	Yes	No	No	No	No	No	No	No	45	No	No	No	No	No
England-CAMB-7AAC7-2020	United Kingdom	?	?	B.1.1	2020-04-07	No	Yes	No	No	No	No	No	No	No	28	No	No	No	No	No
England-CAMB-7AAD6-2020	United Kingdom	?	?	B.2.1	2020-04-07	No	No	No	No	No	No	No	No	No	28	No	No	No	No	No
England-CAMB-7AAE5-2020	United Kingdom	?	?	B.1.1	2020	No	Yes	No	No	No	No	No	No	No	45	No	No	No	No	No
England-CAMB-7AAF4-2020	United Kingdom	?	?	B.1.1	2020-04-07	No	Yes	No	No	No	No	No	No	No	36	No	No	No	No	No
England-CAMB-7AB00-2020	United Kingdom	?	?	B.1.88	2020-04-07	No	Yes	No	No	No	No	No	No	No	28	No	No	No	No	No
England-CAMB-7AB1F-2020	United Kingdom	?	?	B.1.1	2020-04-08	No	Yes	No	No	No	No	No	No	No	36	No	No	No	No	No
England-CAMB-7AB2E-2020	United Kingdom	?	?	B.1.1	2020-04-05	No	Yes	No	No	No	No	No	No	No	28	No	No	No	No	No
England-CAMB-7AB3D-2020	United Kingdom	?	?	B.2	2020-04-08	No	No	No	No	No	No	No	No	No	28	No	No	No	No	No
England-CAMB-7AB88-2020	United Kingdom	?	?	B.1.1	2020-04-08	No	Yes	No	No	No	No	No	No	No	55	No	No	No	No	No
England-CAMB-7ABC4-2020	United Kingdom	?	?	B.1.1	2020-04-07	No	Yes	No	No	No	No	No	No	No	36	No	No	No	No	No
England-CAMB-7ABE2-2020	United Kingdom	?	?	B.1.1	2020-04-06	No	Yes	No	No	No	No	No	No	No	45	No	No	No	No	No
England-CAMB-7ABF1-2020	United Kingdom	?	?	B.1	2020-04-09	No	Yes	No	No	No	No	No	No	No	21	No	No	No	No	No
England-CAMB-7AC0D-2020	United Kingdom	?	?	B	2020-04-08	No	No	No	No	No	No	No	No	No	3	No	No	No	No	No
England-CAMB-7AC1C-2020	United Kingdom	?	?	B.2	2020-04-08	No	No	No	No	No	No	No	No	No	21	No	No	No	No	No
England-CAMB-7AC2B-2020	United Kingdom	?	?	B.1.1	2020-04-08	No	Yes	No	No	No	No	No	No	No	120	No	No	No	No	No
England-CAMB-7AC3A-2020	United Kingdom	?	?	B.1.1	2020-04-08	No	Yes	No	No	No	No	No	No	No	45	No	No	No	No	No
England-CAMB-7AC49-2020	United Kingdom	?	?	B.1.1.1	2020-04-08	Yes	Yes	No	No	Pocket	No	No	No	No	105	Yes	No	No	No	No
England-CAMB-7AC58-2020	United Kingdom	?	?	B.1.1	2020-04-08	No	Yes	No	No	No	No	No	No	No	45	No	No	No	No	No
England-CAMB-7AC67-2020	United Kingdom	?	?	B.1.5	2020-04-08	No	Yes	No	No	No	No	No	No	No	28	No	No	No	No	No
England-CAMB-7AC76-2020	United Kingdom	?	?	B.2.1	2020-04-08	No	No	No	No	No	No	No	No	No	45	No	No	No	No	No
England-CAMB-7AC85-2020	United Kingdom	?	?	B.3	2020-04-08	No	No	No	No	No	No	No	No	No	15	No	No	No	No	No
England-CAMB-7AC94-2020	United Kingdom	?	?	B.1	2020-04-07	No	Yes	No	No	No	No	No	No	No	28	No	No	No	No	No
England-CAMB-7ACA3-2020	United Kingdom	?	?	B.9	2020-04-06	No	No	No	No	No	No	No	No	No	28	No	No	No	No	No
England-CAMB-7ACC1-2020	United Kingdom	?	?	B.1.1	2020-04-09	No	Yes	No	No	No	No	No	No	No	36	No	No	No	No	No
England-CAMB-7ACD0-2020	United Kingdom	?	?	B.1.1	2020-04-08	Yes	Yes	No	No	No	No	No	No	No	45	No	No	No	No	No
England-CAMB-7ACFE-2020	United Kingdom	?	?	B.1	2020-04-08	No	Yes	No	No	No	No	No	No	No	55	No	No	No	No	No
England-CAMB-7AD0A-2020	United Kingdom	?	?	B.1.1	2020-04-08	No	Yes	No	No	No	No	No	No	No	66	No	No	No	No	No
England-CAMB-7AD19-2020	United Kingdom	?	?	B.1	2020-04-07	No	Yes	No	No	No	No	No	No	No	21	No	No	No	No	No
England-CAMB-7AD28-2020	United Kingdom	?	?	B.1.1.1	2020-04-08	Yes	Yes	No	No	Pocket	No	No	No	No	78	Yes	No	No	No	No
England-CAMB-7AD37-2020	United Kingdom	?	?	B.1	2020-04-08	No	Yes	No	No	No	No	No	No	No	36	No	No	No	No	No
England-CAMB-7AD46-2020	United Kingdom	?	?	B.1.1	2020-04-07	No	Yes	No	No	No	No	No	No	No	36	No	No	No	No	No
England-CAMB-7AD55-2020	United Kingdom	?	?	B.2.1	2020-04-07	No	No	No	No	No	No	No	No	No	21	No	No	No	No	No
England-CAMB-7AD64-2020	United Kingdom	?	?	B.1.1	2020-04-08	No	Yes	No	No	No	No	No	No	No	45	No	No	No	No	No
England-CAMB-7AD82-2020	United Kingdom	?	?	B.1.1.1	2020-04-08	Yes	Yes	No	No	Pocket	No	No	No	No	78	Yes	No	No	No	No
England-CAMB-7AD91-2020	United Kingdom	?	?	B.1.1	2020-04-08	No	Yes	No	No	No	No	No	No	No	36	No	No	No	No	No
England-CAMB-7ADA0-2020	United Kingdom	?	?	B.1.1	2020-04-08	No	Yes	No	No	No	No	No	No	No	36	No	No	No	No	No
England-CAMB-7ADBF-2020	United Kingdom	?	?	B.1.1	2020-04-08	No	Yes	No	No	No	No	No	No	No	55	No	No	No	No	No
England-CAMB-7ADDD-2020	United Kingdom	?	?	B.1.1	2020-04-09	No	Yes	No	No	No	No	No	No	No	36	No	No	No	No	No
England-CAMB-7ADFB-2020	United Kingdom	?	?	B.1.1.10	2020-04-09	No	Yes	No	No	No	No	No	No	No	55	No	No	No	No	No
England-CAMB-7AE07-2020	United Kingdom	?	?	B.1.1	2020-04-09	No	Yes	No	No	No	No	No	No	No	36	No	No	No	No	No
England-CAMB-7AE25-2020	United Kingdom	?	?	B.1.1.1	2020-04-09	Yes	Yes	No	No	Pocket	No	No	No	No	78	Yes	No	No	No	No
England-CAMB-7AE34-2020	United Kingdom	?	?	B.1.5	2020-04-08	No	Yes	No	No	No	No	No	No	No	21	No	No	No	No	No
England-CAMB-7AE52-2020	United Kingdom	?	?	B.1.1	2020-04-09	No	Yes	No	No	No	No	No	No	No	36	No	No	No	No	No
England-CAMB-7AE61-2020	United Kingdom	?	?	B.1	2020-04-09	No	Yes	No	No	No	No	No	No	No	21	No	No	No	No	No
England-CAMB-7AE70-2020	United Kingdom	?	?	B.1.1	2020-04-09	No	Yes	No	No	No	No	No	No	No	45	No	No	No	No	No
England-CAMB-7AE9E-2020	United Kingdom	?	?	B.1.1	2020-04-09	No	Yes	No	No	No	No	No	No	No	36	No	No	No	No	No
England-CAMB-7AEAD-2020	United Kingdom	?	?	B.1.1	2020-04-09	No	Yes	No	No	No	No	No	No	No	36	No	No	No	No	No
England-CAMB-7AECB-2020	United Kingdom	?	?	B.1.1	2020-04-10	No	Yes	No	No	No	No	No	No	No	36	No	No	No	No	No
England-CAMB-7AEDA-2020	United Kingdom	?	?	B.1.1	2020-04-09	No	Yes	No	No	No	No	No	No	No	36	No	No	No	No	No
England-CAMB-7AEE9-2020	United Kingdom	?	?	B.1.1	2020-04-09	No	Yes	No	No	No	No	No	No	No	36	No	No	No	No	No
England-CAMB-7AEF8-2020	United Kingdom	?	?	B.1.105	2020-04-09	No	Yes	No	No	No	No	No	No	No	21	No	No	No	No	No
England-CAMB-7AF04-2020	United Kingdom	?	?	B.2.1	2020-04-10	No	No	No	No	No	No	No	No	No	55	No	No	No	No	No
England-CAMB-7AF22-2020	United Kingdom	?	?	B.1.1	2020-04-10	No	Yes	No	No	No	No	No	No	No	91	No	No	No	No	No
England-CAMB-7AF31-2020	United Kingdom	?	?	B.2	2020-04-10	No	No	No	No	No	No	No	No	No	28	No	No	No	No	No
England-CAMB-7AF40-2020	United Kingdom	?	?	B.1.1	2020-04-10	No	Yes	No	No	No	No	No	No	No	55	No	No	No	No	No
England-CAMB-7AF5F-2020	United Kingdom	?	?	B.1.1	2020-04-10	No	Yes	No	No	No	No	No	No	No	36	No	No	No	No	No
England-CAMB-7AF7D-2020	United Kingdom	?	?	B.2	2020-04-10	No	No	No	No	No	No	No	No	No	21	No	No	No	No	No
England-CAMB-7AF8C-2020	United Kingdom	?	?	B.1.1	2020-04-09	No	Yes	No	No	No	No	No	No	No	36	No	No	No	No	No
England-CAMB-7AFAA-2020	United Kingdom	?	?	B.1.1.7	2020-04-09	No	Yes	No	No	No	No	No	No	No	78	No	No	No	No	No
England-CAMB-7AFB9-2020	United Kingdom	?	?	B.1.1	2020-04-10	No	Yes	No	No	No	No	No	No	No	28	No	No	No	No	No
England-CAMB-7AFF5-2020	United Kingdom	?	?	B.1	2020-04-10	No	Yes	No	No	No	No	No	No	No	28	No	No	No	No	No
England-CAMB-7B01F-2020	United Kingdom	?	?	B.1.1	2020-04-11	No	Yes	No	No	No	No	No	No	No	45	No	No	No	No	No
England-CAMB-7B02E-2020	United Kingdom	?	?	B.1	2020-04-11	No	Yes	No	No	No	No	No	No	No	36	No	No	No	No	No
England-CAMB-7B05B-2020	United Kingdom	?	?	B.1	2020-04-11	No	Yes	No	No	No	No	No	No	No	36	No	No	No	No	No
England-CAMB-7B06A-2020	United Kingdom	?	?	B.1.1	2020-04-11	No	Yes	No	No	No	No	No	No	No	45	No	No	No	No	No
England-CAMB-7B079-2020	United Kingdom	?	?	B.1.1	2020-04-11	No	Yes	No	No	No	No	No	No	No	66	No	No	No	No	No
England-CAMB-7B097-2020	United Kingdom	?	?	B.1.1	2020-04-11	No	Yes	No	No	No	No	No	No	No	36	No	No	No	No	No
England-CAMB-7B0A6-2020	United Kingdom	?	?	B.1.1	2020-04-11	No	Yes	No	No	No	No	No	No	No	45	No	No	No	No	No
England-CAMB-7B0B5-2020	United Kingdom	?	?	B.1.66	2020-04-11	No	Yes	No	No	No	No	No	No	No	36	No	No	No	No	No
England-CAMB-7B0C4-2020	United Kingdom	?	?	B.1.1	2020-04-11	No	Yes	No	No	No	No	No	No	No	36	No	No	No	No	No
England-CAMB-7B0D3-2020	United Kingdom	?	?	B.1.1	2020-04-11	No	Yes	No	No	No	No	No	No	No	36	No	No	No	No	No
England-CAMB-7B0E2-2020	United Kingdom	?	?	B.1.1	2020-04-11	No	Yes	No	No	No	No	No	No	No	66	No	No	No	No	No
England-CAMB-7B0F1-2020	United Kingdom	?	?	B.1.1	2020-04-10	No	Yes	No	No	No	No	No	No	No	55	No	No	No	No	No
England-CAMB-7B10D-2020	United Kingdom	?	?	B.1.1	2020-04-11	No	Yes	No	No	No	No	No	No	No	36	No	No	No	No	No
England-CAMB-7B11C-2020	United Kingdom	?	?	B.1.1	2020-04-11	No	Yes	No	No	No	No	No	No	No	45	No	No	No	No	No
England-CAMB-7B12B-2020	United Kingdom	?	?	B.1.1	2020-04-11	No	Yes	No	No	No	No	No	No	No	55	No	No	No	No	No
England-CAMB-7B13A-2020	United Kingdom	?	?	B.1	2020-04-11	No	Yes	No	No	No	No	No	No	No	36	No	No	No	No	No
England-CAMB-7B149-2020	United Kingdom	?	?	B.1.66	2020-04-11	No	Yes	No	No	No	No	No	No	No	36	No	No	No	No	No
England-CAMB-7B158-2020	United Kingdom	?	?	B.1.13	2020-04-09	No	Yes	No	No	No	No	No	No	No	36	No	No	No	No	No
England-CAMB-7B167-2020	United Kingdom	?	?	B.1.1	2020-04-11	No	Yes	No	No	No	No	No	No	No	36	No	No	No	No	No
England-CAMB-7B194-2020	United Kingdom	?	?	B.1	2020-04-10	No	Yes	No	No	No	No	No	No	No	28	No	No	No	No	No
England-CAMB-7B1A3-2020	United Kingdom	?	?	B.1.1	2020-04-11	No	Yes	No	No	No	No	No	No	No	36	No	No	No	No	No
England-CAMB-7B1C1-2020	United Kingdom	?	?	B.1.1	2020-04-12	No	Yes	No	No	No	No	No	No	No	55	No	No	No	No	No
England-CAMB-7B1EF-2020	United Kingdom	?	?	B.1	2020-04-12	No	Yes	No	No	No	No	No	No	No	55	No	No	No	No	No
England-CAMB-7B20A-2020	United Kingdom	?	?	B.1.13	2020-04-10	No	Yes	No	No	No	No	No	No	No	36	No	No	No	No	No
England-CAMB-7B219-2020	United Kingdom	?	?	B.1.1	2020-04-10	No	Yes	No	No	No	No	No	No	No	66	No	No	No	No	No
England-CAMB-7B237-2020	United Kingdom	?	?	B.1.30	2020-04-11	No	Yes	No	No	No	No	No	No	No	45	No	No	No	No	No
England-CAMB-7B273-2020	United Kingdom	?	?	B.1.1	2020-04-11	No	Yes	No	No	No	No	No	No	No	45	No	No	No	No	No
England-CAMB-7B291-2020	United Kingdom	?	?	B.1	2020-04-12	No	Yes	No	No	No	No	No	No	No	21	No	No	No	No	No
England-CAMB-7B2A0-2020	United Kingdom	?	?	B.1	2020-04-10	No	Yes	No	No	No	No	No	No	No	36	No	No	No	No	No
England-CAMB-7B2CE-2020	United Kingdom	?	?	B.1.1	2020-04-12	No	Yes	No	No	No	No	No	No	No	45	No	No	No	No	No
England-CAMB-7B2EC-2020	United Kingdom	?	?	B.1.1	2020-04-11	No	Yes	No	No	No	No	No	No	No	45	No	No	No	No	No
England-CAMB-7B2FB-2020	United Kingdom	?	?	B.1.66	2020-04-09	No	Yes	No	No	No	No	No	No	No	45	No	No	No	No	No
England-CAMB-7B307-2020	United Kingdom	?	?	B.1	2020-04-12	No	Yes	No	No	No	No	No	No	No	21	No	No	No	No	No
England-CAMB-7B316-2020	United Kingdom	?	?	B.1.1	2020-04-11	No	Yes	No	No	No	No	No	No	No	55	No	No	No	No	No
England-CAMB-7B325-2020	United Kingdom	?	?	B.2	2020-04-11	No	No	No	No	No	No	No	No	No	15	No	No	No	No	No
England-CAMB-7B334-2020	United Kingdom	?	?	B.1.1	2020-04-12	No	Yes	No	No	No	No	No	No	No	36	No	No	No	No	No
England-CAMB-7B343-2020	United Kingdom	?	?	B.1.104	2020-04-12	No	Yes	No	No	No	No	No	No	No	28	No	No	No	No	No
England-CAMB-7B361-2020	United Kingdom	?	?	B.1.1	2020-04-12	No	Yes	No	No	No	No	No	No	No	45	No	No	No	No	No
England-CAMB-7B370-2020	United Kingdom	?	?	B.1.1.1	2020-04-12	Yes	Yes	No	No	Pocket	No	No	No	No	66	Yes	No	No	No	No
England-CAMB-7B38F-2020	United Kingdom	?	?	B.2.1	2020-04-12	No	No	No	No	No	No	No	No	No	28	No	No	No	No	No
England-CAMB-7B39E-2020	United Kingdom	?	?	B.1	2020-04-11	No	Yes	No	No	No	No	No	No	No	28	No	No	No	No	No
England-CAMB-7B3BC-2020	United Kingdom	?	?	B.1.1	2020-04-12	No	Yes	No	No	No	No	No	No	No	55	No	No	No	No	No
England-CAMB-7B3CB-2020	United Kingdom	?	?	B.1.1	2020-04-12	No	Yes	No	No	No	No	No	No	No	45	No	No	No	No	No
England-CAMB-7B3DA-2020	United Kingdom	?	?	B.1.30	2020-04-12	No	Yes	No	No	No	No	No	No	No	105	No	No	No	No	No
England-CAMB-7B3E9-2020	United Kingdom	?	?	B.1.104	2020-04-12	No	Yes	No	No	No	No	No	No	No	21	No	No	No	No	No
England-CAMB-7B3F8-2020	United Kingdom	?	?	B.1.1	2020-04-13	No	Yes	No	No	No	No	No	No	No	66	No	No	No	No	No
England-CAMB-7B404-2020	United Kingdom	?	?	B.1.30	2020-04-12	No	Yes	No	No	No	No	No	No	No	120	No	No	No	No	No
England-CAMB-7B413-2020	United Kingdom	?	?	B.1.1	2020-04-13	No	Yes	No	No	No	No	No	No	No	78	No	No	No	No	No
England-CAMB-7B422-2020	United Kingdom	?	?	B.1.1	2020-04-13	No	Yes	No	No	No	No	No	No	No	66	No	No	No	No	No
England-CAMB-7B431-2020	United Kingdom	?	?	B.1.1	2020-04-12	No	Yes	No	No	No	No	No	No	No	120	No	No	No	No	No
England-CAMB-7B440-2020	United Kingdom	?	?	B.1	2020-04-13	No	Yes	No	No	No	No	No	No	No	28	No	No	No	No	No
England-CAMB-7B45F-2020	United Kingdom	?	?	B.1.1	2020-04-11	No	Yes	No	No	No	No	No	No	No	78	No	No	No	No	No
England-CAMB-7B47D-2020	United Kingdom	?	?	B.1	2020-04-12	No	Yes	No	No	No	No	No	No	No	21	No	No	No	No	No
England-CAMB-7B48C-2020	United Kingdom	?	?	B.1.1	2020-04-12	No	Yes	No	No	No	No	No	No	No	36	No	No	No	No	No
England-CAMB-7B49B-2020	United Kingdom	?	?	B.2	2020-04-12	No	No	No	No	No	No	No	No	No	28	No	No	No	No	No
England-CAMB-7B4AA-2020	United Kingdom	?	?	B.1.1	2020-04-12	No	Yes	No	No	No	No	No	No	No	36	No	No	No	No	No
England-CAMB-7B4B9-2020	United Kingdom	?	?	B.1.1	2020-04-12	No	Yes	No	No	No	No	No	No	No	66	No	No	No	No	No
England-CAMB-7B4C8-2020	United Kingdom	?	?	B.2.1	2020-04-12	No	Yes	No	No	No	No	No	No	No	28	No	No	No	No	No
England-CAMB-7B4D7-2020	United Kingdom	?	?	B.1.66	2020-04-12	No	Yes	No	No	No	No	No	No	No	36	No	No	No	No	No
England-CAMB-7B4E6-2020	United Kingdom	?	?	B.1	2020-04-12	No	Yes	No	No	No	No	No	No	No	15	No	No	No	No	No
England-CAMB-7B4F5-2020	United Kingdom	?	?	B.1	2020-04-12	No	Yes	No	No	No	No	No	No	No	45	No	No	No	No	No
England-CAMB-7B501-2020	United Kingdom	?	?	B.1.1	2020-04-12	No	Yes	No	No	No	No	No	No	No	45	No	No	No	No	No
England-CAMB-7B510-2020	United Kingdom	?	?	B.1.1	2020-04-13	No	Yes	No	No	No	No	No	No	No	36	No	No	No	No	No
England-CAMB-7B52F-2020	United Kingdom	?	?	B.1.1	2020-04-13	No	Yes	No	No	No	No	No	No	No	36	No	No	No	No	No
England-CAMB-7B53E-2020	United Kingdom	?	?	B.2.1	2020	No	Yes	No	No	No	No	No	No	No	36	No	No	No	No	No
England-CAMB-7B54D-2020	United Kingdom	?	?	B.2.1	2020	Yes	No	No	No	No	No	No	No	No	55	No	No	No	No	No
England-CAMB-7B55C-2020	United Kingdom	?	?	B.1.1.10	2020-04-13	No	Yes	No	No	No	No	No	No	No	91	No	No	No	No	No
England-CAMB-7B589-2020	United Kingdom	?	?	B.2	2020-04-03	No	No	No	No	No	No	No	No	No	10	No	No	No	No	No
England-CAMB-7B598-2020	United Kingdom	?	?	B.1.1	2020-04-04	No	Yes	No	No	No	No	No	No	No	66	No	No	No	No	No
England-CAMB-7B5A7-2020	United Kingdom	?	?	B.1.105	2020-04-03	No	Yes	No	No	No	No	No	No	No	78	No	No	No	No	No
England-CAMB-7B5C5-2020	United Kingdom	?	?	B.1.1	2020-04-04	No	Yes	No	No	No	No	No	No	No	45	No	No	No	No	No
England-CAMB-7B5D4-2020	United Kingdom	?	?	B.1.1	2020-04-04	No	Yes	No	No	No	No	No	No	No	66	No	No	No	No	No
England-CAMB-7B61D-2020	United Kingdom	?	?	B.1.1	2020-04-04	No	Yes	No	No	No	No	No	No	No	36	No	No	No	No	No
England-CAMB-7B62C-2020	United Kingdom	?	?	B.1.11	2020-04-03	No	Yes	No	No	No	No	No	No	No	28	No	No	No	No	No
England-CAMB-7B64A-2020	United Kingdom	?	?	B.1.1	2020-04-03	No	Yes	No	No	No	No	No	No	No	55	No	No	No	No	No
England-CAMB-7B659-2020	United Kingdom	?	?	B.1.1.1	2020-04-02	Yes	Yes	No	No	Pocket	No	No	No	No	120	Yes	No	No	No	No
England-CAMB-7B668-2020	United Kingdom	?	?	B.1.11	2020-04-04	No	Yes	No	No	No	No	No	No	No	55	No	No	No	No	No
England-CAMB-7B677-2020	United Kingdom	?	?	B.1.1	2020-04-03	No	Yes	No	No	No	No	No	No	No	45	No	No	No	No	No
England-CAMB-7B686-2020	United Kingdom	?	?	B.2	2020-04-03	No	No	No	No	No	No	No	No	No	36	No	No	No	No	No
England-CAMB-7B695-2020	United Kingdom	?	?	B.1.1	2020-04-04	No	Yes	No	No	No	No	No	No	No	45	No	No	No	No	No
England-CAMB-7B6A4-2020	United Kingdom	?	?	B.1.1	2020-04-03	No	Yes	No	No	No	No	No	No	No	66	No	No	No	No	No
England-CAMB-7B6D1-2020	United Kingdom	?	?	B.1.1	2020-04-03	No	Yes	No	No	No	No	No	No	Pocket	55	No	No	No	No	No
England-CAMB-7B6E0-2020	United Kingdom	?	?	B.1	2020-04-03	No	Yes	No	No	No	No	No	No	No	45	No	No	No	No	No
England-CAMB-7B6FF-2020	United Kingdom	?	?	B.1.1	2020-04-03	No	Yes	No	No	No	No	No	No	No	66	No	No	No	No	No
England-CAMB-7B70B-2020	United Kingdom	?	?	B.1	2020-04-03	No	Yes	No	No	No	No	No	No	No	28	No	No	No	No	No
England-CAMB-7B71A-2020	United Kingdom	?	?	B.1.75	2020-04-03	No	Yes	No	No	No	No	No	No	No	36	No	No	No	No	No
England-CAMB-7B729-2020	United Kingdom	?	?	B.1.1	2020-04-04	No	Yes	No	No	No	No	No	No	No	45	No	No	No	No	No
England-CAMB-7B756-2020	United Kingdom	?	?	B.1.105	2020-04-04	No	Yes	No	No	No	No	No	No	No	36	No	No	No	No	No
England-CAMB-7B765-2020	United Kingdom	?	?	B.1.104	2020-04-03	No	Yes	No	No	No	No	No	No	No	36	No	No	No	No	No
England-CAMB-7B774-2020	United Kingdom	?	?	B.1.105	2020-04-03	No	Yes	No	No	No	No	No	No	No	28	No	No	No	No	No
England-CAMB-7B783-2020	United Kingdom	?	?	B.1.13	2020-04-03	No	Yes	No	No	No	No	No	No	No	36	No	No	No	No	No
England-CAMB-7B7A1-2020	United Kingdom	?	?	B.1.1	2020-04-04	No	Yes	No	No	No	No	No	No	No	36	No	No	No	No	No
England-CAMB-7B7B0-2020	United Kingdom	?	?	B.1.1	2020-04-03	No	Yes	No	No	No	No	No	No	No	45	No	No	No	No	No
England-CAMB-7B7CF-2020	United Kingdom	?	?	B.2.2	2020-04-03	No	No	No	No	No	No	No	No	No	66	No	No	No	No	No
England-CAMB-7B7DE-2020	United Kingdom	?	?	B.1	2020-04-01	No	Yes	No	No	No	No	No	No	No	28	No	No	No	No	No
England-CAMB-7B7ED-2020	United Kingdom	?	?	B.1.1	2020-04-02	No	Yes	No	No	No	No	No	No	No	45	No	No	No	No	No
England-CAMB-7B7FC-2020	United Kingdom	?	?	B.1.105	2020-04-03	No	Yes	No	No	No	No	No	No	No	28	No	No	No	No	No
England-CAMB-7B817-2020	United Kingdom	?	?	B.1.1.1	2020-04-05	Yes	Yes	No	No	Pocket	No	No	No	No	105	Yes	No	No	No	No
England-CAMB-7B835-2020	United Kingdom	?	?	B.1.1	2020-04-03	No	Yes	No	No	No	No	No	No	No	78	No	No	No	No	No
England-CAMB-7B844-2020	United Kingdom	?	?	B.1	2020-04-03	No	Yes	No	No	No	No	No	No	No	36	No	No	No	No	No
England-CAMB-7B853-2020	United Kingdom	?	?	B.1.1	2020-04-05	No	Yes	No	No	No	No	No	No	No	36	No	No	No	No	No
England-CAMB-7B862-2020	United Kingdom	?	?	B.1.1	2020-04-04	No	Yes	No	No	No	No	No	No	No	36	No	No	No	No	No
England-CAMB-7B880-2020	United Kingdom	?	?	B.2	2020-04-04	No	No	No	No	No	No	No	No	No	15	No	No	No	No	No
England-CAMB-7B89F-2020	United Kingdom	?	?	B.1.1	2020-04-05	No	Yes	No	No	No	No	No	No	No	45	No	No	No	No	No
England-CAMB-7B8AE-2020	United Kingdom	?	?	B.2	2020-04-04	No	No	No	No	No	No	No	No	No	21	No	No	No	No	No
England-CAMB-7B8CC-2020	United Kingdom	?	?	B.1.76	2020-04-04	No	Yes	No	No	No	No	No	No	No	36	No	No	No	No	No
England-CAMB-7B8DB-2020	United Kingdom	?	?	B.1.1	2020-04-05	No	Yes	No	No	No	No	No	No	No	66	No	No	No	No	No
England-CAMB-7B8EA-2020	United Kingdom	?	?	B.1.13	2020-04-04	No	Yes	No	No	No	No	No	No	No	66	No	No	No	No	No
England-CAMB-7B8F9-2020	United Kingdom	?	?	B.1.104	2020-04-04	No	Yes	No	No	No	No	No	No	No	36	No	No	No	No	No
England-CAMB-7B914-2020	United Kingdom	?	?	B.2.1	2020-04-05	No	No	No	No	No	No	No	No	No	78	No	No	No	No	No
England-CAMB-7B923-2020	United Kingdom	?	?	B.1.1	2020-04-04	No	Yes	No	No	No	No	No	No	No	55	No	No	No	No	No
England-CAMB-7B941-2020	United Kingdom	?	?	B.1.76	2020-04-04	No	Yes	No	No	No	No	No	No	No	28	No	No	No	No	No
England-CAMB-7B950-2020	United Kingdom	?	?	B.1.30	2020-04-03	No	Yes	No	No	No	No	No	No	No	45	No	No	No	No	No
England-CAMB-7B96F-2020	United Kingdom	?	?	B.1.1.1	2020-04-04	Yes	Yes	No	No	Pocket	No	No	No	No	120	Yes	No	No	No	No
England-CAMB-7B97E-2020	United Kingdom	?	?	B.1.1	2020-04-05	No	Yes	No	No	No	No	No	No	No	45	No	No	No	No	No
England-CAMB-7B98D-2020	United Kingdom	?	?	B.1.1	2020-04-04	No	Yes	No	No	No	No	No	No	No	66	No	No	No	No	No
England-CAMB-7B99C-2020	United Kingdom	?	?	B.1.1	2020-04-04	No	Yes	No	No	No	No	No	No	No	55	No	No	No	No	No
England-CAMB-7B9BA-2020	United Kingdom	?	?	B.1.11	2020-04-04	No	Yes	No	No	No	No	No	No	No	21	No	No	No	No	No
England-CAMB-7B9C9-2020	United Kingdom	?	?	B.2.4	2020-04-04	No	Yes	No	No	No	No	No	No	No	45	No	No	No	No	No
England-CAMB-7B9E7-2020	United Kingdom	?	?	B.1	2020-04-05	No	Yes	No	No	No	No	No	No	No	36	No	No	No	No	No
England-CAMB-7BA02-2020	United Kingdom	?	?	B.1.11	2020-04-04	No	Yes	No	No	No	No	No	No	No	28	No	No	No	No	No
England-CAMB-7BA11-2020	United Kingdom	?	?	B.2.1	2020-04-03	No	No	No	No	No	No	No	No	No	28	No	No	No	No	No
England-CAMB-7BA3F-2020	United Kingdom	?	?	B.1.13	2020-04-03	No	Yes	No	No	No	No	No	No	No	45	No	No	No	No	No
England-CAMB-7BA5D-2020	United Kingdom	?	?	B.1.1	2020-04-04	No	Yes	No	No	No	No	No	No	No	45	No	No	No	No	No
England-CAMB-7BA6C-2020	United Kingdom	?	?	B.1.1	2020-04-04	No	Yes	No	No	No	No	No	No	No	66	No	No	No	No	No
England-CAMB-7BA7B-2020	United Kingdom	?	?	B.1.1.1	2020-04-03	Yes	Yes	No	No	Pocket	No	No	No	No	78	Yes	No	No	No	No
England-CAMB-7BA99-2020	United Kingdom	?	?	B.1.104	2020-04-03	No	Yes	No	No	No	No	No	No	No	36	No	No	No	No	No
England-CAMB-7BAA8-2020	United Kingdom	?	?	B.2.1	2020-04-04	No	No	No	No	No	No	No	No	No	45	No	No	No	No	No
England-CAMB-7BAB7-2020	United Kingdom	?	?	B.1.1	2020-04-04	No	Yes	No	No	No	No	No	No	No	36	No	No	No	No	No
England-CAMB-7BAC6-2020	United Kingdom	?	?	B.1.1	2020-04-04	No	Yes	No	No	No	No	No	No	No	55	No	No	No	No	No
England-CAMB-7BAE4-2020	United Kingdom	?	?	B.1.1	2020-04-04	No	Yes	No	No	No	No	No	No	No	66	No	No	No	No	No
England-CAMB-7BAF3-2020	United Kingdom	?	?	B.1.11	2020-04-04	No	Yes	No	No	No	No	No	No	No	36	No	No	No	No	No
England-CAMB-7BB2D-2020	United Kingdom	?	?	B.1.13	2020-04-03	No	Yes	No	No	No	No	No	No	No	66	No	No	No	No	No
England-CAMB-7BB3C-2020	United Kingdom	?	?	B.2.1	2020-04-04	Yes	No	No	No	No	No	No	No	No	153	No	No	No	No	No
England-CAMB-7BB4B-2020	United Kingdom	?	?	B.1.1	2020-04-04	No	Yes	No	No	No	No	No	No	No	36	No	No	No	No	No
England-CAMB-7BB5A-2020	United Kingdom	?	?	B.1.104	2020-04-04	No	Yes	No	No	No	No	No	No	No	28	No	No	No	No	No
England-CAMB-7BB69-2020	United Kingdom	?	?	B.2	2020-04-04	No	No	No	No	No	No	No	No	No	36	No	No	No	No	No
England-CAMB-7BB87-2020	United Kingdom	?	?	B.1.13	2020-04-05	No	Yes	No	No	No	No	No	No	No	45	No	No	No	No	No
England-CAMB-7BB96-2020	United Kingdom	?	?	B.1.13	2020-04-04	No	Yes	No	No	No	No	No	No	No	28	No	No	No	No	No
England-CAMB-7BBA5-2020	United Kingdom	?	?	B.1.5	2020-04-05	No	Yes	No	No	No	No	No	No	No	21	No	No	No	No	No
England-CAMB-7BBB4-2020	United Kingdom	?	?	B.1.11	2020-04-05	No	Yes	No	No	No	No	No	No	No	28	No	No	No	No	No
England-CAMB-7BBC3-2020	United Kingdom	?	?	B.1.1	2020-04-05	No	Yes	No	No	No	No	No	No	No	36	No	No	No	No	No
England-CAMB-7BBD2-2020	United Kingdom	?	?	B.1.13	2020-04-04	No	Yes	No	No	No	No	No	No	No	36	No	No	No	No	No
England-CAMB-7BBE1-2020	United Kingdom	?	?	B.1	2020-04-05	No	Yes	No	No	No	No	No	No	No	55	No	No	No	No	No
England-CAMB-7BBF0-2020	United Kingdom	?	?	B.2.6	2020-04-04	No	No	No	No	No	No	No	No	No	91	No	No	No	No	No
England-CAMB-7BC0C-2020	United Kingdom	?	?	B.1.1	2020-04-05	No	Yes	No	No	No	No	No	No	No	45	No	No	No	No	No
England-CAMB-7BC1B-2020	United Kingdom	?	?	B.1.1	2020-04-04	No	Yes	No	No	No	No	No	No	No	91	No	No	No	No	No
England-CAMB-7BC2A-2020	United Kingdom	?	?	B.1.1.10	2020-04-04	No	Yes	No	No	No	No	No	No	No	136	No	No	No	No	No
England-CAMB-7BC48-2020	United Kingdom	?	?	B.1.1	2020-04-05	No	Yes	No	No	No	No	No	No	No	36	No	No	No	No	No
England-CAMB-7BC57-2020	United Kingdom	?	?	B.1.1.7	2020-04-04	No	Yes	No	No	No	No	No	No	No	91	No	No	No	No	No
England-CAMB-7BC66-2020	United Kingdom	?	?	B.2.1	2020-04-04	No	No	No	No	No	No	No	No	No	36	No	No	No	No	No
England-CAMB-7BC84-2020	United Kingdom	?	?	B.1.1	2020-04-04	No	Yes	No	No	No	No	No	No	No	36	No	No	No	No	No
England-CAMB-7BC93-2020	United Kingdom	?	?	A.2	2020-04-04	No	No	No	No	No	No	No	No	No	78	No	No	No	No	No
England-CAMB-7BCA2-2020	United Kingdom	?	?	B.1.1	2020-04-04	No	Yes	No	No	No	No	No	No	No	36	No	No	No	No	No
England-CAMB-7BCB1-2020	United Kingdom	?	?	B.1.11	2020-04-04	No	Yes	No	No	No	No	No	No	No	78	No	No	No	No	No
England-CAMB-7BCC0-2020	United Kingdom	?	?	B.1.1	2020-04-04	No	Yes	No	No	No	No	No	No	No	36	No	No	No	No	No
England-CAMB-7BCDF-2020	United Kingdom	?	?	B.1.1	2020-04-05	No	Yes	No	No	No	No	No	No	No	36	No	No	No	No	No
England-CAMB-7BCEE-2020	United Kingdom	?	?	B.1.1	2020-04-04	No	Yes	No	No	No	No	No	No	No	55	No	No	No	No	No
England-CAMB-7BCFD-2020	United Kingdom	?	?	B.1.5	2020-04-04	No	Yes	No	No	No	No	No	No	No	15	No	No	No	No	No
England-CAMB-7BD09-2020	United Kingdom	?	?	B.1.105	2020-04-04	No	Yes	No	No	No	No	No	No	No	36	No	No	No	No	No
England-CAMB-7BD18-2020	United Kingdom	?	?	B.1.30	2020-04-05	No	Yes	No	No	No	No	No	No	No	66	No	No	No	No	No
England-CAMB-7BD27-2020	United Kingdom	?	?	B.1.105	2020-04-05	No	Yes	No	No	No	No	No	No	No	465	No	No	No	No	No
England-CAMB-7BD36-2020	United Kingdom	?	?	B.1.5	2020-04-05	No	Yes	No	No	No	No	No	No	No	15	No	No	No	No	No
England-CAMB-7BD54-2020	United Kingdom	?	?	B.1.1	2020-04-05	No	Yes	No	No	No	No	No	No	No	55	No	No	No	No	No
England-CAMB-7BD72-2020	United Kingdom	?	?	B.2	2020-04-04	No	No	No	No	No	No	No	No	No	45	No	No	No	No	No
England-CAMB-7BD81-2020	United Kingdom	?	?	B.1	2020-04-05	No	Yes	No	No	No	No	No	No	No	21	No	No	No	No	No
England-CAMB-7BDAF-2020	United Kingdom	?	?	B.1.1	2020-04-04	No	Yes	No	No	No	No	No	No	No	45	No	No	No	No	No
England-CAMB-7BDBE-2020	United Kingdom	?	?	B.1.5.9	2020-04-04	No	Yes	No	No	No	No	No	No	No	28	No	No	No	No	No
England-CAMB-7BDCD-2020	United Kingdom	?	?	B.1	2020-04-05	No	Yes	No	No	No	No	No	No	No	45	No	No	No	No	No
England-CAMB-7BDDC-2020	United Kingdom	?	?	B.1.1	2020-04-04	No	Yes	No	No	No	No	No	No	No	55	No	No	No	No	No
England-CAMB-7BDEB-2020	United Kingdom	?	?	B.1.1	2020-04-05	No	Yes	No	No	No	No	No	No	No	36	No	No	No	No	No
England-CAMB-7BDFA-2020	United Kingdom	?	?	B.1.1	2020-04-04	No	Yes	No	No	No	No	No	No	No	66	No	No	No	No	No
England-CAMB-7BE06-2020	United Kingdom	?	?	B.1.1	2020-04-05	No	Yes	No	No	No	No	No	No	No	66	No	No	No	No	No
England-CAMB-7BE15-2020	United Kingdom	?	?	B.1	2020-04-05	No	Yes	No	No	No	No	No	No	No	55	No	No	No	No	No
England-CAMB-7BE24-2020	United Kingdom	?	?	B.1.1	2020-04-05	No	Yes	No	No	No	No	No	No	No	55	No	No	No	No	No
England-CAMB-7BE33-2020	United Kingdom	?	?	B.1.1	2020-04-05	No	Yes	No	No	No	No	No	No	No	55	No	No	No	No	No
England-CAMB-7BE42-2020	United Kingdom	?	?	B.1.1	2020-04-05	No	Yes	No	No	No	No	No	No	No	45	No	No	No	No	No
England-CAMB-7BE51-2020	United Kingdom	?	?	B.1.1.10	2020-04-05	No	Yes	No	No	No	No	No	No	No	78	No	No	No	No	No
England-CAMB-7BE60-2020	United Kingdom	?	?	B.1.105	2020-04-05	No	Yes	No	No	No	No	No	No	No	28	No	No	No	No	No
England-CAMB-7BE7F-2020	United Kingdom	?	?	B.1.5	2020-04-04	No	Yes	No	No	No	No	No	No	No	21	No	No	No	No	No
England-CAMB-7BE8E-2020	United Kingdom	?	?	B.1.1	2020-04-05	No	Yes	No	No	No	No	No	No	No	55	No	No	No	No	No
England-CAMB-7BE9D-2020	United Kingdom	?	?	B.1	2020-04-04	No	Yes	No	No	No	No	No	No	No	28	No	No	No	No	No
England-CAMB-7BEAC-2020	United Kingdom	?	?	B.1	2020-04-05	No	Yes	No	No	No	No	No	No	No	21	No	No	No	No	No
England-CAMB-7BED9-2020	United Kingdom	?	?	B.1	2020-04-04	Yes	Yes	No	No	No	No	No	No	No	28	No	No	No	No	No
England-CAMB-7BEE8-2020	United Kingdom	?	?	B.2	2020-04-05	No	No	No	No	No	No	No	No	No	15	No	No	No	No	No
England-CAMB-7BEF7-2020	United Kingdom	?	?	B.1.1.1	2020-04-04	Yes	Yes	No	No	Pocket	No	No	No	No	91	Yes	No	No	No	No
England-CAMB-7BF03-2020	United Kingdom	?	?	B.1	2020-04-05	No	Yes	No	No	No	No	No	No	No	28	No	No	No	No	No
England-CAMB-7BF12-2020	United Kingdom	?	?	B.1.1	2020-04-04	No	Yes	No	No	No	No	No	No	No	45	No	No	No	No	No
England-CAMB-7BF21-2020	United Kingdom	?	?	B.1	2020-04-04	Yes	Yes	No	No	No	No	Pocket	No	No	55	No	No	No	No	Yes
England-CAMB-7BF30-2020	United Kingdom	?	?	B.1.1	2020-04-04	No	Yes	No	No	No	No	No	No	No	45	No	No	No	No	No
England-CAMB-7BF4F-2020	United Kingdom	?	?	B.1.1	2020-04-04	No	Yes	No	No	No	No	No	No	No	55	No	No	No	No	No
England-CAMB-7BF5E-2020	United Kingdom	?	?	B.1.1	2020-04-04	No	Yes	No	No	No	No	No	No	No	66	No	No	No	No	No
England-CAMB-7BF6D-2020	United Kingdom	?	?	B.1.1	2020-04-05	No	Yes	No	No	No	No	No	No	No	45	No	No	No	No	No
England-CAMB-7BF7C-2020	United Kingdom	?	?	B.1.1.1	2020-04-04	Yes	Yes	No	No	Pocket	No	No	No	No	78	Yes	No	No	No	No
England-CAMB-7BF8B-2020	United Kingdom	?	?	B	2020-04-05	No	No	No	No	No	No	No	No	No	28	No	No	No	No	No
England-CAMB-7BF9A-2020	United Kingdom	?	?	B.1.1.7	2020-04-04	No	Yes	No	No	No	No	No	No	No	66	No	No	No	No	No
England-CAMB-7BFA9-2020	United Kingdom	?	?	B.1.1	2020-04-04	No	Yes	No	No	No	No	No	No	No	91	No	No	No	No	No
England-CAMB-7BFB8-2020	United Kingdom	?	?	B.1.1.1	2020-04-04	Yes	Yes	No	No	Pocket	No	No	No	No	120	Yes	No	No	No	No
England-CAMB-7BFD6-2020	United Kingdom	?	?	B.1.5.3	2020-04-13	No	Yes	No	No	No	No	No	No	No	36	No	No	No	No	No
England-CAMB-7BFE5-2020	United Kingdom	?	?	B.1.1	2020-04-13	Yes	Yes	No	No	No	No	Pocket	No	No	55	No	No	No	No	Yes
England-CAMB-7BFF4-2020	United Kingdom	?	?	B.1	2020-04-13	No	Yes	No	No	No	No	No	No	No	55	No	No	No	No	No
England-CAMB-7C00F-2020	United Kingdom	?	?	B.1.1	2020-04-12	No	Yes	No	No	No	No	No	No	No	36	No	No	No	No	No
England-CAMB-7C01E-2020	United Kingdom	?	?	B.1.1	2020-04-13	No	Yes	No	No	No	No	No	No	No	36	No	No	No	No	No
England-CAMB-7C02D-2020	United Kingdom	?	?	B.2	2020-04-13	No	Yes	Pocket	No	No	No	No	No	No	28	No	No	Yes	No	No
England-CAMB-7C03C-2020	United Kingdom	?	?	B.1.1	2020-04-13	No	Yes	No	No	No	No	No	No	No	45	No	No	No	No	No
England-CAMB-7C04B-2020	United Kingdom	?	?	B.1	2020-04-13	No	Yes	No	No	No	No	No	No	No	36	No	No	No	No	No
England-CAMB-7C05A-2020	United Kingdom	?	?	B.1.1	2020	No	Yes	No	No	No	No	No	No	No	45	No	No	No	No	No
England-CAMB-7C069-2020	United Kingdom	?	?	B.2.1	2020	No	No	No	No	No	No	No	No	No	28	No	No	No	No	No
England-CAMB-7C078-2020	United Kingdom	?	?	B.1.1	2020-04-13	No	Yes	No	No	No	No	No	No	No	66	No	No	No	No	No
England-CAMB-7C087-2020	United Kingdom	?	?	B.1.35	2020-04-12	No	Yes	No	No	No	No	No	No	No	45	No	No	No	No	No
England-CAMB-7C096-2020	United Kingdom	?	?	B.1.1.1	2020-04-13	Yes	Yes	No	No	Pocket	No	No	No	No	136	Yes	No	No	No	No
England-CAMB-7C0B4-2020	United Kingdom	?	?	B.1	2020-04-14	No	Yes	No	No	No	No	No	No	No	28	No	No	No	No	No
England-CAMB-7C0C3-2020	United Kingdom	?	?	B.1.1	2020-04-14	No	Yes	No	No	No	No	No	No	No	36	No	No	No	No	No
England-CAMB-7C0D2-2020	United Kingdom	?	?	B.1.1	2020-04-14	No	Yes	No	No	No	No	No	No	No	55	No	No	No	No	No
England-CAMB-7C10C-2020	United Kingdom	?	?	B.2.1	2020-04-13	No	No	No	No	No	No	No	No	No	28	No	No	No	No	No
England-CAMB-7C11B-2020	United Kingdom	?	?	B.1	2020-04-13	No	Yes	No	No	No	No	No	No	No	21	No	No	No	No	No
England-CAMB-7C12A-2020	United Kingdom	?	?	B.1.1	2020-04-13	No	Yes	No	No	No	No	No	No	No	78	No	No	No	No	No
England-CAMB-7C139-2020	United Kingdom	?	?	B.1	2020	Yes	Yes	No	No	No	No	No	No	No	15	No	No	No	No	No
England-CAMB-7C148-2020	United Kingdom	?	?	B.1.11	2020-04-13	No	Yes	No	No	No	No	No	No	No	21	No	No	No	No	No
England-CAMB-7C157-2020	United Kingdom	?	?	B.1.1	2020-04-13	No	Yes	No	No	No	No	No	No	No	66	No	No	No	No	No
England-CAMB-7C166-2020	United Kingdom	?	?	B.1.5.3	2020-04-13	No	Yes	No	No	No	No	No	No	No	28	No	No	No	No	No
England-CAMB-7C175-2020	United Kingdom	?	?	B.2.1	2020-04-12	No	No	No	No	No	No	No	No	No	45	No	No	No	No	No
England-CAMB-7C184-2020	United Kingdom	?	?	B.3	2020-04-13	No	No	No	No	No	No	No	No	No	15	No	No	No	No	No
England-CAMB-7C193-2020	United Kingdom	?	?	B.1.1	2020-04-14	No	Yes	No	No	No	No	No	No	No	66	No	No	No	No	No
England-CAMB-7C1A2-2020	United Kingdom	?	?	B.1.1	2020-04-13	No	Yes	No	No	No	No	No	No	No	55	No	No	No	No	No
England-CAMB-7C1B1-2020	United Kingdom	?	?	B.2.1	2020-04-13	No	Yes	No	No	No	No	No	No	No	36	No	No	No	No	No
England-CAMB-7C1C0-2020	United Kingdom	?	?	B.1.1	2020	No	Yes	No	No	No	No	No	No	No	55	No	No	No	No	No
England-CAMB-7C1DF-2020	United Kingdom	?	?	B.2.1	2020-04-15	No	No	No	No	No	No	No	No	No	15	No	No	No	No	No
England-CAMB-7C1EE-2020	United Kingdom	?	?	B.1.104	2020-04-14	Yes	Yes	No	No	No	No	No	No	No	28	No	No	No	No	No
England-CAMB-7C1FD-2020	United Kingdom	?	?	B.1.1	2020-04-14	No	Yes	No	No	No	No	No	No	No	55	No	No	No	No	No
England-CAMB-7C209-2020	United Kingdom	?	?	B.1.13	2020-04-14	No	Yes	No	No	No	No	No	No	No	55	No	No	No	No	No
England-CAMB-7C218-2020	United Kingdom	?	?	B.1.1.1	2020-04-14	Yes	Yes	No	No	Pocket	No	No	No	No	55	Yes	No	No	No	No
England-CAMB-7C227-2020	United Kingdom	?	?	B.2	2020-04-14	No	No	No	No	No	No	No	No	No	55	No	No	No	No	No
England-CAMB-7C236-2020	United Kingdom	?	?	B.1.1	2020-04-12	No	Yes	No	No	No	No	No	No	No	66	No	No	No	No	No
England-CAMB-7C245-2020	United Kingdom	?	?	B.1.1.1	2020-04-15	Yes	Yes	No	No	Pocket	No	No	No	No	91	Yes	No	No	No	No
England-CAMB-7C254-2020	United Kingdom	?	?	B.1.1	2020-04-15	No	Yes	No	No	No	No	No	No	No	28	No	No	No	No	No
England-CAMB-7C263-2020	United Kingdom	?	?	B.1.1	2020-04-15	No	Yes	No	No	No	No	No	No	No	45	No	No	No	No	No
England-CAMB-7C272-2020	United Kingdom	?	?	B.1	2020-04-14	No	Yes	No	No	No	No	No	No	No	55	No	No	No	No	No
England-CAMB-7C281-2020	United Kingdom	?	?	B.1.1	2020-04-13	No	Yes	No	No	No	No	No	No	No	36	No	No	No	No	No
England-CAMB-7C290-2020	United Kingdom	?	?	B.1	2020-04-15	No	Yes	No	No	No	No	No	No	No	55	No	No	No	No	No
England-CAMB-7C2AF-2020	United Kingdom	?	?	B.1.1.7	2020-04-14	No	Yes	No	No	No	No	No	No	No	55	No	No	No	No	No
England-CAMB-7C2BE-2020	United Kingdom	?	?	B.1.1	2020-04-14	No	Yes	No	No	No	No	No	No	No	55	No	No	No	No	No
England-CAMB-7C2CD-2020	United Kingdom	?	?	B.1.105	2020-04-14	No	Yes	No	No	No	No	No	No	No	21	No	No	No	No	No
England-CAMB-7C2DC-2020	United Kingdom	?	?	B.1.104	2020-04-15	No	Yes	No	No	No	No	No	No	No	28	No	No	No	No	No
England-CAMB-7C2FA-2020	United Kingdom	?	?	B.1.1	2020-04-14	No	Yes	No	No	No	No	No	No	No	55	No	No	No	No	No
England-CAMB-7C306-2020	United Kingdom	?	?	B.1.11	2020-04-14	No	Yes	No	No	No	No	No	No	No	28	No	No	No	No	No
England-CAMB-7C315-2020	United Kingdom	?	?	B.1.11	2020-04-14	No	Yes	No	No	No	No	No	No	No	15	No	No	No	No	No
England-CAMB-7C324-2020	United Kingdom	?	?	B.1.1.1	2020-04-14	Yes	Yes	No	No	Pocket	No	No	No	No	78	Yes	No	No	No	No
England-CAMB-7C333-2020	United Kingdom	?	?	B.1.1	2020-04-14	No	Yes	No	No	No	No	No	No	No	45	No	No	No	No	No
England-CAMB-7C342-2020	United Kingdom	?	?	B.1.1	2020-04-14	No	Yes	No	No	No	No	No	No	No	78	No	No	No	No	No
England-CAMB-7C351-2020	United Kingdom	?	?	B.1	2020-04-14	No	Yes	No	No	No	No	No	No	No	21	No	No	No	No	No
England-CAMB-7C360-2020	United Kingdom	?	?	B.3	2020-04-14	No	No	No	No	No	No	No	No	No	10	No	No	No	No	No
England-CAMB-7C37F-2020	United Kingdom	?	?	B.1.1	2020-04-14	No	Yes	No	No	No	No	No	No	No	36	No	No	No	No	No
England-CAMB-7C38E-2020	United Kingdom	?	?	B.1.1	2020-04-14	No	Yes	No	No	No	No	No	No	No	55	No	No	No	No	No
England-CAMB-7C39D-2020	United Kingdom	?	?	B.1.11	2020-04-13	No	Yes	No	No	No	No	No	No	No	45	No	No	No	No	No
England-CAMB-7C3AC-2020	United Kingdom	?	?	B.1.1	2020-04-14	No	Yes	No	No	No	No	No	No	No	45	No	No	No	No	No
England-CAMB-7C3BB-2020	United Kingdom	?	?	B.1.1.3	2020-04-13	No	Yes	No	No	No	No	No	No	No	45	No	No	No	No	No
England-CAMB-7C3CA-2020	United Kingdom	?	?	B.1.1.3	2020-04-14	Yes	Yes	No	No	No	No	No	No	No	91	No	No	No	No	No
England-CAMB-7C3D9-2020	United Kingdom	?	?	B.1	2020-04-04	No	Yes	No	No	No	No	No	No	No	55	No	No	No	No	No
England-CAMB-7C3F7-2020	United Kingdom	?	?	B.1.1	2020-04-04	No	Yes	No	No	No	No	No	No	No	91	No	No	No	No	No
England-CAMB-7C403-2020	United Kingdom	?	?	B.1.30	2020-04-05	No	Yes	No	No	No	No	No	No	No	66	No	No	No	No	No
England-CAMB-7C412-2020	United Kingdom	?	?	B.1.36	2020-04-04	No	Yes	No	No	No	No	No	No	No	45	No	No	No	No	No
England-CAMB-7C421-2020	United Kingdom	?	?	B.1.1	2020-04-06	No	Yes	No	No	No	No	No	No	No	36	No	No	No	No	No
England-CAMB-7C430-2020	United Kingdom	?	?	B.1.1	2020-04-05	No	Yes	No	No	No	No	No	No	No	36	No	No	No	No	No
England-CAMB-7C47C-2020	United Kingdom	?	?	B.1.13	2020-04-04	No	Yes	No	No	No	No	No	No	No	45	No	No	No	No	No
England-CAMB-7C49A-2020	United Kingdom	?	?	B.2.1	2020-04-05	No	No	No	No	No	No	No	No	No	21	No	No	No	No	No
England-CAMB-7C4A9-2020	United Kingdom	?	?	B.2.1	2020-04-05	No	No	No	No	No	No	No	No	No	45	No	No	No	No	No
England-CAMB-7C4B8-2020	United Kingdom	?	?	B.1.1	2020-04-04	No	Yes	No	No	No	No	No	No	No	28	No	No	No	No	No
England-CAMB-7C4C7-2020	United Kingdom	?	?	B.1.1	2020-04-05	No	Yes	No	No	No	No	No	No	No	55	No	No	No	No	No
England-CAMB-7C4D6-2020	United Kingdom	?	?	B.1.1	2020-04-05	No	Yes	No	No	No	No	No	No	No	28	No	No	No	No	No
England-CAMB-7C4E5-2020	United Kingdom	?	?	B.1.1.7	2020-04-05	No	Yes	No	No	No	No	No	No	No	78	No	No	No	No	No
England-CAMB-7C4F4-2020	United Kingdom	?	?	B.1.1	2020-04-04	No	Yes	No	No	No	No	No	No	No	55	No	No	No	No	No
England-CAMB-7C500-2020	United Kingdom	?	?	B.1.13	2020-04-05	No	Yes	No	No	No	No	No	No	No	78	No	No	No	No	No
England-CAMB-7C53D-2020	United Kingdom	?	?	B.1.1	2020-04-06	No	Yes	No	No	No	No	No	No	No	36	No	No	No	No	No
England-CAMB-7C54C-2020	United Kingdom	?	?	B.2.1	2020-04-05	No	No	No	No	No	No	No	No	No	21	No	No	No	No	No
England-CAMB-7C55B-2020	United Kingdom	?	?	B.1.76	2020-04-06	No	Yes	No	No	No	No	No	No	No	45	No	No	No	No	No
England-CAMB-7C579-2020	United Kingdom	?	?	B.1.1	2020-04-04	No	Yes	No	No	No	No	No	No	No	66	No	No	No	No	No
England-CAMB-7C588-2020	United Kingdom	?	?	B.1.1	2020-04-06	No	Yes	No	No	No	No	No	No	No	45	No	No	No	No	No
England-CAMB-7C597-2020	United Kingdom	?	?	B.1.1	2020-04-06	No	Yes	No	No	No	No	No	No	No	45	No	No	No	No	No
England-CAMB-7C5A6-2020	United Kingdom	?	?	B.1.1.1	2020-04-04	Yes	Yes	No	No	Pocket	No	No	No	No	120	Yes	No	No	No	No
England-CAMB-7C5B5-2020	United Kingdom	?	?	B.1	2020-04-04	No	Yes	No	No	No	No	No	No	No	91	No	No	No	No	No
England-CAMB-7C5C4-2020	United Kingdom	?	?	B.1.5.9	2020-04-06	No	Yes	No	No	No	No	No	No	No	55	No	No	No	No	No
England-CAMB-7C5E2-2020	United Kingdom	?	?	B.1	2020-04-04	No	Yes	No	No	No	No	No	No	No	36	No	No	No	No	No
England-CAMB-7C5F1-2020	United Kingdom	?	?	B.1.30	2020-04-04	No	Yes	No	No	No	No	No	No	No	45	No	No	No	No	No
England-CAMB-7C60D-2020	United Kingdom	?	?	B.1.1	2020-04-05	No	Yes	No	No	No	No	No	No	No	45	No	No	No	No	No
England-CAMB-7C61C-2020	United Kingdom	?	?	B.1.13	2020-04-05	No	Yes	No	No	No	No	No	No	No	55	No	No	No	No	No
England-CAMB-7C63A-2020	United Kingdom	?	?	B.3	2020-04-04	No	Yes	No	No	No	No	No	No	No	21	No	No	No	No	No
England-CAMB-7C649-2020	United Kingdom	?	?	B.1	2020-04-05	No	Yes	No	No	No	No	No	No	No	28	No	No	No	No	No
England-CAMB-7C658-2020	United Kingdom	?	?	B.1.1	2020-04-06	No	Yes	No	No	No	No	No	No	No	78	No	No	No	No	No
England-CAMB-7C676-2020	United Kingdom	?	?	B	2020-04-04	Yes	No	No	No	No	No	No	No	No	21	No	No	No	No	No
England-CAMB-7C685-2020	United Kingdom	?	?	B.1.105	2020-04-06	No	Yes	No	No	No	No	No	No	No	28	No	No	No	No	No
England-CAMB-7C694-2020	United Kingdom	?	?	B.1.106	2020-04-05	No	Yes	No	No	No	No	No	No	No	36	No	No	No	No	No
England-CAMB-7C6A3-2020	United Kingdom	?	?	B.1.1	2020-04-04	No	Yes	No	No	No	No	No	No	No	66	No	No	No	No	No
England-CAMB-7C6C1-2020	United Kingdom	?	?	B.1	2020-04-04	No	Yes	No	No	No	No	No	No	No	36	No	No	No	No	No
England-CAMB-7C6D0-2020	United Kingdom	?	?	B.1	2020-04-05	No	Yes	No	No	No	No	No	No	No	55	No	No	No	No	No
England-CAMB-7C6FE-2020	United Kingdom	?	?	B.1.1.7	2020-04-04	No	Yes	No	No	No	No	No	No	No	78	No	No	No	No	No
England-CAMB-7C728-2020	United Kingdom	?	?	B.1.13	2020-04-06	No	Yes	No	No	No	No	No	No	No	55	No	No	No	No	No
England-CAMB-7C737-2020	United Kingdom	?	?	B.2	2020-04-04	No	No	No	No	No	No	No	No	No	28	No	No	No	No	No
England-CAMB-7C746-2020	United Kingdom	?	?	B.1	2020-04-06	No	Yes	No	No	No	No	No	No	No	55	No	No	No	No	No
England-CAMB-7C755-2020	United Kingdom	?	?	B.1.1	2020-04-05	No	Yes	No	No	No	No	No	No	No	45	No	No	No	No	No
England-CAMB-7C764-2020	United Kingdom	?	?	B.1.105	2020-04-05	No	Yes	No	No	No	No	No	No	No	36	No	No	No	No	No
England-CAMB-7C773-2020	United Kingdom	?	?	B.1.11	2020-04-04	No	Yes	No	No	No	No	No	No	No	45	No	No	No	No	No
England-CAMB-7C782-2020	United Kingdom	?	?	B.2.1	2020-04-05	No	No	No	No	No	No	No	No	No	21	No	No	No	No	No
England-CAMB-7C791-2020	United Kingdom	?	?	B.1	2020-04-04	No	Yes	No	No	No	No	No	No	No	36	No	No	No	No	No
England-CAMB-7C7A0-2020	United Kingdom	?	?	B.2.1	2020-04-05	No	No	No	No	No	No	No	No	No	45	No	No	No	No	No
England-CAMB-7C7BF-2020	United Kingdom	?	?	B.1.1	2020-04-05	No	Yes	No	No	No	No	No	No	No	45	No	No	No	No	No
England-CAMB-7C7CE-2020	United Kingdom	?	?	B.1.5	2020-04-06	No	Yes	No	No	No	No	No	No	No	55	No	No	No	No	No
England-CAMB-7C7EC-2020	United Kingdom	?	?	B.2.1	2020-04-05	No	No	No	No	No	No	No	No	No	28	No	No	No	No	No
England-CAMB-7C825-2020	United Kingdom	?	?	B.2.1	2020-04-05	No	No	No	No	No	No	No	No	No	21	No	No	No	No	No
England-CAMB-7C843-2020	United Kingdom	?	?	B.1	2020-04-06	No	Yes	No	No	No	No	No	No	No	21	No	No	No	No	No
England-CAMB-7C852-2020	United Kingdom	?	?	B.1.1	2020-04-05	No	Yes	No	No	No	No	No	No	No	66	No	No	No	No	No
England-CAMB-7C861-2020	United Kingdom	?	?	B.1.105	2020-04-06	No	Yes	No	No	No	No	No	No	No	28	No	No	No	No	No
England-CAMB-7C870-2020	United Kingdom	?	?	B.1.104	2020-04-04	No	Yes	No	No	No	No	No	No	No	21	No	No	No	No	No
England-CAMB-7C88F-2020	United Kingdom	?	?	B.1.11	2020-04-05	No	Yes	No	No	No	No	No	No	No	45	No	No	No	No	No
England-CAMB-7C89E-2020	United Kingdom	?	?	B.1.5	2020-04-04	No	Yes	No	No	No	No	No	No	No	28	No	No	No	No	No
England-CAMB-7C8AD-2020	United Kingdom	?	?	B.1.1	2020-04-05	No	Yes	No	No	No	No	No	No	No	28	No	No	No	No	No
England-CAMB-7C8BC-2020	United Kingdom	?	?	B.2	2020-04-06	No	No	No	No	No	No	No	No	No	91	No	No	No	No	No
England-CAMB-7C8CB-2020	United Kingdom	?	?	A.2	2020-04-05	No	No	No	No	No	No	No	No	No	45	No	No	No	No	No
England-CAMB-7C8DA-2020	United Kingdom	?	?	B.1.1	2020-04-05	No	Yes	No	No	No	No	No	No	No	28	No	No	No	No	No
England-CAMB-7C8E9-2020	United Kingdom	?	?	B.1.1	2020-04-06	No	Yes	No	No	No	No	No	No	No	55	No	No	No	No	No
England-CAMB-7C8F8-2020	United Kingdom	?	?	B.1.1	2020-04-06	No	Yes	No	No	No	No	No	No	No	36	No	No	No	No	No
England-CAMB-7C904-2020	United Kingdom	?	?	B.1.97	2020-04-05	No	Yes	No	No	No	No	No	No	No	66	No	No	No	No	No
England-CAMB-7C922-2020	United Kingdom	?	?	B.1.11	2020-04-05	No	Yes	No	No	No	No	No	No	No	66	No	No	No	No	No
England-CAMB-7C931-2020	United Kingdom	?	?	B.1.104	2020-04-04	No	Yes	No	No	No	No	No	No	No	36	No	No	No	No	No
England-CAMB-7C940-2020	United Kingdom	?	?	B.1.1.3	2020-04-05	Yes	Yes	No	No	No	No	No	No	No	91	No	No	No	No	No
England-CAMB-7C96E-2020	United Kingdom	?	?	B.1	2020-04-06	No	Yes	No	No	No	No	No	No	No	36	No	No	No	No	No
England-CAMB-7C97D-2020	United Kingdom	?	?	B.1.35	2020-04-04	No	Yes	No	No	No	No	No	No	No	45	No	No	No	No	No
England-CAMB-7C98C-2020	United Kingdom	?	?	B.1.1	2020-04-04	No	Yes	No	No	No	No	No	No	No	171	No	No	No	No	No
England-CAMB-7C99B-2020	United Kingdom	?	?	B.1.1	2020-04-05	No	Yes	No	No	No	No	No	No	No	45	No	No	No	No	No
England-CAMB-7C9B9-2020	United Kingdom	?	?	B.1.1.10	2020-04-05	No	Yes	No	No	No	No	No	No	No	78	No	No	No	No	No
England-CAMB-7C9C8-2020	United Kingdom	?	?	B.1.1	2020-04-05	No	Yes	No	No	No	No	No	No	No	66	No	No	No	No	No
England-CAMB-7C9D7-2020	United Kingdom	?	?	B.1.1	2020-04-04	No	Yes	No	No	No	No	No	No	No	55	No	No	No	No	No
England-CAMB-7C9E6-2020	United Kingdom	?	?	B.1.5.3	2020-04-06	No	Yes	No	No	No	No	No	No	No	36	No	No	No	No	No
England-CAMB-7C9F5-2020	United Kingdom	?	?	B.1.1	2020-04-04	No	Yes	No	No	No	No	No	No	No	36	No	No	No	No	No
England-CAMB-7CA01-2020	United Kingdom	?	?	B.1	2020-04-05	No	Yes	No	No	No	No	No	No	No	45	No	No	No	No	No
England-CAMB-7CA10-2020	United Kingdom	?	?	B.1	2020-04-05	No	Yes	No	No	No	No	No	No	No	28	No	No	No	No	No
England-CAMB-7CA2F-2020	United Kingdom	?	?	B.1.1	2020-04-05	No	Yes	No	No	No	No	No	No	No	55	No	No	No	No	No
England-CAMB-7CA4D-2020	United Kingdom	?	?	B.1.1	2020-04-05	No	Yes	No	No	No	No	No	No	No	45	No	No	No	No	No
England-CAMB-7CA5C-2020	United Kingdom	?	?	B.2.1	2020-04-05	No	No	No	No	No	No	No	No	No	45	No	No	No	No	No
England-CAMB-7CA7A-2020	United Kingdom	?	?	B.2	2020-04-05	No	No	No	No	No	No	No	No	No	45	No	No	No	No	No
England-CAMB-7CA89-2020	United Kingdom	?	?	B.1.1.13	2020-04-06	No	Yes	No	No	No	No	No	No	No	55	No	No	No	No	No
England-CAMB-7CA98-2020	United Kingdom	?	?	B.2	2020-04-03	No	No	No	No	No	No	No	No	No	28	No	No	No	No	No
England-CAMB-7CAA7-2020	United Kingdom	?	?	B.1.1	2020-04-05	No	Yes	No	No	No	No	No	No	No	55	No	No	No	No	No
England-CAMB-7CAC5-2020	United Kingdom	?	?	B.2.1	2020-04-05	No	Yes	No	No	No	No	No	No	No	66	No	No	No	No	No
England-CAMB-7CAF2-2020	United Kingdom	?	?	B.1.1	2020-04-05	No	Yes	No	No	No	No	No	No	No	36	No	No	No	No	No
England-CAMB-7CB0E-2020	United Kingdom	?	?	B.2	2020-04-05	No	No	No	No	No	No	No	No	No	21	No	No	No	No	No
England-CAMB-7CB3B-2020	United Kingdom	?	?	B.1	2020-04-06	No	Yes	No	No	No	No	No	No	No	21	No	No	No	No	No
England-CAMB-7CB4A-2020	United Kingdom	?	?	B.1	2020-04-05	No	Yes	No	No	No	No	No	No	No	36	No	No	No	No	No
England-CAMB-7CB59-2020	United Kingdom	?	?	B.1.30	2020-04-05	No	Yes	No	No	No	No	No	No	No	91	No	No	No	No	No
England-CAMB-7CB68-2020	United Kingdom	?	?	B.1.1.4	2020-04-05	No	Yes	No	No	No	No	No	No	No	55	No	No	No	No	No
England-CAMB-7CB77-2020	United Kingdom	?	?	B.1.1	2020-04-05	No	Yes	No	No	No	No	No	No	No	78	No	No	No	No	No
England-CAMB-7CB95-2020	United Kingdom	?	?	B.1.1	2020-04-05	No	Yes	No	No	No	No	No	No	No	66	No	No	No	No	No
England-CAMB-7CBB3-2020	United Kingdom	?	?	B.2.1	2020-04-05	No	No	No	No	No	No	No	No	No	55	No	No	No	No	No
England-CAMB-7CBC2-2020	United Kingdom	?	?	B.2	2020-04-04	No	No	No	No	No	No	No	No	No	15	No	No	No	No	No
England-CAMB-7CBD1-2020	United Kingdom	?	?	B.1.1	2020-04-05	No	Yes	No	No	No	No	No	No	No	78	No	No	No	No	No
England-CAMB-7CBE0-2020	United Kingdom	?	?	B.1	2020-04-05	No	Yes	No	No	No	No	No	No	No	136	No	No	No	No	No
England-CAMB-7CBFF-2020	United Kingdom	?	?	B.1	2020-04-05	No	Yes	No	No	No	No	No	No	No	55	No	No	No	No	No
England-CAMB-7CC0B-2020	United Kingdom	?	?	B.1.1.1	2020-04-05	Yes	Yes	No	No	Pocket	No	No	No	No	78	Yes	No	No	No	No
England-CAMB-7CC1A-2020	United Kingdom	?	?	B.1.1	2020-04-05	No	Yes	No	No	No	No	No	No	No	28	No	No	No	No	No
England-CAMB-7CC29-2020	United Kingdom	?	?	B.2.1	2020-04-05	No	No	No	No	No	No	No	No	No	66	No	No	No	No	No
England-CAMB-7CC38-2020	United Kingdom	?	?	B.1.1	2020-04-05	No	Yes	No	No	No	No	No	No	No	55	No	No	No	No	No
England-CAMB-7CC47-2020	United Kingdom	?	?	B.1	2020-04-05	No	Yes	No	No	No	No	No	No	No	28	No	No	No	No	No
England-CAMB-7CC56-2020	United Kingdom	?	?	B.1.5	2020-04-05	No	Yes	No	No	No	No	No	No	No	28	No	No	No	No	No
England-CAMB-7CC74-2020	United Kingdom	?	?	B.1.1	2020-04-06	No	Yes	No	No	No	No	No	No	No	45	No	No	No	No	No
England-CAMB-7CC83-2020	United Kingdom	?	?	B.2.1	2020-04-05	No	No	No	No	No	No	No	No	No	45	No	No	No	No	No
England-CAMB-7CC92-2020	United Kingdom	?	?	B.1.1	2020-04-05	No	Yes	No	No	No	No	No	No	No	55	No	No	No	No	No
England-CAMB-7CCA1-2020	United Kingdom	?	?	B.1.30	2020-04-06	No	Yes	No	No	No	No	No	No	No	91	No	No	No	No	No
England-CAMB-7CCB0-2020	United Kingdom	?	?	B.2.1	2020-04-05	No	No	No	No	No	No	No	No	No	21	No	No	No	No	No
England-CAMB-7CCDE-2020	United Kingdom	?	?	B.1.1	2020-04-06	No	Yes	No	No	No	No	No	No	No	78	No	No	No	No	No
England-CAMB-7CCED-2020	United Kingdom	?	?	B.1.1	2020-04-06	No	Yes	No	No	No	No	No	No	No	78	No	No	No	No	No
England-CAMB-7CD08-2020	United Kingdom	?	?	B.2.1	2020-04-05	No	No	No	No	No	No	No	No	No	55	No	No	No	No	No
England-CAMB-7CD17-2020	United Kingdom	?	?	B.1.1	2020-04-05	No	Yes	No	No	No	No	No	No	No	45	No	No	No	No	No
England-CAMB-7CD35-2020	United Kingdom	?	?	B.1.1	2020-04-06	No	Yes	No	No	No	No	No	No	No	55	No	No	No	No	No
England-CAMB-7CD53-2020	United Kingdom	?	?	B.1.1	2020-04-05	No	Yes	No	No	No	No	No	No	No	36	No	No	No	No	No
England-CAMB-7CD62-2020	United Kingdom	?	?	B.1.97	2020-04-06	No	Yes	No	No	No	No	No	No	No	55	No	No	No	No	No
England-CAMB-7CD80-2020	United Kingdom	?	?	B.1	2020-04-06	No	Yes	No	No	No	No	No	No	No	55	No	No	No	No	No
England-CAMB-7CDAE-2020	United Kingdom	?	?	B.1.1	2020-04-05	No	Yes	No	No	No	No	No	No	No	55	No	No	No	No	No
England-CAMB-7CDBD-2020	United Kingdom	?	?	B.1.1	2020-04-05	No	Yes	No	No	No	No	No	No	No	36	No	No	No	No	No
England-CAMB-7CDCC-2020	United Kingdom	?	?	B.1.1	2020-04-04	No	Yes	No	No	No	No	No	No	No	45	No	No	No	No	No
England-CAMB-7CDF9-2020	United Kingdom	?	?	B.1.1	2020-04-05	No	Yes	No	No	No	No	No	No	No	66	No	No	No	No	No
England-CAMB-7CE05-2020	United Kingdom	?	?	B.1.1	2020-04-05	No	Yes	No	No	No	No	No	No	No	45	No	No	No	No	No
England-CAMB-7CE32-2020	United Kingdom	?	?	B.1.1	2020-04-05	Yes	Yes	No	No	No	Pocket	No	No	No	55	No	Yes	No	No	No
England-CAMB-7CE41-2020	United Kingdom	?	?	B.1	2020-04-06	No	Yes	No	No	No	No	No	No	No	105	No	No	No	No	No
England-CAMB-7CE50-2020	United Kingdom	?	?	B.1.13	2020-04-05	No	Yes	No	No	No	No	No	No	No	36	No	No	No	No	No
England-CAMB-7CE6F-2020	United Kingdom	?	?	B.1.1	2020-04-05	No	Yes	No	No	No	No	No	No	No	66	No	No	No	No	No
England-CAMB-7CE7E-2020	United Kingdom	?	?	B.1.104	2020-04-06	No	Yes	No	No	No	No	No	No	No	36	No	No	No	No	No
England-CAMB-7CE8D-2020	United Kingdom	?	?	B.1.105	2020-04-06	No	Yes	No	No	No	No	No	No	No	28	No	No	No	No	No
England-CAMB-7CEAB-2020	United Kingdom	?	?	B.1.1.3	2020-04-06	Yes	Yes	No	No	No	No	No	No	No	120	No	No	No	No	No
England-CAMB-7CEBA-2020	United Kingdom	?	?	B.1.1	2020-04-06	No	Yes	No	No	No	No	No	No	No	55	No	No	No	No	No
England-CAMB-7CEC9-2020	United Kingdom	?	?	B.1.11	2020-04-06	Yes	Yes	No	No	No	No	No	No	No	45	No	No	No	No	No
England-CAMB-7CED8-2020	United Kingdom	?	?	B.1.1	2020-04-06	No	Yes	No	No	No	No	No	No	No	66	No	No	No	No	No
England-CAMB-7CEF6-2020	United Kingdom	?	?	B.1.1	2020-04-05	No	Yes	No	No	No	No	No	No	No	55	No	No	No	No	No
England-CAMB-7CF02-2020	United Kingdom	?	?	B.1.105	2020-04-06	Yes	Yes	No	No	No	No	No	No	No	171	No	No	No	No	No
England-CAMB-7CF11-2020	United Kingdom	?	?	B.2.1	2020-04-06	No	No	No	No	No	No	No	No	No	28	No	No	No	No	No
England-CAMB-7CF20-2020	United Kingdom	?	?	B.1.105	2020-04-06	No	Yes	No	No	No	No	No	No	No	21	No	No	No	No	No
England-CAMB-7CF3F-2020	United Kingdom	?	?	B.1	2020-04-06	No	Yes	No	No	No	No	No	No	No	21	No	No	No	No	No
England-CAMB-7CF4E-2020	United Kingdom	?	?	B.1.5	2020-04-05	No	Yes	No	No	No	No	No	No	No	55	No	No	No	No	No
England-CAMB-7CF5D-2020	United Kingdom	?	?	B.1.5	2020-04-06	No	Yes	No	No	No	No	No	No	No	45	No	No	No	No	No
England-CAMB-7CF7B-2020	United Kingdom	?	?	B.1.1	2020-04-06	No	Yes	No	No	No	No	No	No	No	55	No	No	No	No	No
England-CAMB-7CF8A-2020	United Kingdom	?	?	B.1.1	2020-04-06	No	Yes	No	No	No	No	No	No	No	36	No	No	No	No	No
England-CAMB-7CFA8-2020	United Kingdom	?	?	B.1.1	2020-04-06	No	Yes	No	No	No	No	No	No	No	36	No	No	No	No	No
England-CAMB-7CFB7-2020	United Kingdom	?	?	B.1	2020-04-06	No	Yes	No	No	No	No	No	No	No	28	No	No	No	No	No
England-CAMB-7CFC6-2020	United Kingdom	?	?	B.1.1	2020-04-06	No	Yes	No	No	No	No	No	No	No	78	No	No	No	No	No
England-CAMB-7CFE4-2020	United Kingdom	?	?	B.1.1	2020-04-06	No	Yes	No	No	No	No	No	No	No	36	No	No	No	No	No
England-CAMB-7CFF3-2020	United Kingdom	?	?	B.1	2020-04-06	No	Yes	No	No	No	No	No	No	No	15	No	No	No	No	No
England-CAMB-7D00E-2020	United Kingdom	?	?	B.2.1	2020-04-06	No	No	No	No	No	No	No	No	No	36	No	No	No	No	No
England-CAMB-7D01D-2020	United Kingdom	?	?	B.1	2020-04-06	No	Yes	No	No	No	No	No	No	No	28	No	No	No	No	No
England-CAMB-7D02C-2020	United Kingdom	?	?	B.1.11	2020-04-06	No	Yes	No	No	No	No	No	No	No	55	No	No	No	No	No
England-CAMB-7D03B-2020	United Kingdom	?	?	B.2.1	2020-04-06	No	No	No	No	No	No	No	No	No	15	No	No	No	No	No
England-CAMB-7D04A-2020	United Kingdom	?	?	B.1.1.7	2020-04-03	No	Yes	No	No	No	No	No	No	No	66	No	No	No	No	No
England-CAMB-7D059-2020	United Kingdom	?	?	B.1.1	2020-04-05	No	Yes	No	No	No	No	No	No	No	45	No	No	No	No	No
England-CAMB-7D077-2020	United Kingdom	?	?	B.1	2020-04-05	No	Yes	No	No	No	No	No	No	No	45	No	No	No	No	No
England-CAMB-7D086-2020	United Kingdom	?	?	B.1	2020-04-05	No	Yes	No	No	No	No	No	No	No	45	No	No	No	No	No
England-CAMB-7D095-2020	United Kingdom	?	?	B.1.105	2020-04-06	No	Yes	No	No	No	No	No	No	No	55	No	No	No	No	No
England-CAMB-7D0A4-2020	United Kingdom	?	?	B.4	2020-04-07	No	Yes	No	No	No	No	No	No	No	66	No	No	No	No	No
England-CAMB-7D0B3-2020	United Kingdom	?	?	B.1.1.1	2020-04-06	Yes	Yes	No	No	Pocket	No	No	No	No	120	Yes	No	No	No	No
England-CAMB-7D0C2-2020	United Kingdom	?	?	B.1.1	2020-04-06	No	Yes	No	No	No	No	No	No	No	45	No	No	No	No	No
England-CAMB-7D0D1-2020	United Kingdom	?	?	B.1.1	2020-04-06	No	Yes	No	No	No	No	No	No	No	36	No	No	No	No	No
England-CAMB-7D0E0-2020	United Kingdom	?	?	B.1	2020-04-06	No	Yes	No	No	No	No	No	No	No	55	No	No	No	No	No
England-CAMB-7D0FF-2020	United Kingdom	?	?	B.1.1.1	2020-04-06	Yes	Yes	No	No	Pocket	No	No	No	No	78	Yes	No	No	No	No
England-CAMB-7D11A-2020	United Kingdom	?	?	B.1	2020-04-06	No	Yes	No	No	No	No	No	No	No	45	No	No	No	No	No
England-CAMB-7D129-2020	United Kingdom	?	?	B.1.1	2020-04-06	No	Yes	No	No	No	No	No	No	No	45	No	No	No	No	No
England-CAMB-7D138-2020	United Kingdom	?	?	B.3	2020-04-06	No	No	No	No	No	No	No	No	No	15	No	No	No	No	No
England-CAMB-7D147-2020	United Kingdom	?	?	B.1	2020-04-06	No	Yes	No	No	No	No	No	No	No	36	No	No	No	No	No
England-CAMB-7D156-2020	United Kingdom	?	?	B.2.1	2020-04-07	No	No	No	No	No	No	No	No	No	28	No	No	No	No	No
England-CAMB-7D165-2020	United Kingdom	?	?	B.1.1	2020-04-06	Yes	Yes	No	No	No	No	No	No	No	45	No	No	No	No	No
England-CAMB-7D183-2020	United Kingdom	?	?	B.1.1	2020-04-07	No	Yes	No	No	No	No	No	No	No	91	No	No	No	No	No
England-CAMB-7D1A1-2020	United Kingdom	?	?	B.1.1	2020-04-06	No	Yes	No	No	No	No	No	No	No	55	No	No	No	No	No
England-CAMB-7D1B0-2020	United Kingdom	?	?	B.1.1	2020-04-06	No	Yes	No	No	No	No	No	No	No	28	No	No	No	No	No
England-CAMB-7D1CF-2020	United Kingdom	?	?	B.1.1	2020-04-06	No	Yes	No	No	No	No	No	No	No	45	No	No	No	No	No
England-CAMB-7D1DE-2020	United Kingdom	?	?	B.1	2020-04-06	No	Yes	No	No	No	No	No	No	No	36	No	No	No	No	No
England-CAMB-7D1ED-2020	United Kingdom	?	?	B.1	2020-04-06	No	Yes	No	No	No	No	No	No	No	666	No	No	No	No	No
England-CAMB-7D208-2020	United Kingdom	?	?	B.1.5.2	2020-04-06	No	Yes	No	No	No	No	No	No	No	66	No	No	No	No	No
England-CAMB-7D217-2020	United Kingdom	?	?	B.1.97	2020-04-06	No	Yes	No	No	No	No	No	No	No	78	No	No	No	No	No
England-CAMB-7D226-2020	United Kingdom	?	?	B.2	2020-04-06	No	No	No	No	No	No	No	No	No	45	No	No	No	No	No
England-CAMB-7D244-2020	United Kingdom	?	?	B.1.1	2020-04-07	No	Yes	No	No	No	No	No	No	No	55	No	No	No	No	No
England-CAMB-7D262-2020	United Kingdom	?	?	B.1.11	2020-04-06	No	Yes	No	No	No	No	No	No	No	28	No	No	No	No	No
England-CAMB-7D271-2020	United Kingdom	?	?	B.1.1	2020-04-06	No	Yes	No	No	No	No	No	No	No	28	No	No	No	No	No
England-CAMB-7D29F-2020	United Kingdom	?	?	B.1	2020-04-02	No	Yes	No	No	No	No	No	No	No	120	No	No	No	No	No
England-CAMB-7D2AE-2020	United Kingdom	?	?	B.1.1	2020-04-06	No	Yes	No	No	No	No	No	No	No	36	No	No	No	No	No
England-CAMB-7D2BD-2020	United Kingdom	?	?	B.1.1	2020-04-04	Yes	Yes	No	No	No	No	No	No	No	66	No	No	No	No	No
England-CAMB-7D2CC-2020	United Kingdom	?	?	B.1.5.9	2020-04-06	No	Yes	No	No	No	No	No	No	No	21	No	No	No	No	No
England-CAMB-7D2DB-2020	United Kingdom	?	?	B.1.1	2020-04-06	No	Yes	No	No	No	No	No	No	No	45	No	No	No	No	No
England-CAMB-7D2EA-2020	United Kingdom	?	?	B.1.76	2020-04-06	No	Yes	No	No	No	No	No	No	No	36	No	No	No	No	No
England-CAMB-7D2F9-2020	United Kingdom	?	?	B.1.11	2020-04-05	No	Yes	No	No	No	No	No	No	No	28	No	No	No	No	No
England-CAMB-7D305-2020	United Kingdom	?	?	B.1.5	2020-04-05	No	Yes	No	No	No	No	No	No	Pocket	78	No	No	No	No	No
England-CAMB-7D314-2020	United Kingdom	?	?	B.1	2020-04-04	No	Yes	No	No	No	No	No	No	No	36	No	No	No	No	No
England-CAMB-7D323-2020	United Kingdom	?	?	B.1.76	2020-04-06	No	Yes	No	No	No	No	No	No	No	28	No	No	No	No	No
England-CAMB-7D332-2020	United Kingdom	?	?	B.1	2020-04-05	No	Yes	No	No	No	No	No	No	No	45	No	No	No	No	No
England-CAMB-7D341-2020	United Kingdom	?	?	B.2	2020-04-05	No	No	No	No	No	No	No	No	No	21	No	No	No	No	No
England-CAMB-7D350-2020	United Kingdom	?	?	B.1	2020-04-05	No	Yes	No	No	No	No	No	No	No	45	No	No	No	No	No
England-CAMB-7D36F-2020	United Kingdom	?	?	B.1.1	2020-04-06	No	Yes	No	No	No	No	No	No	No	55	No	No	No	No	No
England-CAMB-7D37E-2020	United Kingdom	?	?	B.1.1	2020-04-06	No	Yes	No	No	No	No	No	No	No	45	No	No	No	No	No
England-CAMB-7D38D-2020	United Kingdom	?	?	B.1.1.7	2020-04-06	No	Yes	No	No	No	No	No	No	No	55	No	No	No	No	No
England-CAMB-7D3AB-2020	United Kingdom	?	?	B.1.1	2020-04-06	No	Yes	No	No	No	No	No	No	No	45	No	No	No	No	No
England-CAMB-7D3BA-2020	United Kingdom	?	?	B.1.1	2020-04-06	No	Yes	No	No	No	No	No	No	No	45	No	No	No	No	No
England-CAMB-7D3C9-2020	United Kingdom	?	?	B.1.1	2020-04-06	No	Yes	No	No	No	No	No	No	No	28	No	No	No	No	No
England-CAMB-7D3D8-2020	United Kingdom	?	?	B.1.1	2020-04-05	No	Yes	No	No	No	No	No	No	No	136	No	No	No	No	No
England-CAMB-7D3E7-2020	United Kingdom	?	?	B.1.76	2020-04-06	No	Yes	No	No	No	No	No	No	No	28	No	No	No	No	No
England-CAMB-7D3F6-2020	United Kingdom	?	?	B.1.1	2020-04-06	No	Yes	No	No	No	No	No	No	No	55	No	No	No	No	No
England-CAMB-7D402-2020	United Kingdom	?	?	B.1.30	2020-04-06	No	Yes	No	No	No	No	No	No	No	55	No	No	No	No	No
England-CAMB-7D411-2020	United Kingdom	?	?	B.1	2020-04-06	No	Yes	No	No	No	No	No	No	No	36	No	No	No	No	No
England-CAMB-7D420-2020	United Kingdom	?	?	B.2	2020-04-05	No	No	No	No	No	No	No	No	No	28	No	No	No	No	No
England-CAMB-7D43F-2020	United Kingdom	?	?	B.1.1	2020-04-05	No	Yes	No	No	No	No	No	No	No	78	No	No	No	No	No
England-CAMB-7D44E-2020	United Kingdom	?	?	B.1.1	2020-04-05	No	Yes	No	No	No	No	No	No	No	55	No	No	No	No	No
England-CAMB-7D46C-2020	United Kingdom	?	?	B.1.5	2020-04-05	No	Yes	No	No	No	No	No	No	No	45	No	No	No	No	No
England-CAMB-7D47B-2020	United Kingdom	?	?	B.1	2020-04-02	No	Yes	No	No	No	No	No	No	No	45	No	No	No	No	No
England-CAMB-7D48A-2020	United Kingdom	?	?	B.1.1.3	2020-04-05	Yes	Yes	No	No	No	No	No	No	No	91	No	No	No	No	No
England-CAMB-7D499-2020	United Kingdom	?	?	B	2020-04-05	No	No	No	No	No	No	No	No	No	21	No	No	No	No	No
England-CAMB-7D4A8-2020	United Kingdom	?	?	B.1	2020-04-07	No	Yes	No	No	No	No	No	No	No	55	No	No	No	No	No
England-CAMB-7D4B7-2020	United Kingdom	?	?	B.1	2020-04-06	No	Yes	No	No	No	No	No	No	No	55	No	No	No	No	No
England-CAMB-7D4C6-2020	United Kingdom	?	?	B.1.1	2020-04-06	No	Yes	No	No	No	No	No	No	No	55	No	No	No	No	No
England-CAMB-7D4E4-2020	United Kingdom	?	?	B.1	2020-04-06	No	Yes	No	No	No	No	No	No	No	45	No	No	No	No	No
England-CAMB-7D4F3-2020	United Kingdom	?	?	B.1.1	2020-04-06	No	Yes	No	No	No	No	No	No	No	78	No	No	No	No	No
England-CAMB-7D51E-2020	United Kingdom	?	?	B.3	2020-04-06	No	No	No	No	No	No	No	No	No	15	No	No	No	No	No
England-CAMB-7D52D-2020	United Kingdom	?	?	B.1.1	2020-04-03	No	Yes	No	No	No	No	No	No	No	36	No	No	No	No	No
England-CAMB-7D53C-2020	United Kingdom	?	?	B.1	2020-04-07	No	Yes	No	No	No	No	No	No	No	36	No	No	No	No	No
England-CAMB-7D54B-2020	United Kingdom	?	?	B.1.13	2020-04-07	No	Yes	No	No	No	No	No	No	No	45	No	No	No	No	No
England-CAMB-7D578-2020	United Kingdom	?	?	B.1	2020-04-02	No	Yes	No	No	No	No	No	No	No	28	No	No	No	No	No
England-CAMB-7D587-2020	United Kingdom	?	?	B.1.1	2020-04-07	No	Yes	No	No	No	No	No	No	No	78	No	No	No	No	No
England-CAMB-7D596-2020	United Kingdom	?	?	B.1.1	2020-04-06	No	Yes	No	No	No	No	No	No	No	55	No	No	No	No	No
England-CAMB-7D5A5-2020	United Kingdom	?	?	B.1	2020-04-06	No	Yes	No	No	No	No	No	No	No	28	No	No	No	No	No
England-CAMB-7D5B4-2020	United Kingdom	?	?	B.3	2020-04-05	No	No	No	No	No	No	No	No	No	15	No	No	No	No	No
England-CAMB-7D5C3-2020	United Kingdom	?	?	B.1.75	2020-04-06	No	Yes	No	No	No	No	No	No	No	36	No	No	No	No	No
England-CAMB-7D5D2-2020	United Kingdom	?	?	B.2.1	2020-04-06	No	No	No	No	No	No	No	No	No	45	No	No	No	No	No
England-CAMB-7D5E1-2020	United Kingdom	?	?	B.1.1	2020-04-07	No	Yes	No	No	No	No	No	No	No	78	No	No	No	No	No
England-CAMB-7D60C-2020	United Kingdom	?	?	B.1.1	2020-04-07	No	Yes	No	No	No	No	No	No	No	55	No	No	No	No	No
England-CAMB-7D62A-2020	United Kingdom	?	?	B.1.1	2020-04-07	No	Yes	No	No	No	No	No	No	No	36	No	No	No	No	No
England-CAMB-7D648-2020	United Kingdom	?	?	B.1	2020-04-06	Yes	Yes	No	No	No	No	No	No	No	78	No	No	No	No	No
England-CAMB-7D657-2020	United Kingdom	?	?	B.1	2020-04-06	No	Yes	No	No	No	No	No	No	No	28	No	No	No	No	No
England-CAMB-7D666-2020	United Kingdom	?	?	B.1.1	2020-04-07	No	Yes	No	No	No	No	No	No	No	66	No	No	No	No	No
England-CAMB-7D675-2020	United Kingdom	?	?	B.1	2020-04-06	No	Yes	No	No	No	No	No	No	No	28	No	No	No	No	No
England-CAMB-7D684-2020	United Kingdom	?	?	B.1.104	2020-04-06	No	Yes	No	No	No	No	No	No	No	36	No	No	No	No	No
England-CAMB-7D693-2020	United Kingdom	?	?	B.2	2020-04-07	No	No	No	No	No	No	No	No	No	10	No	No	No	No	No
England-CAMB-7D6B1-2020	United Kingdom	?	?	B.1.36	2020-04-06	No	Yes	No	No	No	No	No	No	No	36	No	No	No	No	No
England-CAMB-7D6DF-2020	United Kingdom	?	?	B.1	2020-04-07	No	Yes	No	No	No	No	No	No	No	21	No	No	No	No	No
England-CAMB-7D6EE-2020	United Kingdom	?	?	B.1.1	2020-04-06	No	Yes	No	No	No	No	No	No	No	36	No	No	No	No	No
England-CAMB-7D6FD-2020	United Kingdom	?	?	B.1.1	2020-04-06	No	Yes	No	No	No	No	No	No	No	45	No	No	No	No	No
England-CAMB-7D718-2020	United Kingdom	?	?	B.1	2020-04-06	No	Yes	No	No	No	No	No	No	No	28	No	No	No	No	No
England-CAMB-7D727-2020	United Kingdom	?	?	B.1.1	2020-04-06	No	Yes	No	No	No	No	No	No	No	55	No	No	No	No	No
England-CAMB-7D736-2020	United Kingdom	?	?	B.1.1	2020-04-06	No	Yes	No	No	No	No	No	No	No	45	No	No	No	No	No
England-CAMB-7D754-2020	United Kingdom	?	?	B.1.1	2020-04-06	No	Yes	No	No	No	No	No	No	No	45	No	No	No	No	No
England-CAMB-7D763-2020	United Kingdom	?	?	B.1.1.3	2020-04-06	Yes	Yes	No	No	No	No	No	No	No	78	No	No	No	No	No
England-CAMB-7D772-2020	United Kingdom	?	?	B.1.11	2020-04-06	No	Yes	No	No	No	No	No	No	No	36	No	No	No	No	No
England-CAMB-7D790-2020	United Kingdom	?	?	B.1.1	2020-04-06	No	Yes	No	No	No	No	No	No	No	36	No	No	No	No	No
England-CAMB-7D7AF-2020	United Kingdom	?	?	B.1.13	2020-04-06	No	Yes	No	No	No	No	No	No	No	36	No	No	No	No	No
England-CAMB-7D7BE-2020	United Kingdom	?	?	B.2.4	2020-04-07	No	Yes	No	No	No	No	No	No	No	45	No	No	No	No	No
England-CAMB-7D7CD-2020	United Kingdom	?	?	B	2020-04-06	No	No	No	No	No	No	No	No	No	1	No	No	No	No	No
England-CAMB-7D7DC-2020	United Kingdom	?	?	B.1.1	2020-04-06	No	Yes	No	No	No	No	No	No	No	36	No	No	No	No	No
England-CAMB-7D7EB-2020	United Kingdom	?	?	B.1.1	2020-04-06	No	Yes	No	No	No	No	No	No	No	55	No	No	No	No	No
England-CAMB-7D806-2020	United Kingdom	?	?	B.1.1	2020-04-06	Yes	Yes	No	No	No	Pocket	No	No	No	45	No	Yes	No	No	No
England-CAMB-7D815-2020	United Kingdom	?	?	B.1	2020-04-07	No	Yes	No	No	No	No	No	No	No	28	No	No	No	No	No
England-CAMB-7D824-2020	United Kingdom	?	?	B.2.1	2020-04-06	No	No	No	No	No	No	No	No	No	21	No	No	No	No	No
England-CAMB-7D833-2020	United Kingdom	?	?	B.1.11	2020-04-07	No	Yes	No	No	No	No	No	No	No	45	No	No	No	No	No
England-CAMB-7D842-2020	United Kingdom	?	?	B.2.2	2020-04-06	No	No	No	No	No	No	No	No	No	21	No	No	No	No	No
England-CAMB-7D851-2020	United Kingdom	?	?	B.1.1.13	2020-04-06	No	Yes	No	No	No	No	No	No	No	66	No	No	No	No	No
England-CAMB-7D860-2020	United Kingdom	?	?	B.1.1	2020-04-06	No	Yes	No	No	No	No	No	No	No	105	No	No	No	No	No
England-CAMB-7D87F-2020	United Kingdom	?	?	B.1.1.1	2020-04-06	Yes	Yes	No	No	Pocket	No	No	No	No	78	Yes	No	No	No	No
England-CAMB-7D88E-2020	United Kingdom	?	?	B.1.1.10	2020-04-06	No	Yes	No	No	No	No	No	No	No	66	No	No	No	No	No
England-CAMB-7D89D-2020	United Kingdom	?	?	B.1.1	2020-04-06	No	Yes	No	No	No	No	No	No	No	55	No	No	No	No	No
England-CAMB-7D8BB-2020	United Kingdom	?	?	B.1.1	2020-04-06	No	Yes	No	No	No	No	No	No	No	55	No	No	No	No	No
England-CAMB-7D8CA-2020	United Kingdom	?	?	B.1	2020-04-06	No	Yes	No	No	No	No	No	No	No	15	No	No	No	No	No
England-CAMB-7D8D9-2020	United Kingdom	?	?	B.1.1	2020-04-06	No	Yes	No	No	No	No	No	No	No	36	No	No	No	No	No
England-CAMB-7D8E8-2020	United Kingdom	?	?	B.1.1	2020-04-06	No	Yes	No	No	No	No	No	No	No	45	No	No	No	No	No
England-CAMB-7D8F7-2020	United Kingdom	?	?	B.1.1	2020-04-07	No	Yes	No	No	No	No	No	No	No	45	No	No	No	No	No
England-CAMB-7D903-2020	United Kingdom	?	?	B.1.1.7	2020-04-07	No	Yes	No	No	No	No	No	No	No	66	No	No	No	No	No
England-CAMB-7D912-2020	United Kingdom	?	?	B.1.1.3	2020-04-06	Yes	Yes	No	No	No	No	No	No	No	105	No	No	No	No	No
England-CAMB-7D930-2020	United Kingdom	?	?	B.1	2020-04-06	No	Yes	No	No	No	No	No	No	No	36	No	No	No	No	No
England-CAMB-7D94F-2020	United Kingdom	?	?	B.1.1.4	2020-04-05	No	Yes	No	No	No	No	No	No	No	66	No	No	No	No	No
England-CAMB-7D96D-2020	United Kingdom	?	?	B.1.1.1	2020-04-06	Yes	Yes	No	No	Pocket	No	No	No	No	55	Yes	No	No	No	No
England-CAMB-7D97C-2020	United Kingdom	?	?	B.1.75	2020-04-06	No	Yes	No	No	No	No	No	No	No	21	No	No	No	No	No
England-CAMB-7D98B-2020	United Kingdom	?	?	B.1.1	2020-04-02	No	Yes	No	No	No	No	No	No	No	45	No	No	No	No	No
England-CAMB-7D99A-2020	United Kingdom	?	?	B.1.1	2020-04-07	Yes	Yes	No	No	No	No	Pocket	No	No	45	No	No	No	No	Yes
England-CAMB-7D9A9-2020	United Kingdom	?	?	B.1.1.13	2020-04-06	No	Yes	No	No	No	No	No	No	No	91	No	No	No	No	No
England-CAMB-7D9B8-2020	United Kingdom	?	?	B.1.1	2020-04-07	No	Yes	No	No	No	No	No	No	No	45	No	No	No	No	No
England-CAMB-7D9C7-2020	United Kingdom	?	?	B.2.4	2020-04-05	No	Yes	No	No	No	No	No	No	No	55	No	No	No	No	No
England-CAMB-7D9D6-2020	United Kingdom	?	?	B.3	2020-04-07	No	Yes	No	Pocket	No	No	No	No	No	15	No	No	No	Yes	No
England-CAMB-7D9F4-2020	United Kingdom	?	?	B.1.1.3	2020-04-07	Yes	Yes	No	No	No	No	No	No	No	78	No	No	No	No	No
England-CAMB-7DA00-2020	United Kingdom	?	?	B.1.1.3	2020-04-06	Yes	Yes	No	No	No	No	No	No	No	78	No	No	No	No	No
England-CAMB-7DA1F-2020	United Kingdom	?	?	B.1.1	2020-04-05	No	Yes	No	No	No	No	No	No	No	66	No	No	No	No	No
England-CAMB-7DA2E-2020	United Kingdom	?	?	B.1.1.3	2020-04-07	Yes	Yes	No	No	No	No	No	No	No	105	No	No	No	No	No
England-CAMB-7DA3D-2020	United Kingdom	?	?	B.1	2020-04-06	No	Yes	No	No	No	No	No	No	No	28	No	No	No	No	No
England-CAMB-7DA4C-2020	United Kingdom	?	?	B.1	2020-04-07	No	Yes	No	No	No	No	No	No	No	36	No	No	No	No	No
England-CAMB-7DA5B-2020	United Kingdom	?	?	B.1.1	2020-04-06	No	Yes	No	No	No	No	No	No	No	45	No	No	No	No	No
England-CAMB-7DA6A-2020	United Kingdom	?	?	B.1.1.1	2020-04-06	Yes	Yes	No	No	Pocket	No	No	No	No	78	Yes	No	No	No	No
England-CAMB-7DA79-2020	United Kingdom	?	?	B.1.11	2020-04-06	No	Yes	No	No	No	No	No	No	No	36	No	No	No	No	No
England-CAMB-7DA97-2020	United Kingdom	?	?	B.1.36	2020-04-06	No	Yes	No	No	No	No	No	No	No	45	No	No	No	No	No
England-CAMB-7DAA6-2020	United Kingdom	?	?	B.1.1	2020-04-06	No	Yes	No	No	No	No	No	No	No	55	No	No	No	No	No
England-CAMB-7DAB5-2020	United Kingdom	?	?	B.1.11	2020-04-06	No	Yes	No	No	No	No	No	No	No	36	No	No	No	No	No
England-CAMB-7DAC4-2020	United Kingdom	?	?	B.1.1.4	2020-04-06	No	Yes	No	No	No	No	No	No	No	45	No	No	No	No	No
England-CAMB-7DAD3-2020	United Kingdom	?	?	B.1.1	2020-04-06	No	Yes	No	No	No	No	No	No	No	66	No	No	No	No	No
England-CAMB-7DAE2-2020	United Kingdom	?	?	B.1.104	2020-04-07	No	Yes	No	No	No	No	No	No	No	36	No	No	No	No	No
England-CAMB-7DAF1-2020	United Kingdom	?	?	B.2	2020-04-06	No	No	No	No	No	No	No	No	No	21	No	No	No	No	No
England-CAMB-7DB0D-2020	United Kingdom	?	?	B.1.1	2020-04-06	No	Yes	No	No	No	No	No	No	No	45	No	No	No	No	No
England-CAMB-7DB2B-2020	United Kingdom	?	?	B.1	2020-04-05	No	Yes	No	No	No	No	No	No	No	21	No	No	No	No	No
England-CAMB-7DB3A-2020	United Kingdom	?	?	B.1	2020-04-06	No	Yes	No	No	No	No	No	No	No	10	No	No	No	No	No
England-CAMB-7DB49-2020	United Kingdom	?	?	B.1.1	2020-04-07	No	Yes	No	No	No	No	No	No	No	36	No	No	No	No	No
England-CAMB-7DB58-2020	United Kingdom	?	?	B.1.11	2020-04-06	No	Yes	No	No	No	No	No	No	No	36	No	No	No	No	No
England-CAMB-7DB67-2020	United Kingdom	?	?	B.2.1	2020-04-07	No	No	No	No	No	No	No	No	No	55	No	No	No	No	No
England-CAMB-7DB76-2020	United Kingdom	?	?	B.1.1	2020-04-06	Yes	Yes	No	No	No	No	No	No	No	78	No	No	No	No	No
England-CAMB-7DB85-2020	United Kingdom	?	?	B.1.13	2020-04-07	No	Yes	No	No	No	No	No	No	No	36	No	No	No	No	No
England-CAMB-7DB94-2020	United Kingdom	?	?	B.1	2020-04-06	No	Yes	No	No	No	No	No	No	No	28	No	No	No	No	No
England-CAMB-7DBA3-2020	United Kingdom	?	?	B.2	2020-04-06	Yes	No	No	No	No	No	No	No	No	36	No	No	No	No	No
England-CAMB-7DBB2-2020	United Kingdom	?	?	B.1.1	2020-04-06	Yes	Yes	No	No	No	No	Pocket	No	No	45	No	No	No	No	Yes
England-CAMB-7DBC1-2020	United Kingdom	?	?	B.2.1	2020-04-05	No	Yes	No	No	No	No	No	No	No	55	No	No	No	No	No
England-CAMB-7DBD0-2020	United Kingdom	?	?	B.1	2020-04-06	No	Yes	No	No	No	No	No	No	No	45	No	No	No	No	No
England-CAMB-7DBEF-2020	United Kingdom	?	?	B.1.13	2020-04-07	No	Yes	No	No	No	No	No	No	No	45	No	No	No	No	No
England-CAMB-7DBFE-2020	United Kingdom	?	?	B.2.1	2020-04-06	No	No	No	No	No	No	No	No	No	36	No	No	No	No	No
England-CAMB-7DC0A-2020	United Kingdom	?	?	B.1	2020-04-06	No	Yes	No	No	No	No	No	No	No	28	No	No	No	No	No
England-CAMB-7DC19-2020	United Kingdom	?	?	B.1.1	2020-04-06	No	Yes	No	No	No	No	No	No	No	36	No	No	No	No	No
England-CAMB-7DC28-2020	United Kingdom	?	?	B.1.1	2020-04-07	No	Yes	No	No	No	No	No	No	No	45	No	No	No	No	No
England-CAMB-7DC37-2020	United Kingdom	?	?	B.1.1	2020-04-06	No	Yes	No	No	No	No	No	No	No	28	No	No	No	No	No
England-CAMB-7DC46-2020	United Kingdom	?	?	B.1.5	2020-04-07	No	Yes	No	No	No	No	No	No	No	45	No	No	No	No	No
England-CAMB-7DC55-2020	United Kingdom	?	?	B.1.97	2020-04-05	No	Yes	No	No	No	No	No	No	No	55	No	No	No	No	No
England-CAMB-7DC73-2020	United Kingdom	?	?	B.1.1	2020-04-06	No	Yes	No	No	No	No	No	No	No	66	No	No	No	No	No
England-CAMB-7DC82-2020	United Kingdom	?	?	B.1.1	2020-04-06	No	Yes	No	No	No	No	No	No	No	45	No	No	No	No	No
England-CAMB-7DC91-2020	United Kingdom	?	?	B.1.39	2020-04-05	No	Yes	No	No	No	No	No	No	No	45	No	No	No	No	No
England-CAMB-7DCA0-2020	United Kingdom	?	?	B.2	2020-04-06	No	No	No	No	No	No	No	No	No	21	No	No	No	No	No
England-CAMB-7DCBF-2020	United Kingdom	?	?	B.1.1.1	2020-04-06	Yes	Yes	No	No	Pocket	No	No	No	No	105	Yes	No	No	No	No
England-CAMB-7DCCE-2020	United Kingdom	?	?	B.1.1.1	2020-04-07	Yes	Yes	No	No	Pocket	No	No	No	No	66	Yes	No	No	No	No
England-CAMB-7DCDD-2020	United Kingdom	?	?	B.1.1	2020-04-06	No	Yes	No	No	No	No	No	No	No	28	No	No	No	No	No
England-CAMB-7DCEC-2020	United Kingdom	?	?	B.1.76	2020-04-07	No	Yes	No	No	No	No	No	No	No	21	No	No	No	No	No
England-CAMB-7DCFB-2020	United Kingdom	?	?	B.1	2020-04-06	No	Yes	No	No	No	No	No	No	No	28	No	No	No	No	No
England-CAMB-7DD07-2020	United Kingdom	?	?	B.1	2020-04-06	No	Yes	No	No	No	No	No	No	No	36	No	No	No	No	No
England-CAMB-7DD16-2020	United Kingdom	?	?	B.1.1.1	2020-04-06	Yes	Yes	No	No	Pocket	No	No	No	No	78	Yes	No	No	No	No
England-CAMB-7DD25-2020	United Kingdom	?	?	B.1.1	2020-04-06	No	Yes	No	No	No	No	No	No	No	45	No	No	No	No	No
England-CAMB-7DD43-2020	United Kingdom	?	?	B.1.1	2020-04-07	No	Yes	No	No	No	No	No	No	No	36	No	No	No	No	No
England-CAMB-7DD52-2020	United Kingdom	?	?	B.1.1	2020-04-07	No	Yes	No	No	No	No	No	No	No	55	No	No	No	No	No
England-CAMB-7DD61-2020	United Kingdom	?	?	B.1.1	2020-04-06	No	Yes	No	No	No	No	No	No	No	28	No	No	No	No	No
England-CAMB-7DD70-2020	United Kingdom	?	?	B.1.76	2020-04-06	No	Yes	No	No	No	No	No	No	No	28	No	No	No	No	No
England-CAMB-7DD8F-2020	United Kingdom	?	?	B.2	2020-04-07	No	No	No	No	No	No	No	No	No	28	No	No	No	No	No
England-CAMB-7DD9E-2020	United Kingdom	?	?	B.1.76	2020-04-07	No	Yes	No	No	No	No	No	No	No	21	No	No	No	No	No
England-CAMB-7DDAD-2020	United Kingdom	?	?	B.1.76	2020-04-07	No	Yes	No	No	No	No	No	No	No	15	No	No	No	No	No
England-CAMB-7DDBC-2020	United Kingdom	?	?	B.1.1	2020-04-07	No	Yes	No	No	No	No	No	No	No	36	No	No	No	No	No
England-CAMB-7DDCB-2020	United Kingdom	?	?	B.1.13	2020-04-07	No	Yes	No	No	No	No	No	No	No	45	No	No	No	No	No
England-CAMB-7DDDA-2020	United Kingdom	?	?	B.1.1	2020-04-07	No	Yes	No	No	No	No	No	No	No	55	No	No	No	No	No
England-CAMB-7DDE9-2020	United Kingdom	?	?	B.1.1.1	2020-04-06	Yes	Yes	No	No	Pocket	No	No	No	No	66	Yes	No	No	No	No
England-CAMB-7DDF8-2020	United Kingdom	?	?	B.1.1	2020-04-07	No	Yes	No	No	No	No	No	No	No	55	No	No	No	No	No
England-CAMB-7DE04-2020	United Kingdom	?	?	B.1.1	2020-04-06	No	Yes	No	No	No	No	No	No	No	55	No	No	No	No	No
England-CAMB-7DE13-2020	United Kingdom	?	?	B.1.1	2020-04-07	No	Yes	No	No	No	No	No	No	No	36	No	No	No	No	No
England-CAMB-7DE22-2020	United Kingdom	?	?	B.1.5	2020-04-07	No	Yes	No	No	No	No	No	No	No	28	No	No	No	No	No
England-CAMB-7DE31-2020	United Kingdom	?	?	B.2.2	2020-04-06	Yes	No	No	No	No	No	No	No	No	91	No	No	No	No	No
England-CAMB-7DE40-2020	United Kingdom	?	?	B.2.1	2020-04-07	No	No	No	No	No	No	No	No	No	15	No	No	No	No	No
England-CAMB-7DE5F-2020	United Kingdom	?	?	B.1.1.1	2020-04-06	Yes	Yes	No	No	Pocket	No	No	No	No	55	Yes	No	No	No	No
England-CAMB-7DE6E-2020	United Kingdom	?	?	B.1.5.9	2020-04-06	No	Yes	No	No	No	No	No	No	No	45	No	No	No	No	No
England-CAMB-7DE8C-2020	United Kingdom	?	?	B.1	2020-04-06	No	Yes	No	No	No	No	No	No	No	28	No	No	No	No	No
England-CAMB-7DE9B-2020	United Kingdom	?	?	B.1.1	2020-04-06	No	Yes	No	No	No	No	No	No	No	45	No	No	No	No	No
England-CAMB-7DEAA-2020	United Kingdom	?	?	B.1	2020-04-07	No	Yes	No	No	No	No	No	No	No	21	No	No	No	No	No
England-CAMB-7DEC8-2020	United Kingdom	?	?	B.1	2020-04-06	No	Yes	No	No	No	No	No	No	No	36	No	No	No	No	No
England-CAMB-7DEE6-2020	United Kingdom	?	?	B.21	2020-04-06	No	No	No	No	No	No	No	No	No	3	No	No	No	No	No
England-CAMB-7DEF5-2020	United Kingdom	?	?	B.1.76	2020-04-07	No	Yes	No	No	No	No	No	No	No	28	No	No	No	No	No
England-CAMB-7DF01-2020	United Kingdom	?	?	B.1.1	2020-04-07	Yes	Yes	No	No	No	No	No	No	No	45	No	No	No	No	No
England-CAMB-7DF10-2020	United Kingdom	?	?	B.1.1	2020-04-06	No	Yes	No	No	No	No	No	No	No	36	No	No	No	No	No
England-CAMB-7DF2F-2020	United Kingdom	?	?	B.1.1	2020-04-05	No	Yes	No	No	No	No	No	No	No	66	No	No	No	No	No
England-CAMB-7DF3E-2020	United Kingdom	?	?	B.1.1	2020-04-06	No	Yes	No	No	No	No	No	No	No	36	No	No	No	No	No
England-CAMB-7DF4D-2020	United Kingdom	?	?	B.1.1	2020-04-06	No	Yes	No	No	No	No	No	No	No	55	No	No	No	No	No
England-CAMB-7DF5C-2020	United Kingdom	?	?	B.1.99	2020-04-06	No	Yes	No	No	No	No	No	No	No	28	No	No	No	No	No
England-CAMB-7DF6B-2020	United Kingdom	?	?	B.1.1	2020-04-07	No	Yes	No	No	No	No	No	No	No	45	No	No	No	No	No
England-CAMB-7DF7A-2020	United Kingdom	?	?	B.1.1.4	2020-04-06	No	Yes	No	No	No	No	No	No	No	45	No	No	No	No	No
England-CAMB-7DF89-2020	United Kingdom	?	?	B.1.1	2020-04-07	No	Yes	No	No	No	No	No	No	No	78	No	No	No	No	No
England-CAMB-7DF98-2020	United Kingdom	?	?	B.1	2020-04-06	No	Yes	No	No	No	No	No	No	No	15	No	No	No	No	No
England-CAMB-7DFA7-2020	United Kingdom	?	?	B.1.1	2020-04-07	No	Yes	No	No	No	No	No	No	No	45	No	No	No	No	No
England-CAMB-7DFB6-2020	United Kingdom	?	?	B.1.1	2020-04-07	No	Yes	No	No	No	No	No	No	No	36	No	No	No	No	No
England-CAMB-7DFC5-2020	United Kingdom	?	?	B.1.1	2020-04-07	No	Yes	No	No	No	No	No	No	No	36	No	No	No	No	No
England-CAMB-7DFD4-2020	United Kingdom	?	?	B.1.99	2020-04-06	No	Yes	No	No	No	No	No	No	No	36	No	No	No	No	No
England-CAMB-7DFE3-2020	United Kingdom	?	?	B.1.5	2020-04-07	No	Yes	No	No	No	No	No	No	No	28	No	No	No	No	No
England-CAMB-7DFF2-2020	United Kingdom	?	?	B.1.1	2020-04-07	No	Yes	No	No	No	No	No	No	No	45	No	No	No	No	No
England-CAMB-7E00D-2020	United Kingdom	?	?	B.1.1	2020-04-05	No	Yes	No	No	No	No	No	No	No	66	No	No	No	No	No
England-CAMB-7E01C-2020	United Kingdom	?	?	B.3	2020-04-06	No	No	No	No	No	No	No	No	No	15	No	No	No	No	No
England-CAMB-7E02B-2020	United Kingdom	?	?	B.1.1.1	2020-04-07	Yes	Yes	No	No	Pocket	No	No	No	No	78	Yes	No	No	No	No
England-CAMB-7E03A-2020	United Kingdom	?	?	B.1.1.1	2020-04-06	Yes	Yes	No	No	Pocket	No	No	No	No	55	Yes	No	No	No	No
England-CAMB-7E049-2020	United Kingdom	?	?	B.1	2020-04-06	No	Yes	No	No	No	No	No	No	No	15	No	No	No	No	No
England-CAMB-7E058-2020	United Kingdom	?	?	B.2	2020-04-06	No	Yes	No	No	No	No	No	No	No	36	No	No	No	No	No
England-CAMB-7E085-2020	United Kingdom	?	?	B.1.1.1	2020-04-06	Yes	Yes	No	No	Pocket	No	No	No	No	78	Yes	No	No	No	No
England-CAMB-7E094-2020	United Kingdom	?	?	B.1.5	2020-04-06	No	Yes	No	No	No	No	No	No	No	78	No	No	No	No	No
England-CAMB-7E0A3-2020	United Kingdom	?	?	B.2.1	2020-04-06	No	No	No	No	No	No	No	No	No	21	No	No	No	No	No
England-CAMB-7E0B2-2020	United Kingdom	?	?	B.1.1	2020-04-07	No	Yes	No	No	No	No	No	No	No	45	No	No	No	No	No
England-CAMB-7E0C1-2020	United Kingdom	?	?	B.1.1	2020-04-07	No	Yes	No	No	No	No	No	No	No	55	No	No	No	No	No
England-CAMB-7E0D0-2020	United Kingdom	?	?	B.1.1	2020-04-07	No	Yes	No	No	No	No	No	No	No	45	No	No	No	No	No
England-CAMB-7E0EF-2020	United Kingdom	?	?	B.1.1	2020-04-06	No	Yes	No	No	No	No	No	No	No	45	No	No	No	No	No
England-CAMB-7E0FE-2020	United Kingdom	?	?	B.1	2020-04-07	No	Yes	No	No	No	No	No	No	No	55	No	No	No	No	No
England-CAMB-7E10A-2020	United Kingdom	?	?	B.1.1	2020-04-15	No	Yes	No	No	No	No	No	No	No	45	No	No	No	No	No
England-CAMB-7E128-2020	United Kingdom	?	?	B.1	2020-04-15	No	Yes	No	No	No	No	No	No	No	21	No	No	No	No	No
England-CAMB-7E137-2020	United Kingdom	?	?	B.1.1	2020-04-16	No	Yes	No	No	No	No	No	No	No	36	No	No	No	No	No
England-CAMB-7E146-2020	United Kingdom	?	?	B.1.11	2020-04-16	No	Yes	No	No	No	No	No	No	No	21	No	No	No	No	No
England-CAMB-7E1BF-2020	United Kingdom	?	?	B.1.1	2020-04-16	No	Yes	No	No	No	No	No	No	No	45	No	No	No	No	No
England-CAMB-7E1CE-2020	United Kingdom	?	?	B.1.1.7	2020-04-17	No	Yes	No	No	No	No	No	No	No	55	No	No	No	No	No
England-CAMB-7E1DD-2020	United Kingdom	?	?	B.1.1	2020-04-16	No	Yes	No	No	No	No	No	No	No	36	No	No	No	No	No
England-CAMB-7E1FB-2020	United Kingdom	?	?	B.1	2020-04-16	No	Yes	No	No	No	No	No	No	No	15	No	No	No	No	No
England-CAMB-7E207-2020	United Kingdom	?	?	B.1	2020-04-15	No	Yes	No	No	No	No	No	No	No	28	No	No	No	No	No
England-CAMB-7E225-2020	United Kingdom	?	?	B.1.1	2020-04-15	Yes	Yes	No	No	No	Pocket	No	No	No	36	No	Yes	No	No	No
England-CAMB-7E234-2020	United Kingdom	?	?	B.1.1	2020-04-15	No	Yes	No	No	No	No	No	No	No	36	No	No	No	No	No
England-CAMB-7E243-2020	United Kingdom	?	?	B.1.1	2020-04-15	No	Yes	No	No	No	No	No	No	No	36	No	No	No	No	No
England-CAMB-7E252-2020	United Kingdom	?	?	B.1.1	2020-04-14	No	Yes	No	No	No	No	No	No	No	28	No	No	No	No	No
England-CAMB-7E261-2020	United Kingdom	?	?	B.1.66	2020-04-15	No	Yes	No	No	No	No	No	No	No	36	No	No	No	No	No
England-CAMB-7E270-2020	United Kingdom	?	?	B.2	2020-04-17	No	No	No	No	No	No	No	No	No	21	No	No	No	No	No
England-CAMB-7E29E-2020	United Kingdom	?	?	B.1.93	2020-04-17	No	Yes	No	No	No	No	No	No	No	45	No	No	No	No	No
England-CAMB-7E2AD-2020	United Kingdom	?	?	B.1.1	2020-04-17	No	Yes	No	No	No	No	No	No	No	66	No	No	No	No	No
England-CAMB-7E2BC-2020	United Kingdom	?	?	B.1.1	2020-04-17	No	Yes	No	No	No	No	No	No	No	55	No	No	No	No	No
England-CAMB-7E2CB-2020	United Kingdom	?	?	B.1.1	2020-04-17	No	Yes	No	No	No	No	No	No	No	45	No	No	No	No	No
England-CAMB-7E2DA-2020	United Kingdom	?	?	B.1.104	2020-04-17	No	Yes	No	No	No	No	No	No	No	28	No	No	No	No	No
England-CAMB-7E2E9-2020	United Kingdom	?	?	B.1.1	2020-04-17	No	Yes	No	No	No	No	No	No	No	36	No	No	No	No	No
England-CAMB-7E2F8-2020	United Kingdom	?	?	B.1.66	2020-04-17	No	Yes	No	No	No	No	No	No	No	45	No	No	No	No	No
England-CAMB-7E304-2020	United Kingdom	?	?	B.1.1	2020-04-17	No	Yes	No	No	No	No	No	No	No	36	No	No	No	No	No
England-CAMB-7E313-2020	United Kingdom	?	?	B.1.1	2020-04-17	No	Yes	No	No	No	No	No	No	No	36	No	No	No	No	No
England-CAMB-7E331-2020	United Kingdom	?	?	B.1.11	2020-04-16	No	Yes	No	No	No	No	No	No	No	21	No	No	No	No	No
England-CAMB-7E340-2020	United Kingdom	?	?	B.1	2020-04-17	No	Yes	No	No	No	No	No	No	No	21	No	No	No	No	No
England-CAMB-7E665-2020	United Kingdom	?	?	B.1.1	2020-04-07	No	Yes	No	No	No	No	No	No	No	55	No	No	No	No	No
England-CAMB-7E683-2020	United Kingdom	?	?	B.1.1	2020-04-07	Yes	Yes	No	No	No	No	No	No	No	45	No	No	No	No	No
England-CAMB-7E7EA-2020	United Kingdom	?	?	B.1.104	2020-04-08	No	Yes	No	No	No	No	No	No	No	45	No	No	No	No	No
England-CAMB-7E7F9-2020	United Kingdom	?	?	B.1.5	2020-04-08	No	Yes	No	No	No	No	No	No	No	21	No	No	No	No	No
England-CAMB-7E823-2020	United Kingdom	?	?	B.1.1.1	2020-04-08	Yes	Yes	No	No	Pocket	No	No	No	No	105	Yes	No	No	No	No
England-CAMB-7E841-2020	United Kingdom	?	?	B.1	2020-04-07	No	Yes	No	No	No	No	No	No	No	28	No	No	No	No	No
England-CAMB-7E850-2020	United Kingdom	?	?	B.1.13	2020-04-07	No	Yes	No	No	No	No	No	No	No	78	No	No	No	No	No
England-CAMB-7E86F-2020	United Kingdom	?	?	B.2.1	2020-04-08	No	No	No	No	No	No	No	No	No	21	No	No	No	No	No
England-CAMB-7E87E-2020	United Kingdom	?	?	B.1.1	2020-04-08	No	Yes	No	No	No	No	No	No	No	66	No	No	No	No	No
England-CAMB-7E89C-2020	United Kingdom	?	?	B.1.1	2020-04-08	No	Yes	No	No	No	No	No	No	No	45	No	No	No	No	No
England-CAMB-7E8AB-2020	United Kingdom	?	?	B.1.1.4	2020-04-08	No	Yes	No	No	No	No	No	No	No	66	No	No	No	No	No
England-CAMB-7E8BA-2020	United Kingdom	?	?	B.1.1	2020-04-08	No	Yes	No	No	No	No	No	No	No	45	No	No	No	No	No
England-CAMB-7E8C9-2020	United Kingdom	?	?	B.1.5	2020-04-08	No	Yes	No	No	No	No	No	No	No	36	No	No	No	No	No
England-CAMB-7E8D8-2020	United Kingdom	?	?	B.1.1	2020-04-07	No	Yes	No	No	No	No	No	No	No	66	No	No	No	No	No
England-CAMB-7E8E7-2020	United Kingdom	?	?	B.1	2020-04-08	No	Yes	No	No	No	No	No	No	No	21	No	No	No	No	No
England-CAMB-7E911-2020	United Kingdom	?	?	B.1.105	2020-04-08	No	Yes	No	No	No	No	No	No	No	28	No	No	No	No	No
England-CAMB-7E920-2020	United Kingdom	?	?	B.1.1.7	2020-04-08	No	Yes	No	No	No	No	No	No	No	91	No	No	No	No	No
England-CAMB-7E93F-2020	United Kingdom	?	?	B.1.105	2020-04-08	Yes	Yes	No	No	No	No	No	No	No	55	No	No	No	No	No
England-CAMB-7E94E-2020	United Kingdom	?	?	B.1.1	2020-04-08	No	Yes	No	No	No	No	No	No	No	45	No	No	No	No	No
England-CAMB-7E95D-2020	United Kingdom	?	?	B.1	2020-04-06	No	Yes	No	No	No	No	No	No	No	136	No	No	No	No	No
England-CAMB-7E96C-2020	United Kingdom	?	?	B.1.1	2020-04-07	No	Yes	No	No	No	No	No	No	No	55	No	No	No	No	No
England-CAMB-7E97B-2020	United Kingdom	?	?	B.1.1	2020-04-06	No	Yes	No	No	No	No	No	No	No	36	No	No	No	No	No
England-CAMB-7E98A-2020	United Kingdom	?	?	B.1	2020-04-07	No	Yes	No	No	No	No	No	No	No	21	No	No	No	No	No
England-CAMB-7E999-2020	United Kingdom	?	?	B.1.1	2020-04-06	No	Yes	No	No	No	No	No	No	No	45	No	No	No	No	No
England-CAMB-7E9A8-2020	United Kingdom	?	?	B.2.1	2020-04-07	No	No	No	No	No	No	No	No	No	28	No	No	No	No	No
England-CAMB-7E9B7-2020	United Kingdom	?	?	B.1	2020-04-06	Yes	Yes	No	No	No	No	No	No	No	45	No	No	No	No	No
England-CAMB-7E9E4-2020	United Kingdom	?	?	B.1.5	2020-04-07	No	Yes	No	No	No	No	No	No	No	21	No	No	No	No	No
England-CAMB-7E9F3-2020	United Kingdom	?	?	B.1.1	2020-04-07	No	Yes	No	No	No	No	No	No	No	55	No	No	No	No	No
England-CAMB-7EA0F-2020	United Kingdom	?	?	B.1.1	2020-04-08	Yes	Yes	No	No	No	No	No	No	No	78	No	No	No	No	No
England-CAMB-7EA2D-2020	United Kingdom	?	?	B.2.1	2020-04-07	No	No	No	No	No	No	No	No	No	36	No	No	No	No	No
England-CAMB-7EA4B-2020	United Kingdom	?	?	B.1.1	2020-04-07	No	Yes	No	No	No	No	No	No	No	45	No	No	No	No	No
England-CAMB-7EA5A-2020	United Kingdom	?	?	B.1	2020-04-08	No	Yes	No	No	No	No	No	No	No	45	No	No	No	No	No
England-CAMB-7EA69-2020	United Kingdom	?	?	B.1.1	2020-04-07	No	Yes	No	No	No	No	No	No	No	66	No	No	No	No	No
England-CAMB-7EA87-2020	United Kingdom	?	?	B.1.5	2020-04-07	No	Yes	No	No	No	No	No	No	No	21	No	No	No	No	No
England-CAMB-7EA96-2020	United Kingdom	?	?	B.1	2020-04-07	No	Yes	No	No	No	No	No	No	No	15	No	No	No	No	No
England-CAMB-7EAB4-2020	United Kingdom	?	?	B.1.1	2020-04-08	No	Yes	No	No	No	No	No	No	No	55	No	No	No	No	No
England-CAMB-7EAC3-2020	United Kingdom	?	?	B.1.1	2020-04-06	Yes	Yes	No	No	No	No	No	No	No	66	No	No	No	No	No
England-CAMB-7EAD2-2020	United Kingdom	?	?	B.1.1	2020-04-07	No	Yes	No	No	No	No	No	No	No	66	No	No	No	No	No
England-CAMB-7EAF0-2020	United Kingdom	?	?	B.1.1	2020-04-07	No	Yes	No	No	No	No	No	No	No	91	No	No	No	No	No
England-CAMB-7EB0C-2020	United Kingdom	?	?	B.1.104	2020-04-07	No	Yes	No	No	No	No	No	No	No	36	No	No	No	No	No
England-CAMB-7EB1B-2020	United Kingdom	?	?	B.1	2020-04-07	No	Yes	No	No	No	No	No	No	No	66	No	No	No	No	No
England-CAMB-7EB2A-2020	United Kingdom	?	?	B.1	2020-04-07	No	Yes	No	No	No	No	No	No	No	15	No	No	No	No	No
England-CAMB-7EB48-2020	United Kingdom	?	?	B.1.1	2020-04-07	No	Yes	No	No	No	No	No	No	No	36	No	No	No	No	No
England-CAMB-7EB66-2020	United Kingdom	?	?	B.1.5	2020-04-07	No	Yes	No	No	No	No	No	No	No	36	No	No	No	No	No
England-CAMB-7EB75-2020	United Kingdom	?	?	B.1.88	2020-04-07	No	Yes	No	No	No	No	No	No	No	55	No	No	No	No	No
England-CAMB-7EB84-2020	United Kingdom	?	?	B.2	2020-04-07	No	No	No	No	No	No	No	No	No	28	No	No	No	No	No
England-CAMB-7EBA2-2020	United Kingdom	?	?	B.1.1	2020-04-06	No	Yes	No	No	No	No	No	No	No	55	No	No	No	No	No
England-CAMB-7EBB1-2020	United Kingdom	?	?	B.1.1	2020-04-07	No	Yes	No	No	No	No	No	No	No	55	No	No	No	No	No
England-CAMB-7EBC0-2020	United Kingdom	?	?	B.1	2020-04-07	No	Yes	No	No	No	No	No	No	No	78	No	No	No	No	No
England-CAMB-7EBDF-2020	United Kingdom	?	?	B.1.88	2020-04-07	No	Yes	No	No	No	No	No	No	No	36	No	No	No	No	No
England-CAMB-7EBFD-2020	United Kingdom	?	?	B.1.1	2020-04-07	No	Yes	No	No	No	No	No	No	No	55	No	No	No	No	No
England-CAMB-7EC18-2020	United Kingdom	?	?	B.1.1	2020-04-07	No	Yes	No	No	No	No	No	No	No	36	No	No	No	No	No
England-CAMB-7EC27-2020	United Kingdom	?	?	B.1.1.1	2020-04-07	Yes	Yes	No	No	Pocket	No	No	No	No	66	Yes	No	No	No	No
England-CAMB-7EC36-2020	United Kingdom	?	?	B.2.1	2020-04-07	No	No	No	No	No	No	No	No	No	21	No	No	No	No	No
England-CAMB-7EC54-2020	United Kingdom	?	?	B.1.1	2020-04-07	No	Yes	No	No	No	No	No	No	No	45	No	No	No	No	No
England-CAMB-7EC63-2020	United Kingdom	?	?	B.2	2020-04-07	No	No	No	No	No	No	No	No	No	28	No	No	No	No	No
England-CAMB-7EC72-2020	United Kingdom	?	?	B.1.1.3	2020-04-07	Yes	Yes	No	No	No	No	No	No	No	91	No	No	No	No	No
England-CAMB-7EC81-2020	United Kingdom	?	?	B.1.1	2020-04-06	No	Yes	No	No	No	No	No	No	No	45	No	No	No	No	No
England-CAMB-7EC90-2020	United Kingdom	?	?	B.1	2020-04-07	No	Yes	No	No	No	No	No	No	No	45	No	No	No	No	No
England-CAMB-7ECAF-2020	United Kingdom	?	?	B.1.5	2020-04-07	No	Yes	No	No	No	No	No	No	No	55	No	No	No	No	No
England-CAMB-7ECBE-2020	United Kingdom	?	?	B.1	2020-04-06	No	Yes	No	No	No	No	No	No	No	15	No	No	No	No	No
England-CAMB-7ECCD-2020	United Kingdom	?	?	B.1.1	2020-04-07	No	Yes	No	No	No	No	No	No	No	36	No	No	No	No	No
England-CAMB-7ECDC-2020	United Kingdom	?	?	B.1.1.10	2020-04-06	No	Yes	No	No	No	No	No	No	No	45	No	No	No	No	No
England-CAMB-7ECFA-2020	United Kingdom	?	?	B.1	2020-04-06	No	Yes	No	No	No	No	No	No	No	21	No	No	No	No	No
England-CAMB-7ED15-2020	United Kingdom	?	?	B.1.1	2020-04-06	No	Yes	No	No	No	No	No	No	No	45	No	No	No	No	No
England-CAMB-7ED24-2020	United Kingdom	?	?	B.1.1.3	2020-04-07	Yes	Yes	No	No	No	No	No	No	No	78	No	No	No	No	No
England-CAMB-7ED51-2020	United Kingdom	?	?	B.1	2020-04-07	No	Yes	No	No	No	No	No	No	No	66	No	No	No	No	No
England-CAMB-7ED60-2020	United Kingdom	?	?	B.1	2020-04-06	Yes	Yes	No	No	No	No	No	No	No	66	No	No	No	No	No
England-CAMB-7ED8E-2020	United Kingdom	?	?	B.1.1	2020-04-07	No	Yes	No	No	No	No	No	No	No	55	No	No	No	No	No
England-CAMB-7EDBB-2020	United Kingdom	?	?	B.1.13	2020-04-06	No	Yes	No	No	No	No	No	No	No	66	No	No	No	No	No
England-CAMB-7EDCA-2020	United Kingdom	?	?	B.1.1	2020-04-06	No	Yes	No	No	No	No	No	No	No	36	No	No	No	No	No
England-CAMB-7EDF7-2020	United Kingdom	?	?	B.1.1	2020-04-07	No	Yes	No	No	No	No	No	No	No	36	No	No	No	No	No
England-CAMB-7EE03-2020	United Kingdom	?	?	B.1	2020-04-07	Yes	Yes	No	No	No	No	No	No	No	171	No	No	No	No	No
England-CAMB-7EE21-2020	United Kingdom	?	?	B.1.1	2020-04-07	No	Yes	No	No	No	No	No	No	No	78	No	No	No	No	No
England-CAMB-7EE5E-2020	United Kingdom	?	?	B.2.1	2020-04-08	No	No	No	No	No	No	No	No	No	21	No	No	No	No	No
England-CAMB-7EE6D-2020	United Kingdom	?	?	B.1.1.10	2020-04-07	No	Yes	No	No	No	No	No	No	No	105	No	No	No	No	No
England-CAMB-7EE7C-2020	United Kingdom	?	?	B.1.5	2020-04-07	No	Yes	No	No	No	No	No	No	No	28	No	No	No	No	No
England-CAMB-7EE8B-2020	United Kingdom	?	?	B.1	2020-04-07	No	Yes	No	No	No	No	No	No	No	55	No	No	No	No	No
England-CAMB-7EE9A-2020	United Kingdom	?	?	B.1.1	2020-04-07	No	Yes	No	No	No	No	No	No	No	45	No	No	No	No	No
England-CAMB-7EEB8-2020	United Kingdom	?	?	B.1.5	2020-04-07	No	Yes	No	No	No	No	No	No	No	66	No	No	No	No	No
England-CAMB-7EEC7-2020	United Kingdom	?	?	B.1.1.1	2020-04-07	Yes	Yes	No	No	Pocket	No	No	No	No	78	Yes	No	No	No	No
England-CAMB-7EED6-2020	United Kingdom	?	?	B.1.1	2020-04-07	No	Yes	No	No	No	No	No	No	No	66	No	No	No	No	No
England-CAMB-7EF1F-2020	United Kingdom	?	?	B.1.1.1	2020-04-07	Yes	Yes	No	No	Pocket	No	No	No	No	120	Yes	No	No	No	No
England-CAMB-7EF2E-2020	United Kingdom	?	?	B.1.1.10	2020-04-07	No	Yes	No	No	No	No	No	No	No	136	No	No	No	No	No
England-CAMB-7EF3D-2020	United Kingdom	?	?	B.1.1	2020-04-07	Yes	Yes	No	No	No	Pocket	No	No	No	378	No	Yes	No	No	No
England-CAMB-7EF6A-2020	United Kingdom	?	?	B.1	2020-04-07	No	Yes	No	No	No	No	No	No	No	45	No	No	No	No	No
England-CAMB-7EF79-2020	United Kingdom	?	?	B.1.39	2020-04-07	No	Yes	No	No	No	No	No	No	No	36	No	No	No	No	No
England-CAMB-7EF88-2020	United Kingdom	?	?	B.1.1	2020-04-08	No	Yes	No	No	No	No	No	No	No	45	No	No	No	No	No
England-CAMB-7EF97-2020	United Kingdom	?	?	B.1.1	2020-04-08	No	Yes	No	No	No	No	No	No	No	55	No	No	No	No	No
England-CAMB-7EFB5-2020	United Kingdom	?	?	B.1.1	2020-04-08	No	Yes	No	No	No	No	No	No	No	55	No	No	No	No	No
England-CAMB-7EFC4-2020	United Kingdom	?	?	B.2.1	2020-04-08	No	No	No	No	No	No	No	No	No	15	No	No	No	No	No
England-CAMB-7EFD3-2020	United Kingdom	?	?	B.1.1	2020-04-08	No	Yes	No	No	No	No	No	No	No	91	No	No	No	No	No
England-CAMB-7EFE2-2020	United Kingdom	?	?	B.1	2020-04-07	No	Yes	No	No	No	No	No	No	No	36	No	No	No	No	No
England-CAMB-7EFF1-2020	United Kingdom	?	?	B.1.1	2020-04-06	No	Yes	No	No	No	No	No	No	No	36	No	No	No	No	No
England-CAMB-7F00C-2020	United Kingdom	?	?	B.1.1	2020-04-07	No	Yes	No	No	No	No	No	No	No	28	No	No	No	No	No
England-CAMB-7F01B-2020	United Kingdom	?	?	B.1.1	2020-04-08	No	Yes	No	No	No	No	No	No	No	36	No	No	No	No	No
England-CAMB-7F039-2020	United Kingdom	?	?	B.1.1	2020-04-08	No	Yes	No	No	No	No	No	No	No	45	No	No	No	No	No
England-CAMB-7F057-2020	United Kingdom	?	?	B.1	2020-04-07	No	Yes	No	No	No	No	No	No	No	120	No	No	No	No	No
England-CAMB-7F066-2020	United Kingdom	?	?	B.1.1	2020-04-07	No	Yes	No	No	No	No	No	No	No	45	No	No	No	No	No
England-CAMB-7F075-2020	United Kingdom	?	?	B.1.1	2020-04-08	No	Yes	No	No	No	No	No	No	No	36	No	No	No	No	No
England-CAMB-7F084-2020	United Kingdom	?	?	B.1.1	2020-04-07	No	Yes	No	No	No	No	No	No	No	36	No	No	No	No	No
England-CAMB-7F093-2020	United Kingdom	?	?	B.1.97	2020-04-08	No	Yes	No	No	No	No	No	No	No	78	No	No	No	No	No
England-CAMB-7F0A2-2020	United Kingdom	?	?	B.1.1	2020-04-07	No	Yes	No	No	No	No	No	No	No	36	No	No	No	No	No
England-CAMB-7F0B1-2020	United Kingdom	?	?	B.2.1	2020-04-08	No	No	No	No	No	No	No	No	No	36	No	No	No	No	No
England-CAMB-7F0C0-2020	United Kingdom	?	?	B.1.76	2020-04-07	No	Yes	No	No	No	No	No	No	No	21	No	No	No	No	No
England-CAMB-7F0DF-2020	United Kingdom	?	?	B.1	2020-04-08	No	Yes	No	No	No	No	No	No	No	45	No	No	No	No	No
England-CAMB-7F0FD-2020	United Kingdom	?	?	B.2.1	2020-04-08	No	No	No	No	No	No	No	No	No	21	No	No	No	No	No
England-CAMB-7F118-2020	United Kingdom	?	?	B.1.1	2020-04-08	No	Yes	Pocket	No	No	No	No	No	No	45	No	No	Yes	No	No
England-CAMB-7F172-2020	United Kingdom	?	?	B.2	2020-04-07	No	No	No	No	No	No	No	No	No	45	No	No	No	No	No
England-CAMB-7F181-2020	United Kingdom	?	?	B.1.1	2020-04-08	No	Yes	No	No	No	No	No	No	No	45	No	No	No	No	No
England-CAMB-7F190-2020	United Kingdom	?	?	B.1	2020-04-07	No	Yes	No	No	No	No	No	No	No	28	No	No	No	No	No
England-CAMB-7F1AF-2020	United Kingdom	?	?	B.1	2020-04-08	No	Yes	No	No	No	No	No	No	No	36	No	No	No	No	No
England-CAMB-7F1DC-2020	United Kingdom	?	?	B.1	2020-04-08	No	Yes	No	No	No	No	No	No	No	45	No	No	No	No	No
England-CAMB-7F1EB-2020	United Kingdom	?	?	B.1.1	2020-04-08	No	Yes	No	No	No	No	No	No	No	45	No	No	No	No	No
England-CAMB-7F215-2020	United Kingdom	?	?	B.1.1	2020-04-08	No	Yes	No	No	No	No	No	No	No	45	No	No	No	No	No
England-CAMB-7F224-2020	United Kingdom	?	?	B.1.1	2020-04-08	No	Yes	No	No	No	No	No	No	No	36	No	No	No	No	No
England-CAMB-7F233-2020	United Kingdom	?	?	B	2020-04-07	No	No	No	No	No	No	No	No	No	15	No	No	No	No	No
England-CAMB-7F242-2020	United Kingdom	?	?	B.1.11	2020-04-08	No	Yes	No	No	No	No	No	No	No	36	No	No	No	No	No
England-CAMB-7F251-2020	United Kingdom	?	?	B.1.1	2020-04-08	No	Yes	No	No	No	No	No	No	No	66	No	No	No	No	No
England-CAMB-7F27F-2020	United Kingdom	?	?	B.1	2020-04-08	No	Yes	No	No	No	No	No	No	No	66	No	No	No	No	No
England-CAMB-7F28E-2020	United Kingdom	?	?	B.1.1	2020-04-08	No	Yes	No	No	No	No	No	No	No	55	No	No	No	No	No
England-CAMB-7F29D-2020	United Kingdom	?	?	B.2.1	2020-04-08	No	No	No	No	No	No	No	No	No	36	No	No	No	No	No
England-CAMB-7F2AC-2020	United Kingdom	?	?	B.1.1	2020-04-08	No	Yes	No	No	No	No	No	No	No	45	No	No	No	No	No
England-CAMB-7F2BB-2020	United Kingdom	?	?	B.2.4	2020-04-07	No	Yes	No	No	No	No	No	No	No	45	No	No	No	No	No
England-CAMB-7F2CA-2020	United Kingdom	?	?	B.1	2020-04-07	No	Yes	No	No	No	No	No	No	No	28	No	No	No	No	No
England-CAMB-7F2E8-2020	United Kingdom	?	?	B.1.1	2020-04-08	No	Yes	No	No	No	No	No	No	No	45	No	No	No	No	No
England-CAMB-7F2F7-2020	United Kingdom	?	?	B.1.30	2020-04-08	No	Yes	No	No	No	No	No	No	No	91	No	No	No	No	No
England-CAMB-7F303-2020	United Kingdom	?	?	B.1.1	2020-04-08	No	Yes	No	No	No	No	No	No	No	66	No	No	No	No	No
England-CAMB-7F312-2020	United Kingdom	?	?	B.2.1	2020-04-08	No	No	No	No	No	No	No	No	No	21	No	No	No	No	No
England-CAMB-7F34F-2020	United Kingdom	?	?	B.1.1	2020-04-08	No	Yes	No	No	No	No	No	No	No	45	No	No	No	No	No
England-CAMB-7F35E-2020	United Kingdom	?	?	B.1.1	2020-04-08	No	Yes	No	No	No	No	No	No	No	66	No	No	No	No	No
England-CAMB-7F36D-2020	United Kingdom	?	?	B.1	2020-04-08	No	Yes	No	No	No	No	No	No	No	55	No	No	No	No	No
England-CAMB-7F37C-2020	United Kingdom	?	?	B.1	2020-04-08	No	Yes	No	No	No	No	No	No	No	45	No	No	No	No	No
England-CAMB-7F38B-2020	United Kingdom	?	?	B.1.5.3	2020-04-08	No	Yes	No	No	No	No	No	No	No	36	No	No	No	No	No
England-CAMB-7F39A-2020	United Kingdom	?	?	B.2.1	2020-04-08	No	No	No	No	No	No	No	No	No	36	No	No	No	No	No
England-CAMB-7F3A9-2020	United Kingdom	?	?	B.1	2020-04-08	No	Yes	No	No	No	No	No	No	No	55	No	No	No	No	No
England-CAMB-7F3D6-2020	United Kingdom	?	?	B.1.1	2020-04-08	No	Yes	No	No	No	No	No	No	No	28	No	No	No	No	No
England-CAMB-7F3F4-2020	United Kingdom	?	?	B.1.1	2020-04-08	No	Yes	No	No	No	No	No	No	No	55	No	No	No	No	No
England-CAMB-7F400-2020	United Kingdom	?	?	B.1	2020-04-08	No	Yes	No	No	No	No	No	No	No	36	No	No	No	No	No
England-CAMB-7F41F-2020	United Kingdom	?	?	B.1.1	2020-04-07	No	Yes	No	No	No	No	No	No	No	28	No	No	No	No	No
England-CAMB-7F44C-2020	United Kingdom	?	?	B.1.97	2020-04-08	No	Yes	No	No	No	No	No	No	No	55	No	No	No	No	No
England-CAMB-7F45B-2020	United Kingdom	?	?	B.1.1.1	2020-04-08	Yes	Yes	No	No	Pocket	No	No	No	No	105	Yes	No	No	No	No
England-CAMB-7F46A-2020	United Kingdom	?	?	B.1.104	2020-04-08	No	Yes	No	No	No	No	No	No	No	21	No	No	No	No	No
England-CAMB-7F479-2020	United Kingdom	?	?	B.1.1	2020-04-08	No	Yes	No	No	No	No	No	No	No	28	No	No	No	No	No
England-CAMB-7F497-2020	United Kingdom	?	?	B.1	2020-04-08	No	Yes	No	No	No	No	No	No	No	15	No	No	No	No	No
England-CAMB-7F4A6-2020	United Kingdom	?	?	B.1.1.10	2020-04-08	No	Yes	No	No	No	No	No	No	No	78	No	No	No	No	No
England-CAMB-7F4D3-2020	United Kingdom	?	?	B.1.1	2020-04-09	No	Yes	No	No	No	No	No	No	No	45	No	No	No	No	No
England-CAMB-7F4E2-2020	United Kingdom	?	?	B.1.1	2020-04-08	No	Yes	No	No	No	No	No	No	No	55	No	No	No	No	No
England-CAMB-7F4F1-2020	United Kingdom	?	?	B.1.1	2020-04-08	No	Yes	No	No	No	No	No	No	No	36	No	No	No	No	No
England-CAMB-7F50D-2020	United Kingdom	?	?	B.1.1	2020-04-08	No	Yes	No	No	No	No	No	No	No	28	No	No	No	No	No
England-CAMB-7F51C-2020	United Kingdom	?	?	B.1.1	2020-04-08	No	Yes	No	No	No	No	No	No	No	36	No	No	No	No	No
England-CAMB-7F549-2020	United Kingdom	?	?	B.1.1	2020-04-08	No	Yes	No	No	No	No	No	No	No	36	No	No	No	No	No
England-CAMB-7F558-2020	United Kingdom	?	?	B.1.1	2020-04-08	No	Yes	No	No	No	No	No	No	No	45	No	No	No	No	No
England-CAMB-7F567-2020	United Kingdom	?	?	B.1	2020-04-08	No	Yes	No	No	No	No	No	No	No	21	No	No	No	No	No
England-CAMB-7F576-2020	United Kingdom	?	?	B.1.1	2020-04-08	Yes	Yes	No	No	No	Pocket	No	No	No	300	No	Yes	No	No	No
England-CAMB-7F594-2020	United Kingdom	?	?	B.1.1	2020-04-09	No	Yes	No	No	No	No	No	No	No	45	No	No	No	No	No
England-CAMB-7F5A3-2020	United Kingdom	?	?	B.1.1	2020-04-08	No	Yes	No	No	No	No	No	No	No	91	No	No	No	No	No
England-CAMB-7F5B2-2020	United Kingdom	?	?	B.1.5.3	2020-04-08	No	Yes	No	No	No	No	No	No	No	28	No	No	No	No	No
England-CAMB-7F5C1-2020	United Kingdom	?	?	B.1.1	2020-04-07	No	Yes	No	No	No	No	No	No	No	45	No	No	No	No	No
England-CAMB-7F619-2020	United Kingdom	?	?	B.1.1	2020-04-08	No	Yes	No	No	No	No	No	No	No	36	No	No	No	No	No
England-CAMB-7F646-2020	United Kingdom	?	?	B.2.1	2020-04-09	No	No	No	No	No	No	No	No	No	28	No	No	No	No	No
England-CAMB-7F655-2020	United Kingdom	?	?	B.1.105	2020-04-09	No	Yes	No	No	No	No	No	No	No	21	No	No	No	No	No
England-CAMB-7F673-2020	United Kingdom	?	?	B.1.13	2020-04-08	No	Yes	No	No	No	No	No	No	No	45	No	No	No	No	No
England-CAMB-7F682-2020	United Kingdom	?	?	B.1.1	2020-04-08	No	Yes	No	No	No	No	No	No	No	55	No	No	No	No	No
England-CAMB-7F691-2020	United Kingdom	?	?	B.1.1.3	2020-04-09	Yes	Yes	No	No	No	No	No	No	No	105	No	No	No	No	No
England-CAMB-7F6BF-2020	United Kingdom	?	?	B.1.1	2020-04-08	Yes	Yes	No	No	No	Pocket	No	No	No	55	No	Yes	No	No	No
England-CAMB-7F6DD-2020	United Kingdom	?	?	B.1.97	2020-04-08	No	Yes	No	No	No	No	No	No	No	190	No	No	No	No	No
England-CAMB-7F6EC-2020	United Kingdom	?	?	B.1.1	2020-04-09	No	Yes	No	No	No	No	No	No	No	45	No	No	No	No	No
England-CAMB-7F6FB-2020	United Kingdom	?	?	B.1.1	2020-04-08	No	Yes	No	No	No	No	No	No	No	55	No	No	No	No	No
England-CAMB-7F707-2020	United Kingdom	?	?	B.1.1	2020-04-09	No	Yes	No	No	No	No	No	No	No	45	No	No	No	No	No
England-CAMB-7F716-2020	United Kingdom	?	?	B.1.105	2020-04-09	No	Yes	No	No	No	No	No	No	No	28	No	No	No	No	No
England-CAMB-7F734-2020	United Kingdom	?	?	B.1.1.3	2020-04-09	Yes	Yes	No	No	No	No	No	No	No	105	No	No	No	No	No
England-CAMB-7F743-2020	United Kingdom	?	?	B.1.1	2020-04-09	No	Yes	No	No	No	No	No	No	No	36	No	No	No	No	No
England-CAMB-7F752-2020	United Kingdom	?	?	B.1.1.3	2020-04-09	Yes	Yes	No	No	No	No	No	No	No	91	No	No	No	No	No
England-CAMB-7F770-2020	United Kingdom	?	?	B.1.99	2020-04-08	No	Yes	No	No	No	No	No	No	No	36	No	No	No	No	No
England-CAMB-7F78F-2020	United Kingdom	?	?	B.1.1	2020-04-08	No	Yes	No	No	No	No	No	No	No	36	No	No	No	No	No
England-CAMB-7F79E-2020	United Kingdom	?	?	B.3	2020-04-08	No	No	No	No	No	No	No	No	No	28	No	No	No	No	No
England-CAMB-7F7AD-2020	United Kingdom	?	?	B.1.1	2020-04-08	No	Yes	No	No	No	No	No	No	No	66	No	No	No	No	No
England-CAMB-7F7BC-2020	United Kingdom	?	?	B.1.104	2020-04-08	No	Yes	No	No	No	No	No	No	No	28	No	No	No	No	No
England-CAMB-7F7CB-2020	United Kingdom	?	?	B.1.11	2020-04-08	No	Yes	No	No	No	No	No	No	No	36	No	No	No	No	No
England-CAMB-7F7E9-2020	United Kingdom	?	?	B.1.104	2020-04-18	No	Yes	No	No	No	No	No	No	No	28	No	No	No	No	No
England-CAMB-7F7F8-2020	United Kingdom	?	?	B.2	2020-04-09	No	No	No	No	No	No	No	No	No	36	No	No	No	No	No
England-CAMB-7F804-2020	United Kingdom	?	?	B.2	2020-04-18	No	No	No	No	No	No	No	No	No	28	No	No	No	No	No
England-CAMB-7F813-2020	United Kingdom	?	?	B.2	2020-04-09	No	No	No	No	No	No	No	No	No	15	No	No	No	No	No
England-CAMB-7F822-2020	United Kingdom	?	?	B.1.93	2020-04-17	No	Yes	No	No	No	No	No	No	No	36	No	No	No	No	No
England-CAMB-7F831-2020	United Kingdom	?	?	B.1.5.3	2020-04-09	No	Yes	No	No	No	No	No	No	No	28	No	No	No	No	No
England-CAMB-7F85F-2020	United Kingdom	?	?	B.1	2020-04-09	No	Yes	No	No	No	No	No	No	No	28	No	No	No	No	No
England-CAMB-7F88C-2020	United Kingdom	?	?	B.1.11	2020-04-18	No	Yes	No	No	No	No	No	No	No	21	No	No	No	No	No
England-CAMB-7F8B9-2020	United Kingdom	?	?	B.2.1	2020-04-08	No	No	No	No	No	No	No	No	No	55	No	No	No	No	No
England-CAMB-7F8E6-2020	United Kingdom	?	?	B.2	2020-04-18	No	No	No	No	No	No	No	No	No	28	No	No	No	No	No
England-CAMB-7F910-2020	United Kingdom	?	?	B.1.99	2020-04-08	No	Yes	No	No	No	No	No	No	No	36	No	No	No	No	No
England-CAMB-7F93E-2020	United Kingdom	?	?	B.1.1.1	2020-04-08	Yes	Yes	No	No	Pocket	No	No	No	No	120	Yes	No	No	No	No
England-CAMB-7F989-2020	United Kingdom	?	?	B.2	2020-04-09	No	No	No	No	No	No	No	No	No	91	No	No	No	No	No
England-CAMB-7F9C5-2020	United Kingdom	?	?	B.2.1	2020-04-09	No	No	No	No	No	No	No	No	No	36	No	No	No	No	No
England-CAMB-7F9D4-2020	United Kingdom	?	?	B.2.1	2020-04-08	Yes	No	No	No	No	No	No	No	No	21	No	No	No	No	No
England-CAMB-7F9E3-2020	United Kingdom	?	?	B.1.1	2020-04-08	No	Yes	No	No	No	No	No	No	No	36	No	No	No	No	No
England-CAMB-7FA1D-2020	United Kingdom	?	?	B.1.104	2020-04-08	No	Yes	No	No	No	No	No	No	No	28	No	No	No	No	No
England-CAMB-7FA3B-2020	United Kingdom	?	?	B.1.1.1	2020-04-08	Yes	Yes	No	No	Pocket	No	No	No	No	66	Yes	No	No	No	No
England-CAMB-7FA4A-2020	United Kingdom	?	?	B.1	2020-04-08	No	Yes	No	No	No	No	No	No	No	36	No	No	No	No	No
England-CAMB-7FA59-2020	United Kingdom	?	?	B.1.1	2020-04-08	No	Yes	No	No	No	No	No	No	No	36	No	No	No	No	No
England-CAMB-7FA68-2020	United Kingdom	?	?	B.1	2020-04-09	No	Yes	No	No	No	No	No	No	No	15	No	No	No	No	No
England-CAMB-7FA77-2020	United Kingdom	?	?	B.1.1	2020-04-08	No	Yes	No	No	No	No	No	No	No	78	No	No	No	No	No
England-CAMB-7FA86-2020	United Kingdom	?	?	B.1.13	2020-04-08	No	Yes	No	No	No	No	No	No	No	36	No	No	No	No	No
England-CAMB-7FA95-2020	United Kingdom	?	?	B.2.1	2020-04-08	No	No	No	No	No	No	No	No	No	21	No	No	No	No	No
England-CAMB-7FAB3-2020	United Kingdom	?	?	B	2020-04-09	No	Yes	No	No	No	No	No	No	No	1	No	No	No	No	No
England-CAMB-7FAC2-2020	United Kingdom	?	?	B.2.1	2020-04-08	Yes	No	No	No	No	No	No	No	No	36	No	No	No	No	No
England-CAMB-7FAE0-2020	United Kingdom	?	?	B.1.1	2020-04-09	No	Yes	No	No	No	No	No	No	No	55	No	No	No	No	No
England-CAMB-7FB29-2020	United Kingdom	?	?	B.1.1	2020-04-17	No	Yes	No	No	No	No	No	No	No	55	No	No	No	No	No
England-CAMB-7FB47-2020	United Kingdom	?	?	B.1.1	2020-04-17	No	Yes	No	No	No	No	No	No	No	66	No	No	No	No	No
England-CAMB-7FB65-2020	United Kingdom	?	?	B.1.1	2020-04-17	No	Yes	No	No	No	No	No	No	No	55	No	No	No	No	No
England-CAMB-7FB74-2020	United Kingdom	?	?	B.1.1	2020-04-17	No	Yes	No	No	No	No	No	No	No	36	No	No	No	No	No
England-CAMB-7FB83-2020	United Kingdom	?	?	B.1.1	2020-04-17	No	Yes	No	No	No	No	No	No	No	28	No	No	No	No	No
England-CAMB-7FB92-2020	United Kingdom	?	?	B.1.1	2020-04-17	No	Yes	No	No	No	No	No	No	No	45	No	No	No	No	No
England-CAMB-7FBA1-2020	United Kingdom	?	?	B.1	2020-04-17	No	Yes	No	No	No	No	No	No	No	21	No	No	No	No	No
England-CAMB-7FBB0-2020	United Kingdom	?	?	B.1.1	2020-04-16	No	Yes	No	No	No	No	No	No	No	36	No	No	No	No	No
England-CAMB-7FBCF-2020	United Kingdom	?	?	B.1	2020	No	Yes	No	No	No	No	No	No	No	36	No	No	No	No	No
England-CAMB-7FBDE-2020	United Kingdom	?	?	B.1	2020-04-16	No	Yes	No	No	No	No	No	No	No	21	No	No	No	No	No
England-CAMB-7FBFC-2020	United Kingdom	?	?	B.1	2020-04-16	No	Yes	No	No	No	No	No	No	No	15	No	No	No	No	No
England-CAMB-7FC08-2020	United Kingdom	?	?	B.1.1	2020-04-16	No	Yes	No	No	No	No	No	No	No	45	No	No	No	No	No
England-CAMB-7FC17-2020	United Kingdom	?	?	B.1.1	2020-04-16	No	Yes	No	No	No	No	No	No	No	55	No	No	No	No	No
England-CAMB-7FC26-2020	United Kingdom	?	?	B.1.1.1	2020-04-16	Yes	Yes	No	No	Pocket	No	No	No	No	66	Yes	No	No	No	No
England-CAMB-7FC35-2020	United Kingdom	?	?	B.1.1	2020-04-16	No	Yes	No	No	No	No	No	No	No	55	No	No	No	No	No
England-CAMB-7FC44-2020	United Kingdom	?	?	B.1.1	2020-04-16	No	Yes	No	No	No	No	No	No	No	55	No	No	No	No	No
England-CAMB-7FC62-2020	United Kingdom	?	?	B.2.1	2020-04-16	No	No	No	No	No	No	No	No	No	21	No	No	No	No	No
England-CAMB-7FC71-2020	United Kingdom	?	?	B.1.66	2020-04-19	No	Yes	No	No	No	No	No	No	No	55	No	No	No	No	No
England-CAMB-7FC80-2020	United Kingdom	?	?	B.1.1	2020-04-15	No	Yes	No	No	No	No	No	No	No	45	No	No	No	No	No
England-CAMB-7FC9F-2020	United Kingdom	?	?	B.1.1	2020-04-15	No	Yes	No	No	No	No	No	No	No	45	No	No	No	No	No
England-CAMB-7FCBD-2020	United Kingdom	?	?	B.1.93	2020-04-15	Yes	Yes	No	No	No	No	No	No	No	45	No	No	No	No	No
England-CAMB-7FCCC-2020	United Kingdom	?	?	B.1.104	2020-04-18	No	Yes	No	No	No	No	No	No	No	28	No	No	No	No	No
England-CAMB-7FCDB-2020	United Kingdom	?	?	B.1.1	2020-04-18	No	Yes	No	No	No	No	No	No	No	36	No	No	No	No	No
England-CAMB-7FCF9-2020	United Kingdom	?	?	B.1.1	2020-04-19	No	Yes	No	No	No	No	No	No	No	36	No	No	No	No	No
England-CAMB-7FD05-2020	United Kingdom	?	?	B.1.1	2020-04-19	No	Yes	No	No	No	No	No	No	No	36	No	No	No	No	No
England-CAMB-7FD23-2020	United Kingdom	?	?	B.1.1	2020-04-18	No	Yes	No	No	No	No	No	No	No	45	No	No	No	No	No
England-CAMB-7FD41-2020	United Kingdom	?	?	B.1.104	2020-04-10	No	Yes	No	No	No	No	No	No	No	28	No	No	No	No	No
England-CAMB-7FD50-2020	United Kingdom	?	?	B.1.1	2020-04-20	No	Yes	No	No	No	No	No	No	No	66	No	No	No	No	No
England-CAMB-7FD6F-2020	United Kingdom	?	?	B.1.104	2020	No	Yes	No	No	No	No	No	No	No	28	No	No	No	No	No
England-CAMB-7FD7E-2020	United Kingdom	?	?	B.2.1	2020-04-20	No	No	No	No	No	No	No	No	No	45	No	No	No	No	No
England-CAMB-7FD8D-2020	United Kingdom	?	?	B.1	2020-04-19	No	Yes	No	No	No	No	No	No	No	36	No	No	No	No	No
England-CAMB-7FD9C-2020	United Kingdom	?	?	B.1.1	2020-04-19	No	Yes	No	No	No	No	No	No	No	36	No	No	No	No	No
England-CAMB-7FDAB-2020	United Kingdom	?	?	B.1.1	2020-04-20	No	Yes	No	No	No	No	No	No	No	66	No	No	No	No	No
England-CAMB-7FDBA-2020	United Kingdom	?	?	B.1.104	2020-04-20	No	Yes	No	No	No	No	No	No	No	28	No	No	No	No	No
England-CAMB-7FDC9-2020	United Kingdom	?	?	B.2	2020-04-20	No	No	No	No	No	No	No	No	No	28	No	No	No	No	No
England-CAMB-7FDD8-2020	United Kingdom	?	?	B.2.1	2020-04-20	Yes	No	No	No	No	No	No	No	No	45	No	No	No	No	No
England-CAMB-7FDE7-2020	United Kingdom	?	?	B.1.1.1	2020-04-20	Yes	Yes	No	No	Pocket	No	No	No	No	91	Yes	No	No	No	No
England-CAMB-7FDF6-2020	United Kingdom	?	?	B.1	2020-04-19	No	Yes	No	No	No	No	No	No	No	55	No	No	No	No	No
England-CAMB-7FE02-2020	United Kingdom	?	?	B.1.104	2020-04-20	No	Yes	No	No	No	No	No	No	No	36	No	No	No	No	No
England-CAMB-7FE11-2020	United Kingdom	?	?	B.1.1	2020-04-19	No	Yes	No	No	No	No	No	No	No	45	No	No	No	No	No
England-CAMB-7FE20-2020	United Kingdom	?	?	B.2.6	2020-04-19	No	No	No	No	No	No	No	No	No	28	No	No	No	No	No
England-CAMB-7FE3F-2020	United Kingdom	?	?	B.1.1	2020-04-19	No	Yes	No	No	No	No	No	No	No	45	No	No	No	No	No
England-CAMB-7FE4E-2020	United Kingdom	?	?	B.1.1	2020-04-19	No	Yes	No	No	No	No	No	No	No	28	No	No	No	No	No
England-CAMB-7FE5D-2020	United Kingdom	?	?	B.1.1	2020-04-19	No	Yes	No	No	No	No	No	No	No	36	No	No	No	No	No
England-CAMB-7FE6C-2020	United Kingdom	?	?	B.1.1	2020-04-19	No	Yes	No	No	No	No	No	No	No	36	No	No	No	No	No
England-CAMB-7FE7B-2020	United Kingdom	?	?	B.1.1.1	2020-04-19	Yes	Yes	No	No	Pocket	No	No	No	No	120	Yes	No	No	No	No
England-CAMB-7FE8A-2020	United Kingdom	?	?	B.1.1	2020-04-19	No	Yes	No	No	No	No	No	No	No	45	No	No	No	No	No
England-CAMB-7FE99-2020	United Kingdom	?	?	B.1.1	2020-04-19	No	Yes	No	No	No	No	No	No	No	55	No	No	No	No	No
England-CAMB-7FEB7-2020	United Kingdom	?	?	B.1	2020-04-19	No	Yes	No	No	No	No	No	No	No	21	No	No	No	No	No
England-CAMB-7FEC6-2020	United Kingdom	?	?	B.1.75	2020-04-18	No	Yes	No	No	No	No	No	No	No	28	No	No	No	No	No
England-CAMB-7FEE4-2020	United Kingdom	?	?	B.1.1	2020-04-19	No	Yes	No	No	No	No	No	No	No	36	No	No	No	No	No
England-CAMB-7FF0F-2020	United Kingdom	?	?	B.2.1	2020-04-08	No	No	No	No	No	No	No	No	No	36	No	No	No	No	No
England-CAMB-80071-2020	United Kingdom	?	?	B.1	2020-04-09	No	Yes	No	No	No	No	No	No	No	15	No	No	No	No	No
England-CAMB-8009F-2020	United Kingdom	?	?	B.1.1	2020-04-09	No	Yes	No	No	No	No	No	No	No	55	No	No	No	No	No
England-CAMB-800AE-2020	United Kingdom	?	?	B.1.1	2020-04-09	No	Yes	No	No	No	No	No	No	No	253	No	No	No	No	No
England-CAMB-800CC-2020	United Kingdom	?	?	B.1.1.1	2020-04-09	Yes	Yes	No	No	Pocket	No	No	No	No	136	Yes	No	No	No	No
England-CAMB-800DB-2020	United Kingdom	?	?	B.2.1	2020-04-09	No	No	No	No	No	No	No	No	No	55	No	No	No	No	No
England-CAMB-800EA-2020	United Kingdom	?	?	B.1.99	2020-04-09	No	Yes	No	No	No	No	No	No	No	55	No	No	No	No	No
England-CAMB-80105-2020	United Kingdom	?	?	B.1.1.1	2020-04-09	Yes	Yes	No	No	Pocket	No	No	No	No	78	Yes	No	No	No	No
England-CAMB-80114-2020	United Kingdom	?	?	B.1.1	2020-04-09	No	Yes	No	No	No	No	No	No	No	55	No	No	No	No	No
England-CAMB-80123-2020	United Kingdom	?	?	B.1.1.1	2020-04-09	Yes	Yes	No	No	Pocket	No	No	No	No	105	Yes	No	No	No	No
England-CAMB-80132-2020	United Kingdom	?	?	B.2.1	2020-04-09	No	No	No	No	No	No	No	No	No	55	No	No	No	No	No
England-CAMB-80150-2020	United Kingdom	?	?	B.1.1	2020-04-09	No	Yes	No	No	No	No	No	No	No	45	No	No	No	No	No
England-CAMB-8016F-2020	United Kingdom	?	?	B.1	2020-04-09	No	Yes	No	No	No	No	No	No	No	15	No	No	No	No	No
England-CAMB-8017E-2020	United Kingdom	?	?	B.1.1.10	2020-04-09	No	Yes	No	No	No	No	No	No	No	45	No	No	No	No	No
England-CAMB-8018D-2020	United Kingdom	?	?	B.1.1	2020-04-09	No	Yes	No	No	No	No	No	No	No	78	No	No	No	No	No
England-CAMB-8019C-2020	United Kingdom	?	?	B.3	2020-04-09	No	No	No	No	No	No	No	No	No	6	No	No	No	No	No
England-CAMB-801AB-2020	United Kingdom	?	?	B.1.1.1	2020-04-09	Yes	Yes	No	No	Pocket	No	No	No	No	91	Yes	No	No	No	No
England-CAMB-801BA-2020	United Kingdom	?	?	B.2.4	2020-04-09	No	Yes	No	No	No	No	No	No	No	21	No	No	No	No	No
England-CAMB-801C9-2020	United Kingdom	?	?	B.1.104	2020-04-09	No	Yes	No	No	No	No	No	No	No	28	No	No	No	No	No
England-CAMB-801D8-2020	United Kingdom	?	?	B.2.1	2020-04-07	No	No	No	No	No	No	No	No	No	28	No	No	No	No	No
England-CAMB-801E7-2020	United Kingdom	?	?	B.1.1	2020-04-09	No	Yes	No	No	No	No	No	No	No	45	No	No	No	No	No
England-CAMB-80387-2020	United Kingdom	?	?	B.1.1	2020-04-08	No	Yes	No	No	No	No	No	No	No	36	No	No	No	No	No
England-CAMB-803A5-2020	United Kingdom	?	?	B.1.1	2020-04-09	No	Yes	No	No	No	No	No	No	No	55	No	No	No	No	No
England-CAMB-803C3-2020	United Kingdom	?	?	A.5	2020-04-09	No	No	No	No	No	No	No	No	No	6	No	No	No	No	No
England-CAMB-803D2-2020	United Kingdom	?	?	B.1.1	2020-04-09	No	Yes	No	No	No	No	No	No	No	55	No	No	No	No	No
England-CAMB-803E1-2020	United Kingdom	?	?	B.1.1	2020-04-09	No	Yes	No	No	No	No	No	No	No	45	No	No	No	No	No
England-CAMB-803F0-2020	United Kingdom	?	?	B.1.1	2020-04-08	No	Yes	No	No	No	No	No	No	No	45	No	No	No	No	No
England-CAMB-8040C-2020	United Kingdom	?	?	B.2.1	2020-04-09	No	No	No	No	No	No	No	No	No	66	No	No	No	No	No
England-CAMB-8042A-2020	United Kingdom	?	?	B.2.1	2020-04-10	No	No	No	No	No	No	No	No	No	21	No	No	No	No	No
England-CAMB-80439-2020	United Kingdom	?	?	B.1.105	2020-04-10	No	Yes	No	No	No	No	No	No	No	28	No	No	No	No	No
England-CAMB-80448-2020	United Kingdom	?	?	B.1.1	2020-04-09	No	Yes	No	No	No	No	No	No	No	55	No	No	No	No	No
England-CAMB-80466-2020	United Kingdom	?	?	B.1	2020-04-09	No	Yes	No	No	No	No	No	No	No	36	No	No	No	No	No
England-CAMB-80484-2020	United Kingdom	?	?	B.1.75	2020-04-09	No	Yes	No	No	No	No	No	No	No	45	No	No	No	No	No
England-CAMB-804A2-2020	United Kingdom	?	?	B.1.1	2020-04-09	No	Yes	No	No	No	No	No	No	No	120	No	No	No	No	No
England-CAMB-804C0-2020	United Kingdom	?	?	B.1.104	2020-04-10	No	Yes	No	No	No	No	No	No	No	120	No	No	No	No	No
England-CAMB-804EE-2020	United Kingdom	?	?	B.1.1	2020-04-09	No	Yes	No	No	No	No	No	No	No	66	No	No	No	No	No
England-CAMB-804FD-2020	United Kingdom	?	?	B.1.1.1	2020-04-10	Yes	Yes	No	No	Pocket	No	No	No	No	105	Yes	No	No	No	No
England-CAMB-80518-2020	United Kingdom	?	?	B.1.1	2020-04-10	No	Yes	No	No	No	No	No	No	No	45	No	No	No	No	No
England-CAMB-80527-2020	United Kingdom	?	?	B.1.11	2020-04-09	No	Yes	No	No	No	No	No	No	No	21	No	No	No	No	No
England-CAMB-80536-2020	United Kingdom	?	?	B.1.1	2020-04-10	No	Yes	No	No	No	No	No	No	No	105	No	No	No	No	No
England-CAMB-80545-2020	United Kingdom	?	?	B.1.1	2020-04-09	No	Yes	No	No	No	No	No	No	No	36	No	No	No	No	No
England-CAMB-80572-2020	United Kingdom	?	?	B.1.1	2020-04-09	No	Yes	No	No	No	No	No	No	No	55	No	No	No	No	No
England-CAMB-80581-2020	United Kingdom	?	?	B.1.1	2020-04-09	No	Yes	No	No	No	No	No	No	No	55	No	No	No	No	No
England-CAMB-80590-2020	United Kingdom	?	?	B.2	2020-04-09	No	Yes	No	No	No	No	No	No	No	36	No	No	No	No	No
England-CAMB-805AF-2020	United Kingdom	?	?	B.1.1	2020-04-09	No	Yes	No	No	No	No	No	No	No	36	No	No	No	No	No
England-CAMB-805BE-2020	United Kingdom	?	?	B.1.1	2020-04-09	No	Yes	No	No	No	No	No	No	No	45	No	No	No	No	No
England-CAMB-805CD-2020	United Kingdom	?	?	B.1.1	2020-04-09	No	Yes	No	No	No	No	No	No	No	28	No	No	No	No	No
England-CAMB-805DC-2020	United Kingdom	?	?	B.2.1	2020-04-10	No	No	No	No	No	No	No	No	No	45	No	No	No	No	No
England-CAMB-805EB-2020	United Kingdom	?	?	B.1.1	2020-04-09	No	Yes	No	No	No	No	No	No	No	36	No	No	No	No	No
England-CAMB-805FA-2020	United Kingdom	?	?	B.1	2020-04-08	Yes	Yes	No	No	No	Pocket	No	No	No	36	No	Yes	No	No	No
England-CAMB-80606-2020	United Kingdom	?	?	B.1.1	2020-04-09	No	Yes	No	No	No	No	No	No	No	28	No	No	No	No	No
England-CAMB-80633-2020	United Kingdom	?	?	B.1.1	2020-04-09	No	Yes	No	No	No	No	No	No	No	45	No	No	No	No	No
England-CAMB-80642-2020	United Kingdom	?	?	B.1.1	2020-04-10	No	Yes	No	No	No	No	No	No	No	55	No	No	No	No	No
England-CAMB-80651-2020	United Kingdom	?	?	B.1.1	2020-04-09	No	Yes	No	No	No	No	No	No	No	45	No	No	No	No	No
England-CAMB-80660-2020	United Kingdom	?	?	B.1.1	2020-04-10	No	Yes	No	No	No	No	No	No	No	36	No	No	No	No	No
England-CAMB-8067F-2020	United Kingdom	?	?	B.1.1	2020-04-10	No	Yes	No	No	No	No	No	No	No	45	No	No	No	No	No
England-CAMB-806AC-2020	United Kingdom	?	?	B.1.1	2020-04-10	No	Yes	No	No	No	No	No	No	No	45	No	No	No	No	No
England-CAMB-806BB-2020	United Kingdom	?	?	B.1.1	2020-04-10	No	Yes	No	No	No	No	No	No	No	105	No	No	No	No	No
England-CAMB-806D9-2020	United Kingdom	?	?	B.1	2020-04-10	No	Yes	No	No	No	No	No	No	No	36	No	No	No	No	No
England-CAMB-806E8-2020	United Kingdom	?	?	B.1.1	2020-04-10	No	Yes	No	No	No	No	No	No	No	55	No	No	No	No	No
England-CAMB-80703-2020	United Kingdom	?	?	B.1.1	2020-04-10	No	Yes	No	No	No	No	No	No	Pocket	66	No	No	No	No	No
England-CAMB-8074F-2020	United Kingdom	?	?	B.1.1	2020-04-10	No	Yes	No	No	No	No	No	No	No	55	No	No	No	No	No
England-CAMB-8076D-2020	United Kingdom	?	?	B.1.105	2020-04-10	No	Yes	No	No	No	No	No	No	No	28	No	No	No	No	No
England-CAMB-8077C-2020	United Kingdom	?	?	B.1.5	2020-04-09	No	Yes	No	No	No	No	No	No	No	21	No	No	No	No	No
England-CAMB-807B8-2020	United Kingdom	?	?	B.1.1	2020-04-09	No	Yes	No	No	No	No	No	No	No	45	No	No	No	No	No
England-CAMB-807C7-2020	United Kingdom	?	?	B.1.1	2020-04-10	No	Yes	No	No	No	No	No	No	No	45	No	No	No	No	No
England-CAMB-807D6-2020	United Kingdom	?	?	B.1.1	2020-04-09	No	Yes	No	No	No	No	No	No	No	28	No	No	No	No	No
England-CAMB-807E5-2020	United Kingdom	?	?	B.1	2020-04-10	No	Yes	No	No	No	No	No	No	No	36	No	No	No	No	No
England-CAMB-8082E-2020	United Kingdom	?	?	B.2.1	2020-04-10	No	No	No	No	No	No	No	No	No	36	No	No	No	No	No
England-CAMB-8083D-2020	United Kingdom	?	?	B.1	2020-04-11	No	Yes	No	No	No	No	No	No	No	55	No	No	No	No	No
England-CAMB-8085B-2020	United Kingdom	?	?	B.1.104	2020-04-09	No	Yes	No	No	No	No	No	No	No	21	No	No	No	No	No
England-CAMB-80888-2020	United Kingdom	?	?	B.1	2020-04-10	No	Yes	No	No	No	No	No	No	No	36	No	No	No	No	No
England-CAMB-80897-2020	United Kingdom	?	?	B.1.1.10	2020-04-09	No	Yes	No	No	No	No	No	No	No	78	No	No	No	No	No
England-CAMB-808C4-2020	United Kingdom	?	?	B.1.1	2020-04-10	No	Yes	No	No	No	No	No	No	No	45	No	No	No	No	No
England-CAMB-808E2-2020	United Kingdom	?	?	B.3	2020-04-10	No	No	No	No	No	No	No	No	No	15	No	No	No	No	No
England-CAMB-808F1-2020	United Kingdom	?	?	B.1.1	2020-04-10	No	Yes	No	No	No	No	No	No	No	45	No	No	No	No	No
England-CAMB-8090D-2020	United Kingdom	?	?	B.1.1	2020-04-10	No	Yes	No	No	No	No	No	No	No	105	No	No	No	No	No
England-CAMB-8092B-2020	United Kingdom	?	?	B.1.1	2020-04-10	No	Yes	No	No	No	No	No	No	No	36	No	No	No	No	No
England-CAMB-80949-2020	United Kingdom	?	?	B.1.1	2020-04-10	No	Yes	No	No	No	No	No	No	No	45	No	No	No	No	No
England-CAMB-80958-2020	United Kingdom	?	?	B.1.1	2020-04-10	No	Yes	No	No	No	No	No	No	No	55	No	No	No	No	No
England-CAMB-80967-2020	United Kingdom	?	?	B.2.1	2020-04-10	No	No	No	No	No	No	No	No	No	36	No	No	No	No	No
England-CAMB-80976-2020	United Kingdom	?	?	B.1.1	2020-04-09	No	Yes	No	No	No	No	No	No	No	55	No	No	No	No	No
England-CAMB-80994-2020	United Kingdom	?	?	B.1.1	2020-04-10	No	Yes	No	No	No	No	No	No	No	45	No	No	No	No	No
England-CAMB-809C1-2020	United Kingdom	?	?	B.1.1.10	2020-04-10	No	Yes	No	No	No	No	No	No	No	66	No	No	No	No	No
England-CAMB-809D0-2020	United Kingdom	?	?	B.1.1	2020-04-09	No	Yes	No	No	No	No	No	No	No	55	No	No	No	No	No
England-CAMB-809EF-2020	United Kingdom	?	?	B.1.1	2020-04-09	No	Yes	No	No	No	No	No	No	No	66	No	No	No	No	No
England-CAMB-809FE-2020	United Kingdom	?	?	B.1.1	2020-04-09	No	Yes	No	No	No	No	No	No	No	36	No	No	No	No	No
England-CAMB-80A0A-2020	United Kingdom	?	?	B.1.11	2020-04-10	No	Yes	No	No	No	No	No	No	No	55	No	No	No	No	No
England-CAMB-80A19-2020	United Kingdom	?	?	B.1.1	2020-04-08	No	Yes	No	No	No	No	No	No	No	55	No	No	No	No	No
England-CAMB-80A37-2020	United Kingdom	?	?	B.1.1	2020-04-07	No	Yes	No	No	No	No	No	No	No	91	No	No	No	No	No
England-CAMB-80A46-2020	United Kingdom	?	?	B.1.1	2020-04-10	No	Yes	No	No	No	No	No	No	Pocket	55	No	No	No	No	No
England-CAMB-80A55-2020	United Kingdom	?	?	B.1.1	2020-04-09	Yes	Yes	No	No	No	No	Pocket	No	No	105	No	No	No	No	Yes
England-CAMB-80A64-2020	United Kingdom	?	?	B.1.1.3	2020-04-10	Yes	Yes	No	No	No	No	No	No	No	91	No	No	No	No	No
England-CAMB-80A73-2020	United Kingdom	?	?	B.1	2020-04-09	No	Yes	No	No	No	No	No	No	No	15	No	No	No	No	No
England-CAMB-80ACE-2020	United Kingdom	?	?	B.1.1	2020-04-10	No	Yes	No	No	No	No	No	No	No	66	No	No	No	No	No
England-CAMB-80ADD-2020	United Kingdom	?	?	B.1.1	2020-04-10	No	Yes	No	No	No	No	No	No	No	36	No	No	No	No	No
England-CAMB-80AFB-2020	United Kingdom	?	?	B.1	2020-04-20	No	Yes	No	No	No	No	No	No	No	21	No	No	No	No	No
England-CAMB-80B07-2020	United Kingdom	?	?	B.2	2020-04-10	No	No	No	No	No	No	No	No	No	45	No	No	No	No	No
England-CAMB-80B16-2020	United Kingdom	?	?	B.1.105	2020-04-11	No	Yes	No	No	No	No	No	No	No	45	No	No	No	No	No
England-CAMB-80B25-2020	United Kingdom	?	?	B.1.1.1	2020-04-11	Yes	Yes	No	No	Pocket	No	No	No	No	55	Yes	No	No	No	No
England-CAMB-80B34-2020	United Kingdom	?	?	B.1	2020-04-11	No	Yes	No	No	No	No	No	No	No	21	No	No	No	No	No
England-CAMB-80B43-2020	United Kingdom	?	?	B.1.1	2020-04-11	No	Yes	No	No	No	No	No	No	No	66	No	No	No	No	No
England-CAMB-80B52-2020	United Kingdom	?	?	B.1.1.3	2020-04-11	Yes	Yes	No	No	No	No	No	No	No	78	No	No	No	No	No
England-CAMB-80B61-2020	United Kingdom	?	?	B.1.1	2020-04-11	Yes	Yes	No	No	No	No	No	No	No	45	No	No	No	No	No
England-CAMB-80B70-2020	United Kingdom	?	?	B.1.75	2020-04-11	No	Yes	No	No	No	No	No	No	No	28	No	No	No	No	No
England-CAMB-80B9E-2020	United Kingdom	?	?	B.1	2020-04-11	No	Yes	No	No	No	No	No	No	No	21	No	No	No	No	No
England-CAMB-80BAD-2020	United Kingdom	?	?	B.2.1	2020-04-10	No	No	No	No	No	No	No	No	No	45	No	No	No	No	No
England-CAMB-80BBC-2020	United Kingdom	?	?	B.1.11	2020-04-11	No	Yes	No	No	No	No	No	No	No	105	No	No	No	No	No
England-CAMB-80BF8-2020	United Kingdom	?	?	B.1.1	2020-04-11	No	Yes	No	No	No	No	No	No	No	45	No	No	No	No	No
England-CAMB-80C04-2020	United Kingdom	?	?	B.1.1	2020-04-11	Yes	Yes	No	No	Pocket	No	No	No	No	45	Yes	No	No	No	No
England-CAMB-80C13-2020	United Kingdom	?	?	B.1	2020-04-11	No	Yes	No	No	No	No	No	No	No	21	No	No	No	No	No
England-CAMB-80C22-2020	United Kingdom	?	?	B.2.1	2020-04-10	Yes	No	No	No	No	No	No	No	No	66	No	No	No	No	No
England-CAMB-80C6E-2020	United Kingdom	?	?	B.1.97	2020-04-10	No	Yes	No	No	No	No	No	No	No	55	No	No	No	No	No
England-CAMB-80C7D-2020	United Kingdom	?	?	B.1.1	2020-04-11	No	Yes	No	No	No	No	No	No	No	36	No	No	No	No	No
England-CAMB-80C8C-2020	United Kingdom	?	?	B.1.5	2020-04-10	No	Yes	No	No	No	No	No	No	No	45	No	No	No	No	No
England-CAMB-80CAA-2020	United Kingdom	?	?	B.2.1	2020-04-10	No	No	No	No	No	No	No	No	No	36	No	No	No	No	No
England-CAMB-80CB9-2020	United Kingdom	?	?	B.1.1	2020-04-04	No	Yes	No	No	No	No	No	No	No	36	No	No	No	No	No
England-CAMB-80CC8-2020	United Kingdom	?	?	B.1.13	2020-04-10	No	Yes	No	No	No	No	No	No	No	45	No	No	No	No	No
England-CAMB-80CD7-2020	United Kingdom	?	?	B.1.11	2020-04-10	No	Yes	No	No	No	No	No	No	No	15	No	No	No	No	No
England-CAMB-80CF5-2020	United Kingdom	?	?	B.1.1	2020-04-09	No	Yes	No	No	No	No	No	No	No	55	No	No	No	No	No
England-CAMB-80D01-2020	United Kingdom	?	?	B.1.1.1	2020-04-10	Yes	Yes	No	No	Pocket	No	No	No	No	66	Yes	No	No	No	No
England-CAMB-80D4D-2020	United Kingdom	?	?	B.1.1	2020-04-10	No	Yes	No	No	No	No	No	No	No	45	No	No	No	No	No
England-CAMB-80D5C-2020	United Kingdom	?	?	B.1.1	2020-04-09	No	Yes	No	No	No	No	No	No	No	36	No	No	No	No	No
England-CAMB-80D6B-2020	United Kingdom	?	?	B.1.13	2020-04-10	No	Yes	No	No	No	No	No	No	No	36	No	No	No	No	No
England-CAMB-80D89-2020	United Kingdom	?	?	B.1.1	2020-04-10	No	Yes	No	No	No	No	No	No	No	105	No	No	No	No	No
England-CAMB-80D98-2020	United Kingdom	?	?	B.1	2020-04-10	No	Yes	No	No	No	No	No	No	No	28	No	No	No	No	No
England-CAMB-80DA7-2020	United Kingdom	?	?	B.1.1	2020-04-10	No	Yes	No	No	No	No	No	No	No	28	No	No	No	No	No
England-CAMB-80DC5-2020	United Kingdom	?	?	B.1.1.3	2020-04-11	Yes	Yes	No	No	No	No	No	No	No	78	No	No	No	No	No
England-CAMB-80DD4-2020	United Kingdom	?	?	B.2.1	2020-04-10	No	No	No	No	No	No	No	No	No	28	No	No	No	No	No
England-CAMB-80DE3-2020	United Kingdom	?	?	B.1.11	2020-04-10	No	Yes	No	No	No	No	No	No	No	15	No	No	No	No	No
England-CAMB-80E0E-2020	United Kingdom	?	?	B.1.105	2020-04-10	No	Yes	No	No	No	No	No	No	No	28	No	No	No	No	No
England-CAMB-80E1D-2020	United Kingdom	?	?	B.1.105	2020-04-10	No	Yes	No	No	No	No	No	No	No	21	No	No	No	No	No
England-CAMB-80E2C-2020	United Kingdom	?	?	B.1.105	2020-04-10	No	Yes	No	No	No	No	No	No	No	28	No	No	No	No	No
England-CAMB-80E3B-2020	United Kingdom	?	?	B.1.1.10	2020-04-18	No	Yes	No	No	No	No	No	No	No	45	No	No	No	No	No
England-CAMB-80E4A-2020	United Kingdom	?	?	B.1.1.10	2020	No	Yes	No	No	No	No	No	No	No	78	No	No	No	No	No
England-CAMB-80E59-2020	United Kingdom	?	?	B.2.1	2020-04-18	No	No	No	No	No	No	No	No	No	28	No	No	No	No	No
England-CAMB-80E68-2020	United Kingdom	?	?	B.1.104	2020-04-17	No	Yes	No	No	No	No	No	No	No	21	No	No	No	No	No
England-CAMB-80E77-2020	United Kingdom	?	?	B.1	2020-04-18	No	Yes	No	No	No	No	No	No	No	55	No	No	No	No	No
England-CAMB-80E86-2020	United Kingdom	?	?	B.1.1	2020-04-17	No	Yes	No	No	No	No	No	No	No	45	No	No	No	No	No
England-CAMB-80E95-2020	United Kingdom	?	?	B.1.1.10	2020-04-16	No	Yes	No	No	No	No	No	No	No	66	No	No	No	No	No
England-CAMB-80EA4-2020	United Kingdom	?	?	B.1	2020-04-17	No	Yes	No	No	No	No	No	No	No	45	No	No	No	No	No
England-CAMB-80EB3-2020	United Kingdom	?	?	B.1.1	2020-04-17	No	Yes	No	No	No	No	No	No	No	66	No	No	No	No	No
England-CAMB-80EC2-2020	United Kingdom	?	?	B.1.1	2020-04-17	No	Yes	No	No	No	No	No	No	No	66	No	No	No	No	No
England-CAMB-80ED1-2020	United Kingdom	?	?	B.1.1	2020-04-17	No	Yes	No	No	No	No	No	No	No	45	No	No	No	No	No
England-CAMB-80EE0-2020	United Kingdom	?	?	B.2.1	2020	No	No	No	No	No	No	No	No	No	36	No	No	No	No	No
England-CAMB-80EFF-2020	United Kingdom	?	?	B.1.1	2020	No	Yes	No	No	No	No	No	No	No	45	No	No	No	No	No
England-CAMB-80F0B-2020	United Kingdom	?	?	B.1.104	2020-04-16	No	Yes	No	No	No	No	No	No	No	36	No	No	No	No	No
England-CAMB-80F1A-2020	United Kingdom	?	?	B.1.1	2020-04-16	No	Yes	No	No	No	No	No	No	No	45	No	No	No	No	No
England-CAMB-80F29-2020	United Kingdom	?	?	B.1.1	2020-04-15	No	Yes	No	No	No	No	No	No	No	36	No	No	No	No	No
England-CAMB-80F38-2020	United Kingdom	?	?	B.1.1	2020-04-15	No	Yes	No	No	No	No	No	No	No	66	No	No	No	No	No
England-CAMB-80F47-2020	United Kingdom	?	?	B.1	2020-04-15	No	Yes	No	No	No	No	No	No	No	28	No	No	No	No	No
England-CAMB-80F56-2020	United Kingdom	?	?	B.1	2020-04-15	No	Yes	No	No	No	No	No	No	No	45	No	No	No	No	No
England-CAMB-80F65-2020	United Kingdom	?	?	B.1.1.1	2020-04-14	Yes	Yes	No	No	Pocket	No	No	No	No	78	Yes	No	No	No	No
England-CAMB-80F74-2020	United Kingdom	?	?	B.1.1	2020-04-15	No	Yes	No	No	No	No	No	No	No	45	No	No	No	No	No
England-CAMB-80F83-2020	United Kingdom	?	?	B.1.1	2020-04-15	No	Yes	No	No	No	No	No	No	No	36	No	No	No	No	No
England-CAMB-80FB0-2020	United Kingdom	?	?	B.1	2020-04-15	No	Yes	No	No	No	No	No	No	No	28	No	No	No	No	No
England-CAMB-80FCF-2020	United Kingdom	?	?	B.1	2020-04-14	No	Yes	No	No	No	No	No	No	No	78	No	No	No	No	No
England-CAMB-80FDE-2020	United Kingdom	?	?	B.1.66	2020-04-20	No	Yes	No	No	No	No	No	No	No	36	No	No	No	No	No
England-CAMB-80FFC-2020	United Kingdom	?	?	B.1.66	2020-04-20	No	Yes	No	No	No	No	No	No	No	45	No	No	No	No	No
England-CAMB-81007-2020	United Kingdom	?	?	B.1.1	2020-04-20	No	Yes	No	No	No	No	No	No	No	36	No	No	No	No	No
England-CAMB-81016-2020	United Kingdom	?	?	B.1.1	2020-04-20	No	Yes	No	No	No	No	No	No	No	28	No	No	No	No	No
England-CAMB-81025-2020	United Kingdom	?	?	B.1.1	2020-04-20	No	Yes	No	No	No	No	No	No	No	36	No	No	No	No	No
England-CAMB-81034-2020	United Kingdom	?	?	B.1.1	2020-04-20	No	Yes	No	No	No	No	No	No	No	45	No	No	No	No	No
England-CAMB-81061-2020	United Kingdom	?	?	B.1.1	2020-04-19	No	Yes	No	No	No	No	No	No	No	66	No	No	No	No	No
England-CAMB-81070-2020	United Kingdom	?	?	B.1.1.1	2020-04-20	Yes	Yes	No	No	Pocket	No	No	No	No	78	Yes	No	No	No	No
England-CAMB-8109E-2020	United Kingdom	?	?	B.1.1	2020-04-20	No	Yes	No	No	No	No	No	No	No	45	No	No	No	No	No
England-CAMB-810AD-2020	United Kingdom	?	?	B.1.1.3	2020-04-20	Yes	Yes	No	No	No	No	No	No	No	91	No	No	No	No	No
England-CAMB-810BC-2020	United Kingdom	?	?	B.1.1.1	2020-04-19	Yes	Yes	No	No	Pocket	No	No	No	No	120	Yes	No	No	No	No
England-CAMB-810CB-2020	United Kingdom	?	?	B.1.36	2020-04-20	No	Yes	No	No	No	No	No	No	No	36	No	No	No	No	No
England-CAMB-810E9-2020	United Kingdom	?	?	B.1.1.1	2020-04-19	Yes	Yes	No	No	Pocket	No	No	No	No	78	Yes	No	No	No	No
England-CAMB-81104-2020	United Kingdom	?	?	B.1.66	2020-04-20	No	Yes	No	No	No	No	No	No	No	36	No	No	No	No	No
England-CAMB-81113-2020	United Kingdom	?	?	B.2.1	2020-04-19	No	No	No	No	No	No	No	No	No	45	No	No	No	No	No
England-CAMB-81122-2020	United Kingdom	?	?	B.1.1	2020-04-20	No	Yes	No	No	No	No	No	No	No	55	No	No	No	No	No
England-CAMB-81131-2020	United Kingdom	?	?	B.1.1	2020-04-16	No	Yes	No	No	No	No	No	No	No	36	No	No	No	No	No
England-CAMB-81140-2020	United Kingdom	?	?	B.1.1.3	2020	Yes	Yes	No	No	No	No	No	No	No	78	No	No	No	No	No
England-CAMB-8115F-2020	United Kingdom	?	?	B.1.1	2020-04-18	No	Yes	No	No	No	No	No	No	No	55	No	No	No	No	No
England-CAMB-8117D-2020	United Kingdom	?	?	B.3	2020-04-20	No	No	No	No	No	No	No	No	No	15	No	No	No	No	No
England-CAMB-8118C-2020	United Kingdom	?	?	B.1.13	2020-04-20	No	Yes	No	No	No	No	No	No	No	45	No	No	No	No	No
England-CAMB-8119B-2020	United Kingdom	?	?	B.1.1	2020-04-20	No	Yes	No	No	No	No	No	No	No	78	No	No	No	No	No
England-CAMB-811AA-2020	United Kingdom	?	?	B.1.1	2020-04-20	No	Yes	No	No	No	No	No	No	No	36	No	No	No	No	No
England-CAMB-811B9-2020	United Kingdom	?	?	B.1.1	2020-04-20	No	Yes	No	No	No	No	No	No	No	45	No	No	No	No	No
England-CAMB-811C8-2020	United Kingdom	?	?	B.1.104	2020-04-19	No	Yes	No	No	No	No	No	No	No	66	No	No	No	No	No
England-CAMB-811E6-2020	United Kingdom	?	?	B.1.11	2020-04-20	No	Yes	No	No	No	No	No	No	No	28	No	No	No	No	No
England-CAMB-811F5-2020	United Kingdom	?	?	B.1.104	2020-04-11	No	Yes	No	No	No	No	No	No	No	28	No	No	No	No	No
England-CAMB-81201-2020	United Kingdom	?	?	B.1.97	2020-04-10	No	Yes	No	Pocket	No	No	No	No	No	55	No	No	No	Yes	No
England-CAMB-81210-2020	United Kingdom	?	?	B.2.1	2020-04-11	No	No	No	No	No	No	No	No	No	21	No	No	No	No	No
England-CAMB-8122F-2020	United Kingdom	?	?	B.1.1	2020-04-10	No	Yes	No	No	No	No	No	No	No	105	No	No	No	No	No
England-CAMB-8123E-2020	United Kingdom	?	?	B.1.1	2020-04-11	No	Yes	No	No	No	No	No	No	No	66	No	No	No	No	No
England-CAMB-8124D-2020	United Kingdom	?	?	B.1.97	2020-04-10	No	Yes	No	No	No	No	No	No	No	66	No	No	No	No	No
England-CAMB-8125C-2020	United Kingdom	?	?	B.1.1.1	2020-04-11	Yes	Yes	No	No	Pocket	No	No	No	No	91	Yes	No	No	No	No
England-CAMB-8126B-2020	United Kingdom	?	?	B.1.1.1	2020-04-11	Yes	Yes	No	No	Pocket	No	No	No	No	91	Yes	No	No	No	No
England-CAMB-8127A-2020	United Kingdom	?	?	B.1.5	2020-04-11	Yes	Yes	No	No	No	No	No	No	No	36	No	No	No	No	No
England-CAMB-81289-2020	United Kingdom	?	?	B.1.1	2020-04-11	No	Yes	No	No	No	No	No	No	No	66	No	No	No	No	No
England-CAMB-81298-2020	United Kingdom	?	?	B.1.1	2020-04-10	No	Yes	No	No	No	No	No	No	No	36	No	No	No	No	No
England-CAMB-812A7-2020	United Kingdom	?	?	A.2	2020-04-11	No	No	No	No	No	No	No	No	No	36	No	No	No	No	No
England-CAMB-812B6-2020	United Kingdom	?	?	B.1.1	2020-04-11	No	Yes	No	No	No	No	No	No	No	55	No	No	No	No	No
England-CAMB-812C5-2020	United Kingdom	?	?	B.1	2020-04-11	No	Yes	No	No	No	No	No	No	No	28	No	No	No	No	No
England-CAMB-812E3-2020	United Kingdom	?	?	B.1.75	2020-04-10	No	Yes	No	No	No	No	No	No	No	45	No	No	No	No	No
England-CAMB-8131D-2020	United Kingdom	?	?	B.1.1.1	2020-04-11	Yes	Yes	No	No	Pocket	No	No	No	No	120	Yes	No	No	No	No
England-CAMB-8132C-2020	United Kingdom	?	?	B.1.104	2020-04-10	No	Yes	No	No	No	No	No	No	No	45	No	No	No	No	No
England-CAMB-8133B-2020	United Kingdom	?	?	B.1	2020-04-11	No	Yes	No	No	No	No	No	No	No	28	No	No	No	No	No
England-CAMB-81368-2020	United Kingdom	?	?	B.1.5	2020-04-10	No	Yes	No	No	No	No	No	No	No	21	No	No	No	No	No
England-CAMB-81377-2020	United Kingdom	?	?	B.1.11	2020-04-11	No	Yes	No	No	No	No	No	No	No	28	No	No	No	No	No
England-CAMB-81386-2020	United Kingdom	?	?	B.1	2020-04-10	No	Yes	No	No	No	No	No	No	No	15	No	No	No	No	No
England-CAMB-813A4-2020	United Kingdom	?	?	B.2.4	2020-04-11	No	Yes	No	No	No	No	No	No	No	45	No	No	No	No	No
England-CAMB-813B3-2020	United Kingdom	?	?	B.1	2020-04-10	No	Yes	No	No	No	No	No	No	No	21	No	No	No	No	No
England-CAMB-813C2-2020	United Kingdom	?	?	B.1.13	2020-04-10	No	Yes	No	No	No	No	No	No	No	45	No	No	No	No	No
England-CAMB-813D1-2020	United Kingdom	?	?	B.1.1.1	2020-04-10	Yes	Yes	No	No	Pocket	No	No	No	No	78	Yes	No	No	No	No
England-CAMB-813E0-2020	United Kingdom	?	?	B.1.1	2020-04-11	No	Yes	No	No	No	No	No	No	No	45	No	No	No	No	No
England-CAMB-813FF-2020	United Kingdom	?	?	B.1.1	2020-04-10	No	Yes	No	No	No	No	No	No	No	45	No	No	No	No	No
England-CAMB-8141A-2020	United Kingdom	?	?	B.1	2020-04-10	No	Yes	No	No	No	No	No	No	No	66	No	No	No	No	No
England-CAMB-81438-2020	United Kingdom	?	?	B.1	2020-04-09	No	Yes	No	No	No	No	No	No	No	55	No	No	No	No	No
England-CAMB-81456-2020	United Kingdom	?	?	B.1.1	2020-04-10	No	Yes	No	No	No	No	No	No	No	36	No	No	No	No	No
England-CAMB-81465-2020	United Kingdom	?	?	B.1	2020-04-10	No	Yes	No	No	No	No	No	No	No	66	No	No	No	No	No
England-CAMB-81474-2020	United Kingdom	?	?	B.1.1	2020-04-10	No	Yes	No	No	No	No	No	No	No	36	No	No	No	No	No
England-CAMB-81483-2020	United Kingdom	?	?	B.1.1	2020-04-09	No	Yes	No	No	No	No	No	No	No	36	No	No	No	No	No
England-CAMB-81492-2020	United Kingdom	?	?	B.1	2020-04-10	No	Yes	No	No	No	No	No	No	No	45	No	No	No	No	No
England-CAMB-814B0-2020	United Kingdom	?	?	B.1	2020-04-10	No	Yes	No	No	No	No	No	No	No	28	No	No	No	No	No
England-CAMB-814CF-2020	United Kingdom	?	?	B.1.1.3	2020-04-11	Yes	Yes	No	No	No	No	No	No	No	120	No	No	No	No	No
England-CAMB-814FC-2020	United Kingdom	?	?	B.1.1	2020-04-10	No	Yes	No	No	No	No	No	No	No	45	No	No	No	No	No
England-CAMB-81526-2020	United Kingdom	?	?	B.1.1.1	2020-04-12	Yes	Yes	No	No	Pocket	No	No	No	No	91	Yes	No	No	No	No
England-CAMB-81535-2020	United Kingdom	?	?	B.1	2020-04-11	No	Yes	No	No	No	No	No	No	No	36	No	No	No	No	No
England-CAMB-81544-2020	United Kingdom	?	?	B.2.1	2020-04-12	Yes	No	No	No	No	No	No	No	No	66	No	No	No	No	No
England-CAMB-81553-2020	United Kingdom	?	?	B.1.1	2020-04-10	No	Yes	No	No	No	No	No	No	No	45	No	No	No	No	No
England-CAMB-81562-2020	United Kingdom	?	?	B.1.1	2020-04-12	No	Yes	No	No	No	No	No	No	No	45	No	No	No	No	No
England-CAMB-81571-2020	United Kingdom	?	?	B.1	2020-04-08	No	Yes	No	No	No	No	No	No	No	15	No	No	No	No	No
England-CAMB-81580-2020	United Kingdom	?	?	B.1	2020-04-12	No	Yes	No	No	No	No	No	No	No	45	No	No	No	No	No
England-CAMB-8159F-2020	United Kingdom	?	?	B.1.1	2020-04-10	No	Yes	No	No	No	No	No	No	No	45	No	No	No	No	No
England-CAMB-815BD-2020	United Kingdom	?	?	B.1.1	2020-04-10	No	Yes	No	No	No	No	No	No	No	36	No	No	No	No	No
England-CAMB-815DB-2020	United Kingdom	?	?	B.1	2020-04-10	No	Yes	No	No	No	No	No	No	No	45	No	No	No	No	No
England-CAMB-815F9-2020	United Kingdom	?	?	B.1	2020-04-10	No	Yes	No	No	No	No	No	No	No	78	No	No	No	No	No
England-CAMB-81605-2020	United Kingdom	?	?	B.1.1.1	2020-04-11	Yes	Yes	No	No	Pocket	No	No	No	No	120	Yes	No	No	No	No
England-CAMB-81614-2020	United Kingdom	?	?	B.1.104	2020-04-10	No	Yes	No	No	No	No	No	No	No	28	No	No	No	No	No
England-CAMB-81623-2020	United Kingdom	?	?	B.1.1.1	2020-04-11	Yes	Yes	No	No	Pocket	No	No	No	No	136	Yes	No	No	No	No
England-CAMB-81632-2020	United Kingdom	?	?	B.1.104	2020-04-10	No	Yes	No	No	No	No	No	No	No	21	No	No	No	No	No
England-CAMB-81641-2020	United Kingdom	?	?	B.1.1	2020-04-11	No	Yes	No	No	No	No	No	No	No	91	No	No	No	No	No
England-CAMB-81650-2020	United Kingdom	?	?	B.1.104	2020-04-10	No	Yes	No	No	No	No	No	No	No	28	No	No	No	No	No
England-CAMB-8167E-2020	United Kingdom	?	?	B.1.11	2020-04-11	No	Yes	No	No	No	No	No	No	No	28	No	No	No	No	No
England-CAMB-8168D-2020	United Kingdom	?	?	B.1.1.1	2020-04-12	Yes	Yes	No	No	Pocket	No	No	No	No	78	Yes	No	No	No	No
England-CAMB-816AB-2020	United Kingdom	?	?	B.2.1	2020-04-12	No	No	No	No	No	No	No	No	No	28	No	No	No	No	No
England-CAMB-816BA-2020	United Kingdom	?	?	B.1.1	2020-04-11	No	Yes	No	No	No	No	No	No	No	45	No	No	No	No	No
England-CAMB-816C9-2020	United Kingdom	?	?	B.2.1	2020-04-12	No	No	No	No	No	No	No	No	No	66	No	No	No	No	No
England-CAMB-816D8-2020	United Kingdom	?	?	B.1.1	2020-04-11	No	Yes	No	No	No	No	No	No	No	45	No	No	No	No	No
England-CAMB-816E7-2020	United Kingdom	?	?	B.2.1	2020-04-11	No	No	No	No	No	No	No	No	No	36	No	No	No	No	No
England-CAMB-81702-2020	United Kingdom	?	?	B.1.1	2020-04-11	Yes	Yes	No	No	Pocket	No	No	No	No	45	Yes	No	No	No	No
England-CAMB-81711-2020	United Kingdom	?	?	B.1.1	2020-04-11	No	Yes	No	No	No	No	No	No	No	45	No	No	No	No	No
England-CAMB-81720-2020	United Kingdom	?	?	B.1	2020-04-11	No	Yes	No	No	No	No	No	No	No	36	No	No	No	No	No
England-CAMB-8174E-2020	United Kingdom	?	?	B.1.1	2020-04-12	No	Yes	No	No	No	No	No	No	No	55	No	No	No	No	No
England-CAMB-8175D-2020	United Kingdom	?	?	B.1.1.1	2020-04-11	Yes	Yes	No	No	Pocket	No	No	No	No	78	Yes	No	No	No	No
England-CAMB-8176C-2020	United Kingdom	?	?	B.1	2020-04-12	No	Yes	No	No	No	No	No	No	No	55	No	No	No	No	No
England-CAMB-8177B-2020	United Kingdom	?	?	B.1.1	2020-04-11	No	Yes	No	No	No	No	No	No	No	45	No	No	No	No	No
England-CAMB-8178A-2020	United Kingdom	?	?	B.1	2020-04-12	No	Yes	No	No	No	No	No	No	No	21	No	No	No	No	No
England-CAMB-81799-2020	United Kingdom	?	?	B.1.1	2020-04-11	No	Yes	No	No	No	No	No	No	No	55	No	No	No	No	No
England-CAMB-817C6-2020	United Kingdom	?	?	B.1.1	2020-04-11	No	Yes	No	No	No	No	No	No	No	28	No	No	No	No	No
England-CAMB-817D5-2020	United Kingdom	?	?	B.2.1	2020-04-10	No	No	No	No	No	No	No	No	No	28	No	No	No	No	No
England-CAMB-817E4-2020	United Kingdom	?	?	B.1.1	2020-04-11	No	Yes	No	No	No	No	No	No	No	45	No	No	No	No	No
England-CAMB-817F3-2020	United Kingdom	?	?	B.1.3	2020-04-12	No	Yes	No	No	No	No	No	No	No	55	No	No	No	No	No
England-CAMB-8181E-2020	United Kingdom	?	?	B.1.1	2020-04-12	No	Yes	No	No	No	No	No	No	No	55	No	No	No	No	No
England-CAMB-8182D-2020	United Kingdom	?	?	B.1.1.1	2020-04-11	Yes	Yes	No	No	Pocket	No	No	No	No	91	Yes	No	No	No	No
England-CAMB-8183C-2020	United Kingdom	?	?	B.2.1	2020-04-12	No	No	No	No	No	No	No	No	No	28	No	No	No	No	No
England-CAMB-8184B-2020	United Kingdom	?	?	B.2.1	2020-04-12	No	No	No	No	No	No	No	No	No	66	No	No	No	No	No
England-CAMB-8185A-2020	United Kingdom	?	?	B.1.11	2020-04-12	No	Yes	No	No	No	No	No	No	No	21	No	No	No	No	No
England-CAMB-81878-2020	United Kingdom	?	?	B.1	2020-04-12	No	Yes	No	No	No	No	No	No	No	28	No	No	No	No	No
England-CAMB-81896-2020	United Kingdom	?	?	B.2	2020-04-12	No	No	No	No	No	No	No	No	No	28	No	No	No	No	No
England-CAMB-818A5-2020	United Kingdom	?	?	B.2.1	2020-04-12	No	No	No	No	No	No	No	No	No	36	No	No	No	No	No
England-CAMB-818D2-2020	United Kingdom	?	?	B.1.1.3	2020-04-12	Yes	Yes	No	No	No	No	No	No	No	120	No	No	No	No	No
England-CAMB-818E1-2020	United Kingdom	?	?	B.1.1.13	2020-04-12	No	Yes	No	No	No	No	No	No	No	66	No	No	No	No	No
England-CAMB-8191B-2020	United Kingdom	?	?	B.2.1	2020-04-12	No	No	No	No	No	No	No	No	No	36	No	No	No	No	No
England-CAMB-8192A-2020	United Kingdom	?	?	B.1	2020-04-12	No	Yes	No	No	No	No	No	No	No	36	No	No	No	No	No
England-CAMB-81939-2020	United Kingdom	?	?	B.1.1	2020-04-12	No	Yes	No	No	No	No	No	No	No	45	No	No	No	No	No
England-CAMB-81948-2020	United Kingdom	?	?	B.1.1	2020-04-13	No	Yes	No	No	No	No	No	No	No	45	No	No	No	No	No
England-CAMB-81957-2020	United Kingdom	?	?	B.1.1.3	2020-04-11	Yes	Yes	No	No	No	No	No	No	No	91	No	No	No	No	No
England-CAMB-81966-2020	United Kingdom	?	?	B.1	2020-04-12	No	Yes	No	No	No	No	No	No	No	21	No	No	No	No	No
England-CAMB-81975-2020	United Kingdom	?	?	B.1.11	2020-04-13	No	Yes	No	No	No	No	No	No	No	15	No	No	No	No	No
England-CAMB-81993-2020	United Kingdom	?	?	B.1.1.1	2020-04-11	Yes	Yes	No	No	Pocket	No	No	No	No	66	Yes	No	No	No	No
England-CAMB-819A2-2020	United Kingdom	?	?	B.1.1	2020-04-11	Yes	Yes	No	No	No	No	No	No	No	45	No	No	No	No	No
England-CAMB-819C0-2020	United Kingdom	?	?	B.1.1.13	2020-04-10	No	Yes	No	No	No	No	No	No	No	91	No	No	No	No	No
England-CAMB-819EE-2020	United Kingdom	?	?	B.1	2020-04-11	No	Yes	No	No	No	No	No	No	No	36	No	No	No	No	No
England-CAMB-81A18-2020	United Kingdom	?	?	B.1.1	2020-04-12	No	Yes	No	No	No	No	No	No	No	28	No	No	No	No	No
England-CAMB-81A27-2020	United Kingdom	?	?	B.2.1	2020-04-11	No	No	No	No	No	No	No	No	No	28	No	No	No	No	No
England-CAMB-81A36-2020	United Kingdom	?	?	B.2.1	2020-04-12	No	No	No	No	No	No	No	No	No	55	No	No	No	No	No
England-CAMB-81A45-2020	United Kingdom	?	?	B.1	2020-04-10	No	Yes	No	No	No	No	No	No	No	45	No	No	No	No	No
England-CAMB-81A54-2020	United Kingdom	?	?	B.1	2020-04-12	No	Yes	No	No	No	No	No	No	No	28	No	No	No	No	No
England-CAMB-81A63-2020	United Kingdom	?	?	B.1	2020-04-12	No	Yes	No	No	No	No	No	No	No	28	No	No	No	No	No
England-CAMB-81A72-2020	United Kingdom	?	?	B.1.104	2020-04-12	No	Yes	No	No	No	No	No	No	No	28	No	No	No	No	No
England-CAMB-81A81-2020	United Kingdom	?	?	B.1.1	2020-04-11	No	Yes	No	No	No	No	No	No	No	55	No	No	No	No	No
England-CAMB-81AAF-2020	United Kingdom	?	?	B.1.5.3	2020-04-11	No	Yes	No	No	No	No	No	No	No	28	No	No	No	No	No
England-CAMB-81ABE-2020	United Kingdom	?	?	B.1	2020-04-11	No	Yes	No	No	No	No	No	No	No	66	No	No	No	No	No
England-CAMB-81ACD-2020	United Kingdom	?	?	B.1.1.1	2020-04-11	Yes	Yes	No	No	Pocket	No	No	No	No	66	Yes	No	No	No	No
England-CAMB-81AFA-2020	United Kingdom	?	?	B.1	2020-04-11	No	Yes	No	No	No	No	No	No	No	66	No	No	No	No	No
England-CAMB-81B15-2020	United Kingdom	?	?	B.1.1	2020-04-11	No	Yes	No	No	No	No	No	No	No	36	No	No	No	No	No
England-CAMB-81B42-2020	United Kingdom	?	?	B.1	2020-04-13	No	Yes	No	No	No	No	No	No	No	28	No	No	No	No	No
England-CAMB-81B51-2020	United Kingdom	?	?	B.2.1	2020-04-11	No	Yes	No	No	No	No	No	No	No	171	No	No	No	No	No
England-CAMB-81B60-2020	United Kingdom	?	?	B.1.1	2020-04-13	Yes	Yes	No	No	No	Pocket	No	No	No	36	No	Yes	No	No	No
England-CAMB-81B7F-2020	United Kingdom	?	?	B.1.1	2020-04-11	No	Yes	No	No	No	No	No	No	No	78	No	No	No	No	No
England-CAMB-81B9D-2020	United Kingdom	?	?	B.1.1.13	2020-04-11	No	Yes	No	No	No	No	No	No	No	91	No	No	No	No	No
England-CAMB-81BAC-2020	United Kingdom	?	?	B.1.1	2020-04-12	No	Yes	No	No	No	No	No	No	No	105	No	No	No	No	No
England-CAMB-81BCA-2020	United Kingdom	?	?	B.1.1	2020-04-12	No	Yes	No	No	No	No	No	No	No	45	No	No	No	No	No
England-CAMB-81BD9-2020	United Kingdom	?	?	B.1.1	2020-04-11	No	Yes	No	No	No	No	No	No	No	66	No	No	No	No	No
England-CAMB-81BE8-2020	United Kingdom	?	?	B.1.1	2020-04-12	No	Yes	No	No	No	No	No	No	No	66	No	No	No	No	No
England-CAMB-81BF7-2020	United Kingdom	?	?	B.1.1	2020-04-11	No	Yes	No	No	No	No	No	No	No	66	No	No	No	No	No
England-CAMB-81C03-2020	United Kingdom	?	?	B.1.1	2020-04-13	No	Yes	No	No	No	No	No	No	No	36	No	No	No	No	No
England-CAMB-81C12-2020	United Kingdom	?	?	B.1	2020-04-11	No	Yes	No	No	No	No	No	No	No	15	No	No	No	No	No
England-CAMB-81C21-2020	United Kingdom	?	?	B.1.1	2020-04-12	No	Yes	No	No	No	No	No	No	No	66	No	No	No	No	No
England-CAMB-81C30-2020	United Kingdom	?	?	B.1.1.7	2020-04-12	No	Yes	No	No	No	No	No	No	No	91	No	No	No	No	No
England-CAMB-81C4F-2020	United Kingdom	?	?	B.1.1	2020-04-12	No	Yes	No	No	No	No	No	No	No	28	No	No	No	No	No
England-CAMB-81C5E-2020	United Kingdom	?	?	B.1.1	2020-04-11	No	Yes	No	No	No	No	No	No	No	55	No	No	No	No	No
England-CAMB-81C6D-2020	United Kingdom	?	?	B.1.1	2020-04-12	No	Yes	No	No	No	No	No	No	No	28	No	No	No	No	No
England-CAMB-81C7C-2020	United Kingdom	?	?	B.1.1	2020-04-10	No	Yes	No	No	No	No	No	No	No	45	No	No	No	No	No
England-CAMB-81C8B-2020	United Kingdom	?	?	B.1	2020-04-12	No	Yes	No	No	No	No	No	No	No	36	No	No	No	No	No
England-CAMB-81C9A-2020	United Kingdom	?	?	B.1.13	2020-04-12	No	Yes	No	No	No	No	No	No	No	66	No	No	No	No	No
England-CAMB-81CA9-2020	United Kingdom	?	?	B.1.1	2020-04-12	No	Yes	No	No	No	No	No	No	No	36	No	No	No	No	No
England-CAMB-81CB8-2020	United Kingdom	?	?	B.3	2020-04-12	Yes	Yes	No	No	No	No	No	No	No	351	No	No	No	No	No
England-CAMB-81CC7-2020	United Kingdom	?	?	B.1	2020-04-12	No	Yes	No	No	No	No	No	No	No	21	No	No	No	No	No
England-CAMB-81CD6-2020	United Kingdom	?	?	B.1.1	2020-04-12	No	Yes	No	No	No	No	No	No	No	45	No	No	No	No	No
England-CAMB-81CE5-2020	United Kingdom	?	?	B.1.1	2020-04-12	No	Yes	No	No	No	No	No	No	No	78	No	No	No	No	No
England-CAMB-81D3D-2020	United Kingdom	?	?	B.1.1	2020-04-13	No	Yes	No	No	No	No	No	No	No	36	No	No	No	No	No
England-CAMB-81D5B-2020	United Kingdom	?	?	B.1.1	2020-04-13	No	Yes	No	No	No	No	No	No	No	78	No	No	No	No	No
England-CAMB-81DA6-2020	United Kingdom	?	?	B.1	2020-04-13	No	Yes	No	No	No	No	No	No	No	45	No	No	No	No	No
England-CAMB-81DB5-2020	United Kingdom	?	?	B.1.98	2020-04-13	No	Yes	No	No	No	No	No	No	No	28	No	No	No	No	No
England-CAMB-81E0D-2020	United Kingdom	?	?	B.1.1	2020-04-13	No	Yes	No	No	No	No	No	No	No	55	No	No	No	No	No
England-CAMB-81E1C-2020	United Kingdom	?	?	B.1.1	2020-04-21	No	Yes	No	No	No	No	No	No	No	66	No	No	No	No	No
England-CAMB-81E2B-2020	United Kingdom	?	?	B.1	2020-04-22	No	Yes	No	No	No	No	No	No	No	21	No	No	No	No	No
England-CAMB-81E3A-2020	United Kingdom	?	?	B.1.1	2020-04-21	No	Yes	No	No	No	No	No	No	No	45	No	No	No	No	No
England-CAMB-81E49-2020	United Kingdom	?	?	B.1.1	2020-04-22	No	Yes	No	No	No	No	No	No	No	55	No	No	No	No	No
England-CAMB-81E58-2020	United Kingdom	?	?	B.1.1	2020-04-21	No	Yes	No	No	No	No	No	No	No	45	No	No	No	No	No
England-CAMB-81E76-2020	United Kingdom	?	?	B.1.104	2020-04-22	No	Yes	No	No	No	No	No	No	No	28	No	No	No	No	No
England-CAMB-81E85-2020	United Kingdom	?	?	B.1.1	2020-04-22	No	Yes	No	No	No	No	No	No	No	45	No	No	No	No	No
England-CAMB-81E94-2020	United Kingdom	?	?	B.2.1	2020-04-22	No	No	No	No	No	No	No	No	No	66	No	No	No	No	No
England-CAMB-81EA3-2020	United Kingdom	?	?	B.1.1	2020-04-22	No	Yes	No	No	No	No	No	No	No	36	No	No	No	No	No
England-CAMB-81EB2-2020	United Kingdom	?	?	B.2	2020-04-22	No	No	No	No	No	No	No	No	No	28	No	No	No	No	No
England-CAMB-81EC1-2020	United Kingdom	?	?	A.2	2020-04-22	No	No	No	No	No	No	No	No	No	36	No	No	No	No	No
England-CAMB-81ED0-2020	United Kingdom	?	?	B.1.66	2020-04-22	No	Yes	No	No	No	No	No	No	No	55	No	No	No	No	No
England-CAMB-81EEF-2020	United Kingdom	?	?	B.1.1	2020-04-22	No	Yes	No	No	No	No	No	No	No	45	No	No	No	No	No
England-CAMB-81F0A-2020	United Kingdom	?	?	B.1.1	2020-04-23	No	Yes	No	No	No	No	No	No	No	45	No	No	No	No	No
England-CAMB-81F28-2020	United Kingdom	?	?	B.1.1	2020-04-23	No	Yes	No	No	No	No	No	No	No	45	No	No	No	No	No
England-CAMB-81F37-2020	United Kingdom	?	?	B.1.1	2020-04-22	No	Yes	No	No	No	No	No	No	No	36	No	No	No	No	No
England-CAMB-81F46-2020	United Kingdom	?	?	B.1	2020-04-21	No	Yes	No	No	No	No	No	No	No	36	No	No	No	No	No
England-CAMB-81F64-2020	United Kingdom	?	?	B.1.1	2020-04-21	Yes	Yes	No	No	No	No	No	No	No	55	No	No	No	No	No
England-CAMB-81F73-2020	United Kingdom	?	?	B.2	2020-04-22	No	No	No	No	No	No	No	No	No	21	No	No	No	No	No
England-CAMB-81F82-2020	United Kingdom	?	?	B.2.1	2020-04-21	No	No	No	No	No	No	No	No	No	45	No	No	No	No	No
England-CAMB-81F91-2020	United Kingdom	?	?	B.1.104	2020-04-21	No	Yes	No	No	No	No	No	No	No	55	No	No	No	No	No
England-CAMB-81FA0-2020	United Kingdom	?	?	B.1.36	2020-04-20	No	Yes	No	No	No	No	No	No	No	36	No	No	No	No	No
England-CAMB-81FBF-2020	United Kingdom	?	?	B.1.1	2020-04-21	No	Yes	No	No	No	No	No	No	No	55	No	No	No	No	No
England-CAMB-81FCE-2020	United Kingdom	?	?	B.1.1	2020-04-20	No	Yes	No	No	No	No	No	No	No	28	No	No	No	No	No
England-CAMB-81FDD-2020	United Kingdom	?	?	B.1	2020-04-22	No	Yes	No	No	No	No	No	No	No	28	No	No	No	No	No
England-CAMB-81FEC-2020	United Kingdom	?	?	B.1.1	2020-04-21	No	Yes	No	No	No	No	No	No	No	36	No	No	No	No	No
England-CAMB-81FFB-2020	United Kingdom	?	?	B.1.1	2020-04-21	No	Yes	No	No	No	No	No	No	No	55	No	No	No	No	No
England-CAMB-82006-2020	United Kingdom	?	?	B.1	2020-04-20	No	Yes	No	No	No	No	No	No	No	45	No	No	No	No	No
England-CAMB-82015-2020	United Kingdom	?	?	B.1.1.1	2020-04-21	Yes	Yes	No	No	Pocket	No	No	No	No	136	Yes	No	No	No	No
England-CAMB-82024-2020	United Kingdom	?	?	B.1.1	2020-04-21	No	Yes	No	No	No	No	No	No	No	66	No	No	No	No	No
England-CAMB-82033-2020	United Kingdom	?	?	B.1.1	2020	No	Yes	No	No	No	No	No	No	No	45	No	No	No	No	No
England-CAMB-82042-2020	United Kingdom	?	?	B.1.5	2020-04-20	No	Yes	No	No	No	No	No	No	No	36	No	No	No	No	No
England-CAMB-82051-2020	United Kingdom	?	?	B.2.1	2020-04-21	No	Yes	No	No	No	No	No	No	No	45	No	No	No	No	No
England-CAMB-82060-2020	United Kingdom	?	?	B.1.1	2020-04-21	No	Yes	No	No	No	No	No	No	No	55	No	No	No	No	No
England-CAMB-8207F-2020	United Kingdom	?	?	B.1.1	2020-04-21	No	Yes	No	No	No	No	No	No	No	78	No	No	No	No	No
England-CAMB-8208E-2020	United Kingdom	?	?	B.1.1.3	2020-04-20	Yes	Yes	No	No	No	No	No	No	No	78	No	No	No	No	No
England-CAMB-8209D-2020	United Kingdom	?	?	B	2020-04-21	No	No	No	No	No	No	No	No	No	15	No	No	No	No	No
England-CAMB-820AC-2020	United Kingdom	?	?	B.1.75	2020-04-21	No	Yes	No	No	No	No	No	No	No	21	No	No	No	No	No
England-CAMB-820CA-2020	United Kingdom	?	?	B.1.1	2020-04-21	No	Yes	No	No	No	No	No	No	No	36	No	No	No	No	No
England-CAMB-82103-2020	United Kingdom	?	?	B.2.1	2020-04-21	No	No	No	No	No	No	No	No	No	55	No	No	No	No	No
England-CAMB-82121-2020	United Kingdom	?	?	B.1.1	2020-04-21	No	Yes	No	No	No	No	No	No	No	36	No	No	No	No	No
England-CAMB-82130-2020	United Kingdom	?	?	B.1	2020-04-21	No	Yes	No	No	No	No	No	No	No	21	No	No	No	No	No
England-CAMB-8214F-2020	United Kingdom	?	?	B.1.1.7	2020-04-21	No	Yes	No	No	No	No	No	No	No	91	No	No	No	No	No
England-CAMB-8216D-2020	United Kingdom	?	?	B.2.1	2020-04-20	No	Yes	No	No	No	No	No	No	No	78	No	No	No	No	No
England-CAMB-8217C-2020	United Kingdom	?	?	B.1.1	2020-04-21	No	Yes	No	No	No	No	No	No	No	45	No	No	No	No	No
England-CAMB-8218B-2020	United Kingdom	?	?	B.2.4	2020-04-20	No	Yes	No	No	No	No	No	No	No	36	No	No	No	No	No
England-CAMB-821A9-2020	United Kingdom	?	?	B.1.1.3	2020-04-20	Yes	Yes	No	No	No	No	No	No	No	66	No	No	No	No	No
England-CAMB-821B8-2020	United Kingdom	?	?	B.1.1	2020-04-21	No	Yes	No	No	No	No	No	No	No	45	No	No	No	No	No
England-CAMB-821C7-2020	United Kingdom	?	?	B.1.1	2020-04-21	No	Yes	No	No	No	No	No	No	No	45	No	No	No	No	No
England-CAMB-821E5-2020	United Kingdom	?	?	B.1.1	2020-04-21	No	Yes	No	No	No	No	No	No	No	36	No	No	No	No	No
England-CAMB-821F4-2020	United Kingdom	?	?	B.1.1	2020-04-21	No	Yes	No	No	No	No	No	No	No	36	No	No	No	No	No
England-CAMB-82200-2020	United Kingdom	?	?	B.1.1	2020-04-21	No	Yes	No	No	No	No	No	No	No	36	No	No	No	No	No
England-CAMB-8222E-2020	United Kingdom	?	?	B.1	2020-04-21	No	Yes	No	No	No	No	No	No	No	21	No	No	No	No	No
England-CAMB-8223D-2020	United Kingdom	?	?	B.1.1	2020-04-12	No	Yes	No	No	No	No	No	No	No	45	No	No	No	No	No
England-CAMB-8224C-2020	United Kingdom	?	?	B.1.1.1	2020-04-14	Yes	Yes	No	No	Pocket	No	No	No	No	171	Yes	No	No	No	No
England-CAMB-8225B-2020	United Kingdom	?	?	B.1.1	2020-04-12	No	Yes	No	No	No	No	No	No	No	45	No	No	No	No	No
England-CAMB-8226A-2020	United Kingdom	?	?	B.1.1	2020-04-13	No	Yes	No	No	No	No	No	No	No	36	No	No	No	No	No
England-CAMB-82279-2020	United Kingdom	?	?	B.1	2020-04-12	No	Yes	No	No	No	No	No	No	No	45	No	No	No	No	No
England-CAMB-82288-2020	United Kingdom	?	?	B.2.1	2020-04-13	No	No	No	No	No	No	No	No	No	36	No	No	No	No	No
England-CAMB-82297-2020	United Kingdom	?	?	B.1.1	2020-04-12	No	Yes	No	No	No	No	No	No	No	45	No	No	No	No	No
England-CAMB-822B5-2020	United Kingdom	?	?	B.1	2020-04-12	No	Yes	No	No	No	No	No	No	No	36	No	No	No	No	No
England-CAMB-822D3-2020	United Kingdom	?	?	B.1.1.1	2020-04-12	Yes	Yes	No	No	Pocket	No	No	No	No	91	Yes	No	No	No	No
England-CAMB-822E2-2020	United Kingdom	?	?	B.2.1	2020-04-14	No	Yes	No	No	No	No	No	No	No	91	No	No	No	No	No
England-CAMB-822F1-2020	United Kingdom	?	?	B.1.97	2020-04-12	No	Yes	No	No	No	No	No	No	No	66	No	No	No	No	No
England-CAMB-8230D-2020	United Kingdom	?	?	B.1.1	2020-04-14	No	Yes	No	No	No	No	No	No	No	55	No	No	No	No	No
England-CAMB-8232B-2020	United Kingdom	?	?	B.1.1	2020-04-13	Yes	Yes	No	No	No	No	No	No	No	66	No	No	No	No	No
England-CAMB-8233A-2020	United Kingdom	?	?	B.1.1	2020-04-12	No	Yes	No	No	No	No	No	No	No	66	No	No	No	No	No
England-CAMB-82358-2020	United Kingdom	?	?	B.1.1	2020-04-14	No	Yes	No	No	No	No	No	No	No	45	No	No	No	No	No
England-CAMB-82385-2020	United Kingdom	?	?	B.1.105	2020-04-13	No	Yes	No	No	No	No	No	No	No	21	No	No	No	No	No
England-CAMB-82394-2020	United Kingdom	?	?	B.1	2020-04-14	No	Yes	No	No	No	No	No	No	No	45	No	No	No	No	No
England-CAMB-823A3-2020	United Kingdom	?	?	B.1.11	2020-04-13	No	Yes	No	No	No	No	No	No	No	21	No	No	No	No	No
England-CAMB-823B2-2020	United Kingdom	?	?	B.1.1.7	2020-04-13	No	Yes	No	No	No	No	No	No	No	105	No	No	No	No	No
England-CAMB-823C1-2020	United Kingdom	?	?	B.2.1	2020-04-13	No	Yes	No	No	No	No	No	No	No	21	No	No	No	No	No
England-CAMB-823FE-2020	United Kingdom	?	?	B.1.1	2020-04-13	No	Yes	No	No	No	No	No	No	No	78	No	No	No	No	No
England-CAMB-8240A-2020	United Kingdom	?	?	B.1.104	2020-04-12	No	Yes	No	No	No	No	No	No	No	66	No	No	No	No	No
England-CAMB-82419-2020	United Kingdom	?	?	B.1.1	2020-04-13	No	Yes	No	No	No	No	No	No	No	28	No	No	No	No	No
England-CAMB-82437-2020	United Kingdom	?	?	B.1.1.3	2020-04-13	Yes	Yes	No	No	No	No	No	No	No	66	No	No	No	No	No
England-CAMB-82446-2020	United Kingdom	?	?	B.1.1	2020-04-12	No	Yes	No	No	No	No	No	No	No	78	No	No	No	No	No
England-CAMB-82464-2020	United Kingdom	?	?	B.2	2020-04-12	No	No	No	No	No	No	No	No	No	21	No	No	No	No	No
England-CAMB-82482-2020	United Kingdom	?	?	B.1.13	2020-04-14	No	Yes	No	No	No	No	No	No	No	55	No	No	No	No	No
England-CAMB-82491-2020	United Kingdom	?	?	B.1	2020-04-14	No	Yes	No	No	No	No	No	No	No	21	No	No	No	No	No
England-CAMB-824A0-2020	United Kingdom	?	?	B.1	2020-04-14	No	Yes	No	No	No	No	No	No	No	45	No	No	No	No	No
England-CAMB-824BF-2020	United Kingdom	?	?	B.1.5	2020-04-14	No	Yes	No	No	No	No	No	No	No	21	No	No	No	No	No
England-CAMB-824CE-2020	United Kingdom	?	?	B.1.93	2020-04-14	Yes	Yes	No	No	No	No	No	No	No	36	No	No	No	No	No
England-CAMB-824DD-2020	United Kingdom	?	?	B.2.4	2020-04-13	No	Yes	No	No	No	No	No	No	No	28	No	No	No	No	No
England-CAMB-824EC-2020	United Kingdom	?	?	B.1.1	2020-04-13	No	Yes	No	No	No	No	No	No	No	55	No	No	No	No	No
England-CAMB-82507-2020	United Kingdom	?	?	B.1.5.3	2020-04-14	No	Yes	No	No	No	No	No	No	No	36	No	No	No	No	No
England-CAMB-82543-2020	United Kingdom	?	?	B.1.104	2020-04-14	No	Yes	No	No	No	No	No	No	No	28	No	No	No	No	No
England-CAMB-82552-2020	United Kingdom	?	?	B.1.104	2020-04-13	No	Yes	No	No	No	No	No	No	No	45	No	No	No	No	No
England-CAMB-82561-2020	United Kingdom	?	?	B.1.97	2020-04-14	No	Yes	No	No	No	No	No	No	No	91	No	No	No	No	No
England-CAMB-82570-2020	United Kingdom	?	?	B.1.97	2020-04-13	No	Yes	No	No	No	No	No	No	No	55	No	No	No	No	No
England-CAMB-8258F-2020	United Kingdom	?	?	B.1.104	2020-04-13	Yes	Yes	No	No	No	No	No	No	No	28	No	No	No	No	No
England-CAMB-825AD-2020	United Kingdom	?	?	B.1.35	2020-04-13	No	Yes	No	No	No	No	No	No	No	45	No	No	No	No	No
England-CAMB-825BC-2020	United Kingdom	?	?	B.1.1	2020-04-14	No	Yes	No	No	No	No	No	No	No	55	No	No	No	No	No
England-CAMB-825CB-2020	United Kingdom	?	?	B.1	2020-04-14	No	Yes	No	No	No	No	No	No	No	66	No	No	No	No	No
England-CAMB-825DA-2020	United Kingdom	?	?	B.3	2020-04-12	No	No	No	No	No	No	No	No	No	45	No	No	No	No	No
England-CAMB-825E9-2020	United Kingdom	?	?	B.1.97	2020-04-13	No	Yes	No	No	No	No	No	No	No	55	No	No	No	No	No
England-CAMB-825F8-2020	United Kingdom	?	?	B.1.97	2020-04-12	No	Yes	No	No	No	No	No	No	No	66	No	No	No	No	No
England-CAMB-82604-2020	United Kingdom	?	?	B.1.104	2020-04-14	No	Yes	No	No	No	No	No	No	No	36	No	No	No	No	No
England-CAMB-82622-2020	United Kingdom	?	?	B.1.1	2020-04-13	No	Yes	No	No	No	No	No	No	No	55	No	No	No	No	No
England-CAMB-82640-2020	United Kingdom	?	?	B.1.1	2020-04-13	No	Yes	No	No	No	No	No	No	No	66	No	No	No	No	No
England-CAMB-8265F-2020	United Kingdom	?	?	B.1.104	2020-04-12	No	Yes	No	No	No	No	No	No	No	28	No	No	No	No	No
England-CAMB-8266E-2020	United Kingdom	?	?	B.1.88	2020-04-13	No	Yes	No	No	No	No	No	No	No	21	No	No	No	No	No
England-CAMB-8267D-2020	United Kingdom	?	?	B.1.1.1	2020-04-12	Yes	Yes	No	No	Pocket	No	No	No	No	105	Yes	No	No	No	No
England-CAMB-8268C-2020	United Kingdom	?	?	B.1.1	2020-04-13	No	Yes	No	No	No	No	No	No	No	66	No	No	No	No	No
England-CAMB-826AA-2020	United Kingdom	?	?	B.1.1	2020-04-13	No	Yes	No	No	No	No	No	No	No	55	No	No	No	No	No
England-CAMB-826B9-2020	United Kingdom	?	?	B	2020-04-13	No	Yes	No	No	No	No	No	No	No	66	No	No	No	No	No
England-CAMB-826C8-2020	United Kingdom	?	?	B.1	2020-04-14	No	Yes	No	No	No	No	No	No	No	55	No	No	No	No	No
England-CAMB-826D7-2020	United Kingdom	?	?	B.1.104	2020-04-13	No	Yes	No	No	No	No	No	No	No	28	No	No	No	No	No
England-CAMB-826E6-2020	United Kingdom	?	?	B.1.1	2020-04-14	No	Yes	No	No	No	No	No	No	No	55	No	No	No	No	No
England-CAMB-826F5-2020	United Kingdom	?	?	B.2.1	2020-04-13	No	No	No	No	No	No	No	No	No	55	No	No	No	No	No
England-CAMB-82701-2020	United Kingdom	?	?	B.1.1	2020-04-14	No	Yes	No	No	No	No	No	No	No	45	No	No	No	No	No
England-CAMB-82710-2020	United Kingdom	?	?	B.1.97	2020-04-13	No	Yes	No	No	No	No	No	No	No	66	No	No	No	No	No
England-CAMB-8275C-2020	United Kingdom	?	?	B.1.1.1	2020-04-13	Yes	Yes	No	No	Pocket	No	No	No	No	78	Yes	No	No	No	No
England-CAMB-8276B-2020	United Kingdom	?	?	B.1.11	2020-04-14	No	Yes	No	No	No	No	No	No	No	28	No	No	No	No	No
England-CAMB-8277A-2020	United Kingdom	?	?	B.1.104	2020-04-13	No	Yes	No	No	No	No	No	No	No	36	No	No	No	No	No
England-CAMB-82789-2020	United Kingdom	?	?	B.2.1	2020-04-14	No	No	No	No	No	No	No	No	No	21	No	No	No	No	No
England-CAMB-827A7-2020	United Kingdom	?	?	B.1.11	2020-04-14	No	Yes	No	No	No	No	No	No	No	36	No	No	No	No	No
England-CAMB-827B6-2020	United Kingdom	?	?	B.1	2020-04-13	No	Yes	No	No	No	No	No	No	No	45	No	No	No	No	No
England-CAMB-827D4-2020	United Kingdom	?	?	B.1.1	2020-04-13	No	Yes	No	No	No	No	No	No	No	66	No	No	No	No	No
England-CAMB-827E3-2020	United Kingdom	?	?	B.2.2	2020-04-14	No	No	No	No	No	No	No	No	No	78	No	No	No	No	No
England-CAMB-827F2-2020	United Kingdom	?	?	B.1.1.1	2020-04-13	Yes	Yes	No	No	Pocket	No	No	No	No	120	Yes	No	No	No	No
England-CAMB-8280E-2020	United Kingdom	?	?	B.1.1	2020-04-14	No	Yes	No	No	No	No	No	No	No	45	No	No	No	No	No
England-CAMB-8281D-2020	United Kingdom	?	?	B.1	2020-04-13	No	Yes	No	No	No	No	No	No	No	136	No	No	No	No	No
England-CAMB-8282C-2020	United Kingdom	?	?	B.1	2020-04-13	No	Yes	No	No	No	No	No	No	No	36	No	No	No	No	No
England-CAMB-8283B-2020	United Kingdom	?	?	B.1.30	2020-04-13	Yes	Yes	No	No	No	Pocket	No	No	No	66	No	Yes	No	No	No
England-CAMB-82859-2020	United Kingdom	?	?	B.1.1.1	2020-04-14	Yes	Yes	No	No	Pocket	No	No	No	No	120	Yes	No	No	No	No
England-CAMB-82877-2020	United Kingdom	?	?	B.1.1	2020-04-14	No	Yes	No	No	No	No	No	No	No	66	No	No	No	No	No
England-CAMB-82886-2020	United Kingdom	?	?	B.1.1.1	2020-04-21	Yes	Yes	No	No	Pocket	No	No	No	No	136	Yes	No	No	No	No
England-CAMB-82895-2020	United Kingdom	?	?	B.1.1	2020-04-13	No	Yes	No	No	No	No	No	No	No	36	No	No	No	No	No
England-CAMB-828A4-2020	United Kingdom	?	?	B.1.1	2020-04-22	Yes	Yes	No	No	Pocket	No	No	No	No	55	Yes	No	No	No	No
England-CAMB-828C2-2020	United Kingdom	?	?	B.1.1	2020-04-22	No	Yes	No	No	No	No	No	No	No	55	No	No	No	No	No
England-CAMB-828D1-2020	United Kingdom	?	?	B.1.1.3	2020-04-14	Yes	Yes	No	No	No	No	No	No	No	105	No	No	No	No	No
England-CAMB-828FF-2020	United Kingdom	?	?	B.1.11	2020-04-14	No	Yes	No	No	No	No	No	No	No	15	No	No	No	No	No
England-CAMB-8290B-2020	United Kingdom	?	?	B.1	2020-04-22	No	Yes	No	No	No	No	No	No	No	36	No	No	No	No	No
England-CAMB-8291A-2020	United Kingdom	?	?	B.1.1	2020-04-14	Yes	Yes	No	No	No	No	No	No	No	78	No	No	No	No	No
England-CAMB-82929-2020	United Kingdom	?	?	B.1	2020-04-21	No	Yes	No	No	No	No	No	No	No	28	No	No	No	No	No
England-CAMB-82938-2020	United Kingdom	?	?	B.1.1.3	2020-04-14	Yes	Yes	No	No	No	No	No	No	No	91	No	No	No	No	No
England-CAMB-82947-2020	United Kingdom	?	?	B.1.1	2020-04-21	No	Yes	No	No	No	No	No	No	No	55	No	No	No	No	No
England-CAMB-82956-2020	United Kingdom	?	?	B.1.1.3	2020-04-14	Yes	Yes	No	No	No	No	No	No	No	120	No	No	No	No	No
England-CAMB-82965-2020	United Kingdom	?	?	B.1.1	2020-04-21	No	Yes	No	No	No	No	No	No	No	28	No	No	No	No	No
England-CAMB-82974-2020	United Kingdom	?	?	B.1.1	2020-04-14	No	Yes	No	No	No	No	No	No	No	36	No	No	No	No	No
England-CAMB-829A1-2020	United Kingdom	?	?	B.1	2020-04-21	No	Yes	No	No	No	No	No	No	No	28	No	No	No	No	No
England-CAMB-829B0-2020	United Kingdom	?	?	B.1.1.1	2020-04-13	Yes	Yes	No	No	Pocket	No	No	No	No	190	Yes	No	No	No	No
England-CAMB-829CF-2020	United Kingdom	?	?	B.1.1.1	2020-04-23	Yes	Yes	No	No	Pocket	No	No	No	No	91	Yes	No	No	No	No
England-CAMB-829DE-2020	United Kingdom	?	?	B.1.1	2020-04-23	No	Yes	No	No	No	No	No	No	No	36	No	No	No	No	No
England-CAMB-829FC-2020	United Kingdom	?	?	B.1.1	2020-04-23	No	Yes	No	No	No	No	No	No	No	36	No	No	No	No	No
England-CAMB-82A08-2020	United Kingdom	?	?	B.1.1	2020-04-23	No	Yes	No	No	No	No	No	No	No	66	No	No	No	No	No
England-CAMB-82A17-2020	United Kingdom	?	?	B.1.1	2020-04-23	No	Yes	No	No	No	No	No	No	No	45	No	No	No	No	No
England-CAMB-82A26-2020	United Kingdom	?	?	B.1	2020-04-23	No	Yes	No	No	No	No	No	No	No	55	No	No	No	No	No
England-CAMB-82A44-2020	United Kingdom	?	?	B.1.1	2020-04-23	No	Yes	No	No	No	No	No	No	No	55	No	No	No	No	No
England-CAMB-82A53-2020	United Kingdom	?	?	B.3	2020-04-23	No	Yes	No	No	No	No	No	No	No	15	No	No	No	No	No
England-CAMB-82A62-2020	United Kingdom	?	?	B.1.1	2020-04-23	No	Yes	No	No	No	No	No	No	No	45	No	No	No	No	No
England-CAMB-82A71-2020	United Kingdom	?	?	B.1.75	2020-04-23	No	Yes	No	No	No	No	No	No	No	45	No	No	No	No	No
England-CAMB-82A80-2020	United Kingdom	?	?	B.1.1.1	2020-04-22	Yes	Yes	No	No	Pocket	No	No	No	No	78	Yes	No	No	No	No
England-CAMB-82A9F-2020	United Kingdom	?	?	B.1.66	2020-04-23	No	Yes	No	No	No	No	No	No	No	55	No	No	No	No	No
England-CAMB-82AAE-2020	United Kingdom	?	?	B.1.1.7	2020	No	Yes	No	No	No	No	No	No	No	45	No	No	No	No	No
England-CAMB-82ACC-2020	United Kingdom	?	?	B.1.1	2020-04-23	No	Yes	No	No	No	No	No	No	No	66	No	No	No	No	No
England-CAMB-82ADB-2020	United Kingdom	?	?	B.1.1	2020-04-23	No	Yes	No	No	No	No	No	No	No	28	No	No	No	No	No
England-CAMB-82AEA-2020	United Kingdom	?	?	B.1.1.1	2020-04-22	Yes	Yes	No	No	Pocket	No	No	No	No	66	Yes	No	No	No	No
England-CAMB-82B14-2020	United Kingdom	?	?	B.1.1	2020-04-23	No	Yes	No	No	No	No	No	No	No	45	No	No	No	No	No
England-CAMB-82B23-2020	United Kingdom	?	?	B.1	2020-04-22	No	Yes	No	No	No	No	No	No	No	55	No	No	No	No	No
England-CAMB-82B32-2020	United Kingdom	?	?	B.1	2020-04-23	No	Yes	No	No	No	No	No	No	No	21	No	No	No	No	No
England-CAMB-82B50-2020	United Kingdom	?	?	B.1	2020-04-22	No	Yes	No	No	No	No	No	No	No	15	No	No	No	No	No
England-CAMB-82B6F-2020	United Kingdom	?	?	B.1.1	2020-04-22	No	Yes	No	No	No	No	No	No	No	91	No	No	No	No	No
England-CAMB-82B7E-2020	United Kingdom	?	?	B.1.104	2020-04-22	No	Yes	No	No	No	No	No	No	No	28	No	No	No	No	No
England-CAMB-82BAB-2020	United Kingdom	?	?	B.1.1.1	2020-04-25	Yes	Yes	No	No	Pocket	No	No	No	No	55	Yes	No	No	No	No
England-CAMB-82BBA-2020	United Kingdom	?	?	B.1.1	2020-04-25	No	Yes	No	No	No	No	No	No	No	36	No	No	No	No	No
England-CAMB-82BC9-2020	United Kingdom	?	?	B.1.1	2020-04-24	No	Yes	No	No	No	No	No	No	No	55	No	No	No	No	No
England-CAMB-82BD8-2020	United Kingdom	?	?	B.1.66	2020-04-24	No	Yes	No	No	No	No	No	No	No	36	No	No	No	No	No
England-CAMB-82C11-2020	United Kingdom	?	?	B.1.1	2020-04-24	No	Yes	No	No	No	No	No	No	No	55	No	No	No	No	No
England-CAMB-82C20-2020	United Kingdom	?	?	B.1.1	2020-04-23	No	Yes	No	No	No	No	No	No	No	45	No	No	No	No	No
England-CAMB-82C3F-2020	United Kingdom	?	?	B.2.6	2020-04-24	No	No	No	No	No	No	No	No	No	28	No	No	No	No	No
England-CAMB-82C4E-2020	United Kingdom	?	?	B.1.11	2020-04-24	No	Yes	No	No	No	No	No	No	No	28	No	No	No	No	No
England-CAMB-82C5D-2020	United Kingdom	?	?	B.1.1	2020-04-22	No	Yes	No	No	No	No	No	No	No	28	No	No	No	No	No
England-CAMB-82C7B-2020	United Kingdom	?	?	B.2	2020-04-24	No	No	No	No	No	No	No	No	No	36	No	No	No	No	No
England-CAMB-82C8A-2020	United Kingdom	?	?	B.1.1	2020-04-22	No	Yes	No	No	No	No	No	No	No	36	No	No	No	No	No
England-CAMB-82C99-2020	United Kingdom	?	?	B.1.66	2020-04-23	No	Yes	No	No	No	No	No	No	No	45	No	No	No	No	No
England-CAMB-82CA8-2020	United Kingdom	?	?	B.1.1	2020-04-24	No	Yes	No	No	No	No	No	No	No	45	No	No	No	No	No
England-CAMB-82CC6-2020	United Kingdom	?	?	A.2	2020-04-22	No	No	No	No	No	No	No	No	No	36	No	No	No	No	No
England-CAMB-82CE4-2020	United Kingdom	?	?	B.1.1.1	2020-04-13	Yes	Yes	No	No	Pocket	No	No	No	No	91	Yes	No	No	No	No
England-CAMB-82CF3-2020	United Kingdom	?	?	B.1	2020-04-12	No	Yes	No	No	No	No	No	No	No	66	No	No	No	No	No
England-CAMB-82D0F-2020	United Kingdom	?	?	B.1	2020-04-13	No	Yes	No	No	No	No	No	No	No	36	No	No	No	No	No
England-CAMB-82D1E-2020	United Kingdom	?	?	B.1.1	2020-04-12	No	Yes	No	No	No	No	No	No	No	78	No	No	No	No	No
England-CAMB-82D2D-2020	United Kingdom	?	?	B.1.1	2020-04-13	No	Yes	No	No	No	No	No	No	No	78	No	No	No	No	No
England-CAMB-82D3C-2020	United Kingdom	?	?	B.1.1.13	2020-04-12	No	Yes	No	No	No	No	No	No	No	55	No	No	No	No	No
England-CAMB-82D4B-2020	United Kingdom	?	?	B.1.97	2020-04-13	No	Yes	No	No	No	No	No	No	No	78	No	No	No	No	No
England-CAMB-82D5A-2020	United Kingdom	?	?	B.1	2020-04-14	No	Yes	No	No	No	No	No	No	No	15	No	No	No	No	No
England-CAMB-82D69-2020	United Kingdom	?	?	B.1.1	2020-04-14	No	Yes	No	No	No	No	No	No	No	36	No	No	No	No	No
England-CAMB-82D78-2020	United Kingdom	?	?	B.1	2020-04-13	No	Yes	No	No	No	No	No	No	No	66	No	No	No	No	No
England-CAMB-82D87-2020	United Kingdom	?	?	B.1	2020-04-13	No	Yes	No	No	No	No	No	No	No	36	No	No	No	No	No
England-CAMB-82D96-2020	United Kingdom	?	?	B.1.97	2020-04-14	No	Yes	No	No	No	No	No	No	No	78	No	No	No	No	No
England-CAMB-82DB4-2020	United Kingdom	?	?	B.1.1	2020-04-13	No	Yes	No	No	No	No	No	No	No	78	No	No	No	No	No
England-CAMB-82DC3-2020	United Kingdom	?	?	B.1	2020-04-14	No	Yes	No	No	No	No	No	No	No	45	No	No	No	No	No
England-CAMB-82DD2-2020	United Kingdom	?	?	B.1.1	2020-04-14	No	Yes	No	No	No	No	No	No	No	45	No	No	No	No	No
England-CAMB-82DE1-2020	United Kingdom	?	?	B.2.2	2020-04-13	Yes	No	No	No	No	No	Pocket	No	No	153	No	No	No	No	Yes
England-CAMB-82DF0-2020	United Kingdom	?	?	B.1.1	2020-04-14	No	Yes	No	No	No	No	No	No	No	66	No	No	No	No	No
England-CAMB-82E0C-2020	United Kingdom	?	?	B.1.1.1	2020-04-14	Yes	Yes	No	No	Pocket	No	No	No	No	78	Yes	No	No	No	No
England-CAMB-82E1B-2020	United Kingdom	?	?	B.1.1	2020-04-14	No	Yes	No	No	No	No	No	No	No	45	No	No	No	No	No
England-CAMB-82E2A-2020	United Kingdom	?	?	B.1.1.13	2020-04-14	No	Yes	No	No	No	No	No	No	No	153	No	No	No	No	No
England-CAMB-82E39-2020	United Kingdom	?	?	B.1.1	2020-04-14	No	Yes	No	No	No	No	No	No	No	45	No	No	No	No	No
England-CAMB-82E48-2020	United Kingdom	?	?	B.1	2020-04-14	No	Yes	No	No	No	No	No	No	No	55	No	No	No	No	No
England-CAMB-82E66-2020	United Kingdom	?	?	B.1	2020-04-14	No	Yes	No	No	No	No	No	No	No	21	No	No	No	No	No
England-CAMB-82E75-2020	United Kingdom	?	?	B.1.1	2020-04-12	No	Yes	No	No	No	No	No	No	No	28	No	No	No	No	No
England-CAMB-82E84-2020	United Kingdom	?	?	B.1.1.13	2020-04-14	No	Yes	No	No	No	No	No	No	No	78	No	No	No	No	No
England-CAMB-82EA2-2020	United Kingdom	?	?	B.1	2020-04-13	No	Yes	No	No	No	No	No	No	No	45	No	No	No	No	No
England-CAMB-82EB1-2020	United Kingdom	?	?	B.1.1	2020-04-12	No	Yes	No	No	No	No	No	No	No	45	No	No	No	No	No
England-CAMB-82EC0-2020	United Kingdom	?	?	B.1.1	2020-04-14	Yes	Yes	No	No	No	No	No	No	No	45	No	No	No	No	No
England-CAMB-82EEE-2020	United Kingdom	?	?	B.2	2020-04-14	Yes	No	No	No	No	No	No	No	No	66	No	No	No	No	No
England-CAMB-82EFD-2020	United Kingdom	?	?	B.1	2020-04-13	No	Yes	No	No	No	No	No	No	No	15	No	No	No	No	No
England-CAMB-82F09-2020	United Kingdom	?	?	B.1.1	2020-04-12	No	Yes	No	No	No	No	No	No	No	55	No	No	No	No	No
England-CAMB-82F18-2020	United Kingdom	?	?	B.1	2020-04-13	No	Yes	No	No	No	No	No	No	No	28	No	No	No	No	No
England-CAMB-82F36-2020	United Kingdom	?	?	B.1.1	2020-04-12	No	Yes	No	No	No	No	No	No	No	66	No	No	No	No	No
England-CAMB-82F54-2020	United Kingdom	?	?	B.1.1	2020-04-12	No	Yes	No	No	No	No	No	No	No	55	No	No	No	No	No
England-CAMB-82F63-2020	United Kingdom	?	?	B.1	2020-04-12	No	Yes	No	No	No	No	No	No	No	45	No	No	No	No	No
England-CAMB-82F72-2020	United Kingdom	?	?	B.1	2020-04-12	No	Yes	No	No	No	No	No	No	No	36	No	No	No	No	No
England-CAMB-82F81-2020	United Kingdom	?	?	B.2	2020-04-13	No	No	No	No	No	No	No	No	No	66	No	No	No	No	No
England-CAMB-82FAF-2020	United Kingdom	?	?	B.1	2020-04-10	No	Yes	No	No	No	No	No	No	No	28	No	No	No	No	No
England-CAMB-82FBE-2020	United Kingdom	?	?	B.1	2020-04-12	No	Yes	No	No	No	No	No	No	No	55	No	No	No	No	No
England-CAMB-82FCD-2020	United Kingdom	?	?	B.1.1	2020-04-13	Yes	Yes	No	No	No	No	Pocket	No	No	66	No	No	No	No	Yes
England-CAMB-82FDC-2020	United Kingdom	?	?	B.1.36	2020-04-14	No	Yes	No	No	No	No	No	No	No	45	No	No	No	No	No
England-CAMB-82FEB-2020	United Kingdom	?	?	B.1	2020-04-12	No	Yes	No	No	No	No	No	No	No	66	No	No	No	No	No
England-CAMB-82FFA-2020	United Kingdom	?	?	B.1.1	2020-04-14	No	Yes	No	No	No	No	No	No	No	66	No	No	No	No	No
England-CAMB-83005-2020	United Kingdom	?	?	B.1	2020-04-10	No	Yes	No	No	No	No	No	No	No	45	No	No	No	No	No
England-CAMB-83014-2020	United Kingdom	?	?	B.1.1	2020-04-14	No	Yes	No	No	No	No	No	No	No	66	No	No	No	No	No
England-CAMB-83023-2020	United Kingdom	?	?	B.1.1	2020-04-14	No	Yes	No	No	No	No	No	No	No	120	No	No	No	No	No
England-CAMB-83032-2020	United Kingdom	?	?	B.1.1	2020-04-15	No	Yes	No	No	No	No	No	No	No	78	No	No	No	No	No
England-CAMB-83041-2020	United Kingdom	?	?	B.1.104	2020-04-04	No	Yes	No	No	No	No	No	No	No	36	No	No	No	No	No
England-CAMB-8306F-2020	United Kingdom	?	?	B.1	2020-04-13	No	Yes	No	No	No	No	No	No	No	36	No	No	No	No	No
England-CAMB-8307E-2020	United Kingdom	?	?	B.1.1	2020-04-14	No	Yes	No	No	No	No	No	No	No	36	No	No	No	No	No
England-CAMB-8308D-2020	United Kingdom	?	?	B.1.1	2020-04-13	No	Yes	No	No	No	No	No	No	No	55	No	No	No	No	No
England-CAMB-8309C-2020	United Kingdom	?	?	B.1.1.7	2020-04-14	No	Yes	No	No	No	No	No	No	No	66	No	No	No	No	No
England-CAMB-830AB-2020	United Kingdom	?	?	B.1.1	2020-04-14	No	Yes	No	No	No	No	No	No	No	45	No	No	No	No	No
England-CAMB-830E7-2020	United Kingdom	?	?	B.1.1	2020-04-13	No	Yes	No	No	No	No	No	No	No	91	No	No	No	No	No
England-CAMB-830F6-2020	United Kingdom	?	?	B.1	2020-04-14	No	Yes	No	No	No	No	No	No	No	36	No	No	No	No	No
England-CAMB-83102-2020	United Kingdom	?	?	B.2.1	2020-04-14	No	Yes	No	No	No	No	No	No	No	21	No	No	No	No	No
England-CAMB-83111-2020	United Kingdom	?	?	B.1.1	2020-04-15	No	Yes	No	No	No	No	No	No	No	45	No	No	No	No	No
England-CAMB-83120-2020	United Kingdom	?	?	B.1.1.1	2020-04-13	Yes	Yes	No	No	Pocket	No	No	No	No	78	Yes	No	No	No	No
England-CAMB-8316C-2020	United Kingdom	?	?	B.1.104	2020-04-14	No	Yes	No	No	No	No	No	No	No	45	No	No	No	No	No
England-CAMB-8317B-2020	United Kingdom	?	?	B.1.76	2020-04-14	No	Yes	No	No	No	No	No	No	No	21	No	No	No	No	No
England-CAMB-8318A-2020	United Kingdom	?	?	B.1.1.1	2020-04-14	Yes	Yes	No	No	Pocket	No	No	No	No	55	Yes	No	No	No	No
England-CAMB-831A8-2020	United Kingdom	?	?	B.1.1.1	2020-04-14	Yes	Yes	No	No	Pocket	No	No	No	No	120	Yes	No	No	No	No
England-CAMB-831B7-2020	United Kingdom	?	?	B.1.1	2020-04-14	No	Yes	No	No	No	No	No	No	No	55	No	No	No	No	No
England-CAMB-831C6-2020	United Kingdom	?	?	B.1	2020-04-14	No	Yes	No	No	No	No	No	No	No	28	No	No	No	No	No
England-CAMB-831D5-2020	United Kingdom	?	?	B.1.1	2020-04-14	No	Yes	No	No	No	No	No	No	No	66	No	No	No	No	No
England-CAMB-831E4-2020	United Kingdom	?	?	B.1.1	2020-04-14	No	Yes	No	No	No	No	No	No	No	45	No	No	No	No	No
England-CAMB-831F3-2020	United Kingdom	?	?	B.1.1	2020-04-14	No	Yes	No	No	No	No	No	No	No	55	No	No	No	No	No
England-CAMB-8320F-2020	United Kingdom	?	?	B.1.1	2020-04-14	No	Yes	No	No	No	No	No	No	No	78	No	No	No	No	No
England-CAMB-8322D-2020	United Kingdom	?	?	B.1.1.1	2020-04-14	Yes	Yes	No	No	Pocket	No	No	No	No	66	Yes	No	No	No	No
England-CAMB-83278-2020	United Kingdom	?	?	B.1.36	2020-04-14	No	Yes	No	No	No	No	No	No	No	55	No	No	No	No	No
England-CAMB-83287-2020	United Kingdom	?	?	B.2.1	2020-04-14	No	No	No	No	No	No	No	No	No	55	No	No	No	No	No
England-CAMB-83296-2020	United Kingdom	?	?	B.1	2020-04-14	No	Yes	No	No	No	No	No	No	No	36	No	No	No	No	No
England-CAMB-832A5-2020	United Kingdom	?	?	B.1.5	2020-04-14	No	Yes	No	No	No	No	No	No	No	45	No	No	No	No	No
England-CAMB-832B4-2020	United Kingdom	?	?	B.1.1	2020-04-14	No	Yes	No	No	No	No	No	No	No	55	No	No	No	No	No
England-CAMB-832C3-2020	United Kingdom	?	?	B.1	2020-04-15	No	Yes	No	No	No	No	No	No	No	21	No	No	No	No	No
England-CAMB-832D2-2020	United Kingdom	?	?	B.1.13	2020-04-15	No	Yes	No	No	No	No	No	No	No	55	No	No	No	No	No
England-CAMB-832E1-2020	United Kingdom	?	?	B.1.1.1	2020-04-15	Yes	Yes	No	No	Pocket	No	No	No	No	78	Yes	No	No	No	No
England-CAMB-83348-2020	United Kingdom	?	?	B.1.1	2020-04-15	No	Yes	No	No	No	No	No	No	No	91	No	No	No	No	No
England-CAMB-83357-2020	United Kingdom	?	?	A.2	2020-04-14	No	No	No	No	No	No	No	No	No	45	No	No	No	No	No
England-CAMB-83366-2020	United Kingdom	?	?	B.1.11	2020-04-11	No	Yes	No	No	No	No	No	No	No	28	No	No	No	No	No
England-CAMB-83375-2020	United Kingdom	?	?	B.1.104	2020-04-14	No	Yes	No	No	No	No	No	No	No	28	No	No	No	No	No
England-CAMB-83384-2020	United Kingdom	?	?	B.1.1	2020-04-15	No	Yes	No	No	No	No	No	No	No	45	No	No	No	No	No
England-CAMB-833B1-2020	United Kingdom	?	?	B.1.11	2020-04-14	No	Yes	No	No	No	No	No	No	No	28	No	No	No	No	No
England-CAMB-833C0-2020	United Kingdom	?	?	B.1.104	2020-04-14	No	Yes	No	No	No	No	No	No	No	36	No	No	No	No	No
England-CAMB-833DF-2020	United Kingdom	?	?	B.1.1	2020-04-14	No	Yes	No	No	No	No	No	No	No	55	No	No	No	No	No
England-CAMB-833EE-2020	United Kingdom	?	?	B.1.104	2020-04-14	No	Yes	No	No	No	No	No	No	No	28	No	No	No	No	No
England-CAMB-833FD-2020	United Kingdom	?	?	B.1.1.10	2020-04-14	No	Yes	No	No	No	No	No	No	No	78	No	No	No	No	No
England-CAMB-83409-2020	United Kingdom	?	?	B.1.35	2020-04-14	No	Yes	No	No	No	No	No	No	No	28	No	No	No	No	No
England-CAMB-83418-2020	United Kingdom	?	?	B.1.13	2020-04-14	No	Yes	No	No	No	No	No	No	No	66	No	No	No	No	No
England-CAMB-83427-2020	United Kingdom	?	?	B.1.1	2020-04-14	No	Yes	No	No	No	No	No	No	No	66	No	No	No	No	No
England-CAMB-83436-2020	United Kingdom	?	?	B.1.75	2020-04-14	No	Yes	No	No	No	No	No	No	No	21	No	No	No	No	No
England-CAMB-83445-2020	United Kingdom	?	?	B.1.1	2020-04-15	No	Yes	No	No	No	No	No	No	No	45	No	No	No	No	No
England-CAMB-83463-2020	United Kingdom	?	?	B.1.1	2020-04-24	No	Yes	No	No	No	No	No	No	No	45	No	No	No	No	No
England-CAMB-83472-2020	United Kingdom	?	?	B.2.1	2020-04-15	No	No	No	No	No	No	No	No	No	66	No	No	No	No	No
England-CAMB-83481-2020	United Kingdom	?	?	B.1.1	2020-04-25	No	Yes	No	No	No	No	No	No	No	55	No	No	No	No	No
England-CAMB-83490-2020	United Kingdom	?	?	B.1.1	2020-04-15	No	Yes	No	No	No	No	No	No	No	105	No	No	No	No	No
England-CAMB-834AF-2020	United Kingdom	?	?	B.1.1	2020-04-15	No	Yes	No	No	No	No	No	No	No	36	No	No	No	No	No
England-CAMB-834BE-2020	United Kingdom	?	?	B.1	2020-04-14	No	Yes	No	No	No	No	No	No	No	36	No	No	No	No	No
England-CAMB-834CD-2020	United Kingdom	?	?	B.2.1	2020-04-15	No	No	No	No	No	No	No	No	No	66	No	No	No	No	No
England-CAMB-834FA-2020	United Kingdom	?	?	B.1.1	2020-04-15	No	Yes	No	No	No	No	No	No	No	36	No	No	No	No	No
England-CAMB-83506-2020	United Kingdom	?	?	B.1.1	2020-04-14	No	Yes	No	No	No	No	No	No	No	105	No	No	No	No	No
England-CAMB-83542-2020	United Kingdom	?	?	B.1.1	2020-04-15	No	Yes	No	No	No	No	No	No	No	36	No	No	No	No	No
England-CAMB-83560-2020	United Kingdom	?	?	B.1.1	2020-04-14	No	Yes	No	No	No	No	No	No	No	66	No	No	No	No	No
England-CAMB-8357F-2020	United Kingdom	?	?	B.1.1	2020-04-15	No	Yes	No	No	No	No	No	No	No	36	No	No	No	No	No
England-CAMB-8358E-2020	United Kingdom	?	?	B.1.1	2020-04-14	No	Yes	No	No	No	No	No	No	No	36	No	No	No	No	No
England-CAMB-8359D-2020	United Kingdom	?	?	B.1.1	2020-04-15	No	Yes	No	No	No	No	No	No	No	36	No	No	No	No	No
England-CAMB-835AC-2020	United Kingdom	?	?	B.1.1	2020-04-14	No	Yes	No	No	No	No	No	No	No	45	No	No	No	No	No
England-CAMB-835CA-2020	United Kingdom	?	?	B.1	2020-04-14	No	Yes	No	No	No	No	No	No	No	78	No	No	No	No	No
England-CAMB-835F7-2020	United Kingdom	?	?	B.1	2020-04-14	No	Yes	No	No	No	No	No	No	No	55	No	No	No	No	No
England-CAMB-83603-2020	United Kingdom	?	?	B.1.1	2020-04-15	No	Yes	No	No	No	No	No	No	No	45	No	No	No	No	No
England-CAMB-83612-2020	United Kingdom	?	?	B.1.1	2020-04-15	No	Yes	No	No	No	No	No	No	No	55	No	No	No	No	No
England-CAMB-8365E-2020	United Kingdom	?	?	B.1.99	2020-04-15	No	Yes	No	No	No	No	No	No	No	78	No	No	No	No	No
England-CAMB-8366D-2020	United Kingdom	?	?	B.1.1	2020-04-14	No	Yes	No	No	No	No	No	No	No	120	No	No	No	No	No
England-CAMB-8367C-2020	United Kingdom	?	?	B.1.1	2020-04-15	No	Yes	No	No	No	No	No	No	No	55	No	No	No	No	No
England-CAMB-8369A-2020	United Kingdom	?	?	B.1	2020-04-14	No	Yes	No	No	No	No	No	No	No	55	No	No	No	No	No
England-CAMB-836A9-2020	United Kingdom	?	?	B.1	2020-04-14	No	Yes	No	No	No	No	No	No	No	66	No	No	No	No	No
England-CAMB-836B8-2020	United Kingdom	?	?	B.1	2020-04-15	No	Yes	No	No	No	No	No	No	No	15	No	No	No	No	No
England-CAMB-836C7-2020	United Kingdom	?	?	B.1.1	2020-04-14	No	Yes	No	No	No	No	No	No	No	55	No	No	No	No	No
England-CAMB-836D6-2020	United Kingdom	?	?	B.1.11	2020-04-15	No	Yes	No	No	No	No	No	No	No	21	No	No	No	No	No
England-CAMB-83700-2020	United Kingdom	?	?	B.1.1	2020-04-14	No	Yes	No	No	No	No	No	No	No	66	No	No	No	No	No
England-CAMB-8371F-2020	United Kingdom	?	?	B.1.1.1	2020-04-15	Yes	Yes	No	No	Pocket	No	No	No	No	171	Yes	No	No	No	No
England-CAMB-8373D-2020	United Kingdom	?	?	B.1.1	2020-04-15	No	Yes	No	No	No	No	No	No	No	45	No	No	No	No	No
England-CAMB-8374C-2020	United Kingdom	?	?	B.1.1	2020-04-15	No	Yes	No	No	No	No	No	No	No	55	No	No	No	No	No
England-CAMB-8376A-2020	United Kingdom	?	?	B.1.1	2020-04-15	No	Yes	No	No	No	No	No	No	No	36	No	No	No	No	No
England-CAMB-83779-2020	United Kingdom	?	?	B.1.1.1	2020-04-15	Yes	Yes	No	No	Pocket	No	No	No	No	120	Yes	No	No	No	No
England-CAMB-83788-2020	United Kingdom	?	?	B.1.1	2020-04-15	No	Yes	No	No	No	No	No	No	No	45	No	No	No	No	No
England-CAMB-83797-2020	United Kingdom	?	?	B.1.1.1	2020-04-15	Yes	Yes	No	No	Pocket	No	No	No	No	171	Yes	No	No	No	No
England-CAMB-837A6-2020	United Kingdom	?	?	B.1.1	2020-04-15	No	Yes	No	No	No	No	No	No	No	36	No	No	No	No	No
England-CAMB-837B5-2020	United Kingdom	?	?	B.2.1	2020-04-15	No	No	No	No	No	No	No	No	No	21	No	No	No	No	No
England-CAMB-837C4-2020	United Kingdom	?	?	B.1.1	2020-04-16	No	Yes	No	No	No	No	No	No	No	66	No	No	No	No	No
England-CAMB-837D3-2020	United Kingdom	?	?	B.1.1	2020-04-15	No	Yes	No	No	No	No	No	No	No	55	No	No	No	No	No
England-CAMB-837F1-2020	United Kingdom	?	?	B.1.1	2020-04-14	No	Yes	No	No	No	No	No	No	No	55	No	No	No	No	No
England-CAMB-8381C-2020	United Kingdom	?	?	B.1.5	2020-04-15	No	Yes	No	No	No	No	No	No	No	28	No	No	No	No	No
England-CAMB-8382B-2020	United Kingdom	?	?	B.1.1	2020-04-14	No	Yes	No	No	No	No	No	No	No	66	No	No	No	No	No
England-CAMB-8383A-2020	United Kingdom	?	?	B.1.1	2020-04-15	No	Yes	No	No	No	No	No	No	No	105	No	No	No	No	No
England-CAMB-83849-2020	United Kingdom	?	?	B.1.1.13	2020-04-13	No	Yes	No	No	No	No	No	No	No	45	No	No	No	No	No
England-CAMB-83867-2020	United Kingdom	?	?	B.1.1	2020-04-15	No	Yes	No	No	No	No	No	No	No	66	No	No	No	No	No
England-CAMB-83876-2020	United Kingdom	?	?	B.2.1	2020-04-15	No	No	No	No	No	No	No	No	No	21	No	No	No	No	No
England-CAMB-83885-2020	United Kingdom	?	?	B.1.1	2020-04-16	No	Yes	No	No	No	No	No	No	No	45	No	No	No	No	No
England-CAMB-838A3-2020	United Kingdom	?	?	B.2.1	2020-04-15	No	No	No	No	No	No	No	No	No	28	No	No	No	No	No
England-CAMB-838B2-2020	United Kingdom	?	?	B.1.13	2020-04-15	No	Yes	No	No	No	No	No	No	No	105	No	No	No	No	No
England-CAMB-838C1-2020	United Kingdom	?	?	B.1.1	2020-04-16	No	Yes	No	No	No	No	No	No	No	55	No	No	No	No	No
England-CAMB-8390A-2020	United Kingdom	?	?	B.1.1	2020-04-16	No	Yes	No	No	No	No	No	No	No	78	No	No	No	No	No
England-CAMB-83928-2020	United Kingdom	?	?	B.1.1	2020-04-16	No	Yes	No	No	No	No	No	No	No	66	No	No	No	No	No
England-CAMB-83937-2020	United Kingdom	?	?	B.1.1	2020-04-15	No	Yes	No	No	No	No	No	No	No	45	No	No	No	No	No
England-CAMB-83946-2020	United Kingdom	?	?	B.1	2020-04-16	No	Yes	No	No	No	No	No	No	No	21	No	No	No	No	No
England-CAMB-83973-2020	United Kingdom	?	?	B.2.1	2020-04-15	No	No	No	No	No	No	No	No	No	36	No	No	No	No	No
England-CAMB-83982-2020	United Kingdom	?	?	B.1.104	2020-04-15	No	Yes	No	No	No	No	No	No	No	28	No	No	No	No	No
England-CAMB-83991-2020	United Kingdom	?	?	B.1.1	2020-04-16	No	Yes	No	No	No	No	No	No	No	45	No	No	No	No	No
England-CAMB-839BF-2020	United Kingdom	?	?	B.1.13	2020-04-15	No	Yes	No	No	No	No	No	No	No	78	No	No	No	No	No
England-CAMB-839CE-2020	United Kingdom	?	?	B.1.97	2020-04-15	No	Yes	No	No	No	No	No	No	No	66	No	No	No	No	No
England-CAMB-839DD-2020	United Kingdom	?	?	B.1.1	2020-04-16	No	Yes	No	No	No	No	No	No	No	55	No	No	No	No	No
England-CAMB-839EC-2020	United Kingdom	?	?	B.1.1	2020-04-16	No	Yes	No	No	No	No	No	No	No	45	No	No	No	No	No
England-CAMB-839FB-2020	United Kingdom	?	?	B.1.13	2020-04-16	No	Yes	No	No	No	No	No	No	No	36	No	No	No	No	No
England-CAMB-83A25-2020	United Kingdom	?	?	B.1.104	2020-04-15	No	Yes	No	No	No	No	No	No	No	78	No	No	No	No	No
England-CAMB-83A34-2020	United Kingdom	?	?	B.1.1.3	2020-04-15	Yes	Yes	No	No	No	No	No	No	No	120	No	No	No	No	No
England-CAMB-83A43-2020	United Kingdom	?	?	B.1	2020-04-15	No	Yes	No	No	No	No	No	No	No	78	No	No	No	No	No
England-CAMB-83A52-2020	United Kingdom	?	?	B.1.1	2020-04-16	No	Yes	No	No	No	No	No	No	No	36	No	No	No	No	No
England-CAMB-83A61-2020	United Kingdom	?	?	B.1.1.1	2020-04-15	Yes	Yes	No	No	Pocket	No	No	No	No	120	Yes	No	No	No	No
England-CAMB-83A70-2020	United Kingdom	?	?	B.1	2020-04-15	Yes	Yes	No	No	No	No	No	No	No	45	No	No	No	No	No
England-CAMB-83A8F-2020	United Kingdom	?	?	B.1.97	2020-04-16	No	Yes	No	No	No	No	No	No	No	55	No	No	No	No	No
England-CAMB-83A9E-2020	United Kingdom	?	?	B.1.1	2020-04-15	No	Yes	No	No	No	No	No	No	No	55	No	No	No	No	No
England-CAMB-83AAD-2020	United Kingdom	?	?	B.1.1.10	2020-04-15	No	Yes	No	No	No	No	No	No	No	66	No	No	No	No	No
England-CAMB-83ABC-2020	United Kingdom	?	?	B.1.1	2020-04-15	No	Yes	No	No	No	No	No	No	No	45	No	No	No	No	No
England-CAMB-83ACB-2020	United Kingdom	?	?	B.1.1	2020-04-15	No	Yes	No	No	No	No	No	No	No	55	No	No	No	No	No
England-CAMB-83ADA-2020	United Kingdom	?	?	B.1.1	2020-04-15	No	Yes	No	No	No	No	No	No	No	28	No	No	No	No	No
England-CAMB-83AE9-2020	United Kingdom	?	?	B.1.1	2020-04-15	No	Yes	No	No	No	No	No	No	No	190	No	No	No	No	No
England-CAMB-83AF8-2020	United Kingdom	?	?	B.1.1	2020-04-16	No	Yes	No	No	No	No	No	No	No	28	No	No	No	No	No
England-CAMB-83B04-2020	United Kingdom	?	?	B.1.1.13	2020-04-15	No	Yes	No	No	No	No	No	No	No	91	No	No	No	No	No
England-CAMB-83B22-2020	United Kingdom	?	?	B.1	2020-04-15	No	Yes	No	No	No	No	No	No	No	55	No	No	No	No	No
England-CAMB-83B40-2020	United Kingdom	?	?	B.1	2020-04-16	No	Yes	No	No	No	No	No	No	No	66	No	No	No	No	No
England-CAMB-83B6E-2020	United Kingdom	?	?	B.1.1	2020-04-15	No	Yes	No	No	No	No	No	No	No	36	No	No	No	No	No
England-CAMB-83B7D-2020	United Kingdom	?	?	B.2.1	2020-04-16	Yes	No	No	No	No	No	No	No	No	105	No	No	No	No	No
England-CAMB-83B8C-2020	United Kingdom	?	?	B.1.1	2020-04-15	No	Yes	No	No	No	No	No	No	No	45	No	No	No	No	No
England-CAMB-83BAA-2020	United Kingdom	?	?	B.1.1	2020-04-16	No	Yes	No	No	No	No	No	No	No	66	No	No	No	No	No
England-CAMB-83BB9-2020	United Kingdom	?	?	B.1.11	2020-04-16	No	Yes	No	No	No	No	No	No	No	36	No	No	No	No	No
England-CAMB-83BC8-2020	United Kingdom	?	?	B.1.1	2020-04-15	No	Yes	No	No	No	No	No	No	No	36	No	No	No	No	No
England-CAMB-83BD7-2020	United Kingdom	?	?	B.1	2020-04-16	No	Yes	No	No	No	No	No	No	No	36	No	No	No	No	No
England-CAMB-83BE6-2020	United Kingdom	?	?	B.1.1.1	2020-04-16	Yes	Yes	No	No	Pocket	No	No	No	No	78	Yes	No	No	No	No
England-CAMB-83BF5-2020	United Kingdom	?	?	B.1.1	2020-04-16	No	Yes	No	No	No	No	No	No	No	55	No	No	No	No	No
England-CAMB-83C01-2020	United Kingdom	?	?	B.2.1	2020-04-15	No	No	No	No	No	No	No	No	No	105	No	No	No	No	No
England-CAMB-83C10-2020	United Kingdom	?	?	B.1	2020-04-16	No	Yes	No	No	No	No	No	No	No	36	No	No	No	No	No
England-CAMB-83C2F-2020	United Kingdom	?	?	B.1.1	2020-04-16	No	Yes	No	No	No	No	No	No	No	36	No	No	No	No	No
England-CAMB-83C3E-2020	United Kingdom	?	?	B.1.1	2020-04-16	No	Yes	No	No	No	No	No	No	No	55	No	No	No	No	No
England-CAMB-83C4D-2020	United Kingdom	?	?	B.1.105	2020-04-16	No	Yes	No	No	No	No	No	No	No	21	No	No	No	No	No
England-CAMB-83C5C-2020	United Kingdom	?	?	B.1.104	2020-04-15	No	Yes	No	No	No	No	No	No	No	21	No	No	No	No	No
England-CAMB-83C89-2020	United Kingdom	?	?	B.1.1.3	2020-04-16	Yes	Yes	No	No	No	No	No	No	No	105	No	No	No	No	No
England-CAMB-83C98-2020	United Kingdom	?	?	B.1.97	2020-04-15	No	Yes	No	No	No	No	No	No	No	66	No	No	No	No	No
England-CAMB-83CA7-2020	United Kingdom	?	?	B.1.1.3	2020-04-16	Yes	Yes	No	No	No	No	No	No	No	91	No	No	No	No	No
England-CAMB-83CB6-2020	United Kingdom	?	?	B.1.11	2020-04-15	No	Yes	No	No	No	No	No	No	No	36	No	No	No	No	No
England-CAMB-83CC5-2020	United Kingdom	?	?	B.1.1.3	2020-04-16	Yes	Yes	No	No	No	No	No	No	No	78	No	No	No	No	No
England-CAMB-83CD4-2020	United Kingdom	?	?	B.1.1	2020-04-15	Yes	Yes	No	No	No	No	No	No	No	120	No	No	No	No	No
England-CAMB-83CE3-2020	United Kingdom	?	?	B.1.1	2020-04-16	No	Yes	No	No	No	No	No	No	No	55	No	No	No	No	No
England-CAMB-83CF2-2020	United Kingdom	?	?	B.1.11	2020-04-23	No	Yes	No	No	No	No	No	No	No	28	No	No	No	No	No
England-CAMB-83D0E-2020	United Kingdom	?	?	B.1.1.3	2020-04-22	Yes	Yes	No	No	No	No	No	No	No	78	No	No	No	No	No
England-CAMB-83D1D-2020	United Kingdom	?	?	B.1.1	2020-04-22	No	Yes	No	No	No	No	No	No	No	28	No	No	No	No	No
England-CAMB-83D2C-2020	United Kingdom	?	?	B.1	2020-04-23	No	Yes	No	No	No	No	No	No	No	15	No	No	No	No	No
England-CAMB-83D3B-2020	United Kingdom	?	?	B.1.1	2020-04-22	No	Yes	No	No	No	No	No	No	No	28	No	No	No	No	No
England-CAMB-83D59-2020	United Kingdom	?	?	B.1.1	2020-04-23	No	Yes	No	No	No	No	No	No	No	55	No	No	No	No	No
England-CAMB-83D68-2020	United Kingdom	?	?	B.1.1	2020-04-23	No	Yes	No	No	No	No	No	No	No	45	No	No	No	No	No
England-CAMB-83D77-2020	United Kingdom	?	?	B.1.1.7	2020	No	Yes	No	No	No	No	No	No	No	91	No	No	No	No	No
England-CAMB-83D95-2020	United Kingdom	?	?	B.1.1	2020-04-24	No	Yes	No	No	No	No	No	No	No	36	No	No	No	No	No
England-CAMB-83DA4-2020	United Kingdom	?	?	B	2020-04-24	No	Yes	No	No	No	No	No	No	No	21	No	No	No	No	No
England-CAMB-83DB3-2020	United Kingdom	?	?	B.1.1	2020-04-24	No	Yes	No	No	No	No	No	No	No	45	No	No	No	No	No
England-CAMB-83DC2-2020	United Kingdom	?	?	B.1.36	2020-04-24	No	Yes	No	No	No	No	No	No	No	45	No	No	No	No	No
England-CAMB-83DD1-2020	United Kingdom	?	?	B.1.1	2020-04-25	No	Yes	No	No	No	No	No	No	No	45	No	No	No	No	No
England-CAMB-83DE0-2020	United Kingdom	?	?	B.1.1.1	2020-04-25	Yes	Yes	No	No	Pocket	No	No	No	No	66	Yes	No	No	No	No
England-CAMB-83E0B-2020	United Kingdom	?	?	B.1.1	2020-04-25	No	Yes	No	No	No	No	No	No	No	45	No	No	No	No	No
England-CAMB-83E1A-2020	United Kingdom	?	?	B.1.1	2020-04-26	No	Yes	No	No	No	No	No	No	No	55	No	No	No	No	No
England-CAMB-83E29-2020	United Kingdom	?	?	B.1.1	2020-04-25	No	Yes	No	No	No	No	No	No	No	66	No	No	No	No	No
England-CAMB-83E38-2020	United Kingdom	?	?	B.1.1	2020-04-27	No	Yes	No	No	No	No	No	No	No	45	No	No	No	No	No
England-CAMB-83E56-2020	United Kingdom	?	?	B.1.1	2020-04-27	No	Yes	No	No	No	No	No	No	No	55	No	No	No	No	No
England-CAMB-83E74-2020	United Kingdom	?	?	B.1.1	2020-04-23	No	Yes	No	No	No	No	No	No	No	55	No	No	No	No	No
England-CAMB-83E83-2020	United Kingdom	?	?	B.1.1.1	2020-04-25	Yes	Yes	No	No	Pocket	No	No	No	No	120	Yes	No	No	No	No
England-CAMB-83EA1-2020	United Kingdom	?	?	B.1	2020-04-25	No	Yes	No	No	No	No	No	No	No	28	No	No	No	No	No
England-CAMB-83EB0-2020	United Kingdom	?	?	B.1.1	2020-04-25	No	Yes	No	No	No	No	No	No	No	28	No	No	No	No	No
England-CAMB-83ECF-2020	United Kingdom	?	?	B.1	2020-04-26	No	Yes	No	No	No	No	No	No	No	10	No	No	No	No	No
England-CAMB-83EDE-2020	United Kingdom	?	?	B.1.1	2020-04-25	No	Yes	No	No	No	No	No	No	No	55	No	No	No	No	No
England-CAMB-83EED-2020	United Kingdom	?	?	B.1.1.1	2020-04-26	Yes	Yes	No	No	Pocket	No	No	No	No	78	Yes	No	No	No	No
England-CAMB-83EFC-2020	United Kingdom	?	?	B.1.1	2020-04-26	No	Yes	No	No	No	No	No	No	No	66	No	No	No	No	No
England-CAMB-83F17-2020	United Kingdom	?	?	B.1.5	2020-04-25	No	Yes	No	No	No	No	No	No	No	28	No	No	No	No	No
England-CAMB-83F44-2020	United Kingdom	?	?	B.1.1	2020-04-26	No	Yes	No	No	No	No	No	No	No	36	No	No	No	No	No
England-CAMB-83F53-2020	United Kingdom	?	?	B.1.1	2020-04-25	No	Yes	No	No	No	No	No	No	No	66	No	No	No	No	No
England-CAMB-83F62-2020	United Kingdom	?	?	B.1.1	2020-04-26	No	Yes	No	No	No	No	No	No	No	45	No	No	No	No	No
England-CAMB-83F71-2020	United Kingdom	?	?	B.1.30	2020-04-25	No	Yes	No	No	No	No	No	No	No	136	No	No	No	No	No
England-CAMB-83F80-2020	United Kingdom	?	?	B.1.66	2020-04-26	No	Yes	No	No	No	No	No	No	No	45	No	No	No	No	No
England-CAMB-83FAE-2020	United Kingdom	?	?	B.1.1	2020-04-25	No	Yes	No	No	No	No	No	No	No	91	No	No	No	No	No
England-CAMB-83FBD-2020	United Kingdom	?	?	B.1	2020-04-22	No	Yes	No	No	No	No	No	No	No	55	No	No	No	No	No
England-CAMB-83FCC-2020	United Kingdom	?	?	B.1.104	2020-04-25	No	Yes	No	No	No	No	No	No	No	28	No	No	No	No	No
England-CAMB-83FDB-2020	United Kingdom	?	?	B.1.1	2020-04-25	No	Yes	No	No	No	No	No	No	No	45	No	No	No	No	No
England-CAMB-83FEA-2020	United Kingdom	?	?	B.1	2020-04-27	No	Yes	No	No	No	No	No	No	No	36	No	No	No	No	No
England-CAMB-83FF9-2020	United Kingdom	?	?	B.1.1.3	2020-04-25	Yes	Yes	No	No	No	No	No	No	No	91	No	No	No	No	No
England-CAMB-84004-2020	United Kingdom	?	?	B.1	2020-04-27	No	Yes	No	No	No	No	No	No	No	21	No	No	No	No	No
England-CAMB-84013-2020	United Kingdom	?	?	B.1.1	2020-04-26	No	Yes	No	No	No	No	No	No	No	45	No	No	No	No	No
England-CAMB-84022-2020	United Kingdom	?	?	B.1.1.10	2020-04-27	No	Yes	No	No	No	No	No	No	No	105	No	No	No	No	No
England-CAMB-84031-2020	United Kingdom	?	?	B.1.36	2020-04-26	No	Yes	No	No	No	No	No	No	No	36	No	No	No	No	No
England-CAMB-84040-2020	United Kingdom	?	?	B.1.1	2020-04-26	No	Yes	No	No	No	No	No	No	No	120	No	No	No	No	No
England-CAMB-8405F-2020	United Kingdom	?	?	B.1.1	2020-04-26	No	Yes	No	No	No	No	No	No	No	55	No	No	No	No	No
England-CAMB-8406E-2020	United Kingdom	?	?	B.1.1.1	2020-04-26	Yes	Yes	No	No	Pocket	No	No	No	No	78	Yes	No	No	No	No
England-CAMB-8407D-2020	United Kingdom	?	?	B.1.104	2020-04-26	No	Yes	No	No	No	No	No	No	No	28	No	No	No	No	No
England-CAMB-8409B-2020	United Kingdom	?	?	B.1.1	2020-04-26	No	Yes	No	No	No	No	No	No	No	45	No	No	No	No	No
England-CAMB-840AA-2020	United Kingdom	?	?	B.1.1	2020-04-26	No	Yes	No	No	No	No	No	No	No	91	No	No	No	No	No
England-CAMB-840B9-2020	United Kingdom	?	?	B.2.1	2020-04-26	No	No	No	No	No	No	No	No	No	28	No	No	No	No	No
England-CAMB-840D7-2020	United Kingdom	?	?	B.1.36	2020-04-26	No	Yes	No	No	No	No	No	No	No	55	No	No	No	No	No
England-CAMB-840E6-2020	United Kingdom	?	?	B.1.1	2020-04-26	No	Yes	No	No	No	No	No	No	No	36	No	No	No	No	No
England-CAMB-840F5-2020	United Kingdom	?	?	B.1	2020-04-26	No	Yes	No	No	No	No	No	No	No	21	No	No	No	No	No
England-CAMB-84101-2020	United Kingdom	?	?	B.1.1	2020-04-26	No	Yes	No	No	No	No	No	No	No	45	No	No	No	No	No
England-CAMB-84110-2020	United Kingdom	?	?	B.1	2020-04-27	No	Yes	No	No	No	No	No	No	No	10	No	No	No	No	No
England-CAMB-8413E-2020	United Kingdom	?	?	B.1.1	2020-04-24	No	Yes	No	No	No	No	No	No	No	45	No	No	No	No	No
England-CAMB-8415C-2020	United Kingdom	?	?	B.1.1	2020-04-24	No	Yes	No	No	No	No	No	No	No	36	No	No	No	No	No
England-CAMB-8416B-2020	United Kingdom	?	?	B.1.1.10	2020-04-25	No	Yes	No	No	No	No	No	No	No	66	No	No	No	No	No
England-CAMB-841B6-2020	United Kingdom	?	?	B.1.1	2020-04-16	No	Yes	No	No	No	No	No	No	No	55	No	No	No	No	No
England-CAMB-841C5-2020	United Kingdom	?	?	B.1.5	2020-04-17	No	Yes	No	No	No	No	No	No	No	55	No	No	No	No	No
England-CAMB-841E3-2020	United Kingdom	?	?	B.1.1	2020-04-16	Yes	Yes	No	No	No	No	No	No	No	66	No	No	No	No	No
England-CAMB-841F2-2020	United Kingdom	?	?	B.1.1	2020-04-16	No	Yes	No	No	No	No	No	No	No	45	No	No	No	No	No
England-CAMB-8422C-2020	United Kingdom	?	?	B.1.1	2020-04-15	No	Yes	No	No	No	No	No	No	No	66	No	No	No	No	No
England-CAMB-8423B-2020	United Kingdom	?	?	B.1.1	2020-04-16	No	Yes	No	No	No	No	No	No	No	36	No	No	No	No	No
England-CAMB-8424A-2020	United Kingdom	?	?	B.1.1.1	2020-04-16	Yes	Yes	No	No	Pocket	No	No	No	No	120	Yes	No	No	No	No
England-CAMB-84277-2020	United Kingdom	?	?	B.1.1.1	2020-04-16	Yes	Yes	No	No	Pocket	No	No	No	No	153	Yes	No	No	No	No
England-CAMB-842A4-2020	United Kingdom	?	?	B.1	2020-04-16	No	Yes	No	No	No	No	No	No	No	45	No	No	No	No	No
England-CAMB-842B3-2020	United Kingdom	?	?	B.2.1	2020-04-16	No	No	No	No	No	No	No	No	No	45	No	No	No	No	No
England-CAMB-842C2-2020	United Kingdom	?	?	B.1	2020-04-16	No	Yes	No	No	No	No	No	No	No	28	No	No	No	No	No
England-CAMB-842D1-2020	United Kingdom	?	?	B.2.1	2020-04-16	No	No	No	No	No	No	No	No	No	55	No	No	No	No	No
England-CAMB-842E0-2020	United Kingdom	?	?	B.1.1	2020-04-16	No	Yes	No	No	No	No	No	No	No	66	No	No	No	No	No
England-CAMB-84329-2020	United Kingdom	?	?	B.2	2020-04-16	No	Yes	No	No	No	No	No	No	No	78	No	No	No	No	No
England-CAMB-84338-2020	United Kingdom	?	?	B.1.97	2020-04-16	No	Yes	No	No	No	No	No	No	No	66	No	No	No	No	No
England-CAMB-84347-2020	United Kingdom	?	?	B.1.13	2020-04-16	No	Yes	No	No	No	No	No	No	No	66	No	No	No	No	No
England-CAMB-84356-2020	United Kingdom	?	?	B.1.1	2020-04-16	No	Yes	No	No	No	No	No	No	No	55	No	No	No	No	No
England-CAMB-84365-2020	United Kingdom	?	?	B.1	2020-04-16	No	Yes	No	No	No	No	No	No	No	45	No	No	No	No	No
England-CAMB-84374-2020	United Kingdom	?	?	B.1.1.3	2020-04-16	Yes	Yes	No	No	No	No	No	No	No	55	No	No	No	No	No
England-CAMB-84392-2020	United Kingdom	?	?	B.1.1	2020-04-16	No	Yes	No	No	No	No	No	No	No	45	No	No	No	No	No
England-CAMB-843A1-2020	United Kingdom	?	?	B.2.1	2020-04-16	No	No	No	No	No	No	No	No	No	45	No	No	No	No	No
England-CAMB-843CF-2020	United Kingdom	?	?	B.2.2	2020-04-16	No	No	No	No	No	No	No	No	No	45	No	No	No	No	No
England-CAMB-843DE-2020	United Kingdom	?	?	B.1.1	2020-04-16	No	Yes	No	No	No	No	No	No	No	36	No	No	No	No	No
England-CAMB-843ED-2020	United Kingdom	?	?	B.1.1	2020-04-16	No	Yes	No	No	No	No	No	No	No	78	No	No	No	No	No
England-CAMB-843FC-2020	United Kingdom	?	?	B.1.1	2020-04-16	No	Yes	No	No	No	No	No	No	No	45	No	No	No	No	No
England-CAMB-84408-2020	United Kingdom	?	?	B.1.1.1	2020-04-16	Yes	Yes	No	No	Pocket	No	No	No	No	105	Yes	No	No	No	No
England-CAMB-84435-2020	United Kingdom	?	?	B.1	2020-04-16	No	Yes	No	No	No	No	No	No	No	28	No	No	No	No	No
England-CAMB-84444-2020	United Kingdom	?	?	B.1.104	2020-04-16	Yes	Yes	No	No	No	No	No	No	No	36	No	No	No	No	No
England-CAMB-84453-2020	United Kingdom	?	?	B.1.13	2020-04-16	No	Yes	No	No	No	No	No	No	No	91	No	No	No	No	No
England-CAMB-84462-2020	United Kingdom	?	?	B.1.13	2020-04-16	No	Yes	No	No	No	No	No	No	No	45	No	No	No	No	No
England-CAMB-8449F-2020	United Kingdom	?	?	B.1.1	2020-04-16	No	Yes	No	No	No	No	No	No	No	55	No	No	No	No	No
England-CAMB-844AE-2020	United Kingdom	?	?	B.1.13	2020-04-16	No	Yes	No	No	No	No	No	No	No	66	No	No	No	No	No
England-CAMB-844BD-2020	United Kingdom	?	?	B.1.1	2020-04-17	No	Yes	No	No	No	No	No	No	No	45	No	No	No	No	No
England-CAMB-844CC-2020	United Kingdom	?	?	B.1.11	2020-04-16	No	Yes	No	No	No	No	No	No	No	28	No	No	No	No	No
England-CAMB-844EA-2020	United Kingdom	?	?	B.1.1.10	2020-04-17	No	Yes	No	No	No	No	No	No	No	78	No	No	No	No	No
England-CAMB-844F9-2020	United Kingdom	?	?	B.1.30	2020-04-17	No	Yes	No	No	No	No	No	No	No	45	No	No	No	No	No
England-CAMB-84514-2020	United Kingdom	?	?	B.1.1	2020-04-16	No	Yes	No	No	No	No	No	No	No	36	No	No	No	No	No
England-CAMB-84523-2020	United Kingdom	?	?	B.1.1	2020-04-17	No	Yes	No	No	No	No	No	No	No	55	No	No	No	No	No
England-CAMB-84532-2020	United Kingdom	?	?	B.1.1	2020-04-17	No	Yes	No	No	No	No	No	No	No	36	No	No	No	No	No
England-CAMB-84541-2020	United Kingdom	?	?	B.1.1	2020-04-16	No	Yes	No	No	No	No	No	No	No	36	No	No	No	No	No
England-CAMB-84550-2020	United Kingdom	?	?	A.2	2020-04-16	No	No	No	No	No	No	No	No	No	36	No	No	No	No	No
England-CAMB-8456F-2020	United Kingdom	?	?	B.1.1	2020-04-16	No	Yes	No	No	No	No	No	No	No	55	No	No	No	No	No
England-CAMB-8457E-2020	United Kingdom	?	?	B.1	2020-04-16	No	Yes	No	No	No	No	No	No	No	55	No	No	No	No	No
England-CAMB-8458D-2020	United Kingdom	?	?	B.1.30	2020-04-16	No	Yes	No	No	No	No	No	No	No	66	No	No	No	No	No
England-CAMB-8459C-2020	United Kingdom	?	?	B.1.97	2020-04-16	No	Yes	No	No	No	No	No	No	No	55	No	No	No	No	No
England-CAMB-845AB-2020	United Kingdom	?	?	B.2.1	2020-04-17	No	No	No	No	No	No	No	No	No	45	No	No	No	No	No
England-CAMB-845BA-2020	United Kingdom	?	?	B.1.99	2020-04-16	No	Yes	No	No	No	No	No	No	No	28	No	No	No	No	No
England-CAMB-845C9-2020	United Kingdom	?	?	B.1	2020-04-16	No	Yes	No	No	No	No	No	No	No	21	No	No	No	No	No
England-CAMB-845D8-2020	United Kingdom	?	?	B.1.1.4	2020-04-16	No	Yes	No	No	No	No	No	No	No	45	No	No	No	No	No
England-CAMB-845E7-2020	United Kingdom	?	?	B.1.1	2020-04-16	No	Yes	No	No	No	No	No	No	No	36	No	No	No	No	No
England-CAMB-845F6-2020	United Kingdom	?	?	B.1.13	2020-04-16	No	Yes	No	No	No	No	No	No	No	45	No	No	No	No	No
England-CAMB-84602-2020	United Kingdom	?	?	B.1.1	2020-04-16	No	Yes	No	No	No	No	No	No	No	55	No	No	No	No	No
England-CAMB-8463F-2020	United Kingdom	?	?	B.1.13	2020-04-27	No	Yes	No	No	No	No	No	No	No	45	No	No	No	No	No
England-CAMB-8464E-2020	United Kingdom	?	?	B.1.1	2020-04-27	No	Yes	No	No	No	No	No	No	No	55	No	No	No	No	No
England-CAMB-8465D-2020	United Kingdom	?	?	B.1.1.1	2020-04-26	Yes	Yes	No	No	Pocket	No	No	No	No	136	Yes	No	No	No	No
England-CAMB-8466C-2020	United Kingdom	?	?	B.1.1	2020-04-27	No	Yes	No	No	No	No	No	No	No	66	No	No	No	No	No
England-CAMB-8467B-2020	United Kingdom	?	?	B.1	2020-04-27	No	Yes	No	No	No	No	No	No	No	21	No	No	No	No	No
England-CAMB-8468A-2020	United Kingdom	?	?	B.1.1.1	2020-04-27	Yes	Yes	No	No	Pocket	No	No	No	No	120	Yes	No	No	No	No
England-CAMB-846D5-2020	United Kingdom	?	?	B.1.1	2020-03-10	No	Yes	No	No	No	No	No	No	No	36	No	No	No	No	No
England-CAMB-846E4-2020	United Kingdom	?	?	B.1	2020-03-10	No	Yes	No	No	No	No	No	No	No	21	No	No	No	No	No
England-CAMB-846F3-2020	United Kingdom	?	?	B.2.1	2020-03-10	No	No	No	No	No	No	No	No	No	28	No	No	No	No	No
England-CAMB-8470F-2020	United Kingdom	?	?	B.1.1	2020-03-09	No	Yes	No	No	No	No	No	No	No	36	No	No	No	No	No
England-CAMB-8473C-2020	United Kingdom	?	?	B.2	2020-02-26	No	No	No	No	No	No	No	No	No	10	No	No	No	No	No
England-CAMB-8474B-2020	United Kingdom	?	?	B.1.75	2020-03-12	No	Yes	No	No	No	No	No	No	No	15	No	No	No	No	No
England-CAMB-8475A-2020	United Kingdom	?	?	B.1	2020-02-27	No	Yes	No	No	No	No	No	No	No	15	No	No	No	No	No
England-CAMB-84769-2020	United Kingdom	?	?	B.1	2020-02-28	No	Yes	No	No	No	No	No	No	No	15	No	No	No	No	No
England-CAMB-84787-2020	United Kingdom	?	?	B.1.1	2020-03-01	No	Yes	No	No	No	No	No	No	No	45	No	No	No	No	No
England-CAMB-847A5-2020	United Kingdom	?	?	B.1	2020-03-01	No	Yes	No	No	No	No	No	No	No	15	No	No	No	No	No
England-CAMB-847B4-2020	United Kingdom	?	?	B.1	2020-03-02	No	Yes	No	No	No	No	No	No	No	15	No	No	No	No	No
England-CAMB-847D2-2020	United Kingdom	?	?	B.1	2020-03-01	No	Yes	No	No	No	No	No	No	No	21	No	No	No	No	No
England-CAMB-847E1-2020	United Kingdom	?	?	B.1	2020-03-02	No	Yes	No	No	No	No	No	No	No	15	No	No	No	No	No
England-CAMB-847F0-2020	United Kingdom	?	?	B	2020-03-04	No	No	No	No	No	No	No	No	No	6	No	No	No	No	No
England-CAMB-8480C-2020	United Kingdom	?	?	B.1	2020-03-03	No	Yes	No	No	No	No	No	No	No	15	No	No	No	No	No
England-CAMB-8481B-2020	United Kingdom	?	?	B.1.1	2020-03-03	No	Yes	No	No	No	No	No	No	No	45	No	No	No	No	No
England-CAMB-84839-2020	United Kingdom	?	?	B.1.1	2020-03-04	No	Yes	No	No	No	No	No	No	No	66	No	No	No	No	No
England-CAMB-84848-2020	United Kingdom	?	?	B.2.1	2020-03-04	No	No	No	No	No	No	No	No	No	21	No	No	No	No	No
England-CAMB-84857-2020	United Kingdom	?	?	B.1	2020-03-04	No	Yes	No	No	No	No	No	No	No	15	No	No	No	No	No
England-CAMB-84875-2020	United Kingdom	?	?	B.1.1.1	2020-03-04	Yes	Yes	No	No	Pocket	No	No	No	No	55	Yes	No	No	No	No
England-CAMB-848B1-2020	United Kingdom	?	?	B	2020-03-04	No	No	No	No	No	No	No	No	No	6	No	No	No	No	No
England-CAMB-848C0-2020	United Kingdom	?	?	B.1.1	2020-03-05	No	Yes	No	No	No	No	No	No	No	45	No	No	No	No	No
England-CAMB-848FD-2020	United Kingdom	?	?	B.2	2020-03-05	No	No	No	No	No	No	No	No	No	15	No	No	No	No	No
England-CAMB-84909-2020	United Kingdom	?	?	B.1	2020-03-05	No	Yes	No	No	No	No	No	No	No	15	No	No	No	No	No
England-CAMB-84927-2020	United Kingdom	?	?	B.1.1	2020-03-06	No	Yes	No	No	No	No	No	No	No	45	No	No	No	No	No
England-CAMB-84945-2020	United Kingdom	?	?	B.1.1.1	2020-03-07	Yes	Yes	No	No	Pocket	No	No	No	No	55	Yes	No	No	No	No
England-CAMB-84954-2020	United Kingdom	?	?	B.2	2020-03-07	No	No	No	No	No	No	No	No	No	15	No	No	No	No	No
England-CAMB-84963-2020	United Kingdom	?	?	B.2.1	2020-03-07	No	No	No	No	No	No	No	No	No	21	No	No	No	No	No
England-CAMB-84972-2020	United Kingdom	?	?	B.2.1	2020-03-08	No	No	No	No	No	No	No	No	No	15	No	No	No	No	No
England-CAMB-84981-2020	United Kingdom	?	?	B.2.1	2020-03-08	No	No	No	No	No	No	No	No	No	28	No	No	No	No	No
England-CAMB-84990-2020	United Kingdom	?	?	B	2020-03-08	No	No	No	No	No	No	No	No	No	10	No	No	No	No	No
England-CAMB-849CD-2020	United Kingdom	?	?	B.2	2020-03-09	No	No	No	No	No	No	No	No	No	15	No	No	No	No	No
England-CAMB-849EB-2020	United Kingdom	?	?	B.2	2020-03-10	No	No	No	No	No	No	No	No	No	15	No	No	No	No	No
England-CAMB-849FA-2020	United Kingdom	?	?	B.1.5	2020-03-09	No	Yes	No	No	No	No	No	No	No	21	No	No	No	No	No
England-CAMB-84A06-2020	United Kingdom	?	?	B.1.1.1	2020-03-10	Yes	Yes	No	No	Pocket	No	No	No	No	55	Yes	No	No	No	No
England-CAMB-84A15-2020	United Kingdom	?	?	B.1.1	2020-03-10	No	Yes	No	No	No	No	No	No	No	45	No	No	No	No	No
England-CAMB-84A24-2020	United Kingdom	?	?	B	2020-03-10	No	No	No	No	No	No	No	No	No	3	No	No	No	No	No
England-CAMB-84A33-2020	United Kingdom	?	?	B.1.1	2020-03-10	No	Yes	No	No	No	No	No	No	No	66	No	No	No	No	No
England-CAMB-84A42-2020	United Kingdom	?	?	B.1.1	2020-03-09	No	Yes	No	No	No	No	No	No	No	78	No	No	No	No	No
England-CAMB-84A60-2020	United Kingdom	?	?	B.1.1.1	2020-03-10	Yes	Yes	No	No	Pocket	No	No	No	No	66	Yes	No	No	No	No
England-CAMB-84A8E-2020	United Kingdom	?	?	B	2020-03-10	No	Yes	No	No	No	No	No	No	No	10	No	No	No	No	No
England-CAMB-84A9D-2020	United Kingdom	?	?	B.1.1	2020-03-10	No	Yes	No	No	No	No	No	No	No	45	No	No	No	No	No
England-CAMB-84AD9-2020	United Kingdom	?	?	B	2020-03-10	No	No	No	No	No	No	No	No	No	10	No	No	No	No	No
England-CAMB-84AE8-2020	United Kingdom	?	?	B	2020-03-12	No	No	No	No	No	No	No	No	No	10	No	No	No	No	No
England-CAMB-84AF7-2020	United Kingdom	?	?	B.1.5	2020-03-10	No	Yes	No	No	No	No	No	No	No	21	No	No	No	No	No
England-CAMB-84B12-2020	United Kingdom	?	?	B.2.1	2020-03-11	No	No	No	No	No	No	No	No	No	15	No	No	No	No	No
England-CAMB-84B30-2020	United Kingdom	?	?	B.1	2020-03-13	No	Yes	No	No	No	No	No	No	No	21	No	No	No	No	No
England-CAMB-84B5E-2020	United Kingdom	?	?	B.1.1	2020-03-11	No	Yes	No	No	No	No	No	No	No	55	No	No	No	No	No
England-CAMB-84B6D-2020	United Kingdom	?	?	B.1.1.1	2020-03-10	Yes	Yes	No	No	Pocket	No	No	No	No	78	Yes	No	No	No	No
England-CAMB-84B7C-2020	United Kingdom	?	?	B	2020-03-10	No	No	No	No	No	No	No	No	No	6	No	No	No	No	No
England-CAMB-84B8B-2020	United Kingdom	?	?	B.2.2	2020-03-12	No	No	No	No	No	No	No	No	No	28	No	No	No	No	No
England-CAMB-84B9A-2020	United Kingdom	?	?	B.1.13	2020-03-13	No	Yes	No	No	No	No	No	No	No	28	No	No	No	No	No
England-CAMB-84BB8-2020	United Kingdom	?	?	B.2	2020-03-11	No	No	No	No	No	No	No	No	No	15	No	No	No	No	No
England-CAMB-84BC7-2020	United Kingdom	?	?	B.1	2020-03-11	No	Yes	No	No	No	No	No	No	No	28	No	No	No	No	No
England-CAMB-84BD6-2020	United Kingdom	?	?	B	2020-03-11	No	No	No	No	No	No	No	No	No	15	No	No	No	No	No
England-CAMB-84BF4-2020	United Kingdom	?	?	B.1.1	2020-03-12	No	Yes	No	No	No	No	No	No	No	66	No	No	No	No	No
England-CAMB-84C00-2020	United Kingdom	?	?	B.2	2020-03-12	No	No	No	No	No	No	No	No	No	21	No	No	No	No	No
England-CAMB-84C1F-2020	United Kingdom	?	?	B.1.1	2020-03-12	No	Yes	No	No	No	No	No	No	No	45	No	No	No	No	No
England-CAMB-84C4C-2020	United Kingdom	?	?	B.2.1	2020-03-12	No	No	No	No	No	No	No	No	No	15	No	No	No	No	No
England-CAMB-84C5B-2020	United Kingdom	?	?	B.1	2020-03-11	No	Yes	No	No	No	No	No	No	No	36	No	No	No	No	No
England-CAMB-84D58-2020	United Kingdom	?	?	B.2.1	2020-03-13	No	No	No	No	No	No	No	No	No	15	No	No	No	No	No
England-CAMB-84D76-2020	United Kingdom	?	?	B.2.1	2020-03-12	No	No	No	No	No	No	No	No	No	45	No	No	No	No	No
England-CAMB-84D94-2020	United Kingdom	?	?	B.1.5	2020-03-11	No	Yes	No	No	No	No	No	No	No	28	No	No	No	No	No
England-CAMB-84DB2-2020	United Kingdom	?	?	B.2	2020-03-12	No	No	No	No	No	No	No	No	No	10	No	No	No	No	No
England-CAMB-84E19-2020	United Kingdom	?	?	B.1	2020-03-14	No	Yes	No	No	No	No	No	No	No	10	No	No	No	No	No
England-CAMB-84E37-2020	United Kingdom	?	?	B.2.1	2020-03-13	No	No	No	No	No	No	No	No	No	28	No	No	No	No	No
England-CAMB-84E55-2020	United Kingdom	?	?	B.1.1	2020-03-11	No	Yes	No	No	No	No	No	No	No	45	No	No	No	No	No
England-CAMB-84E73-2020	United Kingdom	?	?	B.1	2020-03-12	No	Yes	No	No	No	No	No	No	No	10	No	No	No	No	No
England-CAMB-84E91-2020	United Kingdom	?	?	B.2	2020-03-14	No	No	No	No	No	No	No	No	No	15	No	No	No	No	No
England-CAMB-84EBF-2020	United Kingdom	?	?	B.1.1	2020-03-14	No	Yes	No	No	No	No	No	No	No	36	No	No	No	No	No
England-CAMB-84EDD-2020	United Kingdom	?	?	B	2020-03-14	No	No	No	No	No	No	No	No	No	21	No	No	No	No	No
England-CAMB-84EFB-2020	United Kingdom	?	?	B.1	2020-03-12	No	Yes	No	No	No	No	No	No	No	15	No	No	No	No	No
England-CAMB-84F16-2020	United Kingdom	?	?	B.1.1.7	2020-03-12	No	Yes	No	No	No	No	No	No	No	55	No	No	No	No	No
England-CAMB-84F52-2020	United Kingdom	?	?	B.1.1	2020-03-11	No	Yes	No	No	No	No	No	No	No	36	No	No	No	No	No
England-CAMB-84F70-2020	United Kingdom	?	?	B.2	2020-03-11	No	No	No	No	No	No	No	No	No	15	No	No	No	No	No
England-CAMB-84F9E-2020	United Kingdom	?	?	B.1	2020-03-13	No	Yes	No	No	No	No	No	No	No	15	No	No	No	No	No
England-CAMB-84FBC-2020	United Kingdom	?	?	B.1	2020-03-13	No	Yes	No	No	No	No	No	No	No	15	No	No	No	No	No
England-CAMB-84FCB-2020	United Kingdom	?	?	B.2.1	2020-03-12	No	No	No	No	No	No	No	No	No	15	No	No	No	No	No
England-EXET-134F9C-2020	United Kingdom	?	?	B.1.1.1	2020	Yes	Yes	No	No	Pocket	No	No	No	No	66	Yes	No	No	No	No
England-EXET-134FC9-2020	United Kingdom	?	?	B.1	2020	No	Yes	No	No	No	No	No	No	No	21	No	No	No	No	No
England-EXET-134FD8-2020	United Kingdom	?	?	B.1	2020	No	Yes	No	No	No	No	No	No	No	21	No	No	No	No	No
England-EXET-135098-2020	United Kingdom	?	?	B.1.1	2020-04-07	No	Yes	No	No	No	No	No	No	No	36	No	No	No	No	No
England-EXET-1350F2-2020	United Kingdom	?	?	B.1.1	2020-04-04	No	Yes	No	No	No	No	No	No	No	36	No	No	No	No	No
England-EXET-13512C-2020	United Kingdom	?	?	B.1.1	2020-04-06	No	Yes	No	No	No	No	No	No	No	45	No	No	No	No	No
England-EXET-135247-2020	United Kingdom	?	?	B.1.1	2020-04-04	No	Yes	No	No	No	No	No	No	No	36	No	No	No	No	No
England-EXET-135265-2020	United Kingdom	?	?	B.1	2020-04-04	No	Yes	No	No	No	No	No	No	No	36	No	No	No	No	No
England-EXET-1352DE-2020	United Kingdom	?	?	B.1.1	2020-04-05	No	Yes	No	No	No	No	No	No	No	36	No	No	No	No	No
England-EXET-135335-2020	United Kingdom	?	?	B.1.1	2020-04-08	No	Yes	No	No	No	No	No	No	No	36	No	No	No	No	No
England-EXET-135353-2020	United Kingdom	?	?	B.1.1	2020-04-07	No	Yes	No	No	No	No	No	No	No	36	No	No	No	No	No
England-EXET-135423-2020	United Kingdom	?	?	B.1.1	2020-04-02	No	Yes	No	No	No	No	No	No	No	36	No	No	No	No	No
England-EXET-135432-2020	United Kingdom	?	?	B.1.5	2020-04-12	No	Yes	No	No	No	No	No	No	No	21	No	No	No	No	No
England-EXET-135450-2020	United Kingdom	?	?	B.1.1	2020-04-15	No	Yes	No	No	No	No	No	No	No	55	No	No	No	No	No
England-EXET-13546F-2020	United Kingdom	?	?	B.2	2020-04-14	No	No	No	No	No	No	No	No	No	15	No	No	No	No	No
England-EXET-13548D-2020	United Kingdom	?	?	B.1.5	2020-04-17	No	Yes	No	No	No	No	No	No	No	66	No	No	No	No	No
England-EXET-1354AB-2020	United Kingdom	?	?	B.1.1	2020-04-08	No	Yes	No	No	No	No	No	No	No	45	No	No	No	No	No
England-EXET-1354C9-2020	United Kingdom	?	?	B.1.1	2020-04-11	No	Yes	No	No	No	No	No	No	No	28	No	No	No	No	No
England-EXET-135502-2020	United Kingdom	?	?	B.1.1	2020-04-10	No	Yes	No	No	No	No	No	No	No	55	No	No	No	No	No
England-EXET-13555D-2020	United Kingdom	?	?	B.1.1	2020-04-19	No	Yes	No	No	No	No	No	No	No	36	No	No	No	No	No
England-EXET-13558A-2020	United Kingdom	?	?	B.1.1.10	2020-04-12	No	Yes	No	No	No	No	No	No	No	66	No	No	No	No	No
England-EXET-135599-2020	United Kingdom	?	?	B.1.1	2020-04-12	No	Yes	No	No	No	No	No	No	No	55	No	No	No	No	No
England-EXET-1355B7-2020	United Kingdom	?	?	B.1.1	2020-04-13	No	Yes	No	No	No	No	No	No	No	45	No	No	No	No	No
England-EXET-1355C6-2020	United Kingdom	?	?	B.1	2020-04-08	No	Yes	No	No	No	No	No	No	No	21	No	No	No	No	No
England-EXET-13562D-2020	United Kingdom	?	?	B.1.1	2020-04-06	No	Yes	No	No	No	No	No	No	No	45	No	No	No	No	No
England-EXET-13564B-2020	United Kingdom	?	?	B.3	2020-04-03	No	No	No	No	No	No	No	No	No	21	No	No	No	No	No
England-EXET-135669-2020	United Kingdom	?	?	B.1.1	2020-03-28	No	Yes	No	No	No	No	No	No	No	45	No	No	No	No	No
England-EXET-135678-2020	United Kingdom	?	?	B.1.1	2020-04-05	No	Yes	No	No	No	No	No	No	No	36	No	No	No	No	No
England-EXET-135696-2020	United Kingdom	?	?	B.1.5	2020-04-03	No	Yes	No	No	No	No	No	No	No	21	No	No	No	No	No
England-EXET-1356A5-2020	United Kingdom	?	?	B.1.1	2020-04-12	No	Yes	No	No	No	No	No	No	No	45	No	No	No	No	No
England-EXET-1356B4-2020	United Kingdom	?	?	B.1.1	2020-04-12	No	Yes	No	No	No	No	No	No	No	45	No	No	No	No	No
England-EXET-1356D2-2020	United Kingdom	?	?	B.1.5	2020-04-12	No	Yes	No	No	No	No	No	No	No	55	No	No	No	No	No
England-EXET-1356E1-2020	United Kingdom	?	?	B.1.1	2020-04-12	No	Yes	No	No	No	No	No	No	No	55	No	No	No	No	No
England-EXET-1356F0-2020	United Kingdom	?	?	B.2	2020-03-31	No	Yes	No	No	No	No	No	No	No	21	No	No	No	No	No
England-EXET-13570C-2020	United Kingdom	?	?	B.1.1	2020-04-18	No	Yes	No	No	No	No	No	No	No	55	No	No	No	No	No
England-EXET-13571B-2020	United Kingdom	?	?	B.1.1	2020-04-11	No	Yes	No	No	No	No	No	No	No	36	No	No	No	No	No
England-EXET-135739-2020	United Kingdom	?	?	B.1.1	2020-04-11	No	Yes	No	No	No	No	No	No	No	55	No	No	No	No	No
England-EXET-135748-2020	United Kingdom	?	?	B.1	2020-04-09	No	Yes	No	No	No	No	No	No	No	45	No	No	No	No	No
England-EXET-135766-2020	United Kingdom	?	?	B.1.1	2020-04-17	No	Yes	No	No	No	No	No	No	No	55	No	No	No	No	No
England-EXET-135775-2020	United Kingdom	?	?	B.1.1	2020-04-05	No	Yes	No	No	No	No	No	No	No	45	No	No	No	No	No
England-EXET-1357B1-2020	United Kingdom	?	?	B.3	2020-04-11	No	No	No	No	No	No	No	No	No	36	No	No	No	No	No
England-EXET-1357DF-2020	United Kingdom	?	?	B.1	2020-04-15	No	Yes	No	No	No	No	No	No	No	28	No	No	No	No	No
England-EXET-1357EE-2020	United Kingdom	?	?	B.1.5	2020-03-31	No	Yes	No	No	No	No	No	No	No	21	No	No	No	No	No
England-EXET-1357FD-2020	United Kingdom	?	?	B.1.1	2020-04-13	No	Yes	No	No	No	No	No	No	No	36	No	No	No	No	No
England-EXET-135818-2020	United Kingdom	?	?	B.2	2020-04-11	No	No	No	No	No	No	No	No	No	21	No	No	No	No	No
England-EXET-135827-2020	United Kingdom	?	?	B.1	2020-04-17	No	Yes	No	No	No	No	No	No	No	21	No	No	No	No	No
England-EXET-135836-2020	United Kingdom	?	?	B.1.1	2020-04-10	No	Yes	No	No	No	No	No	No	No	36	No	No	No	No	No
England-EXET-135845-2020	United Kingdom	?	?	B.1	2020-04-15	No	Yes	No	No	No	No	No	No	No	55	No	No	No	No	No
England-EXET-135863-2020	United Kingdom	?	?	B.1	2020-04-15	No	Yes	No	No	No	No	No	No	No	36	No	No	No	No	No
England-EXET-135881-2020	United Kingdom	?	?	B.1	2020-04-15	No	Yes	No	No	No	No	No	No	No	55	No	No	No	No	No
England-EXET-135890-2020	United Kingdom	?	?	B.1	2020-04-15	Yes	Yes	No	No	No	No	No	No	No	21	No	No	No	No	No
England-EXET-1358AF-2020	United Kingdom	?	?	B.1.1	2020-04-15	No	Yes	No	No	No	No	No	No	No	45	No	No	No	No	No
England-EXET-1358BE-2020	United Kingdom	?	?	B.1	2020-04-15	No	Yes	No	No	No	No	No	No	No	28	No	No	No	No	No
England-EXET-1358CD-2020	United Kingdom	?	?	B.1.1	2020-04-15	No	Yes	No	No	No	No	No	No	No	36	No	No	No	No	No
England-EXET-1358EB-2020	United Kingdom	?	?	B.1.1	2020-04-16	No	Yes	No	No	No	No	No	No	No	55	No	No	No	No	No
England-EXET-135906-2020	United Kingdom	?	?	B.1.1	2020-04-16	No	Yes	No	No	No	No	No	No	No	36	No	No	No	No	No
England-EXET-135915-2020	United Kingdom	?	?	B.1	2020-04-13	No	Yes	No	No	No	No	No	No	No	36	No	No	No	No	No
England-EXET-135933-2020	United Kingdom	?	?	B.1.1	2020-04-14	No	Yes	No	No	No	No	No	No	No	45	No	No	No	No	No
England-EXET-135942-2020	United Kingdom	?	?	B.1	2020-04-15	No	Yes	No	No	No	No	No	No	No	28	No	No	No	No	No
England-EXET-135960-2020	United Kingdom	?	?	B.1	2020-04-22	Yes	Yes	No	No	No	No	No	No	No	28	No	No	No	No	No
England-EXET-13597F-2020	United Kingdom	?	?	B.1.1	2020-04-22	No	Yes	No	No	No	No	No	No	No	28	No	No	No	No	No
England-EXET-13598E-2020	United Kingdom	?	?	B.1.1	2020-04-22	No	Yes	No	No	No	No	No	No	No	36	No	No	No	No	No
England-EXET-1359AC-2020	United Kingdom	?	?	B.1	2020-04-22	No	Yes	No	No	No	No	No	No	No	45	No	No	No	No	No
England-EXET-1359CA-2020	United Kingdom	?	?	B.1.1	2020-04-09	No	Yes	No	No	No	No	No	No	No	45	No	No	No	No	No
England-EXET-1359D9-2020	United Kingdom	?	?	B.1.1	2020-04-10	No	Yes	No	No	No	No	No	No	No	36	No	No	No	No	No
England-EXET-1359F7-2020	United Kingdom	?	?	A.2	2020-03-17	No	No	No	No	No	No	No	No	No	36	No	No	No	No	No
England-EXET-135A12-2020	United Kingdom	?	?	B.1.5	2020-03-31	No	Yes	No	No	No	No	No	No	No	10	No	No	No	No	No
England-EXET-135A30-2020	United Kingdom	?	?	B.3	2020-03-26	No	No	No	No	No	No	No	No	No	6	No	No	No	No	No
England-EXET-135A6D-2020	United Kingdom	?	?	B.1.1	2020-04-09	No	Yes	No	No	No	No	No	No	No	45	No	No	No	No	No
England-EXET-135A8B-2020	United Kingdom	?	?	B.1.1	2020-04-04	No	Yes	No	No	No	No	No	No	No	45	No	No	No	No	No
England-EXET-135AA9-2020	United Kingdom	?	?	B.1.1	2020-03-26	Yes	Yes	No	No	No	Pocket	No	No	No	45	No	Yes	No	No	No
England-EXET-135AE5-2020	United Kingdom	?	?	B.1.1	2020-04-07	No	Yes	No	No	No	No	No	No	No	45	No	No	No	No	No
England-EXET-135B2E-2020	United Kingdom	?	?	B.1.1	2020-04-09	No	Yes	No	No	No	No	No	No	No	36	No	No	No	No	No
England-EXET-135B4C-2020	United Kingdom	?	?	B.1.1	2020-04-09	No	Yes	No	No	No	No	No	No	No	36	No	No	No	No	No
England-EXET-135B5B-2020	United Kingdom	?	?	B.1.1	2020	No	Yes	No	No	No	No	No	No	No	36	No	No	No	No	No
England-EXET-135B6A-2020	United Kingdom	?	?	B.1.1	2020-04-07	No	Yes	No	No	No	No	No	No	No	36	No	No	No	No	No
England-EXET-135B88-2020	United Kingdom	?	?	B.1	2020-03-31	No	Yes	No	No	No	No	No	No	No	15	No	No	No	No	No
England-EXET-135B97-2020	United Kingdom	?	?	B.2.1	2020-03-17	No	No	No	No	No	No	No	No	No	15	No	No	No	No	No
England-EXET-135BA6-2020	United Kingdom	?	?	B.1.1	2020-04-09	No	Yes	No	No	No	No	No	No	No	28	No	No	No	No	No
England-EXET-135BB5-2020	United Kingdom	?	?	B.1.1	2020-04-09	No	Yes	No	No	No	No	No	No	No	45	No	No	No	No	No
England-EXET-135BC4-2020	United Kingdom	?	?	B.1.1	2020-04-10	No	Yes	No	No	No	No	No	No	No	45	No	No	No	No	No
England-EXET-135BD3-2020	United Kingdom	?	?	B.2.6	2020-03-25	No	No	No	No	No	No	No	No	No	28	No	No	No	No	No
England-EXET-135BE2-2020	United Kingdom	?	?	B.1.1	2020-04-04	No	Yes	No	No	No	No	No	No	No	45	No	No	No	No	No
England-EXET-135C0D-2020	United Kingdom	?	?	B.1.1	2020-03-28	No	Yes	No	No	No	No	No	No	No	45	No	No	No	No	No
England-EXET-135C1C-2020	United Kingdom	?	?	B.1.1.1	2020-03-23	Yes	Yes	No	No	Pocket	No	No	No	No	66	Yes	No	No	No	No
England-EXET-135C2B-2020	United Kingdom	?	?	B.1.1	2020	No	Yes	No	No	No	No	No	No	No	36	No	No	No	No	No
England-EXET-135C3A-2020	United Kingdom	?	?	B.1.1	2020-04-10	No	Yes	No	No	No	No	No	No	No	36	No	No	No	No	No
England-EXET-135C76-2020	United Kingdom	?	?	B.1.1	2020-03-31	No	Yes	No	No	No	No	No	No	No	55	No	No	No	No	No
England-EXET-135C85-2020	United Kingdom	?	?	B.1.5	2020-03-28	No	Yes	No	No	No	No	No	No	No	28	No	No	No	No	No
England-EXET-135C94-2020	United Kingdom	?	?	B.1.1	2020	No	Yes	No	No	No	No	No	No	No	36	No	No	No	No	No
England-EXET-135CA3-2020	United Kingdom	?	?	B.1.1	2020-04-10	No	Yes	No	No	No	No	No	No	No	36	No	No	No	No	No
England-EXET-135CC1-2020	United Kingdom	?	?	B.1.1	2020-03-12	No	Yes	No	No	No	No	No	No	No	28	No	No	No	No	No
England-EXET-135CEF-2020	United Kingdom	?	?	B.1	2020-03-29	No	Yes	No	No	No	No	No	No	No	15	No	No	No	No	No
England-EXET-135D0A-2020	United Kingdom	?	?	B.1	2020-03-22	No	Yes	No	No	No	No	No	No	No	21	No	No	No	No	No
England-EXET-135D19-2020	United Kingdom	?	?	B.1	2020-04-09	No	Yes	No	No	No	No	No	No	No	21	No	No	No	No	No
England-EXET-135D28-2020	United Kingdom	?	?	B.1.1	2020-04-08	No	Yes	No	No	No	No	No	No	No	36	No	No	No	No	No
England-EXET-135D37-2020	United Kingdom	?	?	B.3	2020-04-06	No	No	No	No	No	No	No	No	No	21	No	No	No	No	No
England-EXET-135D46-2020	United Kingdom	?	?	B.1.1	2020-04-03	No	Yes	No	No	No	No	No	No	No	36	No	No	No	No	No
England-EXET-135D64-2020	United Kingdom	?	?	A.2	2020-03-27	No	No	No	No	No	No	No	No	No	66	No	No	No	No	No
England-EXET-135D73-2020	United Kingdom	?	?	B.1.1	2020-04-18	Yes	Yes	No	No	No	No	No	No	No	78	No	No	No	No	No
England-EXET-135D91-2020	United Kingdom	?	?	B.1.1	2020-04-09	No	Yes	No	No	No	No	No	No	No	36	No	No	No	No	No
England-EXET-135DA0-2020	United Kingdom	?	?	B.2.2	2020-04-06	Yes	No	No	No	No	No	No	No	No	91	No	No	No	No	No
England-EXET-135DBF-2020	United Kingdom	?	?	B.3	2020-04-03	No	No	No	No	No	No	No	No	No	21	No	No	No	No	No
England-EXET-135DCE-2020	United Kingdom	?	?	B.1.1	2020-03-29	No	Yes	No	No	No	No	No	No	No	36	No	No	No	No	No
England-EXET-135DEC-2020	United Kingdom	?	?	B.2.1	2020-04-09	No	No	No	No	No	No	No	No	No	28	No	No	No	No	No
England-EXET-135E07-2020	United Kingdom	?	?	B.1.1	2020-04-06	No	Yes	No	No	No	No	No	No	No	45	No	No	No	No	No
England-EXET-135E34-2020	United Kingdom	?	?	A.2	2020-03-27	No	No	No	No	No	No	No	No	No	28	No	No	No	No	No
England-EXET-135E43-2020	United Kingdom	?	?	B.1	2020-03-22	No	Yes	No	No	No	No	No	No	No	21	No	No	No	No	No
England-EXET-135E52-2020	United Kingdom	?	?	B.1.1	2020-04-10	No	Yes	No	No	No	No	No	No	No	36	No	No	No	No	No
England-EXET-135E61-2020	United Kingdom	?	?	B.2.1	2020-04-10	No	No	No	No	No	No	No	No	No	28	No	No	No	No	No
England-EXET-135E70-2020	United Kingdom	?	?	B.1.1	2020-04-07	No	Yes	No	No	No	No	No	No	No	28	No	No	No	No	No
England-EXET-135EAD-2020	United Kingdom	?	?	B.1.1	2020-03-30	No	Yes	No	No	No	No	No	No	No	28	No	No	No	No	No
England-EXET-135EDA-2020	United Kingdom	?	?	B.1.1	2020-04-10	No	Yes	No	No	No	No	No	No	No	36	No	No	No	No	No
England-EXET-135F31-2020	United Kingdom	?	?	B.1.1	2020-03-25	No	Yes	No	No	No	No	No	No	No	36	No	No	No	No	No
England-EXET-135F40-2020	United Kingdom	?	?	B.1.5	2020	No	Yes	No	No	No	No	No	No	No	36	No	No	No	No	No
England-EXET-135F6E-2020	United Kingdom	?	?	B.1.1	2020-03-29	No	Yes	No	No	No	No	No	No	No	36	No	No	No	No	No
England-EXET-135F8C-2020	United Kingdom	?	?	B.1.1	2020-03-28	No	Yes	No	No	No	No	No	No	No	45	No	No	No	No	No
England-EXET-135FC8-2020	United Kingdom	?	?	B.1.1	2020-04-17	No	Yes	No	No	No	No	No	No	No	36	No	No	No	No	No
England-EXET-136000-2020	United Kingdom	?	?	B.1.1	2020-04-18	No	Yes	No	No	No	No	No	No	No	36	No	No	No	No	No
England-EXET-13602E-2020	United Kingdom	?	?	B.1.1	2020-04-19	No	Yes	No	No	No	No	No	No	No	45	No	No	No	No	No
England-EXET-13603D-2020	United Kingdom	?	?	B.1.1	2020-04-18	No	Yes	No	No	No	No	No	No	No	36	No	No	No	No	No
England-EXET-13606A-2020	United Kingdom	?	?	B.1.1	2020-04-17	No	Yes	No	No	No	No	No	No	No	55	No	No	No	No	No
England-EXET-1360B5-2020	United Kingdom	?	?	B.1.1	2020-04-17	No	Yes	No	No	No	No	No	No	No	45	No	No	No	No	No
England-EXET-1360F1-2020	United Kingdom	?	?	B.1.1	2020-04-15	No	Yes	No	No	No	No	No	No	No	45	No	No	No	No	No
England-EXET-13610D-2020	United Kingdom	?	?	B.1.1	2020-04-15	No	Yes	No	No	No	No	No	No	No	78	No	No	No	No	No
England-EXET-13613A-2020	United Kingdom	?	?	B.1.1	2020-04-14	No	Yes	No	No	No	No	No	No	No	45	No	No	No	No	No
England-EXET-136149-2020	United Kingdom	?	?	B.1.1.1	2020-04-15	Yes	Yes	No	No	Pocket	No	No	No	No	105	Yes	No	No	No	No
England-EXET-136158-2020	United Kingdom	?	?	B.1.1	2020-04-15	No	Yes	No	No	No	No	No	No	No	36	No	No	No	No	No
England-EXET-136167-2020	United Kingdom	?	?	B.1.1	2020-04-15	No	Yes	No	No	No	No	No	No	No	55	No	No	No	No	No
England-EXET-136185-2020	United Kingdom	?	?	B.1.1	2020-04-14	No	Yes	No	No	No	No	No	No	No	45	No	No	No	No	No
England-EXET-136194-2020	United Kingdom	?	?	B.1.1	2020-04-15	No	Yes	No	No	No	No	No	No	No	55	No	No	No	No	No
England-EXET-1361B2-2020	United Kingdom	?	?	B.1.1	2020-04-14	No	Yes	No	No	No	No	No	No	No	55	No	No	No	No	No
England-EXET-1361EF-2020	United Kingdom	?	?	B.1	2020-04-14	No	Yes	No	No	No	No	No	No	No	15	No	No	No	No	No
England-EXET-136219-2020	United Kingdom	?	?	B.1.1	2020-04-13	No	Yes	No	No	No	No	No	No	No	45	No	No	No	No	No
England-EXET-136237-2020	United Kingdom	?	?	B.1.1	2020-04-13	No	Yes	No	No	No	No	No	No	No	66	No	No	No	No	No
England-EXET-136246-2020	United Kingdom	?	?	B.1.1	2020-04-13	No	Yes	No	No	No	No	No	No	No	55	No	No	No	No	No
England-EXET-136264-2020	United Kingdom	?	?	B.1.1	2020-04-13	No	Yes	No	No	No	No	No	No	No	45	No	No	No	No	No
England-EXET-136282-2020	United Kingdom	?	?	B.1.1	2020-04-12	No	Yes	No	No	No	No	No	No	No	36	No	No	No	No	No
England-EXET-1362BF-2020	United Kingdom	?	?	B.1.1	2020-04-12	No	Yes	No	No	No	No	No	No	No	45	No	No	No	No	No
England-EXET-1362CE-2020	United Kingdom	?	?	B.2	2020-04-12	No	Yes	No	No	No	No	No	No	No	21	No	No	No	No	No
England-EXET-1362DD-2020	United Kingdom	?	?	B.1.1	2020-04-12	No	Yes	No	No	No	No	No	No	No	55	No	No	No	No	No
England-EXET-1362EC-2020	United Kingdom	?	?	B.1.1	2020-04-12	No	Yes	No	No	No	No	No	No	No	45	No	No	No	No	No
England-EXET-136307-2020	United Kingdom	?	?	B.1.1	2020-04-13	No	Yes	No	No	No	No	No	No	No	66	No	No	No	No	No
England-EXET-136316-2020	United Kingdom	?	?	B.1.1	2020-04-13	No	Yes	No	No	No	No	No	No	No	45	No	No	No	No	No
England-EXET-136325-2020	United Kingdom	?	?	B.1.1	2020-04-14	No	Yes	No	No	No	No	No	No	No	28	No	No	No	No	No
England-EXET-136361-2020	United Kingdom	?	?	B.1.1	2020-04-12	No	Yes	No	No	No	No	No	No	No	45	No	No	No	No	No
England-EXET-1363CB-2020	United Kingdom	?	?	B.1.1	2020-04-10	No	Yes	No	No	No	No	No	No	No	36	No	No	No	No	No
England-EXET-1363DA-2020	United Kingdom	?	?	B.1.1	2020-04-10	No	Yes	No	No	No	No	No	No	No	45	No	No	No	No	No
England-EXET-1363F8-2020	United Kingdom	?	?	B.2.2	2020-04-10	No	No	No	No	No	No	No	No	No	10	No	No	No	No	No
England-EXET-1364F5-2020	United Kingdom	?	?	B.1	2020-04-07	No	Yes	No	No	No	No	No	No	No	36	No	No	No	No	No
England-EXET-136501-2020	United Kingdom	?	?	B.1	2020-04-04	No	Yes	No	No	No	No	No	No	No	171	No	No	No	No	No
England-EXET-1365F2-2020	United Kingdom	?	?	B.1	2020-04-24	No	Yes	No	No	No	No	No	No	No	15	No	No	No	No	No
England-EXET-13660E-2020	United Kingdom	?	?	B.1.1	2020-04-27	No	Yes	No	No	No	No	No	No	No	45	No	No	No	No	No
England-EXET-136668-2020	United Kingdom	?	?	B.1.1	2020-04-29	No	Yes	No	No	No	No	No	No	No	45	No	No	No	No	No
England-EXET-1366C2-2020	United Kingdom	?	?	B.1.1	2020-05-03	No	Yes	No	No	No	No	No	No	No	36	No	No	No	No	No
England-EXET-1366D1-2020	United Kingdom	?	?	B.1	2020-05-09	No	Yes	No	No	No	No	No	No	No	91	No	No	No	No	No
England-EXET-13670B-2020	United Kingdom	?	?	B.1.1	2020-04-27	No	Yes	No	No	No	No	No	No	No	45	No	No	No	No	No
England-EXET-136765-2020	United Kingdom	?	?	B.1.1	2020-04-26	No	Yes	No	No	No	No	No	No	No	36	No	No	No	No	No
England-EXET-136792-2020	United Kingdom	?	?	B.1.1	2020-05-06	No	Yes	No	No	No	No	No	No	No	66	No	No	No	No	No
England-EXET-1367DE-2020	United Kingdom	?	?	B.1.1	2020-05-06	No	Yes	No	No	No	No	No	No	No	36	No	No	No	No	No
England-EXET-1367FC-2020	United Kingdom	?	?	B.1	2020-04-29	No	Yes	No	No	No	No	No	No	No	78	No	No	No	No	No
England-EXET-136817-2020	United Kingdom	?	?	B.1.1	2020-05-06	No	Yes	No	No	No	No	No	No	No	36	No	No	No	No	No
England-EXET-1368F9-2020	United Kingdom	?	?	B.1	2020-04-29	No	Yes	No	No	No	No	No	No	No	55	No	No	No	No	No
England-EXET-136914-2020	United Kingdom	?	?	B.1.1	2020-05-05	No	Yes	No	No	No	No	No	No	No	36	No	No	No	No	No
England-EXET-1369D8-2020	United Kingdom	?	?	B.1.12	2020-05-03	No	Yes	No	No	No	No	No	No	No	91	No	No	No	No	No
England-EXET-136A11-2020	United Kingdom	?	?	B.1.1	2020-05-06	No	Yes	No	No	No	No	No	No	No	45	No	No	No	No	No
England-EXET-136A20-2020	United Kingdom	?	?	B.1.1	2020-05-05	No	Yes	No	No	No	No	No	No	No	45	No	No	No	No	No
England-EXET-136A7B-2020	United Kingdom	?	?	B.1.1	2020-04-27	No	Yes	No	No	No	No	No	No	No	45	No	No	No	No	No
England-EXET-136A99-2020	United Kingdom	?	?	B.1.1	2020-05-04	No	Yes	No	No	No	No	No	No	No	105	No	No	No	No	No
England-EXET-136AC6-2020	United Kingdom	?	?	B.1.1	2020-05-13	No	Yes	No	No	No	No	No	No	No	136	No	No	No	No	No
England-EXET-136AE4-2020	United Kingdom	?	?	B.1.1	2020-04-23	No	Yes	No	No	No	No	No	No	No	55	No	No	No	No	No
England-EXET-136B87-2020	United Kingdom	?	?	B.1.117	2020-05-04	No	Yes	No	No	No	No	No	No	No	45	No	No	No	No	No
England-EXET-136B96-2020	United Kingdom	?	?	B.1.1	2020-05-03	No	Yes	No	No	No	No	No	No	No	28	No	No	No	No	No
England-EXET-136BC3-2020	United Kingdom	?	?	B.1.12	2020-04-27	No	Yes	No	No	No	No	No	No	No	66	No	No	No	No	No
England-EXET-136BF0-2020	United Kingdom	?	?	B.1	2020-04-20	No	Yes	No	No	No	No	No	No	No	55	No	No	No	No	No
England-EXET-136C48-2020	United Kingdom	?	?	B.1.1	2020-04-27	No	Yes	No	No	No	No	No	No	No	36	No	No	No	No	No
England-EXET-136C57-2020	United Kingdom	?	?	B.1.1	2020-04-24	No	Yes	No	No	No	No	No	No	No	45	No	No	No	No	No
England-EXET-136CB1-2020	United Kingdom	?	?	B.1.1	2020-04-20	No	Yes	No	No	No	No	No	No	No	45	No	No	No	No	No
England-EXET-136CC0-2020	United Kingdom	?	?	A.2	2020-04-28	No	No	No	No	No	No	No	No	No	45	No	No	No	No	No
England-EXET-136CDF-2020	United Kingdom	?	?	B.1.1.2	2020-04-24	No	Yes	No	No	No	No	No	No	No	120	No	No	No	No	No
England-EXET-136CFD-2020	United Kingdom	?	?	B.1.117	2020-04-20	No	Yes	No	No	No	No	No	No	No	45	No	No	No	No	No
England-EXET-136D09-2020	United Kingdom	?	?	B.1.1	2020-04-20	No	Yes	No	No	No	No	No	No	No	45	No	No	No	No	No
England-EXET-136D18-2020	United Kingdom	?	?	B.1.1	2020-04-06	No	Yes	No	No	No	No	No	No	No	36	No	No	No	No	No
England-EXET-136D27-2020	United Kingdom	?	?	B.1	2020-04-20	No	Yes	No	No	No	No	No	No	No	36	No	No	No	No	No
England-EXET-136D63-2020	United Kingdom	?	?	B.1.1	2020-04-20	No	Yes	No	No	No	No	No	No	No	28	No	No	No	No	No
England-EXET-136D72-2020	United Kingdom	?	?	B.1	2020-04-21	No	Yes	No	No	No	No	No	No	No	28	No	No	No	No	No
England-EXET-136D81-2020	United Kingdom	?	?	B.1	2020-04-20	No	Yes	No	No	No	No	No	No	No	66	No	No	No	No	No
England-EXET-136D90-2020	United Kingdom	?	?	B.1.1	2020-04-07	Yes	Yes	No	No	No	Pocket	No	No	No	66	No	Yes	No	No	No
England-EXET-136DDC-2020	United Kingdom	?	?	B.1.1	2020-04-23	No	Yes	No	No	No	No	No	No	No	55	No	No	No	No	No
England-EXET-136E33-2020	United Kingdom	?	?	A.2	2020-04-22	No	No	No	No	No	No	No	No	No	36	No	No	No	No	No
England-EXET-136E51-2020	United Kingdom	?	?	B.1.1	2020-04-22	No	Yes	No	No	No	No	No	No	No	45	No	No	No	No	No
England-EXET-136EAC-2020	United Kingdom	?	?	B.1.1	2020-04-21	No	Yes	No	No	No	No	No	No	No	66	No	No	No	No	No
England-EXET-136EBB-2020	United Kingdom	?	?	B.1	2020-04-22	No	Yes	No	No	No	No	No	No	No	21	No	No	No	No	No
England-EXET-136ED9-2020	United Kingdom	?	?	B.1.1	2020-04-22	No	Yes	No	No	No	No	No	No	No	45	No	No	No	No	No
England-EXET-136EE8-2020	United Kingdom	?	?	B.1.1	2020-04-20	No	Yes	No	No	No	No	No	No	No	66	No	No	No	No	No
England-EXET-136F30-2020	United Kingdom	?	?	B.1.1	2020-04-23	No	Yes	No	No	No	No	No	No	No	36	No	No	No	No	No
England-EXET-136F4F-2020	United Kingdom	?	?	B.1.1	2020-04-29	No	Yes	No	No	No	No	No	No	No	55	No	No	No	No	No
England-EXET-136F5E-2020	United Kingdom	?	?	B.1.1	2020-04-21	No	Yes	No	No	No	No	No	No	No	45	No	No	No	No	No
England-EXET-136F6D-2020	United Kingdom	?	?	B.1.11	2020-04-20	Yes	Yes	No	No	No	No	No	No	No	28	No	No	No	No	No
England-EXET-136F7C-2020	United Kingdom	?	?	B.1	2020-04-20	No	Yes	No	No	No	No	No	No	No	66	No	No	No	No	No
England-EXET-136FA9-2020	United Kingdom	?	?	B.1.1	2020-04-25	No	Yes	No	No	No	No	No	No	No	55	No	No	No	No	No
England-EXET-136FB8-2020	United Kingdom	?	?	B.2	2020-04-24	No	No	No	No	No	No	No	No	No	28	No	No	No	No	No
England-EXET-136FD6-2020	United Kingdom	?	?	B.1.1	2020-04-21	Yes	Yes	No	No	No	No	No	No	No	210	No	No	No	No	No
England-EXET-136FE5-2020	United Kingdom	?	?	B.1	2020-04-20	No	Yes	No	No	No	No	No	No	No	66	No	No	No	No	No
England-EXET-136FF4-2020	United Kingdom	?	?	B.1	2020-04-20	No	Yes	No	No	No	No	No	No	No	36	No	No	No	No	No
England-EXET-13703C-2020	United Kingdom	?	?	B.1.1	2020-04-25	No	Yes	No	No	No	No	No	No	No	45	No	No	No	No	No
England-EXET-13705A-2020	United Kingdom	?	?	B.1	2020-04-22	No	Yes	No	No	No	No	No	No	No	21	No	No	No	No	No
England-EXET-137069-2020	United Kingdom	?	?	B.1	2020-04-20	No	Yes	No	No	No	No	No	No	No	55	No	No	No	No	No
England-EXET-1370E1-2020	United Kingdom	?	?	B.1	2020-04-20	No	Yes	No	No	No	No	No	No	No	78	No	No	No	No	No
England-EXET-1370F0-2020	United Kingdom	?	?	B.1.1	2020-04-21	No	Yes	No	No	No	No	No	No	No	45	No	No	No	No	No
England-EXET-137139-2020	United Kingdom	?	?	B.1.1	2020-04-27	No	Yes	No	No	No	No	No	No	No	36	No	No	No	No	No
England-EXET-137157-2020	United Kingdom	?	?	B.1.1	2020-04-21	No	Yes	No	No	No	No	No	No	No	45	No	No	No	No	No
England-EXET-137175-2020	United Kingdom	?	?	B.1	2020-04-21	No	Yes	No	No	No	No	No	No	No	15	No	No	No	No	No
England-EXET-137193-2020	United Kingdom	?	?	B.1.1	2020-04-07	No	Yes	No	No	No	No	No	No	No	28	No	No	No	No	No
England-EXET-137218-2020	United Kingdom	?	?	B.1.1	2020-04-17	No	Yes	No	No	No	No	No	No	No	36	No	No	No	No	No
England-EXET-137245-2020	United Kingdom	?	?	B.3	2020-04-01	No	Yes	No	No	No	No	No	No	No	36	No	No	No	No	No
England-EXET-1372AF-2020	United Kingdom	?	?	B.1	2020-03-27	No	No	No	No	No	No	No	No	No	15	No	No	No	No	No
England-EXET-1372CD-2020	United Kingdom	?	?	B.1.88	2020-03-31	No	Yes	No	No	No	No	No	No	No	36	No	No	No	No	No
England-EXET-1372FA-2020	United Kingdom	?	?	B.1.5	2020-04-01	No	Yes	No	No	No	No	No	No	No	21	No	No	No	No	No
England-EXET-137306-2020	United Kingdom	?	?	B.1	2020-03-29	No	Yes	No	No	No	No	No	No	No	21	No	No	No	No	No
England-EXET-137315-2020	United Kingdom	?	?	B.1.1	2020-03-30	No	Yes	No	No	No	No	No	No	No	36	No	No	No	No	No
England-EXET-137342-2020	United Kingdom	?	?	B.6	2020-03-29	No	Yes	No	No	No	No	No	No	No	21	No	No	No	No	No
England-EXET-137351-2020	United Kingdom	?	?	B.2	2020-03-28	No	No	No	No	No	No	No	No	No	15	No	No	No	No	No
England-EXET-137360-2020	United Kingdom	?	?	B.2	2020-03-28	No	No	No	No	No	No	No	No	No	21	No	No	No	No	No
England-EXET-13737F-2020	United Kingdom	?	?	B.2.1	2020-03-27	No	No	No	No	No	No	No	No	No	21	No	No	No	No	No
England-EXET-13739D-2020	United Kingdom	?	?	A.2	2020-03-27	No	No	No	No	No	No	No	No	No	45	No	No	No	No	No
England-EXET-1373BB-2020	United Kingdom	?	?	A.2	2020-03-17	No	No	No	No	No	No	No	No	No	28	No	No	No	No	No
England-EXET-1373CA-2020	United Kingdom	?	?	B.2	2020-03-13	No	No	No	No	No	No	No	No	No	15	No	No	No	No	No
England-EXET-1373D9-2020	United Kingdom	?	?	B.1.13	2020-03-25	No	Yes	No	No	No	No	No	No	No	36	No	No	No	No	No
England-EXET-1373E8-2020	United Kingdom	?	?	B.1	2020-03-25	No	Yes	No	No	No	No	No	No	No	15	No	No	No	No	No
England-EXET-1373F7-2020	United Kingdom	?	?	B.1.5	2020-03-24	No	Yes	No	No	No	No	No	No	No	15	No	No	No	No	No
England-EXET-137412-2020	United Kingdom	?	?	B.1.1	2020-03-24	No	Yes	No	No	No	No	No	No	No	45	No	No	No	No	No
England-EXET-1374B8-2020	United Kingdom	?	?	B.1.1	2020-05-06	No	Yes	No	No	No	No	No	No	No	36	No	No	No	No	No
England-EXET-1375C4-2020	United Kingdom	?	?	B.1.12	2020-05-31	No	Yes	No	No	No	No	No	No	No	91	No	No	No	No	No
England-EXET-1375F1-2020	United Kingdom	?	?	A.2	2020-06-03	No	No	No	No	No	No	No	No	No	120	No	No	No	No	No
England-EXET-13760D-2020	United Kingdom	?	?	B.1.12	2020-06-01	No	Yes	No	No	No	No	No	No	No	66	No	No	No	No	No
England-EXET-13761C-2020	United Kingdom	?	?	B.1.1	2020-05-06	No	Yes	No	No	No	No	No	No	No	55	No	No	No	No	No
England-EXET-1376D0-2020	United Kingdom	?	?	B.1.1	2020-05-10	No	Yes	No	No	No	No	No	No	No	45	No	No	No	No	No
England-EXET-137719-2020	United Kingdom	?	?	B.1.12	2020-05-17	No	Yes	No	No	No	No	No	No	No	78	No	No	No	No	No
England-EXET-137764-2020	United Kingdom	?	?	B.1.12	2020-05-19	No	Yes	No	No	No	No	No	No	No	91	No	No	No	No	No
England-EXET-137782-2020	United Kingdom	?	?	B.1.12	2020-05-25	No	Yes	No	No	No	No	No	No	No	91	No	No	No	No	No
England-EXET-137825-2020	United Kingdom	?	?	B.1	2020-05-01	Yes	Yes	No	No	No	No	No	No	No	28	No	No	No	No	No
England-EXET-137834-2020	United Kingdom	?	?	B.1.1	2020-05-03	No	Yes	No	No	No	No	No	No	No	28	No	No	No	No	No
England-EXET-137843-2020	United Kingdom	?	?	B.1.1	2020-05-03	No	Yes	No	No	No	No	No	No	No	78	No	No	No	No	No
England-EXET-137852-2020	United Kingdom	?	?	B.1.1	2020-05-03	No	Yes	No	No	No	No	No	No	No	55	No	No	No	No	No
England-EXET-13789E-2020	United Kingdom	?	?	B.1.1	2020-05-04	No	Yes	No	No	No	No	No	No	No	45	No	No	No	No	No
England-EXET-1378BC-2020	United Kingdom	?	?	B.1.1	2020-05-04	No	Yes	No	No	No	No	No	No	No	36	No	No	No	No	No
England-EXET-1378DA-2020	United Kingdom	?	?	B.1.1	2020-05-05	No	Yes	No	No	No	No	No	No	No	55	No	No	No	No	No
England-GSTT-265D150-2020	United Kingdom	?	?	B.2.1	2020-03-14	No	No	No	No	No	No	No	No	No	15	No	No	No	No	No
England-GSTT-265D16F-2020	United Kingdom	?	?	B.3	2020-03-14	No	No	No	No	No	No	No	No	No	6	No	No	No	No	No
England-GSTT-265D17E-2020	United Kingdom	?	?	B.2.1	2020-03-14	No	No	No	No	No	No	No	No	No	21	No	No	No	No	No
England-GSTT-265D18D-2020	United Kingdom	?	?	B.2.1	2020-03-14	No	No	No	No	No	No	No	No	No	15	No	No	No	No	No
England-GSTT-265D19C-2020	United Kingdom	?	?	B.2.1	2020-03-14	No	No	No	No	No	No	No	No	No	45	No	No	No	No	No
England-GSTT-265D1AB-2020	United Kingdom	?	?	B.2.1	2020-03-14	No	No	No	No	No	No	No	No	No	15	No	No	No	No	No
England-GSTT-265D1C9-2020	United Kingdom	?	?	B.1.1	2020-03-15	No	Yes	No	No	No	No	No	No	No	36	No	No	No	No	No
England-GSTT-265D1D8-2020	United Kingdom	?	?	B.1	2020-03-15	No	Yes	No	No	No	No	No	No	No	15	No	No	No	No	No
England-GSTT-265D1E7-2020	United Kingdom	?	?	B.3	2020-03-15	No	No	No	No	No	No	No	No	No	6	No	No	No	No	No
England-GSTT-265D1F6-2020	United Kingdom	?	?	B.2.4	2020-03-15	No	Yes	No	No	No	No	No	No	No	28	No	No	No	No	No
England-GSTT-265D202-2020	United Kingdom	?	?	A.2	2020-03-15	No	No	No	No	No	No	No	No	No	28	No	No	No	No	No
England-GSTT-265D211-2020	United Kingdom	?	?	B.2.1	2020-03-15	No	No	No	No	No	No	No	No	No	45	No	No	No	No	No
England-GSTT-265D220-2020	United Kingdom	?	?	B.2.1	2020-03-15	No	No	No	No	No	No	No	No	No	21	No	No	No	No	No
England-GSTT-265D23F-2020	United Kingdom	?	?	B.1.11	2020-03-15	No	Yes	No	No	No	No	No	No	No	21	No	No	No	No	No
England-GSTT-265D24E-2020	United Kingdom	?	?	B.2.1	2020-03-16	No	Yes	No	No	No	No	No	No	No	21	No	No	No	No	No
England-GSTT-265D26C-2020	United Kingdom	?	?	B.1.11	2020-03-16	No	Yes	No	No	No	No	No	No	No	21	No	No	No	No	No
England-GSTT-265D27B-2020	United Kingdom	?	?	B.3	2020-03-16	No	No	No	No	No	No	No	No	No	3	No	No	No	No	No
England-GSTT-265D28A-2020	United Kingdom	?	?	B.2.1	2020-03-16	No	No	No	No	No	No	No	No	No	28	No	No	No	No	No
England-GSTT-265D2B7-2020	United Kingdom	?	?	B.2.1	2020-03-17	No	No	No	No	No	No	No	No	No	28	No	No	No	No	No
England-GSTT-265D2C6-2020	United Kingdom	?	?	B.1	2020-03-17	No	Yes	No	No	No	No	No	No	No	10	No	No	No	No	No
England-GSTT-265D2D5-2020	United Kingdom	?	?	B.1	2020-03-17	No	Yes	No	No	No	No	No	No	No	21	No	No	No	No	No
England-GSTT-265D2E4-2020	United Kingdom	?	?	B.2.1	2020-03-17	No	No	No	No	No	No	No	No	No	36	No	No	No	No	No
England-GSTT-265D30F-2020	United Kingdom	?	?	B.1.1	2020-03-18	No	Yes	No	No	No	No	No	No	No	36	No	No	No	No	No
England-GSTT-265D31E-2020	United Kingdom	?	?	B.2.1	2020-03-18	No	No	No	No	No	No	No	No	No	21	No	No	No	No	No
England-GSTT-265D32D-2020	United Kingdom	?	?	B.1.1	2020-03-17	No	Yes	No	No	No	No	No	No	No	36	No	No	No	No	No
England-GSTT-265D33C-2020	United Kingdom	?	?	B.1.1	2020-03-17	No	Yes	No	No	No	No	No	No	No	36	No	No	No	No	No
England-GSTT-265D34B-2020	United Kingdom	?	?	B.2.1	2020-03-17	No	No	No	No	No	No	No	No	No	15	No	No	No	No	No
England-GSTT-265D35A-2020	United Kingdom	?	?	B.2	2020-03-17	No	No	No	No	No	No	No	No	No	21	No	No	No	No	No
England-GSTT-265D369-2020	United Kingdom	?	?	B.1	2020-03-17	No	Yes	No	No	No	No	No	No	No	21	No	No	No	No	No
England-GSTT-265D378-2020	United Kingdom	?	?	B.2.1	2020-03-17	No	No	No	No	No	No	No	No	No	28	No	No	No	No	No
England-GSTT-265D387-2020	United Kingdom	?	?	B.2.1	2020-03-18	No	No	No	No	No	No	No	No	No	15	No	No	No	No	No
England-GSTT-265D396-2020	United Kingdom	?	?	B.1.13	2020-03-18	No	Yes	No	No	No	No	No	No	No	36	No	No	No	No	No
England-GSTT-265D3A5-2020	United Kingdom	?	?	B.2.1	2020-03-18	No	No	No	No	No	No	No	No	No	28	No	No	No	No	No
England-GSTT-265D3B4-2020	United Kingdom	?	?	B.2.1	2020-03-18	No	No	No	No	No	No	No	No	No	36	No	No	No	No	No
England-GSTT-265D3C3-2020	United Kingdom	?	?	B.1.1	2020-03-18	No	Yes	No	No	No	No	No	No	No	36	No	No	No	No	No
England-GSTT-265D3E1-2020	United Kingdom	?	?	B.1.1	2020-03-18	No	Yes	No	No	No	No	No	No	No	28	No	No	No	No	No
England-GSTT-265D3F0-2020	United Kingdom	?	?	B.1.1	2020-03-18	No	Yes	No	No	No	No	No	No	No	55	No	No	No	No	No
England-GSTT-265D40C-2020	United Kingdom	?	?	B.2.1	2020-03-19	No	No	No	No	No	No	No	No	No	15	No	No	No	No	No
England-GSTT-265D41B-2020	United Kingdom	?	?	B.1	2020-03-16	No	Yes	No	No	No	No	No	No	No	15	No	No	No	No	No
England-GSTT-265D42A-2020	United Kingdom	?	?	B.2.1	2020-03-17	No	No	No	No	No	No	No	No	No	15	No	No	No	No	No
England-GSTT-265D439-2020	United Kingdom	?	?	B.2.1	2020-03-22	No	No	No	No	No	No	No	No	No	21	No	No	No	No	No
England-GSTT-265D448-2020	United Kingdom	?	?	B.1	2020-03-24	No	Yes	No	No	No	No	No	No	No	15	No	No	No	No	No
England-GSTT-265D475-2020	United Kingdom	?	?	B.2.1	2020-03-24	No	No	No	No	No	No	No	No	No	28	No	No	No	No	No
England-GSTT-265D493-2020	United Kingdom	?	?	B.1.13	2020-03-19	No	Yes	No	No	No	No	No	No	No	55	No	No	No	No	No
England-GSTT-265D4A2-2020	United Kingdom	?	?	B.2.1	2020-03-19	No	No	No	No	No	No	No	No	No	15	No	No	No	No	No
England-GSTT-265D4B1-2020	United Kingdom	?	?	B.1.1	2020-03-19	No	Yes	No	No	No	No	No	No	No	28	No	No	No	No	No
England-GSTT-265D4C0-2020	United Kingdom	?	?	B.2	2020-03-19	No	No	No	No	No	No	No	No	No	21	No	No	No	No	No
England-GSTT-265D4DF-2020	United Kingdom	?	?	B.1.1	2020-03-19	No	Yes	No	No	No	No	No	No	No	45	No	No	No	No	No
England-GSTT-265D4EE-2020	United Kingdom	?	?	B.2.4	2020-03-15	No	Yes	No	No	No	No	No	No	No	36	No	No	No	No	No
England-GSTT-265D4FD-2020	United Kingdom	?	?	B.2.1	2020-03-23	No	No	No	No	No	No	No	No	No	28	No	No	No	No	No
England-GSTT-265D509-2020	United Kingdom	?	?	B.2.1	2020-03-23	No	No	No	No	No	No	No	No	No	21	No	No	No	No	No
England-GSTT-265D518-2020	United Kingdom	?	?	B.3	2020-03-23	No	No	No	No	No	No	No	No	No	15	No	No	No	No	No
England-GSTT-265D527-2020	United Kingdom	?	?	B.1.1.7	2020-03-23	No	Yes	No	No	No	No	No	No	No	66	No	No	No	No	No
England-GSTT-265D536-2020	United Kingdom	?	?	B.1.13	2020-03-23	No	Yes	No	No	No	No	No	No	No	36	No	No	No	No	No
England-GSTT-265D545-2020	United Kingdom	?	?	B.1.11	2020-03-23	No	Yes	No	No	No	No	No	No	No	15	No	No	No	No	No
England-GSTT-265D554-2020	United Kingdom	?	?	B.2.1	2020-03-23	No	No	No	No	No	No	No	No	No	28	No	No	No	No	No
England-GSTT-265D563-2020	United Kingdom	?	?	B.3	2020-03-23	No	No	No	No	No	No	No	No	No	21	No	No	No	No	No
England-GSTT-265D572-2020	United Kingdom	?	?	B.1.1	2020-03-23	No	Yes	No	No	No	No	No	No	No	28	No	No	No	No	No
England-GSTT-265D581-2020	United Kingdom	?	?	B.2.4	2020-03-23	No	Yes	No	No	No	No	No	No	No	28	No	No	No	No	No
England-GSTT-265D590-2020	United Kingdom	?	?	B.1	2020-03-23	No	Yes	No	No	No	No	No	No	No	15	No	No	No	No	No
England-GSTT-265D5AF-2020	United Kingdom	?	?	B.1.1	2020-03-23	No	Yes	No	No	No	No	No	No	No	36	No	No	No	No	No
England-GSTT-265D5BE-2020	United Kingdom	?	?	B.2.1	2020-03-23	No	No	No	No	No	No	No	No	No	21	No	No	No	No	No
England-GSTT-265D5CD-2020	United Kingdom	?	?	B.1.1	2020-03-23	No	Yes	No	No	No	No	No	No	No	45	No	No	No	No	No
England-GSTT-265D5DC-2020	United Kingdom	?	?	B.2.1	2020-03-23	No	No	No	No	No	No	No	No	No	21	No	No	No	No	No
England-GSTT-265D5EB-2020	United Kingdom	?	?	B.1	2020-03-23	No	Yes	No	No	No	No	No	No	No	15	No	No	No	No	No
England-GSTT-265D5FA-2020	United Kingdom	?	?	B.1	2020-03-24	No	Yes	No	No	No	No	No	No	No	15	No	No	No	No	No
England-GSTT-265D606-2020	United Kingdom	?	?	B.2.1	2020-03-23	No	No	No	No	No	No	No	No	No	28	No	No	No	No	No
England-GSTT-265D615-2020	United Kingdom	?	?	A.1	2020-03-24	No	No	No	No	No	No	No	No	No	36	No	No	No	No	No
England-GSTT-265D624-2020	United Kingdom	?	?	B.2.1	2020-03-23	No	No	No	No	No	No	No	No	No	15	No	No	No	No	No
England-GSTT-265D633-2020	United Kingdom	?	?	B.1.104	2020-03-23	No	Yes	No	No	No	No	No	No	No	28	No	No	No	No	No
England-GSTT-265D642-2020	United Kingdom	?	?	B.2	2020-03-23	No	No	No	No	No	No	No	No	No	21	No	No	No	No	No
England-GSTT-265D651-2020	United Kingdom	?	?	B.1.1	2020-03-24	No	Yes	No	No	No	No	No	No	No	45	No	No	No	No	No
England-GSTT-265D660-2020	United Kingdom	?	?	B.2	2020-03-24	No	No	No	No	No	No	No	No	No	15	No	No	No	No	No
England-GSTT-265D67F-2020	United Kingdom	?	?	B.2.1	2020-03-24	No	No	No	No	No	No	No	No	No	21	No	No	No	No	No
England-GSTT-265D68E-2020	United Kingdom	?	?	B.2.4	2020-03-24	No	Yes	No	No	No	No	No	No	No	21	No	No	No	No	No
England-GSTT-265D69D-2020	United Kingdom	?	?	B.1.1	2020-03-24	No	Yes	No	No	No	No	No	No	No	28	No	No	No	No	No
England-GSTT-265D6AC-2020	United Kingdom	?	?	B.1	2020-03-24	No	Yes	No	No	No	No	No	No	No	28	No	No	No	No	No
England-GSTT-265D6BB-2020	United Kingdom	?	?	B.1.11	2020-03-24	No	Yes	No	No	No	No	No	No	No	36	No	No	No	No	No
England-GSTT-265D6CA-2020	United Kingdom	?	?	B.1.1	2020-03-24	No	Yes	No	No	No	No	No	No	No	45	No	No	No	No	No
England-GSTT-265D6E8-2020	United Kingdom	?	?	B.1.1	2020-03-24	No	Yes	No	No	No	No	No	No	No	28	No	No	No	No	No
England-GSTT-265D6F7-2020	United Kingdom	?	?	B.2.1	2020-03-24	No	No	No	No	No	No	No	No	No	15	No	No	No	No	No
England-GSTT-265D703-2020	United Kingdom	?	?	B.1.1	2020-03-24	No	Yes	No	No	No	No	No	No	No	36	No	No	No	No	No
England-GSTT-265D721-2020	United Kingdom	?	?	B.2.1	2020-03-24	No	Yes	No	No	No	No	No	No	No	55	No	No	No	No	No
England-GSTT-265D730-2020	United Kingdom	?	?	B.2.4	2020-03-25	No	Yes	No	No	No	No	No	No	No	36	No	No	No	No	No
England-GSTT-265D74F-2020	United Kingdom	?	?	B.2.4	2020-03-24	No	Yes	No	No	No	No	No	No	No	55	No	No	No	No	No
England-GSTT-265D75E-2020	United Kingdom	?	?	B.1.1	2020-03-24	No	Yes	No	No	No	No	No	No	No	55	No	No	No	No	No
England-GSTT-265D76D-2020	United Kingdom	?	?	B.2.4	2020-03-24	No	Yes	No	No	No	No	No	No	No	28	No	No	No	No	No
England-GSTT-265D77C-2020	United Kingdom	?	?	B.2.4	2020-03-24	No	Yes	No	No	No	No	No	No	No	15	No	No	No	No	No
England-GSTT-265D78B-2020	United Kingdom	?	?	B.1.1	2020-03-24	No	Yes	No	No	No	No	No	No	No	28	No	No	No	No	No
England-GSTT-265D79A-2020	United Kingdom	?	?	B.1.1	2020-03-24	No	Yes	No	No	No	No	No	No	No	45	No	No	No	No	No
England-GSTT-265D7A9-2020	United Kingdom	?	?	B.1	2020-03-24	No	Yes	No	No	No	No	No	No	No	21	No	No	No	No	No
England-GSTT-265D7B8-2020	United Kingdom	?	?	B.1.1	2020-03-25	No	Yes	No	No	No	No	No	No	No	28	No	No	No	No	No
England-GSTT-265D7C7-2020	United Kingdom	?	?	B.1	2020-03-25	No	Yes	No	No	No	No	No	No	No	28	No	No	No	No	No
England-GSTT-265D7D6-2020	United Kingdom	?	?	B.2.1	2020-03-25	No	No	No	No	No	No	No	No	No	10	No	No	No	No	No
England-GSTT-265D7E5-2020	United Kingdom	?	?	B.1.1	2020-03-23	No	Yes	No	No	No	No	No	No	No	45	No	No	No	No	No
England-GSTT-265D7F4-2020	United Kingdom	?	?	B.1.1	2020-03-25	No	Yes	No	No	No	No	No	No	No	55	No	No	No	No	No
England-GSTT-265D800-2020	United Kingdom	?	?	B.2.1	2020-03-25	No	No	No	No	No	No	No	No	No	15	No	No	No	No	No
England-GSTT-265D81F-2020	United Kingdom	?	?	B.2.4	2020-03-25	No	Yes	No	No	No	No	No	No	No	45	No	No	No	No	No
England-GSTT-265D82E-2020	United Kingdom	?	?	B.1.1	2020-03-25	No	Yes	No	No	No	No	No	No	No	55	No	No	No	No	No
England-GSTT-265D83D-2020	United Kingdom	?	?	B.1.1	2020-03-25	No	Yes	No	No	No	No	No	No	No	28	No	No	No	No	No
England-GSTT-265D84C-2020	United Kingdom	?	?	B.2.4	2020-03-25	No	Yes	No	No	No	No	No	No	No	45	No	No	No	No	No
England-GSTT-265D85B-2020	United Kingdom	?	?	B.1.1	2020-03-25	No	Yes	No	No	No	No	No	No	No	28	No	No	No	No	No
England-GSTT-265D86A-2020	United Kingdom	?	?	B.1	2020-03-25	No	Yes	No	No	No	No	No	No	No	36	No	No	No	No	No
England-GSTT-265D888-2020	United Kingdom	?	?	B.1	2020-03-25	No	Yes	No	No	No	No	No	No	No	28	No	No	No	No	No
England-GSTT-265D897-2020	United Kingdom	?	?	B.2	2020-03-26	No	No	No	No	No	No	No	No	No	28	No	No	No	No	No
England-GSTT-265D8A6-2020	United Kingdom	?	?	B.1.13	2020-03-25	No	Yes	No	No	No	No	No	No	No	36	No	No	No	No	No
England-GSTT-265D8B5-2020	United Kingdom	?	?	B.3	2020-03-26	No	No	No	No	No	No	No	No	No	21	No	No	No	No	No
England-GSTT-265D8C4-2020	United Kingdom	?	?	B.2.1	2020-03-25	No	No	No	No	No	No	No	No	No	21	No	No	No	No	No
England-GSTT-265D8D3-2020	United Kingdom	?	?	B.1.1	2020-03-25	No	Yes	No	No	No	No	No	No	No	45	No	No	No	No	No
England-GSTT-265D8E2-2020	United Kingdom	?	?	B.2	2020-03-26	No	No	No	No	No	No	No	No	No	10	No	No	No	No	No
England-GSTT-265D8F1-2020	United Kingdom	?	?	B.2.1	2020-03-25	No	No	No	No	No	No	No	No	No	10	No	No	No	No	No
England-GSTT-265D90D-2020	United Kingdom	?	?	B.1	2020-03-26	No	Yes	No	No	No	No	No	No	No	15	No	No	No	No	No
England-GSTT-265D91C-2020	United Kingdom	?	?	B.2.1	2020-03-26	No	No	No	No	No	No	No	No	No	21	No	No	No	No	No
England-GSTT-265D93A-2020	United Kingdom	?	?	B.2.1	2020-03-26	No	No	No	No	No	No	No	No	No	28	No	No	No	No	No
England-GSTT-265D949-2020	United Kingdom	?	?	B.1.1	2020-03-26	No	Yes	No	No	No	No	No	No	No	66	No	No	No	No	No
England-GSTT-265D958-2020	United Kingdom	?	?	B.2.1	2020-03-25	No	No	No	No	No	No	No	No	No	10	No	No	No	No	No
England-GSTT-265D967-2020	United Kingdom	?	?	B.1.1	2020-03-26	No	Yes	No	No	No	No	No	No	No	36	No	No	No	No	No
England-GSTT-265D976-2020	United Kingdom	?	?	B.1.1	2020-03-26	Yes	Yes	No	No	Pocket	No	No	No	No	55	Yes	No	No	No	No
England-GSTT-265D985-2020	United Kingdom	?	?	B.1	2020-03-26	No	Yes	No	No	No	No	No	No	No	28	No	No	No	No	No
England-GSTT-265D994-2020	United Kingdom	?	?	B.1	2020-03-26	No	Yes	No	No	No	No	No	No	No	15	No	No	No	No	No
England-GSTT-265D9B2-2020	United Kingdom	?	?	B.1	2020-03-26	No	Yes	No	No	No	No	No	No	No	21	No	No	No	No	No
England-GSTT-265D9C1-2020	United Kingdom	?	?	B.1	2020-03-26	No	Yes	No	No	No	No	No	No	No	28	No	No	No	No	No
England-GSTT-265D9D0-2020	United Kingdom	?	?	B.1.1	2020-03-26	No	Yes	No	No	No	No	No	No	No	28	No	No	No	No	No
England-GSTT-265D9EF-2020	United Kingdom	?	?	B.1.1	2020-03-26	Yes	Yes	No	No	Pocket	No	No	No	No	66	Yes	No	No	No	No
England-GSTT-265D9FE-2020	United Kingdom	?	?	B.1.1	2020-03-26	No	Yes	No	No	No	No	No	No	No	36	No	No	No	No	No
England-GSTT-265DA0A-2020	United Kingdom	?	?	B.2.1	2020-03-26	No	No	No	No	No	No	No	No	No	21	No	No	No	No	No
England-GSTT-265DA19-2020	United Kingdom	?	?	B.2.1	2020-03-26	No	No	No	No	No	No	No	No	No	15	No	No	No	No	No
England-GSTT-265DA37-2020	United Kingdom	?	?	B.2.1	2020-03-26	No	No	No	No	No	No	No	No	No	28	No	No	No	No	No
England-GSTT-265DA46-2020	United Kingdom	?	?	B.1.1	2020-03-26	No	Yes	No	No	No	No	No	No	No	45	No	No	No	No	No
England-GSTT-265DA55-2020	United Kingdom	?	?	B.1.1	2020-03-26	No	Yes	No	No	No	No	No	No	No	45	No	No	No	No	No
England-GSTT-265DA73-2020	United Kingdom	?	?	B.2.4	2020-03-26	No	No	No	No	No	No	No	No	No	15	No	No	No	No	No
England-GSTT-265DA82-2020	United Kingdom	?	?	B.1	2020-03-26	No	Yes	No	No	No	No	No	No	No	28	No	No	No	No	No
England-GSTT-265DA91-2020	United Kingdom	?	?	B.1.1	2020-03-26	No	Yes	No	No	No	No	No	No	No	45	No	No	No	No	No
England-GSTT-265DAA0-2020	United Kingdom	?	?	B.1.11	2020-03-27	No	Yes	No	No	No	No	No	No	No	15	No	No	No	No	No
England-GSTT-265DABF-2020	United Kingdom	?	?	B.1	2020-03-27	No	Yes	No	No	No	No	No	No	No	28	No	No	No	No	No
England-GSTT-265DACE-2020	United Kingdom	?	?	B.1	2020-03-27	No	Yes	No	No	No	No	No	No	No	55	No	No	No	No	No
England-GSTT-265DAEC-2020	United Kingdom	?	?	B.1.11	2020-03-27	No	Yes	No	No	No	No	No	No	No	21	No	No	No	No	No
England-GSTT-265DAFB-2020	United Kingdom	?	?	B.2.1	2020-03-27	No	No	No	No	No	No	No	No	No	21	No	No	No	No	No
England-GSTT-265DB07-2020	United Kingdom	?	?	B.1	2020-03-27	No	Yes	No	No	No	No	No	No	No	28	No	No	No	No	No
England-GSTT-265DB16-2020	United Kingdom	?	?	B.1.1	2020-03-27	No	Yes	No	No	No	No	No	No	No	36	No	No	No	No	No
England-GSTT-265DB25-2020	United Kingdom	?	?	B.1.1	2020-03-27	No	Yes	No	No	No	No	No	No	No	28	No	No	No	No	No
England-GSTT-265DB34-2020	United Kingdom	?	?	B.2.4	2020-03-27	No	Yes	No	No	No	No	No	No	No	21	No	No	No	No	No
England-GSTT-265DB43-2020	United Kingdom	?	?	B.3	2020-03-27	No	No	No	No	No	No	No	No	No	21	No	No	No	No	No
England-GSTT-265DB52-2020	United Kingdom	?	?	B.2.1	2020-03-27	No	No	No	No	No	No	No	No	No	15	No	No	No	No	No
England-GSTT-265DB61-2020	United Kingdom	?	?	B.1.1	2020-03-27	No	Yes	No	No	No	No	No	No	No	45	No	No	No	No	No
England-GSTT-265DB70-2020	United Kingdom	?	?	B.1.1	2020-03-27	No	Yes	No	No	No	No	No	No	No	45	No	No	No	No	No
England-GSTT-265DB8F-2020	United Kingdom	?	?	B.2.1	2020-03-27	No	No	No	No	No	No	No	No	No	28	No	No	No	No	No
England-GSTT-265DB9E-2020	United Kingdom	?	?	B.2.1	2020-03-27	No	No	No	No	No	No	No	No	No	28	No	No	No	No	No
England-GSTT-265DBAD-2020	United Kingdom	?	?	B.2.1	2020-03-27	No	No	No	No	No	No	No	No	No	45	No	No	No	No	No
England-GSTT-265DBBC-2020	United Kingdom	?	?	B.2.4	2020-03-27	No	Yes	No	No	No	No	No	No	No	45	No	No	No	No	No
England-GSTT-265DBCB-2020	United Kingdom	?	?	B.2.1	2020-03-27	No	No	No	No	No	No	No	No	No	10	No	No	No	No	No
England-GSTT-265DBDA-2020	United Kingdom	?	?	B.1	2020-03-27	No	Yes	No	No	No	No	No	No	No	10	No	No	No	No	No
England-GSTT-265DC04-2020	United Kingdom	?	?	B.1.1	2020-03-28	No	Yes	No	No	No	No	No	No	No	45	No	No	No	No	No
England-GSTT-265DC22-2020	United Kingdom	?	?	B	2020-03-21	No	No	No	No	No	No	No	No	No	1	No	No	No	No	No
England-GSTT-265DC31-2020	United Kingdom	?	?	B.2	2020-03-21	No	No	No	No	No	No	No	No	No	28	No	No	No	No	No
England-GSTT-265DC40-2020	United Kingdom	?	?	B.1.1.7	2020-03-21	No	Yes	No	No	No	No	No	No	No	66	No	No	No	No	No
England-GSTT-265DC6E-2020	United Kingdom	?	?	B.1.1	2020-03-21	No	Yes	No	No	No	No	No	No	No	28	No	No	No	No	No
England-GSTT-265DC7D-2020	United Kingdom	?	?	B.2.4	2020-03-21	No	Yes	No	No	No	No	No	No	No	21	No	No	No	No	No
England-GSTT-265DC8C-2020	United Kingdom	?	?	B.1.1	2020-03-21	No	Yes	No	No	No	No	No	No	No	36	No	No	No	No	No
England-GSTT-265DC9B-2020	United Kingdom	?	?	B.2.1	2020-03-21	No	No	No	No	No	No	No	No	No	28	No	No	No	No	No
England-GSTT-265DCAA-2020	United Kingdom	?	?	B.1.1	2020-03-21	No	Yes	No	No	No	No	No	No	No	36	No	No	No	No	No
England-GSTT-265DCB9-2020	United Kingdom	?	?	B.2.2	2020-03-20	No	No	No	No	No	No	No	No	No	28	No	No	No	No	No
England-GSTT-265DCC8-2020	United Kingdom	?	?	B.1.1	2020-03-20	No	Yes	No	No	No	No	No	No	No	36	No	No	No	No	No
England-GSTT-265DCD7-2020	United Kingdom	?	?	B.1	2020-03-20	No	Yes	No	No	No	No	No	No	No	36	No	No	No	No	No
England-GSTT-265DCF5-2020	United Kingdom	?	?	B.2.1	2020-03-19	No	No	No	No	No	No	No	No	No	28	No	No	No	No	No
England-GSTT-265DD01-2020	United Kingdom	?	?	B.1.1	2020-03-20	No	Yes	No	No	No	No	No	No	No	45	No	No	No	No	No
England-GSTT-265DD10-2020	United Kingdom	?	?	B.1	2020-03-20	No	Yes	No	No	No	No	No	No	No	21	No	No	No	No	No
England-GSTT-265DD3E-2020	United Kingdom	?	?	B.2	2020-03-20	No	No	No	No	No	No	No	No	No	21	No	No	No	No	No
England-GSTT-265DD4D-2020	United Kingdom	?	?	B.2.1	2020-03-20	No	No	No	No	No	No	No	No	No	21	No	No	No	No	No
England-GSTT-265DD7A-2020	United Kingdom	?	?	B.1.1	2020-03-28	No	Yes	No	No	No	No	No	No	No	28	No	No	No	No	No
England-GSTT-265DD89-2020	United Kingdom	?	?	B.1	2020-03-28	No	Yes	No	No	No	No	No	No	No	45	No	No	No	No	No
England-GSTT-265DD98-2020	United Kingdom	?	?	B.1.13	2020-03-27	No	Yes	No	No	No	No	No	No	No	45	No	No	No	No	No
England-GSTT-265DDA7-2020	United Kingdom	?	?	B.1.1	2020-03-28	No	Yes	No	No	No	No	No	No	No	45	No	No	No	No	No
England-GSTT-265DDC5-2020	United Kingdom	?	?	B.1	2020-03-27	No	Yes	No	No	No	No	No	No	No	10	No	No	No	No	No
England-GSTT-265DDD4-2020	United Kingdom	?	?	B.2.1	2020-03-28	No	No	No	No	No	No	No	No	No	15	No	No	No	No	No
England-GSTT-265DDE3-2020	United Kingdom	?	?	B.1.1	2020-03-28	No	Yes	No	No	No	No	No	No	No	28	No	No	No	No	No
England-GSTT-265DDF2-2020	United Kingdom	?	?	B.1	2020-03-28	No	Yes	No	No	No	No	No	No	No	36	No	No	No	No	No
England-GSTT-265DE0E-2020	United Kingdom	?	?	B.2.2	2020-03-28	No	No	No	No	No	No	No	No	No	21	No	No	No	No	No
England-GSTT-265DE1D-2020	United Kingdom	?	?	B.1.1	2020-03-18	No	Yes	No	No	No	No	No	No	No	36	No	No	No	No	No
England-GSTT-265DE2C-2020	United Kingdom	?	?	B.1.1	2020-03-28	No	Yes	No	No	No	No	No	No	No	55	No	No	No	No	No
England-GSTT-265DE3B-2020	United Kingdom	?	?	B.1	2020-03-28	No	Yes	No	No	No	No	No	No	No	15	No	No	No	No	No
England-GSTT-265DE59-2020	United Kingdom	?	?	B.2.1	2020-03-28	No	No	No	No	No	No	No	No	No	21	No	No	No	No	No
England-GSTT-265DE68-2020	United Kingdom	?	?	B.3	2020-03-28	No	Yes	No	No	No	No	No	No	No	15	No	No	No	No	No
England-GSTT-265DE86-2020	United Kingdom	?	?	B.2	2020-03-28	No	No	No	No	No	No	No	No	No	10	No	No	No	No	No
England-GSTT-265DEC2-2020	United Kingdom	?	?	B.1.1	2020-03-29	No	Yes	No	No	No	No	No	No	No	36	No	No	No	No	No
England-GSTT-265DED1-2020	United Kingdom	?	?	B.1	2020-03-28	No	Yes	No	No	No	No	No	No	No	21	No	No	No	No	No
England-GSTT-265DEE0-2020	United Kingdom	?	?	B.1.11	2020-03-29	No	Yes	No	No	No	No	No	No	No	21	No	No	No	No	No
England-GSTT-265DEFF-2020	United Kingdom	?	?	B.1.1	2020-03-28	Yes	Yes	No	No	No	Pocket	No	No	No	45	No	Yes	No	No	No
England-GSTT-265DF0B-2020	United Kingdom	?	?	B.1.1	2020-03-28	No	Yes	No	No	No	No	No	No	No	36	No	No	No	No	No
England-GSTT-265DF29-2020	United Kingdom	?	?	B.2.4	2020-03-29	No	Yes	No	No	No	No	No	No	No	45	No	No	No	No	No
England-GSTT-265DF47-2020	United Kingdom	?	?	B.1.1	2020-03-29	No	Yes	No	No	No	No	No	No	No	36	No	No	No	No	No
England-GSTT-265DF56-2020	United Kingdom	?	?	B.1	2020-03-29	No	Yes	No	No	No	No	No	No	No	21	No	No	No	No	No
England-GSTT-265DF65-2020	United Kingdom	?	?	B.2.1	2020-03-29	No	No	No	No	No	No	No	No	No	21	No	No	No	No	No
England-GSTT-265DF74-2020	United Kingdom	?	?	B.1	2020-03-29	No	Yes	No	No	No	No	No	No	No	45	No	No	No	No	No
England-GSTT-265DF92-2020	United Kingdom	?	?	B.1	2020-03-29	No	Yes	No	No	No	No	No	No	No	21	No	No	No	No	No
England-GSTT-265DFA1-2020	United Kingdom	?	?	B.3	2020-03-29	No	No	No	No	No	No	No	No	No	15	No	No	No	No	No
England-GSTT-265DFB0-2020	United Kingdom	?	?	B.1.1	2020-03-28	No	Yes	No	No	No	No	No	No	No	28	No	No	No	No	No
England-GSTT-265DFCF-2020	United Kingdom	?	?	B.1.22	2020-03-30	No	Yes	No	No	No	No	No	No	No	28	No	No	No	No	No
England-GSTT-265DFDE-2020	United Kingdom	?	?	B.1.1	2020-03-29	No	Yes	No	No	No	No	No	No	No	45	No	No	No	No	No
England-GSTT-265DFED-2020	United Kingdom	?	?	B.1.1	2020-03-29	No	Yes	No	No	No	No	No	No	No	28	No	No	No	No	No
England-GSTT-265DFFC-2020	United Kingdom	?	?	B.1.1	2020-03-29	No	Yes	No	No	No	No	No	No	No	55	No	No	No	No	No
England-GSTT-265E016-2020	United Kingdom	?	?	B.1	2020-03-30	No	Yes	No	No	No	No	No	No	No	45	No	No	No	No	No
England-GSTT-265E025-2020	United Kingdom	?	?	B.1.1	2020-03-30	No	Yes	No	No	No	No	No	No	No	45	No	No	No	No	No
England-GSTT-265E034-2020	United Kingdom	?	?	B.1.1	2020-03-30	No	Yes	No	No	No	No	No	No	No	28	No	No	No	No	No
England-GSTT-265E043-2020	United Kingdom	?	?	B.2	2020-03-30	No	No	No	No	No	No	No	No	No	45	No	No	No	No	No
England-GSTT-265E052-2020	United Kingdom	?	?	B.1.13	2020-03-30	No	Yes	No	No	No	No	No	No	No	78	No	No	No	No	No
England-GSTT-265E061-2020	United Kingdom	?	?	B.2.1	2020-03-30	No	No	No	No	No	No	No	No	No	21	No	No	No	No	No
England-GSTT-265E070-2020	United Kingdom	?	?	B.1.1	2020-03-30	No	Yes	No	No	No	No	No	No	No	28	No	No	No	No	No
England-GSTT-265E08F-2020	United Kingdom	?	?	B.2.1	2020-03-30	No	No	No	No	No	No	No	No	No	36	No	No	No	No	No
England-GSTT-265E09E-2020	United Kingdom	?	?	B.1.1	2020-03-30	No	Yes	No	No	No	No	No	No	No	28	No	No	No	No	No
England-GSTT-265E0AD-2020	United Kingdom	?	?	B.1.1	2020-03-30	No	Yes	No	No	No	No	No	No	No	45	No	No	No	No	No
England-GSTT-265E0BC-2020	United Kingdom	?	?	B.2.1	2020-03-30	No	No	No	No	No	No	No	No	No	21	No	No	No	No	No
England-GSTT-265E0CB-2020	United Kingdom	?	?	B.1.30	2020-03-30	No	Yes	No	No	No	No	No	No	No	55	No	No	No	No	No
England-GSTT-265E0DA-2020	United Kingdom	?	?	A.2	2020-03-30	No	No	No	No	No	No	No	No	No	66	No	No	No	No	No
England-GSTT-265E0F8-2020	United Kingdom	?	?	B.1.1	2020-03-31	No	Yes	No	No	No	No	No	No	No	36	No	No	No	No	No
England-GSTT-265E104-2020	United Kingdom	?	?	B.2.1	2020-03-30	No	No	No	No	No	No	No	No	No	28	No	No	No	No	No
England-GSTT-265E113-2020	United Kingdom	?	?	B.2.1	2020-03-30	No	Yes	No	No	No	No	No	No	No	28	No	No	No	No	No
England-GSTT-265E122-2020	United Kingdom	?	?	B.2.4	2020-03-31	No	Yes	No	No	No	No	No	No	No	36	No	No	No	No	No
England-GSTT-265E131-2020	United Kingdom	?	?	B.1.1	2020-03-30	No	Yes	No	No	No	No	No	No	No	28	No	No	No	No	No
England-GSTT-265E140-2020	United Kingdom	?	?	B.1.1	2020-03-31	No	Yes	No	No	No	No	No	No	No	36	No	No	No	No	No
England-GSTT-265E15F-2020	United Kingdom	?	?	B.2.1	2020-03-30	No	No	No	No	No	No	No	No	No	28	No	No	No	No	No
England-GSTT-265E16E-2020	United Kingdom	?	?	B.1.11	2020-03-31	No	Yes	No	No	No	No	No	No	No	28	No	No	No	No	No
England-GSTT-265E17D-2020	United Kingdom	?	?	B.2.1	2020-03-30	No	No	No	No	No	No	No	No	No	15	No	No	No	No	No
England-GSTT-265E19B-2020	United Kingdom	?	?	B.2.4	2020-03-30	No	Yes	No	No	No	No	No	No	No	21	No	No	No	No	No
England-GSTT-265E1AA-2020	United Kingdom	?	?	B.1.1	2020-03-31	No	Yes	No	No	No	No	No	No	No	45	No	No	No	No	No
England-GSTT-265E1B9-2020	United Kingdom	?	?	B	2020-03-31	No	No	No	No	No	No	No	No	No	10	No	No	No	No	No
England-GSTT-265E1C8-2020	United Kingdom	?	?	B.2.4	2020-03-31	No	Yes	No	No	No	No	No	No	No	21	No	No	No	No	No
England-GSTT-265E1D7-2020	United Kingdom	?	?	B.2.4	2020-03-31	No	Yes	No	No	No	No	No	No	No	66	No	No	No	No	No
England-GSTT-265E1E6-2020	United Kingdom	?	?	B.1	2020-03-30	No	Yes	No	No	No	No	No	No	No	15	No	No	No	No	No
England-GSTT-265E1F5-2020	United Kingdom	?	?	B.1	2020-03-31	No	Yes	No	No	No	No	No	No	No	15	No	No	No	No	No
England-GSTT-265E201-2020	United Kingdom	?	?	B.2.1	2020-03-31	No	No	No	No	No	No	No	No	No	28	No	No	No	No	No
England-GSTT-265E210-2020	United Kingdom	?	?	B.2.4	2020-03-31	No	Yes	No	No	No	No	No	No	No	66	No	No	No	No	No
England-GSTT-265E23E-2020	United Kingdom	?	?	B.1.1	2020-03-31	No	Yes	No	No	No	No	No	No	No	45	No	No	No	No	No
England-GSTT-265E24D-2020	United Kingdom	?	?	B.1	2020-03-30	No	Yes	No	No	No	No	No	No	No	15	No	No	No	No	No
England-GSTT-265E25C-2020	United Kingdom	?	?	B.1	2020-03-31	No	No	No	No	No	No	No	No	No	6	No	No	No	No	No
England-GSTT-265E26B-2020	United Kingdom	?	?	B.1.1.1	2020-03-31	Yes	Yes	No	No	Pocket	No	No	No	No	66	Yes	No	No	No	No
England-GSTT-265E27A-2020	United Kingdom	?	?	B.2	2020-03-31	No	Yes	No	No	No	No	No	No	No	36	No	No	No	No	No
England-GSTT-265E289-2020	United Kingdom	?	?	B.1.13	2020-03-31	No	Yes	No	No	No	No	No	No	No	36	No	No	No	No	No
England-GSTT-265E298-2020	United Kingdom	?	?	B.2.1	2020-03-31	No	No	No	No	No	No	No	No	No	55	No	No	No	No	No
England-GSTT-265E2A7-2020	United Kingdom	?	?	B.1.1	2020-03-31	No	Yes	No	No	No	No	No	No	No	36	No	No	No	No	No
England-GSTT-265E2B6-2020	United Kingdom	?	?	B.1.1	2020-03-31	No	Yes	No	No	No	No	No	No	No	28	No	No	No	No	No
England-GSTT-265E2C5-2020	United Kingdom	?	?	B.1.1	2020-03-31	No	Yes	No	No	No	No	No	No	No	66	No	No	No	No	No
England-GSTT-265E2E3-2020	United Kingdom	?	?	B.2.1	2020-03-12	No	No	No	No	No	No	No	No	No	15	No	No	No	No	No
England-GSTT-265E31D-2020	United Kingdom	?	?	B.2.4	2020-03-12	No	Yes	No	No	No	No	No	No	No	55	No	No	No	No	No
England-GSTT-265E32C-2020	United Kingdom	?	?	B.1	2020-03-12	No	Yes	No	No	No	No	No	No	No	21	No	No	No	No	No
England-GSTT-265E33B-2020	United Kingdom	?	?	B.2.4	2020-03-12	No	Yes	No	No	No	No	No	No	No	28	No	No	No	No	No
England-GSTT-265E359-2020	United Kingdom	?	?	B.2.1	2020-03-12	No	No	No	No	No	No	No	No	No	21	No	No	No	No	No
England-GSTT-265E368-2020	United Kingdom	?	?	B.2.2	2020-03-12	No	No	No	No	No	No	No	No	No	28	No	No	No	No	No
England-GSTT-265E377-2020	United Kingdom	?	?	B.2.2	2020-03-13	No	No	No	No	No	No	No	No	No	36	No	No	No	No	No
England-GSTT-265E395-2020	United Kingdom	?	?	B.2.1	2020-03-13	No	No	No	No	No	No	No	No	No	15	No	No	No	No	No
England-GSTT-265E3A4-2020	United Kingdom	?	?	B.2.4	2020-03-13	No	Yes	No	No	No	No	No	No	No	21	No	No	No	No	No
England-GSTT-265E3C2-2020	United Kingdom	?	?	B.1	2020-03-14	No	Yes	No	No	No	No	No	No	No	28	No	No	No	No	No
England-GSTT-265E3D1-2020	United Kingdom	?	?	B.2	2020-03-14	No	No	No	No	No	No	No	No	No	15	No	No	No	No	No
England-GSTT-265E3E0-2020	United Kingdom	?	?	B.3	2020-03-16	No	No	No	No	No	No	No	No	No	3	No	No	No	No	No
England-GSTT-265E3FF-2020	United Kingdom	?	?	B	2020-03-26	No	No	No	No	No	No	No	No	No	28	No	No	No	No	No
England-GSTT-265E40B-2020	United Kingdom	?	?	B.1	2020-03-26	No	Yes	No	No	No	No	No	No	No	15	No	No	No	No	No
England-GSTT-265E41A-2020	United Kingdom	?	?	B.1	2020-03-27	No	Yes	No	No	No	No	No	No	No	15	No	No	No	No	No
England-GSTT-265E438-2020	United Kingdom	?	?	B.1.11	2020-03-30	No	Yes	No	No	No	No	No	No	No	15	No	No	No	No	No
England-GSTT-265E456-2020	United Kingdom	?	?	B.1	2020-03-31	No	Yes	No	No	No	No	No	No	No	15	No	No	No	No	No
England-GSTT-265E465-2020	United Kingdom	?	?	B.2.1	2020-03-31	No	No	No	No	No	No	No	No	No	21	No	No	No	No	No
England-GSTT-265E474-2020	United Kingdom	?	?	B.1.1.1	2020-03-31	Yes	Yes	No	No	Pocket	No	No	No	No	105	Yes	No	No	No	No
England-GSTT-265E483-2020	United Kingdom	?	?	B.1.1	2020-03-31	No	Yes	No	No	No	No	No	No	No	28	No	No	No	No	No
England-GSTT-265E492-2020	United Kingdom	?	?	B.1.11	2020-03-31	No	Yes	No	No	No	No	No	No	No	15	No	No	No	No	No
England-GSTT-265E4A1-2020	United Kingdom	?	?	B.1.1	2020-03-31	No	Yes	No	No	No	No	No	No	No	66	No	No	No	No	No
England-GSTT-265E4B0-2020	United Kingdom	?	?	B.1.11	2020-03-31	No	Yes	No	No	No	No	No	No	No	28	No	No	No	No	No
England-GSTT-265E4CF-2020	United Kingdom	?	?	B.1.1	2020-03-31	No	Yes	No	No	No	No	No	No	No	55	No	No	No	No	No
England-GSTT-265E4DE-2020	United Kingdom	?	?	B.1.1	2020-03-31	No	Yes	No	No	No	No	No	No	No	36	No	No	No	No	No
England-GSTT-265E4ED-2020	United Kingdom	?	?	B.2	2020-03-31	No	No	No	No	No	No	No	No	No	15	No	No	No	No	No
England-GSTT-265E4FC-2020	United Kingdom	?	?	B.1.1	2020-03-31	No	Yes	No	No	No	No	No	No	No	36	No	No	No	No	No
England-GSTT-265E508-2020	United Kingdom	?	?	B.1.1	2020-03-31	No	Yes	No	No	No	No	No	No	No	36	No	No	No	No	No
England-GSTT-265E517-2020	United Kingdom	?	?	B.1.1.10	2020-03-31	No	Yes	No	No	No	No	No	No	No	36	No	No	No	No	No
England-GSTT-265E526-2020	United Kingdom	?	?	B.2.1	2020-03-31	No	No	No	No	No	No	No	No	No	36	No	No	No	No	No
England-GSTT-265E535-2020	United Kingdom	?	?	B.2	2020-03-31	No	No	No	No	No	No	No	No	No	15	No	No	No	No	No
England-GSTT-265E544-2020	United Kingdom	?	?	B.1.1	2020-03-31	No	Yes	No	No	No	No	No	No	No	66	No	No	No	No	No
England-HECH-2599C67-2020	United Kingdom	?	?	B.1	2020-05-04	No	Yes	No	No	No	No	No	No	No	36	No	No	No	No	No
England-HECH-2599CC1-2020	United Kingdom	?	?	B.1	2020-05-04	No	Yes	No	No	No	No	No	No	No	36	No	No	No	No	No
England-HECH-2599CEF-2020	United Kingdom	?	?	B.2	2020-05-04	No	No	No	No	No	No	No	No	No	36	No	No	No	No	No
England-HECH-2599D55-2020	United Kingdom	?	?	B.1	2020-05-03	No	Yes	No	No	No	No	No	No	No	36	No	No	No	No	No
England-HECH-2599D64-2020	United Kingdom	?	?	B.1.1	2020-05-03	No	Yes	No	No	No	No	No	No	No	105	No	No	No	No	No
England-HECH-2599DCE-2020	United Kingdom	?	?	B.1.1	2020-05-06	No	Yes	No	No	No	No	No	No	No	45	No	No	No	No	No
England-HECH-2599DEC-2020	United Kingdom	?	?	B.1	2020-05-06	No	Yes	No	No	No	No	No	No	No	36	No	No	No	No	No
England-HECH-2599E25-2020	United Kingdom	?	?	B.1	2020-05-06	No	Yes	No	No	No	No	No	No	No	45	No	No	No	No	No
England-HECH-2599E43-2020	United Kingdom	?	?	B.1	2020-05-06	No	Yes	No	No	No	No	No	No	No	66	No	No	No	No	No
England-HECH-2599E52-2020	United Kingdom	?	?	B.1.1	2020-05-01	No	Yes	No	No	No	No	No	No	No	36	No	No	No	No	No
England-HECH-2599E8F-2020	United Kingdom	?	?	B.1	2020-05-02	No	Yes	No	No	No	No	No	No	No	55	No	No	No	No	No
England-HECH-2599EAD-2020	United Kingdom	?	?	B.1.1	2020-05-01	No	Yes	No	No	No	No	No	No	No	28	No	No	No	No	No
England-HECH-2599EBC-2020	United Kingdom	?	?	B.1.1	2020-05-02	No	Yes	No	No	No	No	No	No	No	28	No	No	No	No	No
England-HECH-2599ECB-2020	United Kingdom	?	?	B.1.1	2020-05-02	No	Yes	No	No	No	No	No	No	No	36	No	No	No	No	No
England-HECH-2599F13-2020	United Kingdom	?	?	B.1.1	2020-05-07	No	Yes	No	No	No	No	No	No	No	66	No	No	No	No	No
England-HECH-2599F22-2020	United Kingdom	?	?	B.1.1	2020-05-07	No	Yes	No	No	No	No	No	No	No	36	No	No	No	No	No
England-HECH-2599F40-2020	United Kingdom	?	?	B.1.1	2020-05-07	No	Yes	No	No	No	No	No	No	No	45	No	No	No	No	No
England-HECH-2599F9B-2020	United Kingdom	?	?	B.1	2020-05-08	No	Yes	No	No	No	No	No	No	No	28	No	No	No	No	No
England-HECH-2599FAA-2020	United Kingdom	?	?	B.1.1	2020-05-08	No	Yes	No	No	No	No	No	No	No	45	No	No	No	No	No
England-HECH-2599FC8-2020	United Kingdom	?	?	B.1	2020-05-08	No	Yes	No	No	No	No	No	No	No	28	No	No	No	No	No
England-HECH-2599FF5-2020	United Kingdom	?	?	B.1.1	2020-05-15	No	Yes	No	No	No	No	No	No	No	36	No	No	No	No	No
England-HECH-259A000-2020	United Kingdom	?	?	B.1	2020-05-08	No	Yes	No	No	No	No	No	No	No	45	No	No	No	No	No
England-HECH-259A01F-2020	United Kingdom	?	?	B.1.1	2020-05-15	No	Yes	No	No	No	No	No	No	No	28	No	No	No	No	No
England-HECH-259A02E-2020	United Kingdom	?	?	B.1.1.1	2020-05-15	Yes	Yes	No	No	Pocket	No	No	No	No	78	Yes	No	No	No	No
England-HECH-259A03D-2020	United Kingdom	?	?	B.1.1	2020-05-16	No	Yes	No	No	No	No	No	No	No	21	No	No	No	No	No
England-HECH-259A0C4-2020	United Kingdom	?	?	B.1	2020-05-18	No	Yes	No	No	No	No	No	No	No	55	No	No	No	No	No
England-HECH-259A0D3-2020	United Kingdom	?	?	B.1	2020-05-19	No	Yes	No	No	No	No	No	No	No	78	No	No	No	No	No
England-HECH-259A0E2-2020	United Kingdom	?	?	B.1.1	2020-05-20	No	Yes	No	No	No	No	No	No	No	36	No	No	No	No	No
England-HECH-259A10D-2020	United Kingdom	?	?	B.1.1.1	2020-05-19	Yes	Yes	No	No	Pocket	No	No	No	No	78	Yes	No	No	No	No
England-HECH-259A11C-2020	United Kingdom	?	?	B.1.1	2020-05-19	No	Yes	No	No	No	No	No	No	No	36	No	No	No	No	No
England-HECH-259A158-2020	United Kingdom	?	?	B.1	2020-05-18	No	Yes	No	No	No	No	No	No	No	28	No	No	No	No	No
England-HECH-259A176-2020	United Kingdom	?	?	B.1	2020-05-18	No	Yes	No	No	No	No	No	No	No	36	No	No	No	No	No
England-HECH-259A1B2-2020	United Kingdom	?	?	B.1.1	2020-05-21	No	Yes	No	No	No	No	No	No	No	45	No	No	No	No	No
England-HECH-259A1EF-2020	United Kingdom	?	?	B.1	2020-05-25	No	Yes	No	No	No	No	No	No	No	120	No	No	No	No	No
England-HECH-259A1FE-2020	United Kingdom	?	?	B.1	2020-05-24	No	Yes	No	No	No	No	No	No	No	91	No	No	No	No	No
England-HECH-259A219-2020	United Kingdom	?	?	B.1	2020-05-27	No	Yes	No	No	No	No	No	No	No	78	No	No	No	No	No
England-HECH-259A237-2020	United Kingdom	?	?	B.1.1	2020-05-26	No	Yes	No	No	No	No	No	No	No	91	No	No	No	No	No
England-HECH-259A255-2020	United Kingdom	?	?	B.1.1	2020-05-26	No	Yes	No	No	No	No	No	No	No	45	No	No	No	No	No
England-HECH-259A264-2020	United Kingdom	?	?	B.1.1	2020-05-26	No	Yes	No	No	No	No	No	No	No	45	No	No	No	No	No
England-HECH-259A273-2020	United Kingdom	?	?	B.1.1	2020-05-26	No	Yes	No	No	No	No	No	No	No	36	No	No	No	No	No
England-HECH-259A282-2020	United Kingdom	?	?	B.1	2020-05-28	No	Yes	No	No	No	No	No	No	No	55	No	No	No	No	No
England-HECH-259A2A0-2020	United Kingdom	?	?	B.1.1	2020-06-02	No	Yes	No	No	No	No	No	No	No	55	No	No	No	No	No
England-HECH-259A2BF-2020	United Kingdom	?	?	B.1	2020-06-02	No	Yes	No	No	No	No	No	No	No	105	No	No	No	No	No
England-HECH-259A2FB-2020	United Kingdom	?	?	B.1	2020-06-04	No	Yes	No	No	No	No	No	No	No	91	No	No	No	No	No
England-HECH-259A316-2020	United Kingdom	?	?	B.1	2020-06-03	No	Yes	No	No	No	No	No	No	No	45	No	No	No	No	No
England-HECH-259A343-2020	United Kingdom	?	?	B.1.1	2020-06-04	No	Yes	No	No	No	No	No	No	No	55	No	No	No	No	No
England-HECH-259A3E9-2020	United Kingdom	?	?	B.1	2020-06-09	No	Yes	No	No	No	No	No	No	No	55	No	No	No	No	No
England-HECH-259A404-2020	United Kingdom	?	?	B.1	2020-06-11	No	Yes	No	No	No	No	No	No	No	78	No	No	No	No	No
England-HECH-259A46E-2020	United Kingdom	?	?	B.1	2020-06-15	No	Yes	No	No	No	No	No	No	No	66	No	No	No	No	No
England-HECH-259A48C-2020	United Kingdom	?	?	B.1.1.1	2020-06-25	Yes	Yes	No	No	Pocket	No	No	No	No	105	Yes	No	No	No	No
England-IC19-2020	United Kingdom	?	?	B.1.13	2020-03-17	No	Yes	No	No	No	No	No	No	No	66	No	No	No	No	No
England-LCST-24D676E-2020	United Kingdom	?	?	B.1.1	2020-05-30	No	Yes	No	No	No	No	No	No	No	78	No	No	No	No	No
England-LCST-24D67AA-2020	United Kingdom	?	?	B.1.1	2020-05-30	No	Yes	No	No	No	No	No	No	No	78	No	No	No	No	No
England-LCST-24D67F5-2020	United Kingdom	?	?	B.1.1	2020-05-30	No	Yes	No	No	No	No	No	No	No	78	No	No	No	No	No
England-LCST-24D6810-2020	United Kingdom	?	?	B.1.1	2020-05-30	Yes	Yes	No	No	No	No	No	No	No	55	No	No	No	No	No
England-LCST-24D682F-2020	United Kingdom	?	?	B.1.1.1	2020-05-30	Yes	Yes	No	No	Pocket	No	No	No	No	78	Yes	No	No	No	No
England-LCST-24D684D-2020	United Kingdom	?	?	B.1.1.1	2020-05-31	Yes	Yes	No	No	Pocket	No	No	No	No	105	Yes	No	No	No	No
England-LCST-24D685C-2020	United Kingdom	?	?	B.1.1.1	2020-05-31	Yes	Yes	No	No	Pocket	No	No	No	No	91	Yes	No	No	No	No
England-LCST-24D686B-2020	United Kingdom	?	?	B.1.1	2020-05-31	No	Yes	No	No	No	No	No	No	No	55	No	No	No	No	No
England-LCST-24D687A-2020	United Kingdom	?	?	B.1.1	2020-05-31	No	Yes	No	No	No	No	No	No	No	91	No	No	No	No	No
England-LCST-24D6889-2020	United Kingdom	?	?	B.1.1	2020-05-31	No	Yes	No	No	No	No	No	No	No	91	No	No	No	No	No
England-LCST-24D6898-2020	United Kingdom	?	?	B.1.11	2020-05-31	No	Yes	No	No	No	No	No	No	No	36	No	No	No	No	No
England-LCST-24D68B6-2020	United Kingdom	?	?	B.1.1.1	2020-05-30	Yes	Yes	No	No	Pocket	No	No	No	No	136	Yes	No	No	No	No
England-LCST-24D68C5-2020	United Kingdom	?	?	B.1.1.1	2020-05-31	Yes	Yes	No	No	Pocket	No	No	No	No	136	Yes	No	No	No	No
England-LCST-24D68E3-2020	United Kingdom	?	?	B.1.1.1	2020-06-01	Yes	Yes	No	No	Pocket	No	No	No	No	120	Yes	No	No	No	No
England-LCST-24D68F2-2020	United Kingdom	?	?	B.1.1	2020-06-01	No	Yes	No	No	No	No	No	No	No	91	No	No	No	No	No
England-LCST-24D6959-2020	United Kingdom	?	?	B.1.1	2020-06-02	Yes	Yes	No	No	No	No	No	No	No	78	No	No	No	No	No
England-LCST-24D69A4-2020	United Kingdom	?	?	B.1.1	2020-06-02	No	Yes	No	No	No	No	No	No	No	66	No	No	No	No	No
England-LCST-24D69C2-2020	United Kingdom	?	?	B.1.1.1	2020-06-03	Yes	Yes	No	No	Pocket	No	No	No	No	153	Yes	No	No	No	No
England-LCST-24D69E0-2020	United Kingdom	?	?	B.1.1.1	2020-06-02	Yes	Yes	No	No	Pocket	No	No	No	No	105	Yes	No	No	No	No
England-LCST-24D6A0B-2020	United Kingdom	?	?	B.1.1	2020-06-03	Yes	Yes	No	No	No	No	No	No	No	45	No	No	No	No	No
England-LCST-24D6A38-2020	United Kingdom	?	?	B.1.1	2020-06-04	No	Yes	No	No	No	No	No	No	No	91	No	No	No	No	No
England-LCST-24D6A47-2020	United Kingdom	?	?	B.6	2020-06-04	No	Yes	No	No	No	No	No	No	No	36	No	No	No	No	No
England-LCST-24D6A56-2020	United Kingdom	?	?	B.1.1	2020-06-05	Yes	Yes	No	No	No	No	No	No	No	105	No	No	No	No	No
England-LCST-24D6A74-2020	United Kingdom	?	?	B.1.1	2020-06-05	No	Yes	No	No	No	No	No	No	No	105	No	No	No	No	No
England-LCST-24D6A83-2020	United Kingdom	?	?	B.1.1	2020-06-05	No	Yes	No	No	No	No	No	No	No	78	No	No	No	No	No
England-LCST-24D6A92-2020	United Kingdom	?	?	B.1.1	2020-06-05	Yes	Yes	No	No	No	No	No	No	No	66	No	No	No	No	No
England-LCST-24D6AA1-2020	United Kingdom	?	?	B.1	2020-06-05	No	Yes	No	No	No	No	No	No	No	21	No	No	No	No	No
England-LCST-24D6AB0-2020	United Kingdom	?	?	B.1.1	2020-06-05	Yes	Yes	No	No	No	No	No	No	No	55	No	No	No	No	No
England-LCST-24D6ACF-2020	United Kingdom	?	?	B.1	2020-06-05	No	Yes	No	No	No	No	No	No	No	28	No	No	No	No	No
England-LCST-24D6B26-2020	United Kingdom	?	?	B.1.1.1	2020-06-07	Yes	Yes	No	No	Pocket	No	No	No	No	91	Yes	No	No	No	No
England-LCST-24D6B35-2020	United Kingdom	?	?	B.1.1	2020-06-07	No	Yes	No	No	No	No	No	No	No	190	No	No	No	No	No
England-LCST-24D6B44-2020	United Kingdom	?	?	B.1.1.1	2020-06-07	Yes	Yes	No	No	Pocket	No	No	No	No	136	Yes	No	No	No	No
England-LCST-24D6B53-2020	United Kingdom	?	?	B.1.1	2020-06-08	Yes	Yes	No	No	No	No	No	No	No	66	No	No	No	No	No
England-LCST-24D6B62-2020	United Kingdom	?	?	B.1.1	2020-06-08	Yes	Yes	No	No	No	No	No	No	No	91	No	No	No	No	No
England-LCST-24D6B9F-2020	United Kingdom	?	?	B.1.1	2020-06-08	Yes	Yes	No	No	No	No	No	No	No	66	No	No	No	No	No
England-LCST-24D6BBD-2020	United Kingdom	?	?	B.1.1	2020-06-08	No	Yes	No	No	No	No	No	No	No	136	No	No	No	No	No
England-LCST-24D6BCC-2020	United Kingdom	?	?	B.1.1	2020-06-09	Yes	Yes	No	No	No	No	No	No	No	105	No	No	No	No	No
England-LCST-24D6C05-2020	United Kingdom	?	?	B.1.1	2020-06-09	No	Yes	No	No	No	No	No	No	No	91	No	No	No	No	No
England-LCST-24D6C8D-2020	United Kingdom	?	?	B.1.1	2020-06-09	Yes	Yes	No	No	No	No	No	No	No	55	No	No	No	No	No
England-LCST-24D6C9C-2020	United Kingdom	?	?	B.1.1	2020-06-09	No	Yes	No	No	No	No	No	No	No	78	No	No	No	No	No
England-LCST-24D6CAB-2020	United Kingdom	?	?	B.1	2020-06-09	No	Yes	No	No	No	No	No	No	No	36	No	No	No	No	No
England-LCST-24D6CBA-2020	United Kingdom	?	?	B.1.1	2020-06-09	No	Yes	No	No	No	No	No	No	No	91	No	No	No	No	No
England-LCST-24D6CC9-2020	United Kingdom	?	?	B.1.1.1	2020-06-09	Yes	Yes	No	No	Pocket	No	No	No	No	66	Yes	No	No	No	No
England-LCST-24D6CE7-2020	United Kingdom	?	?	B.1.1	2020-06-10	Yes	Yes	No	No	No	No	No	No	No	36	No	No	No	No	No
England-LCST-24D6CF6-2020	United Kingdom	?	?	B.1.1	2020-06-10	Yes	Yes	No	No	No	No	No	No	No	120	No	No	No	No	No
England-LCST-24D6D20-2020	United Kingdom	?	?	B.1.1	2020-06-10	No	Yes	No	No	No	No	No	No	No	91	No	No	No	No	No
England-LCST-24D6D3F-2020	United Kingdom	?	?	B.1.1.1	2020-06-10	Yes	Yes	No	No	Pocket	No	No	No	No	136	Yes	No	No	No	No
England-LCST-24D6D4E-2020	United Kingdom	?	?	B.1.1	2020-06-10	Yes	Yes	No	No	No	No	No	No	No	66	No	No	No	No	No
England-LCST-24D6D6C-2020	United Kingdom	?	?	B.1.1	2020-06-10	No	Yes	No	No	No	No	No	No	No	136	No	No	No	No	No
England-LCST-24D6D7B-2020	United Kingdom	?	?	B.1	2020-06-10	No	Yes	No	No	No	No	No	No	No	28	No	No	No	No	No
England-LCST-24D6D8A-2020	United Kingdom	?	?	B.1.1	2020-06-10	Yes	Yes	No	No	No	No	No	No	No	55	No	No	No	No	No
England-LCST-24D6D99-2020	United Kingdom	?	?	B.1.1	2020-06-11	No	Yes	No	No	No	No	No	No	No	28	No	No	No	No	No
England-LCST-24D6DB7-2020	United Kingdom	?	?	B.1.1.1	2020-06-11	Yes	Yes	No	No	Pocket	No	No	No	No	153	Yes	No	No	No	No
England-LCST-24D6DC6-2020	United Kingdom	?	?	B.1.1.1	2020-06-11	Yes	Yes	No	No	Pocket	No	No	No	No	153	Yes	No	No	No	No
England-LCST-24D6DD5-2020	United Kingdom	?	?	B.1.1.1	2020-06-11	Yes	Yes	No	No	Pocket	No	No	No	No	136	Yes	No	No	No	No
England-LCST-24D6DE4-2020	United Kingdom	?	?	B.1.1	2020-06-11	No	Yes	No	No	No	No	No	No	No	91	No	No	No	No	No
England-LCST-24D6DF3-2020	United Kingdom	?	?	B.1.1.1	2020-06-11	Yes	Yes	No	No	Pocket	No	No	No	No	136	Yes	No	No	No	No
England-LCST-24D6E0F-2020	United Kingdom	?	?	B.1.1.1	2020-06-11	Yes	Yes	No	No	Pocket	No	No	No	No	136	Yes	No	No	No	No
England-LCST-24D6E1E-2020	United Kingdom	?	?	B.1.1.1	2020-06-11	Yes	Yes	No	No	Pocket	No	No	No	No	136	Yes	No	No	No	No
England-LCST-24D6E2D-2020	United Kingdom	?	?	B.1.1.1	2020-06-11	Yes	Yes	No	No	Pocket	No	No	No	No	153	Yes	No	No	No	No
England-LCST-24D6E3C-2020	United Kingdom	?	?	B.1.1.1	2020-06-11	Yes	Yes	No	No	Pocket	No	No	No	No	153	Yes	No	No	No	No
England-LCST-24D6E5A-2020	United Kingdom	?	?	B.1.1	2020-06-11	Yes	Yes	No	No	No	No	No	No	No	66	No	No	No	No	No
England-LCST-24D6E69-2020	United Kingdom	?	?	B.1.1	2020-06-11	No	Yes	No	No	No	No	No	No	No	36	No	No	No	No	No
England-LCST-24D6E87-2020	United Kingdom	?	?	B.1.1	2020-06-11	No	Yes	No	No	No	No	No	No	No	45	No	No	No	No	No
England-LCST-24D6E96-2020	United Kingdom	?	?	B.1.1	2020-06-12	No	Yes	No	No	No	No	No	No	No	45	No	No	No	No	No
England-LCST-24D6EB4-2020	United Kingdom	?	?	B.1.1.1	2020-06-12	Yes	Yes	No	No	Pocket	No	No	No	No	136	Yes	No	No	No	No
England-LCST-24D6EC3-2020	United Kingdom	?	?	B.1.1.1	2020-06-12	Yes	Yes	No	No	Pocket	No	No	No	No	136	Yes	No	No	No	No
England-LCST-24D6ED2-2020	United Kingdom	?	?	B.1.1.1	2020-06-12	Yes	Yes	No	No	Pocket	No	No	No	No	105	Yes	No	No	No	No
England-LCST-24D6EE1-2020	United Kingdom	?	?	B.1.1.1	2020-06-13	Yes	Yes	No	No	Pocket	No	No	No	No	105	Yes	No	No	No	No
England-LCST-24D6F2A-2020	United Kingdom	?	?	B.1.1	2020-06-13	Yes	Yes	No	No	No	No	No	No	No	78	No	No	No	No	No
England-LCST-24D6F39-2020	United Kingdom	?	?	B.1.1	2020-06-14	Yes	Yes	No	No	No	No	No	No	No	91	No	No	No	No	No
England-LCST-24D6F48-2020	United Kingdom	?	?	B.1.1	2020-06-14	Yes	Yes	No	No	No	No	No	No	No	66	No	No	No	No	No
England-LCST-24D6F66-2020	United Kingdom	?	?	B.1.1	2020-06-15	No	Yes	No	No	No	No	No	No	No	78	No	No	No	No	No
England-LCST-24D6FA2-2020	United Kingdom	?	?	B.1.1.1	2020-06-15	Yes	Yes	No	No	Pocket	No	No	No	No	136	Yes	No	No	No	No
England-LCST-24D6FB1-2020	United Kingdom	?	?	B.1.1	2020-06-15	No	Yes	No	No	No	No	No	No	No	36	No	No	No	No	No
England-LCST-24D6FC0-2020	United Kingdom	?	?	B.1.1	2020-06-16	No	Yes	No	No	No	No	No	No	No	66	No	No	No	No	No
England-LCST-24D6FDF-2020	United Kingdom	?	?	B.1.1.1	2020-06-16	Yes	Yes	No	No	Pocket	No	No	No	No	136	Yes	No	No	No	No
England-LCST-24D6FEE-2020	United Kingdom	?	?	B.1.1	2020-06-16	No	Yes	No	No	No	No	No	No	No	36	No	No	No	No	No
England-LCST-24D6FFD-2020	United Kingdom	?	?	B.1.1	2020-06-16	Yes	Yes	No	No	No	No	No	No	No	105	No	No	No	No	No
England-LCST-24D7008-2020	United Kingdom	?	?	B.1.1.1	2020-06-17	Yes	Yes	No	No	Pocket	No	No	No	No	136	Yes	No	No	No	No
England-LCST-24D7017-2020	United Kingdom	?	?	B.1.1	2020-06-17	No	Yes	No	No	No	No	No	No	No	120	No	No	No	No	No
England-LCST-24D7026-2020	United Kingdom	?	?	B.1.1	2020-06-17	No	Yes	No	No	No	No	No	No	No	45	No	No	No	No	No
England-LCST-24D7035-2020	United Kingdom	?	?	B.1.1	2020-06-17	Yes	Yes	No	No	No	No	No	No	No	55	No	No	No	No	No
England-LCST-24D7044-2020	United Kingdom	?	?	B.1.1	2020-06-05	No	Yes	No	No	No	No	No	No	No	91	No	No	No	No	No
England-LCST-24D7053-2020	United Kingdom	?	?	B.1.1.1	2020-06-05	Yes	Yes	No	No	Pocket	No	No	No	No	91	Yes	No	No	No	No
England-LCST-24D7071-2020	United Kingdom	?	?	B.1.1	2020-06-06	No	Yes	No	No	No	No	No	No	No	45	No	No	No	No	No
England-LCST-24D7080-2020	United Kingdom	?	?	B.1.1	2020-06-06	No	Yes	No	No	No	No	No	No	No	91	No	No	No	No	No
England-LCST-24D709F-2020	United Kingdom	?	?	B.1.1	2020-06-06	No	Yes	No	No	No	No	No	No	No	136	No	No	No	No	No
England-LCST-24D70AE-2020	United Kingdom	?	?	B.1.1	2020-06-07	No	Yes	No	No	No	No	No	No	No	55	No	No	No	No	No
England-LCST-24D70BD-2020	United Kingdom	?	?	B.1.1	2020-06-07	No	Yes	No	No	No	No	No	No	No	105	No	No	No	No	No
England-LCST-24D70CC-2020	United Kingdom	?	?	B.1.1	2020-06-10	No	Yes	No	No	No	No	No	No	No	66	No	No	No	No	No
England-LCST-24D7105-2020	United Kingdom	?	?	B.1.1	2020-06-12	No	Yes	No	No	No	No	No	No	No	153	No	No	No	No	No
England-LCST-24D7114-2020	United Kingdom	?	?	B.1.1	2020-06-14	Yes	Yes	No	No	No	No	No	No	No	66	No	No	No	No	No
England-LCST-24D7132-2020	United Kingdom	?	?	B.1	2020-06-15	No	Yes	No	No	No	No	No	No	No	91	No	No	No	No	No
England-LCST-24D7141-2020	United Kingdom	?	?	B.1.1.1	2020-06-15	Yes	Yes	No	No	Pocket	No	No	No	No	136	Yes	No	No	No	No
England-LCST-24D716F-2020	United Kingdom	?	?	B.1.11	2020-06-16	No	Yes	No	No	No	No	No	No	No	36	No	No	No	No	No
England-LCST-24D717E-2020	United Kingdom	?	?	B.1.1.1	2020-06-17	Yes	Yes	No	No	Pocket	No	No	No	No	105	Yes	No	No	No	No
England-LCST-24D718D-2020	United Kingdom	?	?	B.1.1	2020-06-11	No	Yes	No	No	No	No	No	No	No	78	No	No	No	No	No
England-LCST-24D71AB-2020	United Kingdom	?	?	B.1.1	2020-06-06	No	Yes	No	No	No	No	No	No	No	91	No	No	No	No	No
England-LIVE-98F3D-2020	United Kingdom	?	?	B.18	2020-04-07	No	No	No	No	No	No	No	No	No	6	No	No	No	No	No
England-LIVE-98F4C-2020	United Kingdom	?	?	B.1	2020-04-07	No	Yes	No	No	No	No	No	No	No	21	No	No	No	No	No
England-LIVE-98F6A-2020	United Kingdom	?	?	B.1.1	2020-04-07	No	Yes	No	No	No	No	No	No	No	36	No	No	No	No	No
England-LIVE-98F97-2020	United Kingdom	?	?	B.1.1	2020-04-07	No	Yes	No	No	No	No	No	No	No	36	No	No	No	No	No
England-LIVE-98FC4-2020	United Kingdom	?	?	B.1	2020-04-06	No	Yes	No	No	No	No	No	No	No	28	No	No	No	No	No
England-LIVE-98FD3-2020	United Kingdom	?	?	B.1.1	2020-04-07	No	Yes	No	No	No	No	No	No	No	55	No	No	No	No	No
England-LIVE-98FF1-2020	United Kingdom	?	?	B.1.1	2020-04-07	No	Yes	No	No	No	No	No	No	No	45	No	No	No	No	No
England-LIVE-9901B-2020	United Kingdom	?	?	B.1.1	2020-04-07	No	Yes	No	No	No	No	No	No	No	36	No	No	No	No	No
England-LIVE-9902A-2020	United Kingdom	?	?	B.1.1.1	2020-04-07	Yes	Yes	No	No	Pocket	No	No	No	No	105	Yes	No	No	No	No
England-LIVE-99039-2020	United Kingdom	?	?	B.1.1	2020-04-07	No	Yes	No	No	No	No	No	No	No	36	No	No	No	No	No
England-LIVE-99048-2020	United Kingdom	?	?	B.1.1	2020-04-07	No	Yes	No	No	No	No	No	No	No	55	No	No	No	No	No
England-LIVE-99084-2020	United Kingdom	?	?	B.1.1	2020-04-08	No	Yes	No	No	No	No	No	No	No	55	No	No	No	No	No
England-LIVE-99093-2020	United Kingdom	?	?	B.1.1	2020-04-07	No	Yes	No	No	No	No	No	No	No	55	No	No	No	No	No
England-LIVE-990A2-2020	United Kingdom	?	?	B.1	2020-04-07	No	Yes	No	No	No	No	No	No	No	45	No	No	No	No	No
England-LIVE-990DF-2020	United Kingdom	?	?	B.1.1	2020-04-06	No	Yes	No	No	No	No	No	No	No	28	No	No	No	No	No
England-LIVE-990EE-2020	United Kingdom	?	?	B.1.1	2020-04-07	No	Yes	No	No	No	No	No	No	No	28	No	No	No	No	No
England-LIVE-99109-2020	United Kingdom	?	?	B.3	2020-04-06	No	No	No	No	No	No	No	No	No	21	No	No	No	No	No
England-LIVE-99145-2020	United Kingdom	?	?	B.1	2020-04-07	No	Yes	No	No	No	No	No	No	No	66	No	No	No	No	No
England-LIVE-99190-2020	United Kingdom	?	?	B.1	2020-04-08	No	Yes	No	No	No	No	No	No	No	21	No	No	No	No	No
England-LIVE-991AF-2020	United Kingdom	?	?	B.1.1.1	2020-04-08	Yes	Yes	No	No	Pocket	No	No	No	No	91	Yes	No	No	No	No
England-LIVE-991CD-2020	United Kingdom	?	?	B.1.1	2020-04-08	No	Yes	No	No	No	No	No	No	No	36	No	No	No	No	No
England-LIVE-991DC-2020	United Kingdom	?	?	B.1.1	2020-04-07	No	Yes	No	No	No	No	No	No	No	55	No	No	No	No	No
England-LIVE-99206-2020	United Kingdom	?	?	B.1	2020-04-08	No	Yes	No	No	No	No	No	No	No	28	No	No	No	No	No
England-LIVE-99224-2020	United Kingdom	?	?	B.1.1	2020-04-08	No	Yes	No	No	No	No	No	No	No	36	No	No	No	No	No
England-LIVE-99233-2020	United Kingdom	?	?	B.1.1	2020-04-07	No	Yes	No	No	No	No	No	No	No	36	No	No	No	No	No
England-LIVE-99242-2020	United Kingdom	?	?	B.1	2020-04-06	No	Yes	No	No	No	No	No	No	No	15	No	No	No	No	No
England-LIVE-99251-2020	United Kingdom	?	?	B.1.1	2020-04-07	No	Yes	No	No	No	No	No	No	No	45	No	No	No	No	No
England-LIVE-99260-2020	United Kingdom	?	?	B.1.1.1	2020-04-08	Yes	Yes	No	No	Pocket	No	No	No	No	66	Yes	No	No	No	No
England-LIVE-9927F-2020	United Kingdom	?	?	B.1.1.1	2020-04-07	Yes	Yes	No	No	Pocket	No	No	No	No	55	Yes	No	No	No	No
England-LIVE-9928E-2020	United Kingdom	?	?	B.1.1	2020-04-07	No	Yes	No	No	No	No	No	No	No	36	No	No	No	No	No
England-LIVE-9929D-2020	United Kingdom	?	?	B.1.1.1	2020-04-06	Yes	Yes	No	No	Pocket	No	No	No	No	55	Yes	No	No	No	No
England-LIVE-992BB-2020	United Kingdom	?	?	B.1.1	2020-04-06	No	Yes	No	No	No	No	No	No	No	36	No	No	No	No	No
England-LIVE-992CA-2020	United Kingdom	?	?	B.15	2020-04-08	No	No	No	No	No	No	No	No	No	15	No	No	No	No	No
England-LIVE-992E8-2020	United Kingdom	?	?	B.1	2020-04-07	No	Yes	No	No	No	No	No	No	No	36	No	No	No	No	No
England-LIVE-992F7-2020	United Kingdom	?	?	B.1	2020-04-08	Yes	Yes	No	No	No	No	No	No	No	15	No	No	No	No	No
England-LIVE-99321-2020	United Kingdom	?	?	B.1.1.1	2020-04-07	Yes	Yes	No	No	Pocket	No	No	No	No	66	Yes	No	No	No	No
England-LIVE-993C7-2020	United Kingdom	?	?	B.2.2	2020-04-08	Yes	No	No	No	No	No	No	No	No	36	No	No	No	No	No
England-LIVE-993D6-2020	United Kingdom	?	?	B.2.2	2020-04-08	No	No	No	No	No	No	No	No	No	36	No	No	No	No	No
England-LIVE-993E5-2020	United Kingdom	?	?	B.1	2020-04-08	No	Yes	No	No	No	No	No	No	No	28	No	No	No	No	No
England-LIVE-993F4-2020	United Kingdom	?	?	B.1.1	2020-04-08	No	Yes	No	No	No	No	No	No	No	55	No	No	No	No	No
England-LIVE-9941F-2020	United Kingdom	?	?	B.1.1	2020-04-08	No	Yes	No	No	No	No	No	No	No	36	No	No	No	No	No
England-LIVE-9942E-2020	United Kingdom	?	?	B.1.1	2020-04-08	No	Yes	No	No	No	No	No	No	No	45	No	No	No	No	No
England-LIVE-9944C-2020	United Kingdom	?	?	B.1.1	2020-04-08	No	Yes	No	No	No	No	No	No	No	45	No	No	No	No	No
England-LIVE-9945B-2020	United Kingdom	?	?	B.1.1.7	2020-04-08	No	Yes	No	No	No	No	No	No	No	66	No	No	No	No	No
England-LIVE-99479-2020	United Kingdom	?	?	B.1.1	2020-04-08	Yes	Yes	No	No	No	No	Pocket	No	No	55	No	No	No	No	Yes
England-LIVE-99488-2020	United Kingdom	?	?	B.1	2020-04-07	No	Yes	No	No	No	No	No	No	No	10	No	No	No	No	No
England-LIVE-994B5-2020	United Kingdom	?	?	B.1.1	2020-04-08	No	Yes	No	No	No	No	No	No	No	36	No	No	No	No	No
England-LIVE-994D3-2020	United Kingdom	?	?	B.2	2020-04-08	No	No	No	No	No	No	No	No	No	28	No	No	No	No	No
England-LIVE-9952B-2020	United Kingdom	?	?	B.1.1.1	2020-04-08	Yes	Yes	No	No	Pocket	No	No	No	No	55	Yes	No	No	No	No
England-LIVE-99567-2020	United Kingdom	?	?	B.1	2020-04-08	No	Yes	No	No	No	No	No	No	No	21	No	No	No	No	No
England-LIVE-99576-2020	United Kingdom	?	?	B.1.1.1	2020-04-08	Yes	Yes	No	No	Pocket	No	No	No	No	55	Yes	No	No	No	No
England-LIVE-995B2-2020	United Kingdom	?	?	B.1	2020-04-05	No	Yes	No	No	No	No	No	No	No	10	No	No	No	No	No
England-LIVE-995C1-2020	United Kingdom	?	?	B.1.1	2020-04-08	No	Yes	No	No	No	No	No	No	No	45	No	No	No	No	No
England-LIVE-995EF-2020	United Kingdom	?	?	B.1.1	2020-04-08	No	Yes	No	No	No	No	No	No	No	45	No	No	No	No	No
England-LIVE-99619-2020	United Kingdom	?	?	B.2.1	2020-04-09	No	Yes	No	No	No	No	No	No	No	36	No	No	No	No	No
England-LIVE-99628-2020	United Kingdom	?	?	B	2020-04-08	No	No	No	No	No	No	No	No	No	45	No	No	No	No	No
England-LIVE-99637-2020	United Kingdom	?	?	B.1.1	2020-04-09	No	Yes	No	No	No	No	No	No	No	36	No	No	No	No	No
England-LIVE-99646-2020	United Kingdom	?	?	B.1	2020-04-09	No	Yes	No	No	No	No	No	No	No	36	No	No	No	No	No
England-LIVE-99655-2020	United Kingdom	?	?	B.1.1	2020-04-08	No	Yes	No	No	No	No	No	No	No	45	No	No	No	No	No
England-LIVE-99664-2020	United Kingdom	?	?	B.1	2020-04-09	No	Yes	No	No	No	No	No	No	No	15	No	No	No	No	No
England-LIVE-99691-2020	United Kingdom	?	?	B.1.1	2020-04-09	No	Yes	No	No	No	No	No	No	No	36	No	No	No	No	No
England-LIVE-996A0-2020	United Kingdom	?	?	B.1.1	2020-04-09	No	Yes	No	No	No	No	No	No	No	45	No	No	No	No	No
England-LIVE-996BF-2020	United Kingdom	?	?	B.1.1.1	2020-04-08	Yes	Yes	No	No	Pocket	No	No	No	No	66	Yes	No	No	No	No
England-LIVE-996CE-2020	United Kingdom	?	?	B.1.1	2020-04-08	No	Yes	No	No	No	No	No	No	No	45	No	No	No	No	No
England-LIVE-99707-2020	United Kingdom	?	?	B.1.1.1	2020-04-09	Yes	Yes	No	No	Pocket	No	No	No	No	78	Yes	No	No	No	No
England-LIVE-99716-2020	United Kingdom	?	?	B.1.30	2020-04-09	No	Yes	No	No	No	No	No	No	No	66	No	No	No	No	No
England-LIVE-99725-2020	United Kingdom	?	?	B.1	2020-04-09	No	Yes	No	No	No	No	No	No	No	21	No	No	No	No	No
England-LIVE-99743-2020	United Kingdom	?	?	B.1.1	2020-04-09	No	Yes	No	No	No	No	No	No	No	36	No	No	No	No	No
England-LIVE-99752-2020	United Kingdom	?	?	B.1.1	2020-04-09	No	Yes	No	No	No	No	No	No	No	28	No	No	No	No	No
England-LIVE-9978F-2020	United Kingdom	?	?	B.1.1	2020-04-09	No	Yes	No	No	No	No	No	No	No	55	No	No	No	No	No
England-LIVE-9979E-2020	United Kingdom	?	?	B.1.1.1	2020-04-09	Yes	Yes	No	No	Pocket	No	No	No	No	66	Yes	No	No	No	No
England-LIVE-997BC-2020	United Kingdom	?	?	B.1.1	2020-04-10	No	Yes	No	No	No	No	No	No	No	55	No	No	No	No	No
England-LIVE-997CB-2020	United Kingdom	?	?	B.1	2020-04-09	No	Yes	No	No	No	No	No	No	No	21	No	No	No	No	No
England-LIVE-997DA-2020	United Kingdom	?	?	B.1.1.1	2020-04-09	Yes	Yes	No	No	Pocket	No	No	No	No	105	Yes	No	No	No	No
England-LIVE-997E9-2020	United Kingdom	?	?	B.1.1.1	2020-04-09	Yes	Yes	No	No	Pocket	No	No	No	No	55	Yes	No	No	No	No
England-LIVE-997F8-2020	United Kingdom	?	?	B.1.1	2020-04-09	No	Yes	No	No	No	No	No	No	No	36	No	No	No	No	No
England-LIVE-99831-2020	United Kingdom	?	?	B.1.1	2020-04-10	No	Yes	No	No	No	No	No	No	No	36	No	No	No	No	No
England-LIVE-99840-2020	United Kingdom	?	?	B.1.5	2020-04-09	No	Yes	No	No	No	No	No	No	No	28	No	No	No	No	No
England-LIVE-9987D-2020	United Kingdom	?	?	B.1.1	2020-04-09	No	Yes	No	No	No	No	No	No	No	36	No	No	No	No	No
England-LIVE-998B9-2020	United Kingdom	?	?	B.1.75	2020-04-09	No	Yes	No	No	No	No	No	No	No	21	No	No	No	No	No
England-LIVE-998C8-2020	United Kingdom	?	?	B.1.1	2020-04-09	No	Yes	No	No	No	No	No	No	No	45	No	No	No	No	No
England-LIVE-998D7-2020	United Kingdom	?	?	B.1.5	2020-04-09	No	Yes	No	No	No	No	No	No	No	36	No	No	No	No	No
England-LIVE-998E6-2020	United Kingdom	?	?	B.1.1.1	2020-04-09	Yes	Yes	No	No	Pocket	No	No	No	No	120	Yes	No	No	No	No
England-LIVE-998F5-2020	United Kingdom	?	?	B.1.1	2020-04-09	No	Yes	No	No	No	No	No	No	No	45	No	No	No	No	No
England-LIVE-99901-2020	United Kingdom	?	?	B.1.1	2020-04-08	No	Yes	No	No	No	No	No	No	No	45	No	No	No	No	No
England-LIVE-9993E-2020	United Kingdom	?	?	B.1.1	2020-04-08	No	Yes	No	No	No	No	No	No	No	66	No	No	No	No	No
England-LIVE-9994D-2020	United Kingdom	?	?	B.2.2	2020-04-09	No	No	No	No	No	No	No	No	No	28	No	No	No	No	No
England-LIVE-9995C-2020	United Kingdom	?	?	B.1	2020-04-08	No	Yes	No	No	No	No	No	No	No	66	No	No	No	No	No
England-LIVE-9996B-2020	United Kingdom	?	?	B.1.1	2020-04-09	No	Yes	No	No	No	No	No	No	No	36	No	No	No	No	No
England-LIVE-99989-2020	United Kingdom	?	?	B.1.1.1	2020-04-09	Yes	Yes	No	No	Pocket	No	No	No	No	78	Yes	No	No	No	No
England-LIVE-99998-2020	United Kingdom	?	?	B.1.5	2020-04-09	No	Yes	No	No	No	No	No	No	No	45	No	No	No	No	No
England-LIVE-999A7-2020	United Kingdom	?	?	B.1.1	2020-04-09	No	Yes	No	No	No	No	No	No	No	28	No	No	No	No	No
England-LIVE-999B6-2020	United Kingdom	?	?	B.1.1	2020-04-09	No	Yes	No	No	No	No	No	No	No	36	No	No	No	No	No
England-LIVE-999C5-2020	United Kingdom	?	?	B.1	2020-04-08	No	Yes	No	No	No	No	No	No	No	21	No	No	No	No	No
England-LIVE-999D4-2020	United Kingdom	?	?	B.1.1	2020-04-09	No	Yes	No	No	No	No	No	No	No	55	No	No	No	No	No
England-LIVE-999E3-2020	United Kingdom	?	?	B.1.1	2020-04-08	No	Yes	No	No	No	No	No	No	No	55	No	No	No	No	No
England-LIVE-99A1D-2020	United Kingdom	?	?	B.3	2020-04-12	No	No	No	No	No	No	No	No	No	28	No	No	No	No	No
England-LIVE-99A3B-2020	United Kingdom	?	?	B.1.1	2020-04-12	No	Yes	No	No	No	No	No	No	No	36	No	No	No	No	No
England-LIVE-99A68-2020	United Kingdom	?	?	B.1	2020-04-13	No	Yes	No	No	No	No	No	No	No	21	No	No	No	No	No
England-LIVE-99A95-2020	United Kingdom	?	?	B.1.1.1	2020-04-12	Yes	Yes	No	No	Pocket	No	No	No	No	45	Yes	No	No	No	No
England-LIVE-99AA4-2020	United Kingdom	?	?	B.1.1	2020-04-12	No	Yes	No	No	No	No	No	No	No	36	No	No	No	No	No
England-LIVE-99AB3-2020	United Kingdom	?	?	B.1.1	2020-04-13	No	Yes	No	No	No	No	No	No	No	55	No	No	No	No	No
England-LIVE-99AE0-2020	United Kingdom	?	?	B.1.1.1	2020-04-12	Yes	Yes	No	No	Pocket	No	No	No	No	91	Yes	No	No	No	No
England-LIVE-99AFF-2020	United Kingdom	?	?	B	2020-04-12	No	No	No	No	No	No	No	No	No	10	No	No	No	No	No
England-LIVE-99B29-2020	United Kingdom	?	?	B.2.2	2020-04-12	No	No	No	No	No	No	No	No	No	55	No	No	No	No	No
England-LIVE-99B47-2020	United Kingdom	?	?	B.1.5	2020-04-13	No	Yes	No	No	No	No	No	No	No	36	No	No	No	No	No
England-LIVE-99B56-2020	United Kingdom	?	?	B.3	2020-04-11	No	No	No	No	No	No	No	No	No	15	No	No	No	No	No
England-LIVE-99B65-2020	United Kingdom	?	?	B.1.1	2020-04-13	No	Yes	No	No	No	No	No	No	No	45	No	No	No	No	No
England-LIVE-99BA1-2020	United Kingdom	?	?	B.1	2020-04-13	No	Yes	No	No	No	No	No	No	No	55	No	No	No	No	No
England-LIVE-99BB0-2020	United Kingdom	?	?	B.1.1.1	2020-04-12	Yes	Yes	No	No	Pocket	No	No	No	No	91	Yes	No	No	No	No
England-LIVE-99BED-2020	United Kingdom	?	?	B.1.1	2020-04-12	No	Yes	No	No	No	No	No	No	No	45	No	No	No	No	No
England-LIVE-99C35-2020	United Kingdom	?	?	B.1.1	2020-04-12	No	Yes	No	No	No	No	No	No	No	45	No	No	No	No	No
England-LIVE-99C44-2020	United Kingdom	?	?	B.2.2	2020-04-13	No	No	No	No	No	No	No	No	No	78	No	No	No	No	No
England-LIVE-99C53-2020	United Kingdom	?	?	B.2.2	2020-04-13	No	No	No	No	No	No	No	No	No	28	No	No	No	No	No
England-LIVE-99CCC-2020	United Kingdom	?	?	B.1.1	2020-04-12	No	Yes	No	No	No	No	No	No	No	45	No	No	No	No	No
England-LIVE-99CEA-2020	United Kingdom	?	?	B.1.1.1	2020-04-14	Yes	Yes	No	No	Pocket	No	No	No	No	45	Yes	No	No	No	No
England-LIVE-99CF9-2020	United Kingdom	?	?	B.1.1.1	2020-04-13	Yes	Yes	No	No	Pocket	No	No	No	No	55	Yes	No	No	No	No
England-LIVE-99D14-2020	United Kingdom	?	?	B.1.1	2020-04-14	No	Yes	No	No	No	No	No	No	No	78	No	No	No	No	No
England-LIVE-99D6F-2020	United Kingdom	?	?	B.1.1.1	2020-04-13	Yes	Yes	No	No	Pocket	No	No	No	No	55	Yes	No	No	No	No
England-LIVE-99D9C-2020	United Kingdom	?	?	B.2.1	2020-04-13	No	No	No	No	No	No	No	No	No	28	No	No	No	No	No
England-LIVE-99DAB-2020	United Kingdom	?	?	B.2.1	2020-04-13	No	No	No	No	No	No	No	No	No	21	No	No	No	No	No
England-LIVE-99DD8-2020	United Kingdom	?	?	B.1.1	2020-04-14	No	Yes	No	No	No	No	No	No	No	36	No	No	No	No	No
England-LIVE-99DE7-2020	United Kingdom	?	?	B.1.1	2020-04-20	No	Yes	No	No	No	No	No	No	No	45	No	No	No	No	No
England-LIVE-99E99-2020	United Kingdom	?	?	B.1.1	2020-04-14	No	Yes	No	No	No	No	No	No	No	36	No	No	No	No	No
England-LIVE-99EA8-2020	United Kingdom	?	?	B.15	2020-04-14	No	No	No	No	No	No	No	No	No	15	No	No	No	No	No
England-LIVE-99EB7-2020	United Kingdom	?	?	B.1	2020-04-14	No	Yes	No	No	No	No	No	No	No	28	No	No	No	No	No
England-LIVE-99EC6-2020	United Kingdom	?	?	B.2	2020-04-15	No	No	No	No	No	No	No	No	No	28	No	No	No	No	No
England-LIVE-99ED5-2020	United Kingdom	?	?	B.1.5	2020-04-15	No	Yes	No	No	No	No	No	No	No	28	No	No	No	No	No
England-LIVE-99EE4-2020	United Kingdom	?	?	B.1.1	2020-04-15	No	Yes	No	No	No	No	No	No	No	45	No	No	No	No	No
England-LIVE-99EF3-2020	United Kingdom	?	?	B.1	2020-04-14	No	Yes	No	No	No	No	No	No	No	36	No	No	No	No	No
England-LIVE-99F5A-2020	United Kingdom	?	?	B.1.76	2020-04-14	No	Yes	No	No	No	No	No	No	No	21	No	No	No	No	No
England-LIVE-99F69-2020	United Kingdom	?	?	B.1.1	2020-04-14	No	Yes	No	No	No	No	No	No	No	45	No	No	No	No	No
England-LIVE-99F96-2020	United Kingdom	?	?	B.1	2020-04-14	No	Yes	No	No	No	No	No	No	No	28	No	No	No	No	No
England-LIVE-99FA5-2020	United Kingdom	?	?	B.1.1.1	2020-04-13	Yes	Yes	No	No	Pocket	No	No	No	No	66	Yes	No	No	No	No
England-LIVE-99FF0-2020	United Kingdom	?	?	A.5	2020-04-14	No	No	No	No	No	No	No	No	No	21	No	No	No	No	No
England-LIVE-9A00B-2020	United Kingdom	?	?	B.1.1	2020-04-14	Yes	Yes	No	No	Pocket	No	No	No	No	55	Yes	No	No	No	No
England-LIVE-9A01A-2020	United Kingdom	?	?	B.1	2020-04-14	No	Yes	No	No	No	No	No	No	No	21	No	No	No	No	No
England-LIVE-9A029-2020	United Kingdom	?	?	B.1.1	2020-04-14	No	Yes	No	No	No	No	No	No	No	55	No	No	No	No	No
England-LIVE-9A038-2020	United Kingdom	?	?	B.1.1	2020-04-14	No	Yes	No	No	No	No	No	No	No	66	No	No	No	No	No
England-LIVE-9A056-2020	United Kingdom	?	?	B.1.1	2020-04-17	No	Yes	No	No	No	No	No	No	No	55	No	No	No	No	No
England-LIVE-9A074-2020	United Kingdom	?	?	B.1	2020-04-17	No	Yes	No	No	No	No	No	No	No	36	No	No	No	No	No
England-LIVE-9A083-2020	United Kingdom	?	?	A.5	2020-04-17	No	No	No	No	No	No	No	No	No	15	No	No	No	No	No
England-LIVE-9A0CF-2020	United Kingdom	?	?	A.5	2020-04-17	No	No	No	No	No	No	No	No	No	10	No	No	No	No	No
England-LIVE-9A0DE-2020	United Kingdom	?	?	B.1	2020-04-17	No	Yes	No	No	No	No	No	No	No	21	No	No	No	No	No
England-LIVE-9A0ED-2020	United Kingdom	?	?	B.1.1	2020-04-17	No	Yes	No	No	No	No	No	No	No	36	No	No	No	No	No
England-LIVE-9A0FC-2020	United Kingdom	?	?	B.1.1	2020-04-17	No	Yes	No	No	No	No	No	No	No	55	No	No	No	No	No
England-LIVE-9A108-2020	United Kingdom	?	?	B.1.1.1	2020-04-18	Yes	Yes	No	No	Pocket	No	No	No	No	66	Yes	No	No	No	No
England-LIVE-9A117-2020	United Kingdom	?	?	B.1.86	2020-04-17	No	Yes	No	No	No	No	No	No	No	28	No	No	No	No	No
England-LIVE-9A126-2020	United Kingdom	?	?	B.1	2020-04-17	No	Yes	No	No	No	No	No	No	No	21	No	No	No	No	No
England-LIVE-9A135-2020	United Kingdom	?	?	B.1.1	2020-04-18	No	Yes	No	No	No	No	No	No	No	45	No	No	No	No	No
England-LIVE-9A144-2020	United Kingdom	?	?	B.1	2020-04-17	No	Yes	No	No	No	No	No	No	No	21	No	No	No	No	No
England-LIVE-9A153-2020	United Kingdom	?	?	B.1.1	2020-04-17	No	Yes	No	No	No	No	No	No	No	45	No	No	No	No	No
England-LIVE-9A171-2020	United Kingdom	?	?	B.1.1	2020-04-17	No	Yes	No	No	No	No	No	No	No	36	No	No	No	No	No
England-LIVE-9A180-2020	United Kingdom	?	?	B.1.1.1	2020-04-17	Yes	Yes	No	No	Pocket	No	No	No	No	55	Yes	No	No	No	No
England-LIVE-9A1AE-2020	United Kingdom	?	?	B.1.75	2020-04-17	No	Yes	No	No	No	No	No	No	No	21	No	No	No	No	No
England-LIVE-9A1BD-2020	United Kingdom	?	?	B.1.1.1	2020-04-17	Yes	Yes	No	No	Pocket	No	No	No	No	91	Yes	No	No	No	No
England-LIVE-9A1DB-2020	United Kingdom	?	?	B.1.75	2020-04-16	No	Yes	No	No	No	No	No	No	No	21	No	No	No	No	No
England-LIVE-9A1EA-2020	United Kingdom	?	?	B.1.1	2020-04-17	No	Yes	No	No	No	No	No	No	No	36	No	No	No	No	No
England-LIVE-9A214-2020	United Kingdom	?	?	A.5	2020-04-17	No	No	No	No	No	No	No	No	No	10	No	No	No	No	No
England-LIVE-9A26F-2020	United Kingdom	?	?	B.1.1	2020-04-18	No	Yes	No	No	No	No	No	No	No	66	No	No	No	No	No
England-LIVE-9A27E-2020	United Kingdom	?	?	B.3	2020-04-18	No	No	No	No	No	No	No	No	No	15	No	No	No	No	No
England-LIVE-9A28D-2020	United Kingdom	?	?	B.3	2020-04-17	No	No	No	No	No	No	No	No	No	6	No	No	No	No	No
England-LIVE-9A29C-2020	United Kingdom	?	?	B.1.1	2020-04-18	No	Yes	No	No	No	No	No	No	No	36	No	No	No	No	No
England-LIVE-9A2C9-2020	United Kingdom	?	?	B.1.1.1	2020-04-17	Yes	Yes	No	No	Pocket	No	No	No	No	78	Yes	No	No	No	No
England-LIVE-9A2D8-2020	United Kingdom	?	?	B.1.1.1	2020-04-16	Yes	Yes	No	No	Pocket	No	No	No	No	45	Yes	No	No	No	No
England-LIVE-9A302-2020	United Kingdom	?	?	B.1	2020-04-16	No	Yes	No	No	No	No	No	No	No	15	No	No	No	No	No
England-LIVE-9A311-2020	United Kingdom	?	?	B.1	2020-04-15	No	Yes	No	No	No	No	No	No	No	36	No	No	No	No	No
England-LIVE-9A33F-2020	United Kingdom	?	?	B.1.1	2020-04-17	No	Yes	No	No	No	No	No	No	No	36	No	No	No	No	No
England-LIVE-9A37B-2020	United Kingdom	?	?	B.1.86	2020-04-16	No	Yes	No	No	No	No	No	No	No	28	No	No	No	No	No
England-LIVE-9A38A-2020	United Kingdom	?	?	A.2	2020-04-17	No	No	No	No	No	No	No	No	No	45	No	No	No	No	No
England-LIVE-9A399-2020	United Kingdom	?	?	B.1.1	2020-04-16	No	Yes	No	No	No	No	No	No	No	36	No	No	No	No	No
England-LIVE-9A3C6-2020	United Kingdom	?	?	B.1.1.1	2020-04-16	Yes	Yes	No	No	Pocket	No	No	No	No	55	Yes	No	No	No	No
England-LIVE-9A3E4-2020	United Kingdom	?	?	B.1.1.1	2020-04-16	Yes	Yes	No	No	Pocket	No	No	No	No	91	Yes	No	No	No	No
England-LIVE-9A3F3-2020	United Kingdom	?	?	B.1	2020-04-16	No	Yes	No	No	No	No	No	No	No	55	No	No	No	No	No
England-LIVE-9A40F-2020	United Kingdom	?	?	B.1.1.1	2020-04-16	Yes	Yes	No	No	Pocket	No	No	No	No	66	Yes	No	No	No	No
England-LIVE-9A45A-2020	United Kingdom	?	?	B.1	2020-03-28	No	Yes	No	No	No	No	No	No	No	21	No	No	No	No	No
England-LIVE-9A469-2020	United Kingdom	?	?	B.1.1	2020-03-28	No	Yes	No	No	No	No	No	No	No	36	No	No	No	No	No
England-LIVE-9A478-2020	United Kingdom	?	?	B.1	2020-03-28	No	Yes	No	No	No	No	No	No	No	28	No	No	No	No	No
England-LIVE-9A496-2020	United Kingdom	?	?	A.2	2020-03-29	No	No	No	No	No	No	No	No	No	45	No	No	No	No	No
England-LIVE-9A4B4-2020	United Kingdom	?	?	B.1.1	2020-03-25	No	Yes	No	No	No	No	No	No	No	36	No	No	No	No	No
England-LIVE-9A4D2-2020	United Kingdom	?	?	B.1.1.1	2020-03-25	Yes	Yes	No	No	Pocket	No	No	No	No	105	Yes	No	No	No	No
England-LIVE-9A4E1-2020	United Kingdom	?	?	B.3	2020-03-25	No	No	No	No	No	No	No	No	No	15	No	No	No	No	No
England-LIVE-9A4F0-2020	United Kingdom	?	?	B.1.1	2020-03-25	No	Yes	No	No	No	No	No	No	No	45	No	No	No	No	No
England-LIVE-9A50C-2020	United Kingdom	?	?	B.1	2020-03-25	No	Yes	No	No	No	No	No	No	No	15	No	No	No	No	No
England-LIVE-9A51B-2020	United Kingdom	?	?	B.15	2020-03-25	No	No	No	No	No	No	No	No	No	15	No	No	No	No	No
England-LIVE-9A539-2020	United Kingdom	?	?	A.2	2020-03-25	No	No	No	No	No	No	No	No	No	55	No	No	No	No	No
England-LIVE-9A548-2020	United Kingdom	?	?	B.3	2020-03-25	No	No	No	No	No	No	No	No	No	15	No	No	No	No	No
England-LIVE-9A566-2020	United Kingdom	?	?	B.1	2020-03-26	No	Yes	No	No	No	No	No	No	No	15	No	No	No	No	No
England-LIVE-9A575-2020	United Kingdom	?	?	B.1	2020-03-26	No	Yes	No	No	No	No	No	No	No	21	No	No	No	No	No
England-LIVE-9A584-2020	United Kingdom	?	?	B.3	2020-03-26	No	No	No	No	No	No	No	No	No	21	No	No	No	No	No
England-LIVE-9A593-2020	United Kingdom	?	?	B.1	2020-03-25	No	Yes	No	No	No	No	No	No	No	10	No	No	No	No	No
England-LIVE-9A5A2-2020	United Kingdom	?	?	B.1.1	2020-03-23	No	Yes	No	No	No	No	No	No	No	55	No	No	No	No	No
England-LIVE-9A5B1-2020	United Kingdom	?	?	A.2	2020-03-25	No	No	No	No	No	No	No	No	No	55	No	No	No	No	No
England-LIVE-9A5C0-2020	United Kingdom	?	?	B.3	2020-03-26	No	No	No	No	No	No	No	No	No	15	No	No	No	No	No
England-LIVE-9A5DF-2020	United Kingdom	?	?	B.1.1	2020-03-26	No	Yes	No	No	No	No	No	No	No	55	No	No	No	No	No
England-LIVE-9A5EE-2020	United Kingdom	?	?	B.1.13	2020-03-25	No	Yes	No	No	No	No	No	No	No	45	No	No	No	No	No
England-LIVE-9A618-2020	United Kingdom	?	?	B.1.1	2020-03-29	No	Yes	No	No	No	No	No	No	No	36	No	No	No	No	No
England-LIVE-9A627-2020	United Kingdom	?	?	B.2.2	2020-03-29	No	No	No	No	No	No	No	No	No	28	No	No	No	No	No
England-LIVE-9A645-2020	United Kingdom	?	?	B.1.1	2020-03-29	No	Yes	No	No	No	No	No	No	No	36	No	No	No	No	No
England-LIVE-9A654-2020	United Kingdom	?	?	B.3	2020-03-29	No	No	No	No	No	No	No	No	No	21	No	No	No	No	No
England-LIVE-9A672-2020	United Kingdom	?	?	B.1.1	2020-03-28	No	Yes	No	No	No	No	No	No	No	36	No	No	No	No	No
England-LIVE-9A681-2020	United Kingdom	?	?	B.1.1	2020-03-30	No	Yes	No	No	No	No	No	No	No	36	No	No	No	No	No
England-LIVE-9A690-2020	United Kingdom	?	?	B.1	2020-03-29	No	Yes	No	No	No	No	No	No	No	36	No	No	No	No	No
England-LIVE-9A6AF-2020	United Kingdom	?	?	B.1.1.1	2020-03-29	Yes	Yes	No	No	Pocket	No	No	No	No	66	Yes	No	No	No	No
England-LIVE-9A6EB-2020	United Kingdom	?	?	B.1.1	2020-03-29	No	Yes	No	No	No	No	No	No	No	36	No	No	No	No	No
England-LIVE-9A706-2020	United Kingdom	?	?	B.1.13	2020-03-30	No	Yes	No	No	No	No	No	No	No	45	No	No	No	No	No
England-LIVE-9A715-2020	United Kingdom	?	?	B.1.1	2020-03-30	No	Yes	No	No	No	No	No	No	No	45	No	No	No	No	No
England-LIVE-9A7AC-2020	United Kingdom	?	?	B.1.1	2020-03-30	No	Yes	No	No	No	No	No	No	No	36	No	No	No	No	No
England-LIVE-9A7CA-2020	United Kingdom	?	?	B.1	2020-03-30	No	Yes	No	No	No	No	No	No	No	45	No	No	No	No	No
England-LIVE-9A7E8-2020	United Kingdom	?	?	B.1.1.1	2020-03-30	Yes	Yes	No	No	Pocket	No	No	No	No	66	Yes	No	No	No	No
England-LIVE-9A86D-2020	United Kingdom	?	?	B.1.1.7	2020-03-29	No	Yes	No	No	No	No	No	No	No	66	No	No	No	No	No
England-LIVE-9A89A-2020	United Kingdom	?	?	B.1	2020-03-28	No	Yes	No	No	No	No	No	No	No	10	No	No	No	No	No
England-LIVE-9A8A9-2020	United Kingdom	?	?	B.2.2	2020-03-29	No	No	No	No	No	No	No	No	No	21	No	No	No	No	No
England-LIVE-9A900-2020	United Kingdom	?	?	B.1.1	2020-03-30	No	Yes	No	No	No	No	No	No	No	28	No	No	No	No	No
England-LIVE-9A96A-2020	United Kingdom	?	?	B.15	2020-03-28	No	No	No	No	No	No	No	No	No	36	No	No	No	No	No
England-LIVE-9A979-2020	United Kingdom	?	?	B.1.1	2020-03-28	No	Yes	No	No	No	No	No	No	No	36	No	No	No	No	No
England-LIVE-9A9A6-2020	United Kingdom	?	?	B.1.1.1	2020-03-28	Yes	Yes	No	No	Pocket	No	No	No	No	36	Yes	No	No	No	No
England-LIVE-9A9F1-2020	United Kingdom	?	?	B.1.1	2020-03-29	No	Yes	No	No	No	No	No	No	No	45	No	No	No	No	No
England-LIVE-9AA0D-2020	United Kingdom	?	?	B.1.1.1	2020-03-28	Yes	Yes	No	No	Pocket	No	No	No	No	66	Yes	No	No	No	No
England-LIVE-9AA1C-2020	United Kingdom	?	?	B.1	2020-03-28	No	Yes	No	No	No	No	No	No	No	15	No	No	No	No	No
England-LIVE-9AA49-2020	United Kingdom	?	?	B.1	2020-04-02	No	Yes	No	No	No	No	No	No	No	28	No	No	No	No	No
England-LIVE-9AA58-2020	United Kingdom	?	?	B.1.1	2020-04-01	No	Yes	No	No	No	No	No	No	No	28	No	No	No	No	No
England-LIVE-9AAB2-2020	United Kingdom	?	?	B.1	2020-04-01	No	Yes	No	No	No	No	No	No	No	15	No	No	No	No	No
England-LIVE-9AB46-2020	United Kingdom	?	?	B.1.1	2020-04-01	No	Yes	No	No	No	No	No	No	No	36	No	No	No	No	No
England-LIVE-9AB55-2020	United Kingdom	?	?	B.1.1	2020-04-01	No	Yes	No	No	No	No	No	No	No	28	No	No	No	No	No
England-LIVE-9AB82-2020	United Kingdom	?	?	B.1	2020-04-01	No	Yes	No	No	No	No	No	No	No	21	No	No	No	No	No
England-LIVE-9AB91-2020	United Kingdom	?	?	B.1.1	2020-04-01	No	Yes	No	No	No	No	No	No	No	45	No	No	No	No	No
England-LIVE-9ABDD-2020	United Kingdom	?	?	B.1.11	2020-04-01	No	Yes	No	No	No	No	No	No	No	28	No	No	No	No	No
England-LIVE-9ABEC-2020	United Kingdom	?	?	B.1.1.1	2020-04-01	Yes	Yes	No	No	Pocket	No	No	No	No	91	Yes	No	No	No	No
England-LIVE-9AC52-2020	United Kingdom	?	?	B.1.1	2020-03-31	No	Yes	No	No	No	No	No	No	No	36	No	No	No	No	No
England-LIVE-9AC70-2020	United Kingdom	?	?	B.1.1	2020-03-30	No	Yes	No	No	No	No	No	No	No	55	No	No	No	No	No
England-LIVE-9AC8F-2020	United Kingdom	?	?	B.1.1	2020-03-30	No	Yes	No	No	No	No	No	No	No	36	No	No	No	No	No
England-LIVE-9AC9E-2020	United Kingdom	?	?	B.1.1	2020-03-30	No	Yes	No	No	No	No	No	No	No	36	No	No	No	No	No
England-LIVE-9ACAD-2020	United Kingdom	?	?	B.1.1	2020-03-30	No	Yes	No	No	No	No	No	No	No	36	No	No	No	No	No
England-LIVE-9AD04-2020	United Kingdom	?	?	B.1	2020-03-30	No	Yes	No	No	No	No	No	No	No	28	No	No	No	No	No
England-LIVE-9AD13-2020	United Kingdom	?	?	B.15	2020-03-30	No	No	No	No	No	No	No	No	No	36	No	No	No	No	No
England-LIVE-9AD9B-2020	United Kingdom	?	?	B.1	2020-03-29	No	Yes	No	No	No	No	No	No	No	10	No	No	No	No	No
England-LIVE-9ADC8-2020	United Kingdom	?	?	B.1.5	2020-03-29	No	Yes	No	No	No	No	No	No	No	28	No	No	No	No	No
England-LIVE-9ADE6-2020	United Kingdom	?	?	B.3	2020-03-29	No	Yes	No	No	No	No	No	No	No	15	No	No	No	No	No
England-LIVE-9ADF5-2020	United Kingdom	?	?	B.1	2020-03-29	No	Yes	No	No	No	No	No	No	No	21	No	No	No	No	No
England-LIVE-9AEE3-2020	United Kingdom	?	?	B.1.1	2020-03-30	No	Yes	No	No	No	No	No	No	No	36	No	No	No	No	No
England-LIVE-9AF4A-2020	United Kingdom	?	?	B.1.1	2020-03-28	No	Yes	No	No	No	No	No	No	No	36	No	No	No	No	No
England-LIVE-9AFC2-2020	United Kingdom	?	?	B.1.1	2020-03-27	No	Yes	No	No	No	No	No	No	No	45	No	No	No	No	No
England-LIVE-9B019-2020	United Kingdom	?	?	B.1.1.7	2020-03-27	No	Yes	No	No	No	No	No	No	No	66	No	No	No	No	No
England-LIVE-9B037-2020	United Kingdom	?	?	B.1.1	2020-03-28	No	Yes	No	No	No	No	No	No	No	55	No	No	No	No	No
England-LIVE-9B055-2020	United Kingdom	?	?	B.1.1	2020-03-28	No	Yes	No	No	No	No	No	No	No	55	No	No	No	No	No
England-LIVE-9B073-2020	United Kingdom	?	?	B.1.1	2020-03-29	No	Yes	No	No	No	No	No	No	No	36	No	No	No	No	No
England-LIVE-9B0CE-2020	United Kingdom	?	?	B.1.1	2020-03-24	No	Yes	No	No	No	No	No	No	No	28	No	No	No	No	No
England-LIVE-9B0DD-2020	United Kingdom	?	?	B.1.1	2020-03-23	No	Yes	No	No	No	No	No	No	No	45	No	No	No	No	No
England-LIVE-9B0FB-2020	United Kingdom	?	?	B.2.1	2020-03-24	No	Yes	No	No	No	No	No	No	No	28	No	No	No	No	No
England-LIVE-9B107-2020	United Kingdom	?	?	B.1.1.1	2020-03-25	Yes	Yes	No	No	Pocket	No	No	No	No	55	Yes	No	No	No	No
England-LIVE-9B125-2020	United Kingdom	?	?	A.2	2020-03-24	No	No	No	No	No	No	No	No	No	66	No	No	No	No	No
England-LIVE-9B143-2020	United Kingdom	?	?	B.1.86	2020-03-24	No	Yes	No	No	No	No	No	No	No	21	No	No	No	No	No
England-LIVE-9B161-2020	United Kingdom	?	?	B.15	2020-03-25	No	No	No	No	No	No	No	No	No	28	No	No	No	No	No
England-LIVE-9B19E-2020	United Kingdom	?	?	B.1.1.1	2020-03-24	Yes	Yes	No	No	Pocket	No	No	No	No	66	Yes	No	No	No	No
England-LIVE-9B1AD-2020	United Kingdom	?	?	B.1	2020-03-25	No	Yes	No	No	No	No	No	No	No	21	No	No	No	No	No
England-LIVE-9B1E9-2020	United Kingdom	?	?	B.1.1	2020-03-25	No	Yes	No	No	No	No	No	No	No	36	No	No	No	No	No
England-LIVE-9B213-2020	United Kingdom	?	?	B.1.1	2020-03-27	No	Yes	No	No	No	No	No	No	No	45	No	No	No	No	No
England-LIVE-9B222-2020	United Kingdom	?	?	B.1	2020-03-27	No	Yes	No	No	No	No	No	No	No	28	No	No	No	No	No
England-LIVE-9B231-2020	United Kingdom	?	?	B.15	2020-03-27	No	No	No	No	No	No	No	No	No	15	No	No	No	No	No
England-LIVE-9B240-2020	United Kingdom	?	?	B.3	2020-03-27	No	No	No	No	No	No	No	No	No	10	No	No	No	No	No
England-LIVE-9B26E-2020	United Kingdom	?	?	B.1.1	2020-03-26	No	Yes	No	No	No	No	No	No	No	10	No	No	No	No	No
England-LIVE-9B27D-2020	United Kingdom	?	?	B.1.1	2020-03-26	No	Yes	No	No	No	No	No	No	No	28	No	No	No	No	No
England-LIVE-9B28C-2020	United Kingdom	?	?	B.15	2020-03-26	No	No	No	No	No	No	No	No	No	15	No	No	No	No	No
England-LIVE-9B29B-2020	United Kingdom	?	?	B.1	2020-03-27	No	Yes	No	No	No	No	No	No	No	28	No	No	No	No	No
England-LIVE-9B2B9-2020	United Kingdom	?	?	B.1.1.1	2020-03-27	Yes	Yes	No	No	Pocket	No	No	No	No	55	Yes	No	No	No	No
England-LIVE-9B2D7-2020	United Kingdom	?	?	B.1.1	2020-03-27	No	Yes	No	No	No	No	No	No	No	36	No	No	No	No	No
England-LIVE-9B2E6-2020	United Kingdom	?	?	B.15	2020-03-27	No	No	No	No	No	No	No	No	No	15	No	No	No	No	No
England-LIVE-9B2F5-2020	United Kingdom	?	?	B.1	2020-03-28	No	Yes	No	No	No	No	No	No	No	28	No	No	No	No	No
England-LIVE-9B301-2020	United Kingdom	?	?	B.1.1	2020-03-27	No	Yes	No	No	No	No	No	No	No	36	No	No	No	No	No
England-LIVE-9B310-2020	United Kingdom	?	?	B.1.1.1	2020-03-27	Yes	Yes	No	No	Pocket	No	No	No	No	78	Yes	No	No	No	No
England-LIVE-9B32F-2020	United Kingdom	?	?	B.3	2020-03-26	No	No	No	No	No	No	No	No	No	6	No	No	No	No	No
England-LIVE-9B34D-2020	United Kingdom	?	?	B.1.1	2020-03-26	No	Yes	No	No	No	No	No	No	No	36	No	No	No	No	No
England-LIVE-9B35C-2020	United Kingdom	?	?	B.2.2	2020-03-26	No	No	No	No	No	No	No	No	No	21	No	No	No	No	No
England-LIVE-9B37A-2020	United Kingdom	?	?	A.2	2020-03-26	No	No	No	No	No	No	No	No	No	45	No	No	No	No	No
England-LIVE-9B389-2020	United Kingdom	?	?	B.1.1	2020-03-27	No	Yes	No	No	No	No	No	No	No	36	No	No	No	No	No
England-LIVE-9B398-2020	United Kingdom	?	?	B.1.1.1	2020-03-27	Yes	Yes	No	No	Pocket	No	No	No	No	55	Yes	No	No	No	No
England-LIVE-9B3A7-2020	United Kingdom	?	?	B.1.1	2020-03-27	No	Yes	No	No	No	No	No	No	No	36	No	No	No	No	No
England-LIVE-9B3B6-2020	United Kingdom	?	?	B.1.1	2020-04-03	No	Yes	No	No	No	No	No	No	No	36	No	No	No	No	No
England-LIVE-9B3C5-2020	United Kingdom	?	?	B.1.1	2020-04-03	No	Yes	No	No	No	No	No	No	No	78	No	No	No	No	No
England-LIVE-9B3D4-2020	United Kingdom	?	?	B.1.1	2020-04-03	No	Yes	No	No	No	No	No	No	No	66	No	No	No	No	No
England-LIVE-9B3E3-2020	United Kingdom	?	?	B.1.1	2020-04-03	No	Yes	No	No	No	No	No	No	No	28	No	No	No	No	No
England-LIVE-9B44A-2020	United Kingdom	?	?	B.1	2020-04-02	No	Yes	No	No	No	No	No	No	No	36	No	No	No	No	No
England-LIVE-9B468-2020	United Kingdom	?	?	B.1.1	2020-03-26	No	Yes	No	No	No	No	No	No	No	36	No	No	No	No	No
England-LIVE-9B477-2020	United Kingdom	?	?	B.1.1.1	2020-04-01	Yes	Yes	No	No	Pocket	No	No	No	No	78	Yes	No	No	No	No
England-LIVE-9B486-2020	United Kingdom	?	?	B.1.1.1	2020-04-01	Yes	Yes	No	No	Pocket	No	No	No	No	45	Yes	No	No	No	No
England-LIVE-9B495-2020	United Kingdom	?	?	B.1.1	2020-04-01	No	Yes	No	No	No	No	No	No	No	28	No	No	No	No	No
England-LIVE-9B4B3-2020	United Kingdom	?	?	B.1	2020-04-01	No	Yes	No	No	No	No	No	No	No	45	No	No	No	No	No
England-LIVE-9B4C2-2020	United Kingdom	?	?	B.1	2020-04-01	No	Yes	No	No	No	No	No	No	No	36	No	No	No	No	No
England-LIVE-9B4E0-2020	United Kingdom	?	?	B.1.1.1	2020-04-02	Yes	Yes	No	No	Pocket	No	No	No	No	55	Yes	No	No	No	No
England-LIVE-9B4FF-2020	United Kingdom	?	?	B.1.1	2020-04-02	No	Yes	No	No	No	No	No	No	No	45	No	No	No	No	No
England-LIVE-9B51A-2020	United Kingdom	?	?	B.1	2020-04-02	No	Yes	No	No	No	No	No	No	No	21	No	No	No	No	No
England-LIVE-9B529-2020	United Kingdom	?	?	B.1	2020-04-02	No	Yes	No	No	No	No	No	No	No	21	No	No	No	No	No
England-LIVE-9B538-2020	United Kingdom	?	?	B.1.1	2020-04-02	No	Yes	No	No	No	No	No	No	No	45	No	No	No	No	No
England-LIVE-9B547-2020	United Kingdom	?	?	B.1.1.1	2020-04-02	Yes	Yes	No	No	Pocket	No	No	No	No	55	Yes	No	No	No	No
England-LIVE-9B556-2020	United Kingdom	?	?	B.3	2020-04-02	No	No	No	No	No	No	No	No	No	55	No	No	No	No	No
England-LIVE-9B565-2020	United Kingdom	?	?	B.1	2020-04-02	No	Yes	No	No	No	No	No	No	No	21	No	No	No	No	No
England-LIVE-9B574-2020	United Kingdom	?	?	B.1.1	2020-04-02	No	Yes	No	No	No	No	No	No	No	36	No	No	No	No	No
England-LIVE-9B583-2020	United Kingdom	?	?	B.1.1	2020-04-02	No	Yes	No	No	No	No	No	No	No	45	No	No	No	No	No
England-LIVE-9B592-2020	United Kingdom	?	?	B.1	2020-04-02	No	Yes	No	No	No	No	No	No	No	15	No	No	No	No	No
England-LIVE-9B5A1-2020	United Kingdom	?	?	B.1	2020-04-02	No	Yes	No	No	No	No	No	No	No	28	No	No	No	No	No
England-LIVE-9B5CF-2020	United Kingdom	?	?	B.3	2020-03-25	No	No	No	No	No	No	No	No	No	15	No	No	No	No	No
England-LIVE-9B5ED-2020	United Kingdom	?	?	B.1	2020-03-26	No	Yes	No	No	No	No	No	No	No	21	No	No	No	No	No
England-LIVE-9B5FC-2020	United Kingdom	?	?	B.1	2020-03-25	No	Yes	No	No	No	No	No	No	No	55	No	No	No	No	No
England-LIVE-9B608-2020	United Kingdom	?	?	B.1	2020-03-25	No	Yes	No	No	No	No	No	No	No	28	No	No	No	No	No
England-LIVE-9B626-2020	United Kingdom	?	?	B.1.1	2020-04-21	Yes	Yes	No	No	No	No	No	No	No	45	No	No	No	No	No
England-LIVE-9B635-2020	United Kingdom	?	?	B.1.1	2020-04-21	No	Yes	No	No	No	No	No	No	No	91	No	No	No	No	No
England-LIVE-9B644-2020	United Kingdom	?	?	B.1.1	2020-04-21	No	Yes	No	No	No	No	No	No	No	45	No	No	No	No	No
England-LIVE-9B662-2020	United Kingdom	?	?	B.1.1.1	2020-04-20	Yes	Yes	No	No	Pocket	No	No	No	No	91	Yes	No	No	No	No
England-LIVE-9B680-2020	United Kingdom	?	?	B.1.1	2020-04-19	No	Yes	No	No	No	No	No	No	No	45	No	No	No	No	No
England-LIVE-9B69F-2020	United Kingdom	?	?	B.1.86	2020-04-20	No	Yes	No	No	No	No	No	No	No	45	No	No	No	No	No
England-LIVE-9B6CC-2020	United Kingdom	?	?	B.1.1	2020-04-21	No	Yes	No	No	No	No	No	No	No	45	No	No	No	No	No
England-LIVE-9B705-2020	United Kingdom	?	?	B.1.1	2020-04-20	No	Yes	No	No	No	No	No	No	No	45	No	No	No	No	No
England-LIVE-9B714-2020	United Kingdom	?	?	B.1.1	2020-04-20	No	Yes	No	No	No	No	No	No	No	45	No	No	No	No	No
England-LIVE-9B76F-2020	United Kingdom	?	?	B.1	2020-04-22	No	Yes	No	No	No	No	No	No	No	28	No	No	No	No	No
England-LIVE-9B77E-2020	United Kingdom	?	?	B.18	2020-04-23	No	Yes	No	No	No	No	No	No	No	21	No	No	No	No	No
England-LIVE-9B78D-2020	United Kingdom	?	?	B.1.1	2020-04-22	No	Yes	No	No	No	No	No	No	No	45	No	No	No	No	No
England-LIVE-9B7AB-2020	United Kingdom	?	?	B.1.1	2020-04-22	No	Yes	No	No	No	No	No	No	No	36	No	No	No	No	No
England-LIVE-9B83F-2020	United Kingdom	?	?	B.1	2020-04-21	No	Yes	No	No	No	No	No	No	No	28	No	No	No	No	No
England-LIVE-9B86C-2020	United Kingdom	?	?	B.1.1	2020-04-21	No	Yes	No	No	No	No	No	No	No	66	No	No	No	No	No
England-LIVE-9B87B-2020	United Kingdom	?	?	B.1.1.1	2020-04-22	Yes	Yes	No	No	Pocket	No	No	No	No	66	Yes	No	No	No	No
England-LIVE-9B88A-2020	United Kingdom	?	?	B.1.1.1	2020-04-22	Yes	Yes	No	No	Pocket	No	No	No	No	78	Yes	No	No	No	No
England-LIVE-9B899-2020	United Kingdom	?	?	B.1.1	2020-04-22	No	Yes	No	No	No	No	No	No	No	55	No	No	No	No	No
England-LIVE-9B8D5-2020	United Kingdom	?	?	B.1.1	2020-04-19	No	Yes	No	No	No	No	No	No	No	55	No	No	No	No	No
England-LIVE-9B8F3-2020	United Kingdom	?	?	B.1.1	2020-04-18	No	Yes	No	No	No	No	No	No	No	45	No	No	No	No	No
England-LIVE-9B90F-2020	United Kingdom	?	?	B.1.1.1	2020-04-18	Yes	Yes	No	No	Pocket	No	No	No	No	55	Yes	No	No	No	No
England-LIVE-9B93C-2020	United Kingdom	?	?	B.1	2020-04-18	No	Yes	No	No	No	No	No	No	No	45	No	No	No	No	No
England-LIVE-9B95A-2020	United Kingdom	?	?	B.1.1	2020-04-19	No	Yes	No	No	No	No	No	No	No	36	No	No	No	No	No
England-LIVE-9B969-2020	United Kingdom	?	?	B.1.5	2020-04-17	No	Yes	No	No	No	No	No	No	No	45	No	No	No	No	No
England-LIVE-9B978-2020	United Kingdom	?	?	B.1	2020-04-19	No	Yes	No	No	No	No	No	No	No	28	No	No	No	No	No
England-LIVE-9B996-2020	United Kingdom	?	?	B.1.1	2020-04-21	No	Yes	No	No	No	No	No	No	No	55	No	No	No	No	No
England-LIVE-9B9C3-2020	United Kingdom	?	?	B.1.1	2020-04-21	No	Yes	No	No	No	No	No	No	No	55	No	No	No	No	No
England-LIVE-9B9F0-2020	United Kingdom	?	?	B.1.1	2020-04-18	No	Yes	No	No	No	No	No	No	No	36	No	No	No	No	No
England-LIVE-9BA1B-2020	United Kingdom	?	?	B.1.1	2020-04-19	No	Yes	No	No	No	No	No	No	No	36	No	No	No	No	No
England-LIVE-9BA39-2020	United Kingdom	?	?	B.1.1	2020-04-19	No	Yes	No	No	No	No	No	No	No	45	No	No	No	No	No
England-LIVE-9BA48-2020	United Kingdom	?	?	B.1.1	2020-04-19	No	Yes	No	No	No	No	No	No	No	28	No	No	No	No	No
England-LIVE-9BAA2-2020	United Kingdom	?	?	B.10	2020-04-22	Yes	No	No	No	No	No	No	No	No	10	No	No	No	No	No
England-LIVE-9BB36-2020	United Kingdom	?	?	B.1.1	2020-04-22	No	Yes	No	No	No	No	No	No	No	45	No	No	No	No	No
England-LIVE-9BB90-2020	United Kingdom	?	?	B.1	2020-04-23	No	Yes	No	No	No	No	No	No	No	36	No	No	No	No	No
England-LIVE-9BBDC-2020	United Kingdom	?	?	B.1.1	2020-04-21	No	Yes	No	No	No	No	No	No	No	45	No	No	No	No	No
England-LIVE-9BBFA-2020	United Kingdom	?	?	B.1	2020-04-21	No	Yes	No	No	No	No	No	No	No	36	No	No	No	No	No
England-LIVE-9BC06-2020	United Kingdom	?	?	B.1.1	2020-04-21	No	Yes	No	No	No	No	No	No	No	66	No	No	No	No	No
England-LIVE-9BC33-2020	United Kingdom	?	?	B.1.1	2020-04-21	No	Yes	No	No	No	No	No	No	No	36	No	No	No	No	No
England-LIVE-9BC42-2020	United Kingdom	?	?	B.1.1	2020-04-21	Yes	Yes	No	No	No	No	No	No	No	45	No	No	No	No	No
England-LIVE-9BC7F-2020	United Kingdom	?	?	B.1	2020-04-20	No	Yes	No	No	No	No	No	No	No	36	No	No	No	No	No
England-LIVE-9BCE8-2020	United Kingdom	?	?	B.2.1	2020-04-20	No	Yes	No	No	No	No	No	No	No	45	No	No	No	No	No
England-LIVE-9BD30-2020	United Kingdom	?	?	B.1.86	2020-04-20	No	Yes	No	No	No	No	No	No	No	36	No	No	No	No	No
England-LIVE-9BD4F-2020	United Kingdom	?	?	A.5	2020-04-19	No	No	No	No	No	No	No	No	No	15	No	No	No	No	No
England-LIVE-9BD5E-2020	United Kingdom	?	?	B.1.1	2020-04-20	No	Yes	No	No	No	No	No	No	No	91	No	No	No	No	No
England-LIVE-9BD6D-2020	United Kingdom	?	?	B.1.1	2020-04-19	No	Yes	No	No	No	No	No	No	No	66	No	No	No	No	No
England-LIVE-9BD7C-2020	United Kingdom	?	?	B.1.1	2020-04-19	Yes	Yes	No	No	No	No	No	No	No	78	No	No	No	No	No
England-LIVE-9BD9A-2020	United Kingdom	?	?	B.1.11	2020-04-20	No	Yes	No	No	No	No	No	No	No	66	No	No	No	No	No
England-LIVE-9BDA9-2020	United Kingdom	?	?	B.1.75	2020-04-20	No	Yes	No	No	No	No	No	No	No	36	No	No	No	No	No
England-LIVE-9BDB8-2020	United Kingdom	?	?	B.1.1.7	2020-04-19	No	Yes	No	No	No	No	No	No	No	66	No	No	No	No	No
England-LIVE-9BDC7-2020	United Kingdom	?	?	B.1.1.1	2020-04-19	Yes	Yes	No	No	Pocket	No	No	No	No	91	Yes	No	No	No	No
England-LIVE-9BDE5-2020	United Kingdom	?	?	B.1.1	2020-04-19	No	Yes	No	No	No	No	No	No	No	45	No	No	No	No	No
England-LIVE-9BE2E-2020	United Kingdom	?	?	B.3	2020-04-18	No	No	No	No	No	No	No	No	No	6	No	No	No	No	No
England-LIVE-9BE3D-2020	United Kingdom	?	?	B.1.1	2020-04-20	No	Yes	No	No	No	No	No	No	No	45	No	No	No	No	No
England-LIVE-9BE6A-2020	United Kingdom	?	?	B.1	2020-03-26	No	Yes	No	No	No	No	No	No	No	21	No	No	No	No	No
England-LIVE-9BE79-2020	United Kingdom	?	?	B.1	2020-03-25	No	Yes	No	No	No	No	No	No	No	21	No	No	No	No	No
England-LIVE-9BE97-2020	United Kingdom	?	?	B.1.1.1	2020-03-26	Yes	Yes	No	No	Pocket	No	No	No	No	66	Yes	No	No	No	No
England-LIVE-9BEA6-2020	United Kingdom	?	?	B.1.1	2020-03-26	Yes	Yes	No	No	Pocket	No	No	No	No	45	Yes	No	No	No	No
England-LIVE-9BEE2-2020	United Kingdom	?	?	B.1.1.1	2020-03-26	Yes	Yes	No	No	Pocket	No	No	No	No	55	Yes	No	No	No	No
England-LIVE-9BEF1-2020	United Kingdom	?	?	B.1.1	2020-03-24	No	Yes	No	No	No	No	No	No	No	36	No	No	No	No	No
England-LIVE-9BF0D-2020	United Kingdom	?	?	B.3	2020-03-25	No	No	No	No	No	No	No	No	No	28	No	No	No	No	No
England-LIVE-9BF1C-2020	United Kingdom	?	?	B.1.1	2020-03-26	No	Yes	No	No	No	No	No	No	No	45	No	No	No	No	No
England-LIVE-9BF3A-2020	United Kingdom	?	?	B.15	2020-03-26	No	No	No	No	No	No	No	No	No	15	No	No	No	No	No
England-LIVE-9BF58-2020	United Kingdom	?	?	B.1.1	2020-03-27	No	Yes	No	No	No	No	No	No	No	36	No	No	No	No	No
England-LIVE-9BF67-2020	United Kingdom	?	?	B.1.1	2020-03-24	No	Yes	No	No	No	No	No	No	No	36	No	No	No	No	No
England-LIVE-9BF85-2020	United Kingdom	?	?	B.1	2020-03-24	No	Yes	No	No	No	No	No	No	No	36	No	No	No	No	No
England-LIVE-9BF94-2020	United Kingdom	?	?	B.1.1	2020-03-24	No	Yes	No	No	No	No	No	No	No	55	No	No	No	No	No
England-LIVE-9BFA3-2020	United Kingdom	?	?	B.1.1.1	2020-03-23	Yes	Yes	No	No	Pocket	No	No	No	No	45	Yes	No	No	No	No
England-LIVE-9BFB2-2020	United Kingdom	?	?	B.15	2020-03-24	No	No	No	No	No	No	No	No	No	21	No	No	No	No	No
England-LIVE-9BFC1-2020	United Kingdom	?	?	B	2020-03-25	No	No	No	No	No	No	No	No	No	10	No	No	No	No	No
England-LIVE-9BFD0-2020	United Kingdom	?	?	B.1.86	2020-03-24	No	Yes	No	No	No	No	No	No	No	21	No	No	No	No	No
England-LIVE-9BFEF-2020	United Kingdom	?	?	B.1.1	2020-03-24	No	Yes	No	No	No	No	No	No	No	36	No	No	No	No	No
England-LIVE-9BFFE-2020	United Kingdom	?	?	B.1.1	2020-03-24	No	Yes	No	No	No	No	No	No	No	15	No	No	No	No	No
England-LIVE-9C009-2020	United Kingdom	?	?	B.1.1	2020-03-23	No	Yes	No	No	No	No	No	No	No	36	No	No	No	No	No
England-LIVE-9C018-2020	United Kingdom	?	?	B.3	2020-03-23	No	No	No	No	No	No	No	No	No	15	No	No	No	No	No
England-LIVE-9C072-2020	United Kingdom	?	?	B.3	2020-03-25	No	No	No	No	No	No	No	No	No	10	No	No	No	No	No
England-LIVE-9C090-2020	United Kingdom	?	?	B.1.1	2020-03-31	No	Yes	No	No	No	No	No	No	No	66	No	No	No	No	No
England-LIVE-9C0AF-2020	United Kingdom	?	?	B.1.1	2020-03-31	No	Yes	No	No	No	No	No	No	No	36	No	No	No	No	No
England-LIVE-9C0BE-2020	United Kingdom	?	?	B.1.1	2020-04-01	No	Yes	No	No	No	No	No	No	No	45	No	No	No	No	No
England-LIVE-9C0DC-2020	United Kingdom	?	?	B.1.1.1	2020-04-01	Yes	Yes	No	No	Pocket	No	No	No	No	66	Yes	No	No	No	No
England-LIVE-9C0EB-2020	United Kingdom	?	?	B.1.86	2020-04-01	No	Yes	No	No	No	No	No	No	No	21	No	No	No	No	No
England-LIVE-9C106-2020	United Kingdom	?	?	B	2020-03-31	No	No	No	No	No	No	No	No	No	15	No	No	No	No	No
England-LIVE-9C115-2020	United Kingdom	?	?	B.1.1	2020-03-31	No	Yes	No	No	No	No	No	No	No	45	No	No	No	No	No
England-LIVE-9C124-2020	United Kingdom	?	?	B.1.1	2020-03-31	No	Yes	No	No	No	No	No	No	No	36	No	No	No	No	No
England-LIVE-9C133-2020	United Kingdom	?	?	B.1	2020-03-31	No	Yes	No	No	No	No	No	No	No	55	No	No	No	No	No
England-LIVE-9C151-2020	United Kingdom	?	?	B	2020-03-31	No	No	No	No	No	No	No	No	No	6	No	No	No	No	No
England-LIVE-9C160-2020	United Kingdom	?	?	B.1.1	2020-03-30	No	Yes	No	No	No	No	No	No	No	36	No	No	No	No	No
England-LIVE-9C17F-2020	United Kingdom	?	?	B.1.1	2020-03-31	No	Yes	No	No	No	No	No	No	No	36	No	No	No	No	No
England-LIVE-9C1D9-2020	United Kingdom	?	?	B.1.1	2020-04-01	No	Yes	No	No	No	No	No	No	No	36	No	No	No	No	No
England-LIVE-9C1E8-2020	United Kingdom	?	?	B.1.1	2020-04-01	No	Yes	No	No	No	No	No	No	No	45	No	No	No	No	No
England-LIVE-9C1F7-2020	United Kingdom	?	?	B.1.1	2020-04-01	No	Yes	No	No	No	No	No	No	No	36	No	No	No	No	No
England-LIVE-9C221-2020	United Kingdom	?	?	B.1.1.1	2020-04-01	Yes	Yes	No	No	Pocket	No	No	No	No	66	Yes	No	No	No	No
England-LIVE-9C230-2020	United Kingdom	?	?	B.1	2020-04-01	No	Yes	No	No	No	No	No	No	No	15	No	No	No	No	No
England-LIVE-9C27C-2020	United Kingdom	?	?	B.1	2020-03-31	No	Yes	No	No	No	No	No	No	No	28	No	No	No	No	No
England-LIVE-9C28B-2020	United Kingdom	?	?	B.1.1	2020-03-30	No	Yes	No	No	No	No	No	No	No	36	No	No	No	No	No
England-LIVE-9C29A-2020	United Kingdom	?	?	B.1.86	2020-03-30	No	Yes	No	No	No	No	No	No	No	21	No	No	No	No	No
England-LIVE-9C2C7-2020	United Kingdom	?	?	B.1.1	2020-03-30	No	Yes	No	No	No	No	No	No	No	45	No	No	No	No	No
England-LIVE-9C2D6-2020	United Kingdom	?	?	B.1.1	2020-03-30	No	Yes	No	No	No	No	No	No	No	36	No	No	No	No	No
England-LIVE-9C2F4-2020	United Kingdom	?	?	B.1.93	2020-03-30	Yes	Yes	No	No	No	No	No	No	No	28	No	No	No	No	No
England-LIVE-9C300-2020	United Kingdom	?	?	B.1	2020-03-30	No	Yes	No	No	No	No	No	No	No	10	No	No	No	No	No
England-LIVE-9C31F-2020	United Kingdom	?	?	B.1.1.1	2020-03-31	Yes	Yes	No	No	Pocket	No	No	No	No	66	Yes	No	No	No	No
England-LIVE-9C33D-2020	United Kingdom	?	?	B.1.1	2020-03-31	No	Yes	No	No	No	No	No	No	No	45	No	No	No	No	No
England-LIVE-9C34C-2020	United Kingdom	?	?	B.1	2020-03-31	No	Yes	No	No	No	No	No	No	No	21	No	No	No	No	No
England-LIVE-9C388-2020	United Kingdom	?	?	B.1	2020-03-29	No	Yes	No	No	No	No	No	No	No	21	No	No	No	No	No
England-LIVE-9C3A6-2020	United Kingdom	?	?	B.1	2020-03-31	No	Yes	No	No	No	No	No	No	No	21	No	No	No	No	No
England-LIVE-9C42B-2020	United Kingdom	?	?	B.1.1	2020-03-31	No	Yes	No	No	No	No	No	No	No	45	No	No	No	No	No
England-LIVE-9C43A-2020	United Kingdom	?	?	B.1	2020-03-30	No	Yes	No	No	No	No	No	No	No	21	No	No	No	No	No
England-LIVE-9C458-2020	United Kingdom	?	?	B.2.2	2020-03-30	No	No	No	No	No	No	No	No	No	36	No	No	No	No	No
England-LIVE-9C467-2020	United Kingdom	?	?	B.1.13	2020-03-30	No	Yes	No	No	No	No	No	No	No	66	No	No	No	No	No
England-LIVE-9C476-2020	United Kingdom	?	?	B.1.1	2020-03-31	No	Yes	No	No	No	No	No	No	No	28	No	No	No	No	No
England-LIVE-9C485-2020	United Kingdom	?	?	B.1.1	2020-03-30	No	Yes	No	No	No	No	No	No	No	28	No	No	No	No	No
England-LIVE-9C494-2020	United Kingdom	?	?	B.1	2020-03-31	No	Yes	No	No	No	No	No	No	No	10	No	No	No	No	No
England-LIVE-9C4C1-2020	United Kingdom	?	?	B.1	2020-03-31	No	Yes	No	No	No	No	No	No	No	36	No	No	No	No	No
England-LIVE-9C4EF-2020	United Kingdom	?	?	B.1	2020-03-23	No	Yes	No	No	No	No	No	No	No	21	No	No	No	No	No
England-LIVE-9C4FE-2020	United Kingdom	?	?	B.2.2	2020-03-23	No	No	No	No	No	No	No	No	No	15	No	No	No	No	No
England-LIVE-9C50A-2020	United Kingdom	?	?	B.15	2020-03-21	No	No	No	No	No	No	No	No	No	21	No	No	No	No	No
England-LIVE-9C519-2020	United Kingdom	?	?	A	2020-03-21	No	No	No	No	No	No	No	No	No	28	No	No	No	No	No
England-LIVE-9C528-2020	United Kingdom	?	?	B.2.1	2020-03-21	No	No	No	No	No	No	No	No	No	28	No	No	No	No	No
England-LIVE-9C537-2020	United Kingdom	?	?	B.1.1.1	2020-03-22	Yes	Yes	No	No	Pocket	No	No	No	No	55	Yes	No	No	No	No
England-LIVE-9C546-2020	United Kingdom	?	?	B.1.1.1	2020-03-22	Yes	Yes	No	No	Pocket	No	No	No	No	55	Yes	No	No	No	No
England-LIVE-9C555-2020	United Kingdom	?	?	B.1.12	2020-03-23	No	Yes	No	No	No	No	No	No	No	36	No	No	No	No	No
England-LIVE-9C564-2020	United Kingdom	?	?	B.1.1.1	2020-03-22	Yes	Yes	No	No	Pocket	No	No	No	No	55	Yes	No	No	No	No
England-LIVE-9C582-2020	United Kingdom	?	?	A.2	2020-03-22	No	No	No	No	No	No	No	No	No	66	No	No	No	No	No
England-LIVE-9C591-2020	United Kingdom	?	?	B	2020-03-23	No	No	No	No	No	No	No	No	No	15	No	No	No	No	No
England-LIVE-9C5A0-2020	United Kingdom	?	?	B.1.1.1	2020-03-24	Yes	Yes	No	No	Pocket	No	No	No	No	66	Yes	No	No	No	No
England-LIVE-9C5CE-2020	United Kingdom	?	?	B.1.1.1	2020-03-24	Yes	Yes	No	No	Pocket	No	No	No	No	45	Yes	No	No	No	No
England-LIVE-9C5EC-2020	United Kingdom	?	?	B.1.1.1	2020-03-23	Yes	Yes	No	No	Pocket	No	No	No	No	45	Yes	No	No	No	No
England-LIVE-9C607-2020	United Kingdom	?	?	B.1	2020-03-24	No	Yes	No	No	No	No	No	No	No	15	No	No	No	No	No
England-LIVE-9C625-2020	United Kingdom	?	?	B.1.1	2020-03-23	No	Yes	No	No	No	No	No	No	No	15	No	No	No	No	No
England-LIVE-9C634-2020	United Kingdom	?	?	B.1.1	2020-03-23	No	Yes	No	No	No	No	No	No	No	55	No	No	No	No	No
England-LIVE-9C643-2020	United Kingdom	?	?	B.1.1	2020-03-24	No	Yes	No	No	No	No	No	No	No	28	No	No	No	No	No
England-LIVE-9C652-2020	United Kingdom	?	?	B.1.1	2020-03-23	No	Yes	No	No	No	No	No	No	No	45	No	No	No	No	No
England-LIVE-9C661-2020	United Kingdom	?	?	B.1.1	2020-03-23	No	Yes	No	No	No	No	No	No	No	66	No	No	No	No	No
England-LIVE-9C670-2020	United Kingdom	?	?	B.3	2020-03-23	No	No	No	No	No	No	No	No	No	15	No	No	No	No	No
England-LIVE-9C69E-2020	United Kingdom	?	?	B.1.1	2020-03-31	No	Yes	No	No	No	No	No	No	No	36	No	No	No	No	No
England-LIVE-9C6AD-2020	United Kingdom	?	?	B.1.1.1	2020-04-01	Yes	Yes	No	No	Pocket	No	No	No	No	55	Yes	No	No	No	No
England-LIVE-9C6BC-2020	United Kingdom	?	?	B.1.1	2020-03-31	No	Yes	No	No	No	No	No	No	No	55	No	No	No	No	No
England-LIVE-9C6DA-2020	United Kingdom	?	?	B.2.2	2020-03-31	No	No	No	No	No	No	No	No	No	36	No	No	No	No	No
England-LIVE-9C6E9-2020	United Kingdom	?	?	B.1.1	2020-04-01	No	Yes	No	No	No	No	No	No	No	78	No	No	No	No	No
England-LIVE-9C722-2020	United Kingdom	?	?	B.1.1	2020-03-31	No	Yes	No	No	No	No	No	No	No	36	No	No	No	No	No
England-LIVE-9C731-2020	United Kingdom	?	?	B.1.13	2020-04-01	No	Yes	No	No	No	No	No	No	No	78	No	No	No	No	No
England-LIVE-9C740-2020	United Kingdom	?	?	B.1	2020-04-01	No	Yes	No	No	No	No	No	No	No	10	No	No	No	No	No
England-LIVE-9C75F-2020	United Kingdom	?	?	B.1.1.1	2020-04-02	Yes	Yes	No	No	Pocket	No	No	No	No	91	Yes	No	No	No	No
England-LIVE-9C79B-2020	United Kingdom	?	?	B.1	2020-04-01	No	Yes	No	No	No	No	No	No	No	28	No	No	No	No	No
England-LIVE-9C7AA-2020	United Kingdom	?	?	B.2.1	2020-03-31	No	No	No	No	No	No	No	No	No	28	No	No	No	No	No
England-LIVE-9C7B9-2020	United Kingdom	?	?	B.1.1	2020-04-01	No	Yes	No	No	No	No	No	No	No	36	No	No	No	No	No
England-LIVE-9C7C8-2020	United Kingdom	?	?	B	2020-04-01	No	No	No	No	No	No	No	No	No	6	No	No	No	No	No
England-LIVE-9C7E6-2020	United Kingdom	?	?	B.3	2020-03-23	No	No	No	No	No	No	No	No	No	15	No	No	No	No	No
England-LIVE-9C7F5-2020	United Kingdom	?	?	B.1.1	2020-03-23	No	Yes	No	No	No	No	No	No	No	45	No	No	No	No	No
England-LIVE-9C801-2020	United Kingdom	?	?	B.1.1	2020-03-23	No	Yes	No	No	No	No	No	No	No	36	No	No	No	No	No
England-LIVE-9C810-2020	United Kingdom	?	?	B.1.1.1	2020-03-23	Yes	Yes	No	No	Pocket	No	No	No	No	66	Yes	No	No	No	No
England-LIVE-9C82F-2020	United Kingdom	?	?	B	2020-03-21	No	No	No	No	No	No	No	No	No	10	No	No	No	No	No
England-LIVE-9C84D-2020	United Kingdom	?	?	B.1.1.1	2020-03-21	Yes	Yes	No	No	Pocket	No	No	No	No	78	Yes	No	No	No	No
England-LIVE-9C85C-2020	United Kingdom	?	?	B.1.1.1	2020-03-24	Yes	Yes	No	No	Pocket	No	No	No	No	45	Yes	No	No	No	No
England-LIVE-9C86B-2020	United Kingdom	?	?	B.15	2020-03-24	No	No	No	No	No	No	No	No	No	21	No	No	No	No	No
England-LIVE-9C889-2020	United Kingdom	?	?	B.1.1.1	2020-03-23	Yes	Yes	No	No	Pocket	No	No	No	No	55	Yes	No	No	No	No
England-LIVE-9C898-2020	United Kingdom	?	?	B.15	2020-03-23	No	No	No	No	No	No	No	No	No	21	No	No	No	No	No
England-LIVE-9C8A7-2020	United Kingdom	?	?	B.3	2020-03-23	No	No	No	No	No	No	No	No	No	15	No	No	No	No	No
England-LIVE-9C8B6-2020	United Kingdom	?	?	B.2.1	2020-03-22	No	No	No	No	No	No	No	No	No	28	No	No	No	No	No
England-LIVE-9C8C5-2020	United Kingdom	?	?	B.1	2020-03-23	No	Yes	No	No	No	No	No	No	No	36	No	No	No	No	No
England-LIVE-9C8D4-2020	United Kingdom	?	?	B.9	2020-03-24	No	No	No	No	No	No	No	No	No	10	No	No	No	No	No
England-LIVE-9C8E3-2020	United Kingdom	?	?	B.1.1.1	2020-03-24	Yes	Yes	No	No	Pocket	No	No	No	No	66	Yes	No	No	No	No
England-LIVE-9C8F2-2020	United Kingdom	?	?	B.3	2020-03-24	No	No	No	No	No	No	No	No	No	21	No	No	No	No	No
England-LIVE-9C92C-2020	United Kingdom	?	?	B.1	2020-03-20	No	Yes	No	No	No	No	No	No	No	15	No	No	No	No	No
England-LIVE-9C93B-2020	United Kingdom	?	?	B.1.1.1	2020-04-24	Yes	Yes	No	No	Pocket	No	No	No	No	78	Yes	No	No	No	No
England-LIVE-9C959-2020	United Kingdom	?	?	B.1.1	2020-04-24	No	Yes	No	No	No	No	No	No	No	78	No	No	No	No	No
England-LIVE-9C986-2020	United Kingdom	?	?	B.1.1	2020-04-25	No	Yes	No	No	No	No	No	No	No	105	No	No	No	No	No
England-LIVE-9C995-2020	United Kingdom	?	?	B.1.1	2020-04-24	No	Yes	No	No	No	No	No	No	No	45	No	No	No	No	No
England-LIVE-9C9B3-2020	United Kingdom	?	?	B.1.1	2020-04-25	No	Yes	No	No	No	No	No	No	No	45	No	No	No	No	No
England-LIVE-9C9D1-2020	United Kingdom	?	?	A.5	2020-04-24	No	No	No	No	No	No	No	No	No	10	No	No	No	No	No
England-LIVE-9CA29-2020	United Kingdom	?	?	B.1.1	2020-04-24	No	Yes	No	No	No	No	No	No	No	45	No	No	No	No	No
England-LIVE-9CA38-2020	United Kingdom	?	?	B.1.1	2020-04-23	No	Yes	No	No	No	No	No	No	No	36	No	No	No	No	No
England-LIVE-9CA65-2020	United Kingdom	?	?	B.1.86	2020-04-24	No	Yes	No	No	No	No	No	No	No	28	No	No	No	No	No
England-LIVE-9CA83-2020	United Kingdom	?	?	B.1.1	2020-04-23	No	Yes	No	No	No	No	No	No	No	105	No	No	No	No	No
England-LIVE-9CACF-2020	United Kingdom	?	?	B.1.86	2020-04-23	No	Yes	No	No	No	No	No	No	No	36	No	No	No	No	No
England-LIVE-9CB80-2020	United Kingdom	?	?	B.1.5	2020-04-25	No	Yes	No	No	No	No	No	No	No	36	No	No	No	No	No
England-LIVE-9CBBD-2020	United Kingdom	?	?	B.1.1.1	2020-04-25	Yes	Yes	No	No	Pocket	No	No	No	No	78	Yes	No	No	No	No
England-LIVE-9CBDB-2020	United Kingdom	?	?	B.1.1	2020-04-26	No	Yes	No	No	No	No	No	No	No	78	No	No	No	No	No
England-LIVE-9CC05-2020	United Kingdom	?	?	B.1.1	2020-04-25	No	Yes	No	No	No	No	No	No	No	45	No	No	No	No	No
England-LIVE-9CC50-2020	United Kingdom	?	?	B.1.1	2020-04-25	No	Yes	No	No	No	No	No	No	No	36	No	No	No	No	No
England-LIVE-9CCD8-2020	United Kingdom	?	?	B.1.1	2020-04-26	No	Yes	No	No	No	No	No	No	No	55	No	No	No	No	No
England-LIVE-9CCE7-2020	United Kingdom	?	?	B.1.86	2020-04-23	No	Yes	No	No	No	No	No	No	No	28	No	No	No	No	No
England-LIVE-9CD02-2020	United Kingdom	?	?	B.1.1.1	2020-04-23	Yes	Yes	No	No	Pocket	No	No	No	No	66	Yes	No	No	No	No
England-LIVE-9CD3F-2020	United Kingdom	?	?	B.1.1	2020-04-23	No	Yes	No	No	No	No	No	No	No	36	No	No	No	No	No
England-LIVE-9CD99-2020	United Kingdom	?	?	B.1	2020-04-27	No	Yes	No	No	No	No	No	No	No	21	No	No	No	No	No
England-LIVE-9CE0F-2020	United Kingdom	?	?	B.1.86	2020-04-26	No	Yes	No	No	No	No	No	No	No	28	No	No	No	No	No
England-LIVE-9CE4B-2020	United Kingdom	?	?	B.1.1	2020-04-26	No	Yes	No	No	No	No	No	No	No	78	No	No	No	No	No
England-LIVE-9CE78-2020	United Kingdom	?	?	B.1.1	2020-04-26	No	Yes	No	No	No	No	No	No	No	78	No	No	No	No	No
England-LIVE-9CE87-2020	United Kingdom	?	?	A.5	2020-04-26	No	Yes	No	No	No	No	No	No	No	36	No	No	No	No	No
England-LIVE-9CE96-2020	United Kingdom	?	?	B.1.86	2020-04-27	No	Yes	No	No	No	No	No	No	No	36	No	No	No	No	No
England-LIVE-9CF48-2020	United Kingdom	?	?	B.1	2020-04-28	No	Yes	No	No	No	No	No	No	No	21	No	No	No	No	No
England-LIVE-9CF75-2020	United Kingdom	?	?	B.1	2020-04-06	No	Yes	No	No	No	No	No	No	No	36	No	No	No	No	No
England-LIVE-9CFEE-2020	United Kingdom	?	?	B.1.1	2020-04-06	No	Yes	No	No	No	No	No	No	No	45	No	No	No	No	No
England-LIVE-9D0BD-2020	United Kingdom	?	?	B.1	2020-04-06	No	Yes	No	No	No	No	No	No	No	28	No	No	No	No	No
England-LIVE-9D105-2020	United Kingdom	?	?	B.1.1	2020-04-06	No	Yes	No	No	No	No	No	No	No	36	No	No	No	No	No
England-LIVE-9D23F-2020	United Kingdom	?	?	B.1.1	2020-04-06	No	Yes	No	No	No	No	No	No	No	45	No	No	No	No	No
England-LIVE-9D2A8-2020	United Kingdom	?	?	B.1.1	2020-04-05	No	Yes	No	No	No	No	No	No	No	55	No	No	No	No	No
England-LIVE-9D3F0-2020	United Kingdom	?	?	B.1.1.1	2020-04-15	Yes	Yes	No	No	Pocket	No	No	No	No	55	Yes	No	No	No	No
England-LIVE-9D40C-2020	United Kingdom	?	?	B.1.1	2020-04-15	No	Yes	No	No	No	No	No	No	No	91	No	No	No	No	No
England-LIVE-9D41B-2020	United Kingdom	?	?	B.1.1.1	2020-04-16	Yes	Yes	No	No	Pocket	No	No	No	No	55	Yes	No	No	No	No
England-LIVE-9D439-2020	United Kingdom	?	?	B.1.1	2020-04-16	No	Yes	No	No	No	No	No	No	No	36	No	No	No	No	No
England-LIVE-9D448-2020	United Kingdom	?	?	B.1.1	2020-04-16	No	Yes	No	No	No	No	No	No	No	55	No	No	No	No	No
England-LIVE-9D466-2020	United Kingdom	?	?	B.1.1	2020-04-16	No	Yes	No	No	No	No	No	No	No	36	No	No	No	No	No
England-LIVE-9D475-2020	United Kingdom	?	?	B.1.1	2020-04-16	No	Yes	No	No	No	No	No	No	No	78	No	No	No	No	No
England-LIVE-9D484-2020	United Kingdom	?	?	A.5	2020-04-16	No	No	No	No	No	No	No	No	No	10	No	No	No	No	No
England-LIVE-9D4A2-2020	United Kingdom	?	?	B.1.1	2020-04-16	No	Yes	No	No	No	No	No	No	No	78	No	No	No	No	No
England-LIVE-9D4DF-2020	United Kingdom	?	?	B.1.86	2020-04-16	No	Yes	No	No	No	No	No	No	No	28	No	No	No	No	No
England-LIVE-9D4EE-2020	United Kingdom	?	?	B.1.1	2020-04-16	No	Yes	No	No	No	No	No	No	No	45	No	No	No	No	No
England-LIVE-9D518-2020	United Kingdom	?	?	B.1.1.1	2020-04-16	Yes	Yes	No	No	Pocket	No	No	No	No	55	Yes	No	No	No	No
England-LIVE-9D527-2020	United Kingdom	?	?	B.1	2020-04-16	No	Yes	No	No	No	No	No	No	No	36	No	No	No	No	No
England-LIVE-9D545-2020	United Kingdom	?	?	B.1.1	2020-04-20	No	Yes	No	No	No	No	No	No	No	45	No	No	No	No	No
England-LIVE-9D554-2020	United Kingdom	?	?	B.1	2020-04-15	No	Yes	No	No	No	No	No	No	No	15	No	No	No	No	No
England-LIVE-9D572-2020	United Kingdom	?	?	B.1.1	2020-04-15	No	Yes	No	No	No	No	No	No	No	36	No	No	No	No	No
England-LIVE-9D590-2020	United Kingdom	?	?	B.1	2020-04-15	No	Yes	No	No	No	No	No	No	No	36	No	No	No	No	No
England-LIVE-9D5AF-2020	United Kingdom	?	?	B.1.1	2020-04-15	No	Yes	No	No	No	No	No	No	No	36	No	No	No	No	No
England-LIVE-9D5CD-2020	United Kingdom	?	?	B.1.1	2020-04-14	No	No	No	No	No	No	No	No	No	66	No	No	No	No	No
England-LIVE-9D5DC-2020	United Kingdom	?	?	B.1.1	2020-04-10	No	Yes	No	No	No	No	No	No	No	66	No	No	No	No	No
England-LIVE-9D606-2020	United Kingdom	?	?	B.2.1	2020-04-10	No	No	No	No	No	No	No	No	No	21	No	No	No	No	No
England-LIVE-9D615-2020	United Kingdom	?	?	B.1.1	2020-04-10	No	Yes	No	No	No	No	No	No	No	28	No	No	No	No	No
England-LIVE-9D642-2020	United Kingdom	?	?	B.1.1	2020-04-10	No	Yes	No	No	No	No	No	No	No	36	No	No	No	No	No
England-LIVE-9D651-2020	United Kingdom	?	?	B.1.1	2020-04-10	No	Yes	No	No	No	No	No	No	No	55	No	No	No	No	No
England-LIVE-9D660-2020	United Kingdom	?	?	B.1.1.7	2020-04-10	No	Yes	No	No	No	No	No	No	No	78	No	No	No	No	No
England-LIVE-9D67F-2020	United Kingdom	?	?	B.1	2020-04-10	No	Yes	No	No	No	No	No	No	No	28	No	No	No	No	No
England-LIVE-9D68E-2020	United Kingdom	?	?	B.1.1	2020-04-10	No	Yes	No	No	No	No	No	No	No	45	No	No	No	No	No
England-LIVE-9D69D-2020	United Kingdom	?	?	B.1.1.1	2020-04-10	Yes	Yes	No	No	Pocket	No	No	No	No	45	Yes	No	No	No	No
England-LIVE-9D6AC-2020	United Kingdom	?	?	B.2	2020-04-10	No	Yes	No	No	No	No	No	No	No	28	No	No	No	No	No
England-LIVE-9D6BB-2020	United Kingdom	?	?	B.1.1	2020-04-10	No	Yes	No	No	No	No	No	No	No	45	No	No	No	No	No
England-LIVE-9D6CA-2020	United Kingdom	?	?	B.1.1.1	2020-04-10	Yes	Yes	No	No	Pocket	No	No	No	No	105	Yes	No	No	No	No
England-LIVE-9D6D9-2020	United Kingdom	?	?	B.1.1	2020-04-11	No	Yes	No	No	No	No	No	No	No	45	No	No	No	No	No
England-LIVE-9D6E8-2020	United Kingdom	?	?	B.1.1	2020-04-11	No	Yes	No	No	No	No	No	No	No	55	No	No	No	No	No
England-LIVE-9D74F-2020	United Kingdom	?	?	B.1	2020-04-11	No	Yes	No	No	No	No	No	No	No	45	No	No	No	No	No
England-LIVE-9D75E-2020	United Kingdom	?	?	B.1.1	2020-04-11	No	Yes	No	No	No	No	No	No	No	36	No	No	No	No	No
England-LIVE-9D76D-2020	United Kingdom	?	?	B.3	2020-04-15	No	No	No	No	No	No	No	No	No	15	No	No	No	No	No
England-LIVE-9D7B8-2020	United Kingdom	?	?	B.1	2020-04-15	No	Yes	No	No	No	No	No	No	No	15	No	No	No	No	No
England-LIVE-9D7C7-2020	United Kingdom	?	?	B.3	2020-04-15	No	No	No	No	No	No	No	No	No	21	No	No	No	No	No
England-LIVE-9D83D-2020	United Kingdom	?	?	B.1.1.1	2020-04-15	Yes	Yes	No	No	Pocket	No	No	No	No	66	Yes	No	No	No	No
England-LIVE-9D84C-2020	United Kingdom	?	?	B.1	2020-04-15	No	Yes	No	No	No	No	No	No	No	36	No	No	No	No	No
England-LIVE-9D85B-2020	United Kingdom	?	?	B.1.1	2020-04-15	No	Yes	No	No	No	No	No	No	No	45	No	No	No	No	No
England-LIVE-9D888-2020	United Kingdom	?	?	B.1.1	2020-04-15	No	Yes	No	No	No	No	No	No	No	45	No	No	No	No	No
England-LIVE-9D91C-2020	United Kingdom	?	?	B.1.1.1	2020-04-28	Yes	Yes	No	No	Pocket	No	No	No	No	66	Yes	No	No	No	No
England-LIVE-9D949-2020	United Kingdom	?	?	B.1	2020-04-27	No	Yes	No	No	No	No	No	No	No	28	No	No	No	No	No
England-LIVE-9D958-2020	United Kingdom	?	?	B.1.1	2020-04-27	No	Yes	No	No	No	No	No	No	No	55	No	No	No	No	No
England-LIVE-9D985-2020	United Kingdom	?	?	B.1.75	2020-04-27	No	Yes	No	No	No	No	No	No	No	36	No	No	No	No	No
England-LIVE-9D9A3-2020	United Kingdom	?	?	B.1	2020-04-28	No	Yes	No	No	No	No	No	No	No	55	No	No	No	No	No
England-LIVE-9D9B2-2020	United Kingdom	?	?	B.1.1	2020-04-28	No	Yes	No	No	No	No	No	No	No	66	No	No	No	No	No
England-LIVE-9DA28-2020	United Kingdom	?	?	B.1.1	2020-04-27	No	Yes	No	No	No	No	No	No	No	66	No	No	No	No	No
England-LIVE-9DA37-2020	United Kingdom	?	?	B.1.86	2020-04-28	No	Yes	No	No	No	No	No	No	No	36	No	No	No	No	No
England-LIVE-9DA55-2020	United Kingdom	?	?	B.1.1.1	2020-04-28	Yes	Yes	No	No	Pocket	No	No	No	No	78	Yes	No	No	No	No
England-LIVE-9DA64-2020	United Kingdom	?	?	B.1.1	2020-04-29	No	Yes	No	No	No	No	No	No	No	45	No	No	No	No	No
England-LIVE-9DADD-2020	United Kingdom	?	?	B.1.1	2020-04-29	No	Yes	No	No	No	No	No	No	No	36	No	No	No	No	No
England-LIVE-9DAEC-2020	United Kingdom	?	?	B.1.1	2020-04-28	No	Yes	No	No	No	No	No	No	No	66	No	No	No	No	No
England-LIVE-9DB16-2020	United Kingdom	?	?	B.1.1	2020-04-29	No	Yes	No	No	No	No	No	No	No	45	No	No	No	No	No
England-LIVE-9DB25-2020	United Kingdom	?	?	B.1	2020-04-29	No	Yes	No	No	No	No	No	No	No	36	No	No	No	No	No
England-LIVE-9DB43-2020	United Kingdom	?	?	B.1.1.1	2020-04-29	Yes	Yes	No	No	Pocket	No	No	No	No	66	Yes	No	No	No	No
England-LIVE-9DB52-2020	United Kingdom	?	?	B.1.1	2020-04-29	No	Yes	No	No	No	No	No	No	No	28	No	No	No	No	No
England-LIVE-9DC31-2020	United Kingdom	?	?	B.1.1	2020-04-27	No	Yes	No	No	No	No	No	No	No	45	No	No	No	No	No
England-LIVE-9DC40-2020	United Kingdom	?	?	B.1.5	2020-04-27	No	Yes	No	No	No	No	No	No	No	21	No	No	No	No	No
England-LIVE-9DD01-2020	United Kingdom	?	?	B.1.1	2020-04-30	No	Yes	No	No	No	No	No	No	No	55	No	No	No	No	No
England-LIVE-9DD10-2020	United Kingdom	?	?	B.1.1	2020-04-30	No	Yes	No	No	No	No	No	No	No	45	No	No	No	No	No
England-LIVE-9DDD4-2020	United Kingdom	?	?	B.1.1.1	2020-04-28	Yes	Yes	No	No	Pocket	No	No	No	No	55	Yes	No	No	No	No
England-LIVE-9DE2C-2020	United Kingdom	?	?	B.1.5	2020-04-15	No	Yes	No	No	No	No	No	No	No	28	No	No	No	No	No
England-LIVE-9DE68-2020	United Kingdom	?	?	B.1.1.1	2020-04-04	Yes	Yes	No	No	Pocket	No	No	No	No	45	Yes	No	No	No	No
England-LIVE-9DE86-2020	United Kingdom	?	?	B.1.1	2020-04-05	No	Yes	No	No	No	No	No	No	No	66	No	No	No	No	No
England-LIVE-9DE95-2020	United Kingdom	?	?	B.1.1.1	2020-04-05	Yes	Yes	No	No	Pocket	No	No	No	No	45	Yes	No	No	No	No
England-LIVE-9DEA4-2020	United Kingdom	?	?	B.1	2020-04-05	No	Yes	No	No	No	No	No	No	No	10	No	No	No	No	No
England-LIVE-9DEB3-2020	United Kingdom	?	?	B.1	2020-04-05	No	Yes	No	No	No	No	No	No	No	15	No	No	No	No	No
England-LIVE-9DEC2-2020	United Kingdom	?	?	B.1.1.1	2020-04-05	Yes	Yes	No	No	Pocket	No	No	No	No	78	Yes	No	No	No	No
England-LIVE-9DED1-2020	United Kingdom	?	?	B.1.1.7	2020-04-05	No	Yes	No	No	No	No	No	No	No	66	No	No	No	No	No
England-LIVE-9DEFF-2020	United Kingdom	?	?	B.1.1.1	2020-04-05	Yes	Yes	No	No	Pocket	No	No	No	No	55	Yes	No	No	No	No
England-LIVE-9DF1A-2020	United Kingdom	?	?	B.1.1	2020-04-05	No	Yes	No	No	No	No	No	No	No	55	No	No	No	No	No
England-LIVE-9DF29-2020	United Kingdom	?	?	B.1	2020-04-07	No	Yes	No	No	No	No	No	No	No	28	No	No	No	No	No
England-LIVE-9DF38-2020	United Kingdom	?	?	B.1	2020-04-07	No	Yes	No	No	No	No	No	No	No	10	No	No	No	No	No
England-LIVE-9DF65-2020	United Kingdom	?	?	B.1.1	2020-04-07	No	Yes	No	No	No	No	No	No	No	36	No	No	No	No	No
England-LIVE-9DF74-2020	United Kingdom	?	?	B.1.1.1	2020-04-07	Yes	Yes	No	No	Pocket	No	No	No	No	91	Yes	No	No	No	No
England-LIVE-9DF83-2020	United Kingdom	?	?	B.1.1	2020-04-07	No	Yes	No	No	No	No	No	No	No	45	No	No	No	No	No
England-LIVE-9DF92-2020	United Kingdom	?	?	B.1.1	2020-04-06	No	Yes	No	No	No	No	No	No	No	36	No	No	No	No	No
England-LIVE-9DFA1-2020	United Kingdom	?	?	B.1.13	2020-04-02	No	Yes	No	No	No	No	No	No	No	66	No	No	No	No	No
England-LIVE-9DFB0-2020	United Kingdom	?	?	B.2.1	2020-04-03	No	No	No	No	No	No	No	No	No	21	No	No	No	No	No
England-LIVE-9DFCF-2020	United Kingdom	?	?	B	2020-04-03	No	No	No	No	No	No	No	No	No	6	No	No	No	No	No
England-LIVE-9DFDE-2020	United Kingdom	?	?	B.1.1	2020-04-09	No	Yes	No	No	No	No	No	No	No	45	No	No	No	No	No
England-LIVE-9DFED-2020	United Kingdom	?	?	B.1.1	2020-04-02	No	Yes	No	No	No	No	No	No	No	45	No	No	No	No	No
England-LIVE-9E007-2020	United Kingdom	?	?	B.1.1	2020-04-03	No	Yes	No	No	No	No	No	No	No	36	No	No	No	No	No
England-LIVE-9E016-2020	United Kingdom	?	?	B.1	2020-04-03	No	Yes	No	No	No	No	No	No	No	28	No	No	No	No	No
England-LIVE-9E034-2020	United Kingdom	?	?	B.1	2020-04-03	No	Yes	No	No	No	No	No	No	No	28	No	No	No	No	No
England-LIVE-9E052-2020	United Kingdom	?	?	B.1	2020-04-03	No	Yes	No	No	No	No	No	No	No	28	No	No	No	No	No
England-LIVE-9E070-2020	United Kingdom	?	?	B.1.1.1	2020-04-02	Yes	Yes	No	No	Pocket	No	No	No	No	66	Yes	No	No	No	No
England-LIVE-9E09E-2020	United Kingdom	?	?	B.1.1	2020-04-02	No	Yes	No	No	No	No	No	No	No	36	No	No	No	No	No
England-LIVE-9E0AD-2020	United Kingdom	?	?	B.1	2020-04-03	No	Yes	No	No	No	No	No	No	No	36	No	No	No	No	No
England-LIVE-9E0BC-2020	United Kingdom	?	?	B.2	2020-04-03	No	No	No	No	No	No	No	No	No	15	No	No	No	No	No
England-LIVE-9E0E9-2020	United Kingdom	?	?	B.2	2020-04-03	No	No	No	No	No	No	No	No	No	15	No	No	No	No	No
England-LIVE-9E0F8-2020	United Kingdom	?	?	B.2	2020-04-03	No	No	No	No	No	No	No	No	No	21	No	No	No	No	No
England-LIVE-9E131-2020	United Kingdom	?	?	B.1	2020-04-04	No	Yes	No	No	No	No	No	No	No	21	No	No	No	No	No
England-LIVE-9E16E-2020	United Kingdom	?	?	B.1.86	2020-04-03	No	Yes	No	No	No	No	No	No	No	45	No	No	No	No	No
England-LIVE-9E17D-2020	United Kingdom	?	?	B.1.1	2020-04-03	No	Yes	No	No	No	No	No	No	No	55	No	No	No	No	No
England-LIVE-9E1B9-2020	United Kingdom	?	?	B.1.1	2020-04-03	No	Yes	No	No	No	No	No	No	No	36	No	No	No	No	No
England-LIVE-9E1C8-2020	United Kingdom	?	?	B.1.1	2020-04-03	No	Yes	No	No	No	No	No	No	No	45	No	No	No	No	No
England-LIVE-9E1D7-2020	United Kingdom	?	?	B.1.104	2020-04-03	No	Yes	No	No	No	No	No	No	No	21	No	No	No	No	No
England-LIVE-9E1F5-2020	United Kingdom	?	?	B.1.1	2020-04-03	Yes	Yes	No	No	No	No	No	No	No	45	No	No	No	No	No
England-LIVE-9E22F-2020	United Kingdom	?	?	B.1.1	2020-04-03	No	Yes	No	No	No	No	No	No	No	45	No	No	No	No	No
England-LIVE-9E24D-2020	United Kingdom	?	?	B.1.1.1	2020-04-03	Yes	Yes	No	No	Pocket	No	No	No	No	78	Yes	No	No	No	No
England-LIVE-9E25C-2020	United Kingdom	?	?	B.1.5	2020-04-03	No	Yes	No	No	No	No	No	No	No	36	No	No	No	No	No
England-LIVE-9E26B-2020	United Kingdom	?	?	B.1.1	2020-04-03	No	Yes	No	No	No	No	No	No	No	36	No	No	No	No	No
England-LIVE-9E27A-2020	United Kingdom	?	?	B.2.1	2020-04-03	No	No	No	No	No	No	No	No	No	28	No	No	No	No	No
England-LIVE-9E289-2020	United Kingdom	?	?	B.1	2020-04-03	No	Yes	No	No	No	No	No	No	No	15	No	No	No	No	No
England-LIVE-9E298-2020	United Kingdom	?	?	B.1.1	2020-04-03	No	Yes	No	No	No	No	No	No	No	45	No	No	No	No	No
England-LIVE-9E2E3-2020	United Kingdom	?	?	B.1.1	2020-04-02	No	Yes	No	No	No	No	No	No	No	45	No	No	No	No	No
England-LIVE-9E2F2-2020	United Kingdom	?	?	B	2020-04-03	No	Yes	No	No	No	No	No	No	No	45	No	No	No	No	No
England-LIVE-9E31D-2020	United Kingdom	?	?	B.1.1	2020-04-03	No	Yes	No	No	No	No	No	No	No	36	No	No	No	No	No
England-LIVE-9E32C-2020	United Kingdom	?	?	B.1.1	2020-04-03	No	Yes	No	No	No	No	No	No	No	36	No	No	No	No	No
England-LIVE-9E33B-2020	United Kingdom	?	?	B.1.1	2020-04-03	No	Yes	No	No	No	No	No	No	No	36	No	No	No	No	No
England-LIVE-9E34A-2020	United Kingdom	?	?	B.1.1	2020-04-02	No	Yes	No	No	No	No	No	No	No	28	No	No	No	No	No
England-LIVE-9E359-2020	United Kingdom	?	?	B.1.1	2020-04-03	No	Yes	No	No	No	No	No	No	No	45	No	No	No	No	No
England-LIVE-9E368-2020	United Kingdom	?	?	B.1.1.1	2020-04-03	Yes	Yes	No	No	Pocket	No	No	No	No	55	Yes	No	No	No	No
England-LIVE-9E395-2020	United Kingdom	?	?	B.1.1	2020-04-03	No	Yes	No	No	No	No	No	No	No	28	No	No	No	No	No
England-LIVE-9E3A4-2020	United Kingdom	?	?	B.1	2020-04-02	No	Yes	No	No	No	No	No	No	No	36	No	No	No	No	No
England-LIVE-9E3C2-2020	United Kingdom	?	?	B.1	2020-04-03	No	Yes	No	No	No	No	No	No	No	28	No	No	No	No	No
England-LIVE-9E3D1-2020	United Kingdom	?	?	B.1.1	2020-04-03	No	Yes	No	No	No	No	No	No	No	28	No	No	No	No	No
England-LIVE-9E3E0-2020	United Kingdom	?	?	B.1.1	2020-04-03	No	Yes	No	No	No	No	No	No	No	45	No	No	No	No	No
England-LIVE-9E40B-2020	United Kingdom	?	?	B.1.98	2020-04-03	No	Yes	No	No	No	No	No	No	No	21	No	No	No	No	No
England-LIVE-9E429-2020	United Kingdom	?	?	B.1.1	2020-04-02	No	Yes	No	No	No	No	No	No	No	10	No	No	No	No	No
England-LIVE-9E447-2020	United Kingdom	?	?	B.1	2020-04-02	No	Yes	No	No	No	No	No	No	No	28	No	No	No	No	No
England-LIVE-9E456-2020	United Kingdom	?	?	B.2	2020-04-02	No	No	No	No	No	No	No	No	No	36	No	No	No	No	No
England-LIVE-9E465-2020	United Kingdom	?	?	B.1.1.1	2020-04-02	Yes	Yes	No	No	Pocket	No	No	No	No	66	Yes	No	No	No	No
England-LIVE-9E4A1-2020	United Kingdom	?	?	B.1	2020-04-04	No	Yes	No	No	No	No	No	No	No	45	No	No	No	No	No
England-LIVE-9E4FC-2020	United Kingdom	?	?	B.1	2020-04-04	No	Yes	No	No	No	No	No	No	No	21	No	No	No	No	No
England-LIVE-9E526-2020	United Kingdom	?	?	B.1.1	2020-04-04	No	Yes	No	No	No	No	No	No	No	28	No	No	No	No	No
England-LIVE-9E553-2020	United Kingdom	?	?	B.1	2020-04-03	No	Yes	No	No	No	No	No	No	No	45	No	No	No	No	No
England-LIVE-9E571-2020	United Kingdom	?	?	B.1.1.1	2020-04-04	Yes	Yes	No	No	Pocket	No	No	No	No	66	Yes	No	No	No	No
England-LIVE-9E580-2020	United Kingdom	?	?	B.1.1	2020-04-04	No	Yes	No	No	No	No	No	No	No	55	No	No	No	No	No
England-LIVE-9E59F-2020	United Kingdom	?	?	B.1.1.1	2020-04-03	Yes	Yes	No	No	Pocket	No	No	No	No	136	Yes	No	No	No	No
England-LIVE-9E5AE-2020	United Kingdom	?	?	B.1.1	2020-04-04	No	Yes	No	No	No	No	No	No	No	78	No	No	No	No	No
England-LIVE-9E5BD-2020	United Kingdom	?	?	B	2020-04-03	Yes	No	No	No	No	No	No	No	No	15	No	No	No	No	No
England-LIVE-9E5CC-2020	United Kingdom	?	?	B.1	2020-04-04	No	Yes	No	No	No	No	No	No	No	28	No	No	No	No	No
England-LIVE-9E5DB-2020	United Kingdom	?	?	B.1	2020-04-04	No	Yes	No	No	No	No	No	No	No	21	No	No	No	No	No
England-LIVE-9E5F9-2020	United Kingdom	?	?	B.1	2020-04-11	No	Yes	No	No	No	No	No	No	No	45	No	No	No	No	No
England-LIVE-9E605-2020	United Kingdom	?	?	B.1	2020-04-10	No	Yes	No	No	No	No	No	No	No	28	No	No	No	No	No
England-LIVE-9E614-2020	United Kingdom	?	?	B.1.1	2020-04-10	No	No	No	No	No	No	No	No	No	28	No	No	No	No	No
England-LIVE-9E632-2020	United Kingdom	?	?	B.1.1	2020-04-11	No	Yes	No	No	No	No	No	No	No	45	No	No	No	No	No
England-LIVE-9E641-2020	United Kingdom	?	?	B.1.1.1	2020-04-10	Yes	Yes	No	No	Pocket	No	No	No	No	66	Yes	No	No	No	No
England-LIVE-9E66F-2020	United Kingdom	?	?	B.2	2020-04-10	Yes	No	No	No	No	No	No	No	No	10	No	No	No	No	No
England-LIVE-9E6AB-2020	United Kingdom	?	?	B.1.1	2020-04-11	No	Yes	No	No	No	No	No	No	No	45	No	No	No	No	No
England-LIVE-9E6BA-2020	United Kingdom	?	?	B.1.1.7	2020-04-10	No	Yes	No	No	No	No	No	No	No	105	No	No	No	No	No
England-LIVE-9E6C9-2020	United Kingdom	?	?	B.1.1.1	2020-04-11	Yes	Yes	No	No	Pocket	No	No	No	No	66	Yes	No	No	No	No
England-LIVE-9E6F6-2020	United Kingdom	?	?	B.1.1	2020-04-10	No	Yes	No	No	No	No	No	No	No	45	No	No	No	No	No
England-LIVE-9E711-2020	United Kingdom	?	?	B.1	2020-04-10	No	Yes	No	No	No	No	No	No	No	36	No	No	No	No	No
England-LIVE-9E720-2020	United Kingdom	?	?	B.1	2020-04-10	No	Yes	No	No	No	No	No	No	No	78	No	No	No	No	No
England-LIVE-9E73F-2020	United Kingdom	?	?	B.1	2020-04-09	No	Yes	No	No	No	No	No	No	No	36	No	No	No	No	No
England-LIVE-9E75D-2020	United Kingdom	?	?	B.10	2020-04-04	No	No	No	No	No	No	No	No	No	10	No	No	No	No	No
England-LIVE-9E76C-2020	United Kingdom	?	?	B.1.1.7	2020-04-05	No	Yes	No	No	No	No	No	No	No	78	No	No	No	No	No
England-LIVE-9E77B-2020	United Kingdom	?	?	B.1.1.1	2020-04-10	Yes	Yes	No	No	Pocket	No	No	No	No	45	Yes	No	No	No	No
England-LIVE-9E7C6-2020	United Kingdom	?	?	B.1.1.1	2020-04-06	Yes	Yes	No	No	Pocket	No	No	No	No	78	Yes	No	No	No	No
England-LIVE-9E7D5-2020	United Kingdom	?	?	B.1	2020-04-12	No	Yes	No	No	No	No	No	No	No	28	No	No	No	No	No
England-LIVE-9E7E4-2020	United Kingdom	?	?	B.1.1	2020-04-12	No	Yes	No	No	No	No	No	No	No	36	No	No	No	No	No
England-LIVE-9E7F3-2020	United Kingdom	?	?	B.1	2020-04-25	No	Yes	No	No	No	No	No	No	No	66	No	No	No	No	No
England-LIVE-9E80F-2020	United Kingdom	?	?	B.1.1	2020-04-12	No	Yes	No	No	No	No	No	No	No	66	No	No	No	No	No
England-LIVE-9E81E-2020	United Kingdom	?	?	B.1.1	2020-04-12	No	Yes	No	No	No	No	No	No	No	36	No	No	No	No	No
England-LIVE-9E82D-2020	United Kingdom	?	?	B.2.1	2020-04-12	No	No	No	No	No	No	No	No	No	36	No	No	No	No	No
England-LIVE-9E8A5-2020	United Kingdom	?	?	B.1.1	2020-04-11	No	Yes	No	No	No	No	No	No	No	66	No	No	No	No	No
England-LIVE-9E8B4-2020	United Kingdom	?	?	B.1.1.1	2020-04-11	Yes	Yes	No	No	Pocket	No	No	No	No	55	Yes	No	No	No	No
England-LIVE-9E8C3-2020	United Kingdom	?	?	B.1.1	2020-04-11	No	Yes	No	No	No	No	No	No	No	36	No	No	No	No	No
England-LIVE-9E8D2-2020	United Kingdom	?	?	B.1.1	2020-04-11	No	Yes	No	No	No	No	No	No	No	36	No	No	No	No	No
England-LIVE-9E8F0-2020	United Kingdom	?	?	B.1	2020-04-12	No	Yes	No	No	No	No	No	No	No	28	No	No	No	No	No
England-LIVE-9E92A-2020	United Kingdom	?	?	B.1.1.7	2020-04-11	No	Yes	No	No	No	No	No	No	No	120	No	No	No	No	No
England-LIVE-9E939-2020	United Kingdom	?	?	B.2.2	2020-04-11	No	No	No	No	No	No	No	No	No	36	No	No	No	No	No
England-LIVE-9E948-2020	United Kingdom	?	?	B.1.1	2020-04-11	No	Yes	No	No	No	No	No	No	No	28	No	No	No	No	No
England-LIVE-9E957-2020	United Kingdom	?	?	B.1	2020-04-10	No	Yes	No	No	No	No	No	No	No	78	No	No	No	No	No
England-LIVE-9E966-2020	United Kingdom	?	?	B.1	2020-04-11	No	Yes	No	No	No	No	No	No	No	36	No	No	No	No	No
England-LIVE-9E975-2020	United Kingdom	?	?	B.1.1	2020-04-11	No	Yes	No	No	No	No	No	No	No	45	No	No	No	No	No
England-LIVE-9E984-2020	United Kingdom	?	?	B.1.1.1	2020-04-12	Yes	Yes	No	No	Pocket	No	No	No	No	66	Yes	No	No	No	No
England-LIVE-9E993-2020	United Kingdom	?	?	B.1	2020-04-12	No	Yes	No	No	No	No	No	No	No	28	No	No	No	No	No
England-LIVE-9E9A2-2020	United Kingdom	?	?	B.1.1	2020-04-11	No	Yes	No	No	No	No	No	No	No	36	No	No	No	No	No
England-LIVE-9E9C0-2020	United Kingdom	?	?	B.1.1.1	2020-04-12	Yes	Yes	No	No	Pocket	No	No	No	No	55	Yes	No	No	No	No
England-LIVE-9E9DF-2020	United Kingdom	?	?	B.1	2020-04-11	No	Yes	No	No	No	No	No	No	No	36	No	No	No	No	No
England-LIVE-9E9EE-2020	United Kingdom	?	?	B.1.1	2020-04-11	No	Yes	No	No	No	No	No	No	No	36	No	No	No	No	No
England-LIVE-9E9FD-2020	United Kingdom	?	?	B.1.1	2020-04-12	No	Yes	No	No	No	No	No	No	No	45	No	No	No	No	No
England-LIVE-9EA09-2020	United Kingdom	?	?	B.1	2020-04-11	No	Yes	No	No	No	No	No	No	No	45	No	No	No	No	No
England-LIVE-9EA45-2020	United Kingdom	?	?	B.1.1	2020-04-11	No	Yes	No	No	No	No	No	No	No	36	No	No	No	No	No
England-LIVE-9EA54-2020	United Kingdom	?	?	B.1.1.1	2020-04-12	Yes	Yes	No	No	Pocket	No	No	No	No	45	Yes	No	No	No	No
England-LIVE-9EA63-2020	United Kingdom	?	?	B.1.1	2020-04-08	No	Yes	No	No	No	No	No	No	No	45	No	No	No	No	No
England-LIVE-9EA90-2020	United Kingdom	?	?	B.3	2020-04-04	No	No	No	No	No	No	No	No	No	15	No	No	No	No	No
England-LIVE-9EAAF-2020	United Kingdom	?	?	B.1	2020-04-04	No	Yes	No	No	No	No	No	No	No	28	No	No	No	No	No
England-LIVE-9EABE-2020	United Kingdom	?	?	B.1	2020-04-04	No	Yes	No	No	No	No	No	No	No	10	No	No	No	No	No
England-LIVE-9EACD-2020	United Kingdom	?	?	B.1.1.1	2020-04-03	Yes	Yes	No	No	Pocket	No	No	No	No	66	Yes	No	No	No	No
England-LIVE-9EADC-2020	United Kingdom	?	?	B.1	2020-04-05	No	Yes	No	No	No	No	No	No	No	36	No	No	No	No	No
England-LIVE-9EAEB-2020	United Kingdom	?	?	B.1	2020-04-05	No	Yes	No	No	No	No	No	No	No	45	No	No	No	No	No
England-LIVE-9EB06-2020	United Kingdom	?	?	B.1.1.1	2020-04-05	Yes	Yes	No	No	Pocket	No	No	No	No	105	Yes	No	No	No	No
England-LIVE-9EB15-2020	United Kingdom	?	?	B.1.86	2020-04-05	No	Yes	No	No	No	No	No	No	No	28	No	No	No	No	No
England-LIVE-9EB24-2020	United Kingdom	?	?	B.1.1	2020-04-05	No	Yes	No	No	No	No	No	No	No	55	No	No	No	No	No
England-LIVE-9EB33-2020	United Kingdom	?	?	B.1.1.1	2020-04-05	Yes	Yes	No	No	Pocket	No	No	No	No	55	Yes	No	No	No	No
England-LIVE-9EB42-2020	United Kingdom	?	?	B.1.1	2020-04-05	No	Yes	No	No	No	No	No	No	No	45	No	No	No	No	No
England-LIVE-9EB51-2020	United Kingdom	?	?	B.1	2020-04-05	No	Yes	No	No	No	No	No	No	No	36	No	No	No	No	No
England-LIVE-9EB9D-2020	United Kingdom	?	?	B.1.1.1	2020-04-04	Yes	Yes	No	No	Pocket	No	No	No	No	55	Yes	No	No	No	No
England-LIVE-9EBAC-2020	United Kingdom	?	?	B.1.1.1	2020-04-04	Yes	Yes	No	No	Pocket	No	No	No	No	66	Yes	No	No	No	No
England-LIVE-9EBBB-2020	United Kingdom	?	?	B.1.1	2020-04-04	No	Yes	No	No	No	No	No	No	No	36	No	No	No	No	No
England-LIVE-9EBE8-2020	United Kingdom	?	?	B.1.1	2020-04-05	No	Yes	No	No	No	No	No	No	No	55	No	No	No	No	No
England-LIVE-9EBF7-2020	United Kingdom	?	?	B.15	2020-04-04	No	No	No	No	No	No	No	No	No	45	No	No	No	No	No
England-LIVE-9EC21-2020	United Kingdom	?	?	B.1	2020-04-04	No	Yes	No	No	No	No	No	No	No	28	No	No	No	No	No
England-LIVE-9EC30-2020	United Kingdom	?	?	B.1	2020-04-04	No	Yes	No	No	No	No	No	No	No	28	No	No	No	No	No
England-LIVE-9EC4F-2020	United Kingdom	?	?	B.1.1.1	2020-04-04	Yes	Yes	No	No	Pocket	No	No	No	No	55	Yes	No	No	No	No
England-LIVE-9EC5E-2020	United Kingdom	?	?	B.1.104	2020-04-03	No	Yes	No	No	No	No	No	No	No	21	No	No	No	No	No
England-LIVE-9EC6D-2020	United Kingdom	?	?	B.1.1	2020-04-04	No	Yes	No	No	No	No	No	No	No	36	No	No	No	No	No
England-LIVE-9EC9A-2020	United Kingdom	?	?	B.1.1.1	2020-04-04	Yes	Yes	No	No	Pocket	No	No	No	No	55	Yes	No	No	No	No
England-LIVE-9ECA9-2020	United Kingdom	?	?	B.1.1	2020-04-03	No	Yes	No	No	No	No	No	No	No	55	No	No	No	No	No
England-LIVE-9ECB8-2020	United Kingdom	?	?	B.1.1.1	2020-04-04	Yes	Yes	No	No	Pocket	No	No	No	No	91	Yes	No	No	No	No
England-LIVE-9ECC7-2020	United Kingdom	?	?	B.1.1.1	2020-04-04	Yes	Yes	No	No	Pocket	No	No	No	No	66	Yes	No	No	No	No
England-LIVE-9ED1F-2020	United Kingdom	?	?	B.1.1	2020-04-05	No	Yes	No	No	No	No	No	No	No	36	No	No	No	No	No
England-LIVE-9ED2E-2020	United Kingdom	?	?	B.1	2020-04-04	No	Yes	No	No	No	No	No	No	No	21	No	No	No	No	No
England-LIVE-9ED3D-2020	United Kingdom	?	?	B.1.1	2020-04-04	No	Yes	No	No	No	No	No	No	No	36	No	No	No	No	No
England-LIVE-9ED4C-2020	United Kingdom	?	?	B.1.1	2020-04-04	No	Yes	No	No	No	No	No	No	No	45	No	No	No	No	No
England-LIVE-9ED5B-2020	United Kingdom	?	?	B.1.1	2020-04-04	No	Yes	No	No	No	No	No	No	No	45	No	No	No	No	No
England-LIVE-9ED6A-2020	United Kingdom	?	?	B.1	2020-04-04	No	Yes	No	No	No	No	No	No	No	28	No	No	No	No	No
England-LIVE-9ED79-2020	United Kingdom	?	?	B.1.1	2020-04-20	Yes	Yes	No	No	Pocket	No	No	No	No	78	Yes	No	No	No	No
England-LIVE-9ED88-2020	United Kingdom	?	?	B.1.1	2020-04-03	No	Yes	No	No	No	No	No	No	No	55	No	No	No	No	No
England-LIVE-9ED97-2020	United Kingdom	?	?	B.1.1	2020-04-04	No	Yes	No	No	No	No	No	No	No	45	No	No	No	No	No
England-LIVE-9EDB5-2020	United Kingdom	?	?	B.1.86	2020-04-04	No	Yes	No	No	No	No	No	No	No	45	No	No	No	No	No
England-LIVE-9EDE2-2020	United Kingdom	?	?	B.1.1.1	2020-04-05	Yes	Yes	No	No	Pocket	No	No	No	No	66	Yes	No	No	No	No
England-LIVE-9EDF1-2020	United Kingdom	?	?	B.1.1	2020-04-03	No	Yes	No	No	No	No	No	No	No	45	No	No	No	No	No
England-LIVE-9EE0D-2020	United Kingdom	?	?	B.1	2020-04-04	No	Yes	No	No	No	No	No	No	No	36	No	No	No	No	No
England-LIVE-9EE1C-2020	United Kingdom	?	?	B.1.1.1	2020-04-04	Yes	Yes	No	No	Pocket	No	No	No	No	66	Yes	No	No	No	No
England-LIVE-9EE49-2020	United Kingdom	?	?	B.1	2020-04-06	No	Yes	No	No	No	No	No	No	No	28	No	No	No	No	No
England-LIVE-9EE58-2020	United Kingdom	?	?	B.1	2020-04-10	No	Yes	No	No	No	No	No	No	No	66	No	No	No	No	No
England-LIVE-9EE67-2020	United Kingdom	?	?	B.1	2020-04-09	No	Yes	No	No	No	No	No	No	No	36	No	No	No	No	No
England-LIVE-9EE76-2020	United Kingdom	?	?	B.1.1	2020-04-10	No	Yes	No	No	No	No	No	No	No	28	No	No	No	No	No
England-LIVE-9EEB2-2020	United Kingdom	?	?	B.1.1	2020-04-09	No	Yes	No	No	No	No	No	No	No	45	No	No	No	No	No
England-LIVE-9EED0-2020	United Kingdom	?	?	B.1.1	2020-04-10	No	Yes	No	No	No	No	No	No	No	36	No	No	No	No	No
England-LIVE-9EEEF-2020	United Kingdom	?	?	B.1	2020-04-09	No	Yes	No	No	No	No	No	No	No	45	No	No	No	No	No
England-LIVE-9EEFE-2020	United Kingdom	?	?	B.1.1	2020-04-09	No	Yes	No	No	No	No	No	No	No	36	No	No	No	No	No
England-LIVE-9EF19-2020	United Kingdom	?	?	B.1	2020-04-09	No	Yes	No	No	No	No	No	No	No	36	No	No	No	No	No
England-LIVE-9EF28-2020	United Kingdom	?	?	B.1.1	2020-04-10	No	Yes	No	No	No	No	No	No	No	36	No	No	No	No	No
England-LIVE-9EF37-2020	United Kingdom	?	?	B.1.1	2020-04-09	No	Yes	No	No	No	No	No	No	No	36	No	No	No	No	No
England-LIVE-9EF64-2020	United Kingdom	?	?	B.1.1	2020-04-09	No	Yes	No	No	No	No	No	No	No	36	No	No	No	No	No
England-LIVE-9EF82-2020	United Kingdom	?	?	B.1.1	2020-04-09	No	Yes	No	No	No	No	No	No	No	28	No	No	No	No	No
England-LIVE-9EFBF-2020	United Kingdom	?	?	B.1.1	2020-04-10	No	Yes	No	No	No	No	No	No	No	45	No	No	No	No	No
England-LIVE-9EFCE-2020	United Kingdom	?	?	B.1.1.1	2020-04-10	Yes	Yes	No	No	Pocket	No	No	No	No	78	Yes	No	No	No	No
England-LIVE-9EFEC-2020	United Kingdom	?	?	B.1.1	2020-04-14	No	Yes	No	No	No	No	No	No	No	45	No	No	No	No	No
England-LIVE-9EFFB-2020	United Kingdom	?	?	B.1	2020-04-15	Yes	Yes	No	No	No	No	No	No	No	15	No	No	No	No	No
England-LIVE-9F015-2020	United Kingdom	?	?	B.1.1.1	2020-04-15	Yes	Yes	No	No	Pocket	No	No	No	No	66	Yes	No	No	No	No
England-LIVE-9F024-2020	United Kingdom	?	?	B.1.1	2020-04-15	No	Yes	No	No	No	No	No	No	No	45	No	No	No	No	No
England-LIVE-9F033-2020	United Kingdom	?	?	B.3	2020-04-15	No	No	No	No	No	No	No	No	No	21	No	No	No	No	No
England-LIVE-9F051-2020	United Kingdom	?	?	B.1.1	2020-04-15	No	Yes	No	No	No	No	No	No	No	45	No	No	No	No	No
England-LIVE-9F060-2020	United Kingdom	?	?	B.2.2	2020-04-15	No	No	No	No	No	No	No	No	No	36	No	No	No	No	No
England-LIVE-9F07F-2020	United Kingdom	?	?	B.2.1	2020-04-14	No	No	No	No	No	No	No	No	No	36	No	No	No	No	No
England-LIVE-9F08E-2020	United Kingdom	?	?	B.1	2020-04-13	No	Yes	No	No	No	No	No	No	No	45	No	No	No	No	No
England-LIVE-9F0AC-2020	United Kingdom	?	?	B.1.1	2020-04-05	No	Yes	No	No	No	No	No	No	No	36	No	No	No	No	No
England-LIVE-9F0BB-2020	United Kingdom	?	?	B.1.86	2020-04-05	No	Yes	No	No	No	No	No	No	No	28	No	No	No	No	No
England-LIVE-9F0CA-2020	United Kingdom	?	?	B.1.1	2020-04-05	No	Yes	No	No	No	No	No	No	No	45	No	No	No	No	No
England-LIVE-9F0D9-2020	United Kingdom	?	?	B.1.5	2020-04-05	No	Yes	No	No	No	No	No	No	No	91	No	No	No	No	No
England-LIVE-9F0E8-2020	United Kingdom	?	?	B.15	2020-04-05	No	No	No	No	No	No	No	No	No	28	No	No	No	No	No
England-LIVE-9F0F7-2020	United Kingdom	?	?	B.18	2020-05-05	No	Yes	No	No	No	No	No	No	No	21	No	No	No	No	No
England-LIVE-9F121-2020	United Kingdom	?	?	B.1.1.1	2020-05-05	Yes	Yes	No	No	Pocket	No	No	No	No	78	Yes	No	No	No	No
England-LIVE-9F19A-2020	United Kingdom	?	?	B.1	2020-05-03	No	Yes	No	No	No	No	No	No	No	55	No	No	No	No	No
England-LIVE-9F1B8-2020	United Kingdom	?	?	B.1	2020-05-02	No	Yes	No	No	No	No	No	No	No	45	No	No	No	No	No
England-LIVE-9F1C7-2020	United Kingdom	?	?	B.1.1	2020-05-02	No	Yes	No	No	No	No	No	No	No	55	No	No	No	No	No
England-LIVE-9F1F4-2020	United Kingdom	?	?	B.1.1.1	2020-05-03	Yes	Yes	No	No	Pocket	No	No	No	No	91	Yes	No	No	No	No
England-LIVE-9F21F-2020	United Kingdom	?	?	B.1.1	2020-05-04	No	Yes	No	No	No	No	No	No	No	45	No	No	No	No	No
England-LIVE-9F22E-2020	United Kingdom	?	?	B.1	2020-05-04	No	Yes	No	No	No	No	No	No	No	36	No	No	No	No	No
England-LIVE-9F23D-2020	United Kingdom	?	?	B.1	2020-05-03	No	Yes	No	No	No	No	No	No	No	36	No	No	No	No	No
England-LIVE-9F24C-2020	United Kingdom	?	?	B.10	2020-05-04	Yes	No	No	No	No	No	No	No	No	15	No	No	No	No	No
England-LIVE-9F26A-2020	United Kingdom	?	?	B.1.1	2020-05-03	No	Yes	No	No	No	No	No	No	No	66	No	No	No	No	No
England-LIVE-9F2D3-2020	United Kingdom	?	?	B.1.1	2020-05-02	No	Yes	No	No	No	No	No	No	No	66	No	No	No	No	No
England-LIVE-9F2E2-2020	United Kingdom	?	?	B.1	2020-05-02	No	Yes	No	No	No	No	No	No	No	36	No	No	No	No	No
England-LIVE-9F2F1-2020	United Kingdom	?	?	B.1.1	2020-05-01	No	Yes	No	No	No	No	No	No	No	55	No	No	No	No	No
England-LIVE-9F30D-2020	United Kingdom	?	?	B.1	2020-05-01	No	Yes	No	No	No	No	No	No	No	28	No	No	No	No	No
England-LIVE-9F31C-2020	United Kingdom	?	?	B.1	2020-05-01	No	Yes	No	No	No	No	No	No	No	36	No	No	No	No	No
England-LIVE-9F32B-2020	United Kingdom	?	?	B.1.1	2020-05-01	No	Yes	No	No	No	No	No	No	No	55	No	No	No	No	No
England-LIVE-9F33A-2020	United Kingdom	?	?	B.1.1	2020-05-01	No	Yes	No	No	No	No	No	No	No	55	No	No	No	No	No
England-LIVE-9F349-2020	United Kingdom	?	?	B.1.1	2020-05-01	No	Yes	No	No	No	No	No	No	No	45	No	No	No	No	No
England-LIVE-9F358-2020	United Kingdom	?	?	B.1.1	2020-05-01	No	Yes	No	No	No	No	No	No	No	55	No	No	No	No	No
England-LIVE-9F394-2020	United Kingdom	?	?	B.1.1	2020-05-01	Yes	Yes	No	No	No	No	No	No	No	66	No	No	No	No	No
England-LIVE-9F3B2-2020	United Kingdom	?	?	B.1.1	2020-05-01	No	Yes	No	No	No	No	No	No	No	45	No	No	No	No	No
England-LIVE-9F3C1-2020	United Kingdom	?	?	B.1.1	2020-05-02	No	Yes	No	No	No	No	No	No	No	66	No	No	No	No	No
England-LIVE-9F3D0-2020	United Kingdom	?	?	B.18	2020-05-01	Yes	No	No	No	Pocket	No	No	No	No	10	Yes	No	No	No	No
England-LIVE-9F40A-2020	United Kingdom	?	?	B.2.1	2020-05-01	No	No	No	No	No	No	No	No	No	28	No	No	No	No	No
England-LIVE-9F446-2020	United Kingdom	?	?	B.1.1.1	2020-05-01	Yes	Yes	No	No	Pocket	No	No	No	No	120	Yes	No	No	No	No
England-LIVE-9F473-2020	United Kingdom	?	?	B.1.1.1	2020-05-01	Yes	Yes	No	No	Pocket	No	No	No	No	78	Yes	No	No	No	No
England-LIVE-9F4EC-2020	United Kingdom	?	?	B.1	2020-04-26	No	Yes	No	No	No	No	No	No	No	21	No	No	No	No	No
England-LIVE-9F4FB-2020	United Kingdom	?	?	B.1	2020-04-27	Yes	Yes	No	No	No	No	No	No	No	21	No	No	No	No	No
England-LIVE-9F507-2020	United Kingdom	?	?	B.1.1.1	2020-05-10	Yes	Yes	No	No	Pocket	No	No	No	No	78	Yes	No	No	No	No
England-LIVE-9F525-2020	United Kingdom	?	?	B.1.1.1	2020-05-07	Yes	Yes	No	No	Pocket	No	No	No	No	66	Yes	No	No	No	No
England-LIVE-9F543-2020	United Kingdom	?	?	B.1	2020-05-09	No	Yes	No	No	No	No	No	No	No	45	No	No	No	No	No
England-LIVE-9F561-2020	United Kingdom	?	?	B.1.1	2020-05-06	No	Yes	No	No	No	No	No	No	No	66	No	No	No	No	No
England-LIVE-9F570-2020	United Kingdom	?	?	B.1.1.1	2020-05-07	Yes	Yes	No	No	Pocket	No	No	No	No	105	Yes	No	No	No	No
England-LIVE-9F59E-2020	United Kingdom	?	?	B.1	2020-05-12	No	Yes	No	No	No	No	No	No	No	45	No	No	No	No	No
England-LIVE-9F5DA-2020	United Kingdom	?	?	B.1.1	2020-05-13	No	Yes	No	No	No	No	No	No	No	45	No	No	No	No	No
England-LIVE-9F5F8-2020	United Kingdom	?	?	B.18	2020-05-15	No	No	No	No	No	No	No	No	No	21	No	No	No	No	No
England-LIVE-9F604-2020	United Kingdom	?	?	B.1.1	2020-05-16	No	Yes	No	No	No	No	No	No	No	45	No	No	No	No	No
England-LIVE-9F640-2020	United Kingdom	?	?	B.1.1	2020-04-22	No	Yes	No	No	No	No	No	No	No	91	No	No	No	No	No
England-LIVE-9F65F-2020	United Kingdom	?	?	B.1.1	2020-04-22	No	Yes	No	No	No	No	No	No	No	55	No	No	No	No	No
England-LIVE-9F66E-2020	United Kingdom	?	?	B.1.1	2020-04-22	No	Yes	No	No	No	No	No	No	No	105	No	No	No	No	No
England-LIVE-9F67D-2020	United Kingdom	?	?	B.1.1.1	2020-04-19	Yes	Yes	No	No	Pocket	No	No	No	No	66	Yes	No	No	No	No
England-LIVE-9F69B-2020	United Kingdom	?	?	B.1.1	2020-04-22	No	Yes	No	No	No	No	No	No	No	91	No	No	No	No	No
England-LIVE-9F6AA-2020	United Kingdom	?	?	B.1.1	2020-04-22	No	Yes	No	No	No	No	No	No	No	91	No	No	No	No	No
England-LIVE-9F6C8-2020	United Kingdom	?	?	B.1.1	2020-04-18	No	Yes	No	No	No	No	No	No	No	45	No	No	No	No	No
England-LIVE-9F6D7-2020	United Kingdom	?	?	B.1.1.1	2020-04-21	Yes	Yes	No	No	Pocket	No	No	No	No	91	Yes	No	No	No	No
England-LIVE-9F6E6-2020	United Kingdom	?	?	B.1.1.1	2020-04-21	Yes	Yes	No	No	Pocket	No	No	No	No	91	Yes	No	No	No	No
England-LIVE-9F6F5-2020	United Kingdom	?	?	B.1.1.1	2020-04-21	Yes	Yes	No	No	Pocket	No	No	No	No	91	Yes	No	No	No	No
England-LIVE-9F701-2020	United Kingdom	?	?	B.1.1.1	2020-04-21	Yes	Yes	No	No	Pocket	No	No	No	No	91	Yes	No	No	No	No
England-LIVE-9F72F-2020	United Kingdom	?	?	B.1.1.1	2020-04-26	Yes	Yes	No	No	Pocket	No	No	No	No	66	Yes	No	No	No	No
England-LIVE-9F73E-2020	United Kingdom	?	?	B.1.1.1	2020-04-21	Yes	Yes	No	No	Pocket	No	No	No	No	78	Yes	No	No	No	No
England-LIVE-9F75C-2020	United Kingdom	?	?	B.1.1.1	2020-04-25	Yes	Yes	No	No	Pocket	No	No	No	No	78	Yes	No	No	No	No
England-LIVE-9F76B-2020	United Kingdom	?	?	B.1.1.1	2020-04-24	Yes	Yes	No	No	Pocket	No	No	No	No	120	Yes	No	No	No	No
England-LIVE-9F77A-2020	United Kingdom	?	?	B.1.1.1	2020-04-21	Yes	Yes	No	No	Pocket	No	No	No	No	105	Yes	No	No	No	No
England-LIVE-9F789-2020	United Kingdom	?	?	B.1.1.1	2020-04-21	Yes	Yes	No	No	Pocket	No	No	No	No	78	Yes	No	No	No	No
England-LIVE-9F798-2020	United Kingdom	?	?	B.1.1.1	2020-04-26	Yes	Yes	No	No	Pocket	No	No	No	No	91	Yes	No	No	No	No
England-LIVE-9F7A7-2020	United Kingdom	?	?	B.1.1.1	2020-04-24	Yes	Yes	No	No	Pocket	No	No	No	No	55	Yes	No	No	No	No
England-LIVE-9F7B6-2020	United Kingdom	?	?	B.1.1	2020-04-22	No	Yes	No	No	No	No	No	No	No	36	No	No	No	No	No
England-LIVE-9F7E3-2020	United Kingdom	?	?	B.1.1	2020-05-31	No	Yes	No	No	No	No	No	No	No	45	No	No	No	No	No
England-LIVE-9F886-2020	United Kingdom	?	?	B.1.1	2020-05-31	No	Yes	No	No	No	No	No	No	No	78	No	No	No	No	No
England-LIVE-9F895-2020	United Kingdom	?	?	B.1.1	2020-05-31	No	Yes	No	No	No	No	No	No	No	66	No	No	No	No	No
England-LIVE-9F8FF-2020	United Kingdom	?	?	B.1.1.1	2020-06-06	Yes	Yes	No	No	Pocket	No	No	No	No	105	Yes	No	No	No	No
England-LIVE-9F90B-2020	United Kingdom	?	?	B.1.1.1	2020-06-07	Yes	Yes	No	No	Pocket	No	No	No	No	105	Yes	No	No	No	No
England-LIVE-9F929-2020	United Kingdom	?	?	B.1.1	2020-06-07	No	Yes	No	No	No	No	No	No	No	55	No	No	No	No	No
England-LIVE-9F956-2020	United Kingdom	?	?	B.1.1	2020-06-04	No	Yes	No	No	No	No	No	No	No	66	No	No	No	No	No
England-LIVE-9F965-2020	United Kingdom	?	?	B.1.82	2020-06-04	No	Yes	No	No	No	No	No	No	No	36	No	No	No	No	No
England-LIVE-9F974-2020	United Kingdom	?	?	B.1.1	2020-06-07	No	Yes	No	No	No	No	No	No	No	66	No	No	No	No	No
England-LIVE-9F992-2020	United Kingdom	?	?	B.1.1	2020-06-07	No	Yes	No	No	No	No	No	No	No	78	No	No	No	No	No
England-LIVE-9F9A1-2020	United Kingdom	?	?	B.1.1	2020-06-07	No	Yes	No	No	No	No	No	No	No	78	No	No	No	No	No
England-LIVE-9F9CF-2020	United Kingdom	?	?	B.1.82	2020-06-04	No	Yes	No	No	No	No	No	No	No	55	No	No	No	No	No
England-LIVE-9F9DE-2020	United Kingdom	?	?	B.1.1	2020-06-04	No	Yes	No	No	No	No	No	No	No	55	No	No	No	No	No
England-LIVE-9FA17-2020	United Kingdom	?	?	B.1.82	2020-06-06	No	Yes	No	No	No	No	No	No	No	36	No	No	No	No	No
England-LIVE-9FA35-2020	United Kingdom	?	?	B.1.1	2020-06-03	Yes	Yes	No	No	Pocket	No	No	No	No	78	Yes	No	No	No	No
England-LIVE-9FA62-2020	United Kingdom	?	?	B.1.1.1	2020-06-04	Yes	Yes	No	No	Pocket	No	No	No	No	136	Yes	No	No	No	No
England-LIVE-9FABD-2020	United Kingdom	?	?	B.1.1.1	2020-06-04	Yes	Yes	No	No	Pocket	No	No	No	No	120	Yes	No	No	No	No
England-LIVE-9FACC-2020	United Kingdom	?	?	B.1	2020-06-05	No	Yes	No	No	No	No	No	No	No	28	No	No	No	No	No
England-LIVE-9FADB-2020	United Kingdom	?	?	B.1.1.1	2020-06-06	Yes	Yes	No	No	Pocket	No	No	No	No	136	Yes	No	No	No	No
England-LIVE-9FB05-2020	United Kingdom	?	?	B.1.1	2020-06-04	No	Yes	No	No	No	No	No	No	No	45	No	No	No	No	No
England-LIVE-9FB14-2020	United Kingdom	?	?	B.1	2020-06-04	No	Yes	No	No	No	No	No	No	No	21	No	No	No	No	No
England-LIVE-9FB23-2020	United Kingdom	?	?	B.1.1	2020-06-04	No	Yes	No	No	No	No	No	No	No	55	No	No	No	No	No
England-LIVE-9FB32-2020	United Kingdom	?	?	B.1.1	2020-06-05	No	Yes	No	No	No	No	No	No	No	36	No	No	No	No	No
England-LIVE-9FB41-2020	United Kingdom	?	?	B.1.1.1	2020-06-05	Yes	Yes	No	No	Pocket	No	No	No	No	105	Yes	No	No	No	No
England-LIVE-9FB6F-2020	United Kingdom	?	?	B.1.82	2020-06-04	No	Yes	No	No	No	No	No	No	No	45	No	No	No	No	No
England-LIVE-9FB9C-2020	United Kingdom	?	?	B.1.1.1	2020-06-05	Yes	Yes	No	No	Pocket	No	No	No	No	105	Yes	No	No	No	No
England-LIVE-9FBAB-2020	United Kingdom	?	?	B.1.1.1	2020-06-05	Yes	Yes	No	No	Pocket	No	No	No	No	120	Yes	No	No	No	No
England-LIVE-9FBC9-2020	United Kingdom	?	?	B.1.1.1	2020-06-06	Yes	Yes	No	No	Pocket	No	No	No	No	105	Yes	No	No	No	No
England-LIVE-9FC02-2020	United Kingdom	?	?	B.1.1	2020-06-04	No	Yes	No	No	No	No	No	No	No	55	No	No	No	No	No
England-LIVE-9FC11-2020	United Kingdom	?	?	B.1	2020-06-04	No	Yes	No	No	No	No	No	No	No	55	No	No	No	No	No
England-LIVE-9FC3F-2020	United Kingdom	?	?	B.1.1.1	2020-06-01	Yes	Yes	No	No	Pocket	No	No	No	No	91	Yes	No	No	No	No
England-LIVE-9FC5D-2020	United Kingdom	?	?	B.1	2020-06-01	No	Yes	No	No	No	No	No	No	No	55	No	No	No	No	No
England-LIVE-9FC7B-2020	United Kingdom	?	?	B.1.1	2020-06-02	No	Yes	No	No	No	No	No	No	No	91	No	No	No	No	No
England-LIVE-9FCA8-2020	United Kingdom	?	?	B.1.1	2020-06-02	No	Yes	No	No	No	No	No	No	No	66	No	No	No	No	No
England-LIVE-9FCB7-2020	United Kingdom	?	?	B.1.1.1	2020-06-01	Yes	Yes	No	No	Pocket	No	No	No	No	91	Yes	No	No	No	No
England-LIVE-9FCC6-2020	United Kingdom	?	?	B.1.82	2020-06-01	No	Yes	No	No	No	No	No	No	No	21	No	No	No	No	No
England-LIVE-9FCD5-2020	United Kingdom	?	?	B.1.82	2020-06-01	No	Yes	No	No	No	No	No	No	No	55	No	No	No	No	No
England-LIVE-9FCE4-2020	United Kingdom	?	?	B.1.82	2020-06-01	No	Yes	No	No	No	No	No	No	No	45	No	No	No	No	No
England-LIVE-9FCF3-2020	United Kingdom	?	?	B.1.1	2020-06-02	No	Yes	No	No	No	No	No	No	No	78	No	No	No	No	No
England-LIVE-9FD3C-2020	United Kingdom	?	?	B.1.1	2020-06-02	No	Yes	No	No	No	No	No	No	No	91	No	No	No	No	No
England-LIVE-9FD4B-2020	United Kingdom	?	?	B.1.82	2020-06-01	No	Yes	No	No	No	No	No	No	No	55	No	No	No	No	No
England-LIVE-9FD87-2020	United Kingdom	?	?	B.1	2020-06-02	No	Yes	No	No	No	No	No	No	No	55	No	No	No	No	No
England-LIVE-9FDA5-2020	United Kingdom	?	?	B.1	2020-06-01	No	Yes	No	No	No	No	No	No	No	36	No	No	No	No	No
England-LIVE-9FDB4-2020	United Kingdom	?	?	B.1.1	2020-06-06	No	Yes	No	No	No	No	No	No	No	78	No	No	No	No	No
England-LIVE-9FDF0-2020	United Kingdom	?	?	B.1.1	2020-06-04	No	Yes	No	No	No	No	No	No	No	66	No	No	No	No	No
England-LIVE-9FE0C-2020	United Kingdom	?	?	B.1.1	2020-06-03	No	Yes	No	No	No	No	No	No	No	66	No	No	No	No	No
England-LIVE-9FE1B-2020	United Kingdom	?	?	B.1.82	2020-06-02	No	Yes	No	No	No	No	No	No	No	45	No	No	No	No	No
England-LIVE-9FE39-2020	United Kingdom	?	?	B.1	2020-06-03	No	Yes	No	No	No	No	No	No	No	36	No	No	No	No	No
England-LIVE-9FE48-2020	United Kingdom	?	?	B.1.1	2020-06-03	No	Yes	No	No	No	No	No	No	No	55	No	No	No	No	No
England-LIVE-9FEDF-2020	United Kingdom	?	?	B.1.1	2020-06-02	No	Yes	No	No	No	No	No	No	No	36	No	No	No	No	No
England-LIVE-9FEEE-2020	United Kingdom	?	?	B.1.86	2020-06-02	No	Yes	No	No	No	No	No	No	No	91	No	No	No	No	No
England-LIVE-9FF09-2020	United Kingdom	?	?	B.1.1.1	2020-06-01	Yes	Yes	No	No	Pocket	No	No	No	No	78	Yes	No	No	No	No
England-LIVE-9FF27-2020	United Kingdom	?	?	B.1.1.1	2020-06-01	Yes	Yes	No	No	Pocket	No	No	No	No	105	Yes	No	No	No	No
England-LIVE-9FF36-2020	United Kingdom	?	?	B.1.82	2020-05-31	No	Yes	No	No	No	No	No	No	No	21	No	No	No	No	No
England-LIVE-9FF45-2020	United Kingdom	?	?	B.1	2020-06-08	No	Yes	No	No	No	No	No	No	No	28	No	No	No	No	No
England-LIVE-9FF54-2020	United Kingdom	?	?	B.1.1.1	2020-06-03	Yes	Yes	No	No	Pocket	No	No	No	No	105	Yes	No	No	No	No
England-LIVE-9FF63-2020	United Kingdom	?	?	B.1.1	2020-06-07	No	Yes	No	No	No	No	No	No	No	91	No	No	No	No	No
England-LIVE-9FF81-2020	United Kingdom	?	?	B.1.1.1	2020-06-08	Yes	Yes	No	No	Pocket	No	No	No	No	120	Yes	No	No	No	No
England-LIVE-9FF90-2020	United Kingdom	?	?	B.1.82	2020-06-08	No	Yes	No	No	No	No	No	No	No	45	No	No	No	No	No
England-LIVE-9FFAF-2020	United Kingdom	?	?	B.1.1	2020-06-08	No	Yes	No	No	No	No	No	No	No	120	No	No	No	No	No
England-LIVE-9FFBE-2020	United Kingdom	?	?	B.1	2020-05-31	No	Yes	No	No	No	No	No	No	No	55	No	No	No	No	No
England-LIVE-9FFCD-2020	United Kingdom	?	?	B.1.1	2020-06-01	No	Yes	No	No	No	No	No	No	No	171	No	No	No	No	No
England-LIVE-9FFDC-2020	United Kingdom	?	?	B.1.82	2020-06-01	No	Yes	No	No	No	No	No	No	No	21	No	No	No	No	No
England-LIVE-9FFEB-2020	United Kingdom	?	?	B.1.1.1	2020-06-01	Yes	Yes	No	No	Pocket	No	No	No	No	120	Yes	No	No	No	No
England-LIVE-A0011-2020	United Kingdom	?	?	B.1	2020-06-08	No	Yes	No	No	No	No	No	No	No	36	No	No	No	No	No
England-LIVE-A0020-2020	United Kingdom	?	?	B.1.1.1	2020-06-08	Yes	Yes	No	No	Pocket	No	No	No	No	136	Yes	No	No	No	No
England-LIVE-A005D-2020	United Kingdom	?	?	B.1.82	2020-06-07	No	Yes	No	No	No	No	No	No	No	55	No	No	No	No	No
England-LIVE-A006C-2020	United Kingdom	?	?	B.1.1	2020-06-07	No	Yes	No	No	No	No	No	No	No	105	No	No	No	No	No
England-LIVE-A007B-2020	United Kingdom	?	?	B.1.1	2020-06-01	No	Yes	No	No	No	No	No	No	No	66	No	No	No	No	No
England-LIVE-A0099-2020	United Kingdom	?	?	B.1.82	2020-05-31	No	Yes	No	No	No	No	No	No	No	28	No	No	No	No	No
England-LIVE-A00D5-2020	United Kingdom	?	?	B.1.1	2020-06-04	No	Yes	No	No	No	No	No	No	No	66	No	No	No	No	No
England-LIVE-A00E4-2020	United Kingdom	?	?	B.1.1	2020-06-05	No	Yes	No	No	No	No	No	No	No	105	No	No	No	No	No
England-LIVE-A00F3-2020	United Kingdom	?	?	B.1	2020-06-05	No	Yes	No	No	No	No	No	No	No	66	No	No	No	No	No
England-LIVE-A012D-2020	United Kingdom	?	?	B.1.1	2020-06-04	Yes	Yes	No	No	No	No	No	No	No	190	No	No	No	No	No
England-LIVE-A013C-2020	United Kingdom	?	?	B.1.1	2020-06-04	Yes	Yes	No	No	No	No	No	No	No	300	No	No	No	No	No
England-LIVE-A015A-2020	United Kingdom	?	?	B.1.1	2020-06-04	No	Yes	No	No	No	No	No	No	No	66	No	No	No	No	No
England-LIVE-A01A5-2020	United Kingdom	?	?	B.1.1.1	2020-06-02	Yes	Yes	No	No	Pocket	No	No	No	No	78	Yes	No	No	No	No
England-LIVE-A01B4-2020	United Kingdom	?	?	B.1	2020-06-03	No	Yes	No	No	No	No	No	No	No	55	No	No	No	No	No
England-LIVE-A01C3-2020	United Kingdom	?	?	B.1	2020-06-03	No	Yes	No	No	No	No	No	No	No	91	No	No	No	No	No
England-LIVE-A01D2-2020	United Kingdom	?	?	B.1	2020-06-03	No	Yes	No	No	No	No	No	No	No	66	No	No	No	No	No
England-LIVE-A01E1-2020	United Kingdom	?	?	B.1.1	2020-06-03	No	Yes	No	No	No	No	No	No	No	55	No	No	No	No	No
England-LIVE-A022A-2020	United Kingdom	?	?	B.1.1	2020-06-03	No	Yes	No	No	No	No	No	No	No	55	No	No	No	No	No
England-LIVE-A0248-2020	United Kingdom	?	?	B.1.1.1	2020-06-03	Yes	Yes	No	No	Pocket	No	No	No	No	55	Yes	No	No	No	No
England-LIVE-A0284-2020	United Kingdom	?	?	B.1.1	2020-06-02	No	Yes	No	No	No	No	No	No	No	45	No	No	No	No	No
England-LIVE-A0293-2020	United Kingdom	?	?	B.1.1	2020-06-02	No	Yes	No	No	No	No	No	No	No	78	No	No	No	No	No
England-LIVE-A02C0-2020	United Kingdom	?	?	B.1.1	2020-06-02	No	Yes	No	No	No	No	No	No	No	45	No	No	No	No	No
England-LIVE-A02DF-2020	United Kingdom	?	?	B.1.1	2020-06-02	No	Yes	No	No	No	No	No	No	No	91	No	No	No	No	No
England-LIVE-A02FD-2020	United Kingdom	?	?	B.1.1	2020-06-03	No	Yes	No	No	No	No	No	No	No	45	No	No	No	No	No
England-LIVE-A0309-2020	United Kingdom	?	?	B.1.1	2020-06-02	No	Yes	No	No	No	No	No	No	No	55	No	No	No	No	No
England-LIVE-A0336-2020	United Kingdom	?	?	B.1	2020-05-25	No	Yes	No	No	No	No	No	No	No	276	No	No	No	No	No
England-LIVE-A0363-2020	United Kingdom	?	?	B.1	2020-05-25	No	Yes	No	No	No	No	No	No	No	78	No	No	No	No	No
England-LIVE-A0372-2020	United Kingdom	?	?	B.1	2020-05-25	No	Yes	No	No	No	No	No	No	No	66	No	No	No	No	No
England-LIVE-A03AF-2020	United Kingdom	?	?	B.1.82	2020-05-25	No	Yes	No	No	No	No	No	No	No	28	No	No	No	No	No
England-LIVE-A03BE-2020	United Kingdom	?	?	B.1.1.1	2020-05-23	Yes	Yes	No	No	Pocket	No	No	No	No	105	Yes	No	No	No	No
England-LIVE-A03CD-2020	United Kingdom	?	?	B.1.1	2020-05-25	No	Yes	No	No	No	No	No	No	No	45	No	No	No	No	No
England-LIVE-A03EB-2020	United Kingdom	?	?	B.1.1	2020-05-25	Yes	Yes	No	No	No	No	No	No	No	136	No	No	No	No	No
England-LIVE-A0406-2020	United Kingdom	?	?	B.1	2020-05-28	No	Yes	No	No	No	No	No	No	No	91	No	No	No	No	No
England-LIVE-A0433-2020	United Kingdom	?	?	B.1.1	2020-05-25	No	Yes	No	No	No	No	No	No	No	55	No	No	No	No	No
England-LIVE-A0460-2020	United Kingdom	?	?	B.1.1	2020-05-26	No	Yes	No	No	No	No	No	No	No	55	No	No	No	No	No
England-LIVE-A047F-2020	United Kingdom	?	?	B.1.1	2020-05-25	No	Yes	No	No	No	No	No	No	No	45	No	No	No	No	No
England-LIVE-A049D-2020	United Kingdom	?	?	B.1.1	2020-05-24	No	Yes	No	No	No	No	No	No	No	55	No	No	No	No	No
England-LIVE-A04AC-2020	United Kingdom	?	?	B.1.1	2020-05-26	No	Yes	No	No	No	No	No	No	No	55	No	No	No	No	No
England-LIVE-A04BB-2020	United Kingdom	?	?	B.1.1	2020-05-25	No	Yes	No	No	No	No	No	No	No	78	No	No	No	No	No
England-LIVE-A0503-2020	United Kingdom	?	?	B.1.1	2020-05-26	No	Yes	No	No	No	No	No	No	No	55	No	No	No	No	No
England-LIVE-A0512-2020	United Kingdom	?	?	B.1.1	2020-05-26	No	Yes	No	No	No	No	No	No	No	55	No	No	No	No	No
England-LIVE-A0521-2020	United Kingdom	?	?	B.1.1.1	2020-05-25	Yes	Yes	No	No	Pocket	No	No	No	No	91	Yes	No	No	No	No
England-LIVE-A0530-2020	United Kingdom	?	?	B.1.1	2020-05-26	No	Yes	No	No	No	No	No	No	No	55	No	No	No	No	No
England-LIVE-A059A-2020	United Kingdom	?	?	B.1.1	2020-05-26	No	Yes	No	No	No	No	No	No	No	66	No	No	No	No	No
England-LIVE-A05E5-2020	United Kingdom	?	?	B.1.1	2020-05-26	No	Yes	No	No	No	No	No	No	No	78	No	No	No	No	No
England-LIVE-A0600-2020	United Kingdom	?	?	B.1.1	2020-05-26	No	Yes	No	No	No	No	No	No	No	45	No	No	No	No	No
England-LIVE-A062E-2020	United Kingdom	?	?	B.1.82	2020-05-26	No	Yes	No	No	No	No	No	No	No	21	No	No	No	No	No
England-LIVE-A063D-2020	United Kingdom	?	?	B.1	2020-05-26	No	Yes	No	No	No	No	No	No	No	15	No	No	No	No	No
England-LIVE-A064C-2020	United Kingdom	?	?	B.1	2020-05-26	No	Yes	No	No	No	No	No	No	No	36	No	No	No	No	No
England-LIVE-A065B-2020	United Kingdom	?	?	B	2020-05-27	No	No	No	No	No	No	No	No	No	28	No	No	No	No	No
England-LIVE-A066A-2020	United Kingdom	?	?	B.1.1	2020-05-26	Yes	Yes	No	No	No	No	No	No	No	78	No	No	No	No	No
England-LIVE-A0679-2020	United Kingdom	?	?	B.1.1	2020-05-27	No	Yes	No	No	No	No	No	No	No	45	No	No	No	No	No
England-LIVE-A06B5-2020	United Kingdom	?	?	B.1.1	2020-05-26	No	Yes	No	No	No	No	No	No	No	66	No	No	No	No	No
England-LIVE-A06C4-2020	United Kingdom	?	?	B.1.1	2020-05-27	No	Yes	No	No	No	No	No	No	No	55	No	No	No	No	No
England-LIVE-A06D3-2020	United Kingdom	?	?	B.1.1	2020-05-28	No	Yes	No	No	No	No	No	No	No	45	No	No	No	No	No
England-LIVE-A06E2-2020	United Kingdom	?	?	B.1.1	2020-05-28	No	Yes	No	No	No	No	No	No	No	45	No	No	No	No	No
England-LIVE-A06F1-2020	United Kingdom	?	?	B.1.1	2020-05-28	No	Yes	No	No	No	No	No	No	No	66	No	No	No	No	No
England-LIVE-A071C-2020	United Kingdom	?	?	B.1.1	2020-05-27	No	Yes	No	No	No	No	No	No	No	66	No	No	No	No	No
England-LIVE-A072B-2020	United Kingdom	?	?	B.1.1	2020-06-04	No	Yes	No	No	No	No	No	No	No	78	No	No	No	No	No
England-LIVE-A073A-2020	United Kingdom	?	?	B.1	2020-06-03	No	Yes	No	No	No	No	No	No	No	21	No	No	No	No	No
England-LIVE-A0749-2020	United Kingdom	?	?	B.1	2020-06-03	No	Yes	No	No	No	No	No	No	No	55	No	No	No	No	No
England-LIVE-A0758-2020	United Kingdom	?	?	B.1.1.1	2020-06-03	Yes	Yes	No	No	Pocket	No	No	No	No	153	Yes	No	No	No	No
England-LIVE-A0767-2020	United Kingdom	?	?	B.1.1	2020-06-02	No	Yes	No	No	No	No	No	No	No	55	No	No	No	No	No
England-LIVE-A0776-2020	United Kingdom	?	?	B.1.1.1	2020-06-02	Yes	Yes	No	No	Pocket	No	No	No	No	66	Yes	No	No	No	No
England-LIVE-A0785-2020	United Kingdom	?	?	B.1.1.1	2020-06-02	Yes	Yes	No	No	Pocket	No	No	No	No	105	Yes	No	No	No	No
England-LIVE-A0C59-2020	United Kingdom	?	?	B.1	2020-06-15	No	Yes	No	No	No	No	No	No	No	36	No	No	No	No	No
England-LIVE-A0C68-2020	United Kingdom	?	?	B.1.1.30	2020-06-10	No	Yes	No	No	No	No	No	No	No	120	No	No	No	No	No
England-LIVE-A0C95-2020	United Kingdom	?	?	B.1.1.1	2020-06-10	Yes	Yes	No	No	Pocket	No	No	No	No	171	Yes	No	No	No	No
England-LIVE-A0D38-2020	United Kingdom	?	?	B.1.1	2020-06-12	No	Yes	No	No	No	No	No	No	No	45	No	No	No	No	No
England-LIVE-A0D92-2020	United Kingdom	?	?	B.1.1	2020-05-27	No	Yes	No	No	No	No	No	No	No	55	No	No	No	No	No
England-LIVE-A0E26-2020	United Kingdom	?	?	B.1.1	2020-06-09	No	Yes	No	No	No	No	No	No	No	78	No	No	No	No	No
England-LIVE-A0E9F-2020	United Kingdom	?	?	B.1.1	2020-06-10	No	Yes	No	No	No	No	No	No	No	78	No	No	No	No	No
England-LIVE-A0EDB-2020	United Kingdom	?	?	B.1.1	2020-06-13	No	Yes	No	No	No	No	No	No	No	55	No	No	No	No	No
England-LIVE-A158A-2020	United Kingdom	?	?	B.1.1.1	2020-06-11	Yes	Yes	No	No	Pocket	No	No	No	No	136	Yes	No	No	No	No
England-LIVE-A15E4-2020	United Kingdom	?	?	B.1.1.1	2020-06-11	Yes	Yes	No	No	Pocket	No	No	No	No	105	Yes	No	No	No	No
England-LIVE-A1669-2020	United Kingdom	?	?	B.1.1.1	2020-06-11	Yes	Yes	No	No	Pocket	No	No	No	No	136	Yes	No	No	No	No
England-LIVE-A1696-2020	United Kingdom	?	?	B.1.1	2020-06-11	No	Yes	No	No	No	No	No	No	No	66	No	No	No	No	No
England-LIVE-A16A5-2020	United Kingdom	?	?	B.1.1.30	2020-06-11	No	Yes	No	No	No	No	No	No	No	136	No	No	No	No	No
England-LIVE-A1784-2020	United Kingdom	?	?	B.1.1	2020-06-22	No	Yes	No	No	No	No	No	No	No	78	No	No	No	No	No
England-LIVE-A1793-2020	United Kingdom	?	?	B.1.1	2020-06-22	No	Yes	No	No	No	No	No	No	No	105	No	No	No	No	No
England-LIVE-A17B1-2020	United Kingdom	?	?	B.1.1	2020-06-19	No	Yes	No	No	No	No	No	No	No	105	No	No	No	No	No
England-LIVE-A17EE-2020	United Kingdom	?	?	B.1.1.30	2020-06-19	No	Yes	No	No	No	No	No	No	No	136	No	No	No	No	No
England-LIVE-A1809-2020	United Kingdom	?	?	B.1.1	2020-06-19	No	Yes	No	No	No	No	No	No	No	45	No	No	No	No	No
England-LIVE-A1836-2020	United Kingdom	?	?	B.1.82	2020-06-20	No	Yes	No	No	No	No	No	No	No	45	No	No	No	No	No
England-LIVE-A1845-2020	United Kingdom	?	?	B.1.1	2020-06-20	No	Yes	No	No	No	No	No	No	No	55	No	No	No	No	No
England-LIVE-A18EB-2020	United Kingdom	?	?	B.1.1.1	2020-06-20	Yes	Yes	No	No	Pocket	No	No	No	No	136	Yes	No	No	No	No
England-LIVE-A18FA-2020	United Kingdom	?	?	B.1	2020-06-08	No	Yes	No	No	No	No	No	No	No	45	No	No	No	No	No
England-LIVE-A1915-2020	United Kingdom	?	?	B.1.1.1	2020-06-09	Yes	Yes	No	No	Pocket	No	No	No	No	171	Yes	No	No	No	No
England-LIVE-A1924-2020	United Kingdom	?	?	B.1.1.1	2020-06-08	Yes	Yes	No	No	Pocket	No	No	No	No	153	Yes	No	No	No	No
England-LIVE-A1933-2020	United Kingdom	?	?	B.1.1.1	2020-06-09	Yes	Yes	No	No	Pocket	No	No	No	No	153	Yes	No	No	No	No
England-LIVE-A1942-2020	United Kingdom	?	?	B.1	2020-06-08	No	Yes	No	No	No	No	No	No	No	66	No	No	No	No	No
England-LIVE-A198E-2020	United Kingdom	?	?	B.1.1	2020-06-09	No	Yes	No	No	No	No	No	No	No	66	No	No	No	No	No
England-LIVE-A199D-2020	United Kingdom	?	?	B.1.1.1	2020-06-08	Yes	Yes	No	No	Pocket	No	No	No	No	136	Yes	No	No	No	No
England-LIVE-A19CA-2020	United Kingdom	?	?	B.1.1.1	2020-06-09	Yes	Yes	No	No	Pocket	No	No	No	No	153	Yes	No	No	No	No
England-LIVE-A19E8-2020	United Kingdom	?	?	B.1.1.1	2020-06-08	Yes	Yes	No	No	Pocket	No	No	No	No	91	Yes	No	No	No	No
