## Supplemental Table 1 for "Global surveillance of potential antiviral drug resistance in SARS-CoV-2: proof of concept focussing on the RNA-dependent RNA polymerase" (part 3 of 3)

### Sheet: SI_table1 (continued)
ID	Country	Sex	Age	Pangolin	Date	Mpro	RdRP	Pocket_R_F480	Pocket_R_V557	Pocket_L_Lopi1	Pocket_L_Lopi2	Pocket_L_GC373	Pocket_LV_Ala285	Pocket_5FU_M615	chao2	Pocket_L_Lopi1YN	Pocket_L_Lopi2YN	Pocket_R_F480YN	Pocket_R_V557YN	Pocket_L_GC373YN
England-LIVE-A19F7-2020	United Kingdom	?	?	B.1.1.1	2020-06-08	Yes	Yes	No	No	Pocket	No	No	No	No	120	Yes	No	No	No	No
England-LIVE-A1A30-2020	United Kingdom	?	?	B.1.1	2020-06-16	No	Yes	No	No	No	No	No	No	No	78	No	No	No	No	No
England-LIVE-A1A4F-2020	United Kingdom	?	?	B.1.1	2020-06-16	No	Yes	No	No	No	No	No	No	No	190	No	No	No	No	No
England-LIVE-A1A5E-2020	United Kingdom	?	?	B.1.1.1	2020-06-16	Yes	Yes	No	No	Pocket	No	No	No	No	153	Yes	No	No	No	No
England-LIVE-A1AB8-2020	United Kingdom	?	?	B.1.1.1	2020-06-15	Yes	Yes	No	No	Pocket	No	No	No	No	136	Yes	No	No	No	No
England-LIVE-A1AD6-2020	United Kingdom	?	?	B.1.1.1	2020-06-16	Yes	Yes	No	No	Pocket	No	No	No	No	153	Yes	No	No	No	No
England-LIVE-A1AF4-2020	United Kingdom	?	?	B.1.1	2020-06-15	No	Yes	No	No	No	No	No	No	No	66	No	No	No	No	No
England-LIVE-A1B00-2020	United Kingdom	?	?	B.1.1.1	2020-06-16	Yes	Yes	No	No	Pocket	No	No	No	No	105	Yes	No	No	No	No
England-LIVE-A1B1F-2020	United Kingdom	?	?	B.1.1	2020-06-16	No	Yes	No	No	No	No	No	No	No	105	No	No	No	No	No
England-LIVE-A1B4C-2020	United Kingdom	?	?	B.1.1	2020-06-16	No	Yes	No	No	No	No	No	No	No	78	No	No	No	No	No
England-LIVE-A1B5B-2020	United Kingdom	?	?	B.1.1	2020-06-16	No	Yes	No	No	No	No	No	No	No	78	No	No	No	No	No
England-LIVE-A1B97-2020	United Kingdom	?	?	B.1.1.1	2020-06-17	Yes	Yes	No	No	Pocket	No	No	No	No	105	Yes	No	No	No	No
England-LIVE-A1BE2-2020	United Kingdom	?	?	B.1.1.1	2020-06-16	Yes	Yes	No	No	Pocket	No	No	No	No	136	Yes	No	No	No	No
England-LIVE-A1BF1-2020	United Kingdom	?	?	B.1	2020-06-17	Yes	Yes	No	No	No	Pocket	No	No	No	406	No	Yes	No	No	No
England-LIVE-A1C0D-2020	United Kingdom	?	?	B.1.1.30	2020-06-17	No	Yes	No	No	No	No	No	No	No	136	No	No	No	No	No
England-LIVE-A1C1C-2020	United Kingdom	?	?	B.1.1	2020-06-17	No	Yes	No	No	No	No	No	No	No	78	No	No	No	No	No
England-LIVE-A1CB2-2020	United Kingdom	?	?	B.1.1	2020-06-18	No	Yes	No	No	No	No	No	No	No	78	No	No	No	No	No
England-LIVE-A1CD0-2020	United Kingdom	?	?	B.1.1.1	2020-06-15	Yes	Yes	No	No	Pocket	No	No	No	No	120	Yes	No	No	No	No
England-LIVE-A1CEF-2020	United Kingdom	?	?	B.1.1	2020-06-15	No	Yes	No	No	No	No	No	No	No	55	No	No	No	No	No
England-LIVE-A1D19-2020	United Kingdom	?	?	B.1.1	2020-06-15	No	Yes	No	No	No	No	No	No	No	78	No	No	No	No	No
England-LIVE-A1D28-2020	United Kingdom	?	?	B.1.1.1	2020-06-15	Yes	Yes	No	No	Pocket	No	No	No	No	171	Yes	No	No	No	No
England-LIVE-A1D37-2020	United Kingdom	?	?	B.1.1.1	2020-06-15	Yes	Yes	No	No	Pocket	No	No	No	No	171	Yes	No	No	No	No
England-LIVE-A1D73-2020	United Kingdom	?	?	B.1.1	2020-06-15	No	Yes	No	No	No	No	No	No	No	105	No	No	No	No	No
England-LIVE-A1D82-2020	United Kingdom	?	?	B.1.1.1	2020-06-15	Yes	Yes	No	No	Pocket	No	No	No	No	120	Yes	No	No	No	No
England-LIVE-A1F13-2020	United Kingdom	?	?	B.1.1	2020-05-18	No	Yes	No	No	No	No	No	No	No	105	No	No	No	No	No
England-LIVE-A1F9B-2020	United Kingdom	?	?	B.1.1	2020-05-18	No	Yes	No	No	No	No	No	No	No	45	No	No	No	No	No
England-LIVE-A1FAA-2020	United Kingdom	?	?	B.1.1	2020-05-18	No	Yes	No	No	No	No	No	No	No	91	No	No	No	No	No
England-LIVE-A1FE6-2020	United Kingdom	?	?	B.1.1	2020-05-18	No	Yes	No	No	No	No	No	No	No	105	No	No	No	No	No
England-LIVE-A2000-2020	United Kingdom	?	?	B.1.1	2020-05-18	No	Yes	No	No	No	No	No	No	No	55	No	No	No	No	No
England-LIVE-A202E-2020	United Kingdom	?	?	B.1.1	2020-05-18	No	Yes	No	No	No	No	No	No	No	45	No	No	No	No	No
England-LIVE-A2097-2020	United Kingdom	?	?	B.1.1	2020-05-18	Yes	Yes	No	No	No	No	No	No	No	78	No	No	No	No	No
England-LIVE-A20B5-2020	United Kingdom	?	?	B.1.1	2020-05-18	Yes	Yes	No	No	No	No	No	No	No	78	No	No	No	No	No
England-LIVE-A212B-2020	United Kingdom	?	?	B.1.1	2020-05-19	Yes	Yes	No	No	No	No	No	No	No	91	No	No	No	No	No
England-LIVE-A2167-2020	United Kingdom	?	?	B.1	2020-05-18	No	Yes	No	No	No	No	No	No	No	45	No	No	No	No	No
England-LIVE-A2316-2020	United Kingdom	?	?	B.1	2020-05-17	No	Yes	No	No	No	No	No	No	No	78	No	No	No	No	No
England-LIVE-A2404-2020	United Kingdom	?	?	B.1.1	2020-05-20	No	Yes	No	No	No	No	No	No	No	78	No	No	No	No	No
England-LIVE-A2422-2020	United Kingdom	?	?	B.2	2020-05-20	No	No	No	No	No	No	No	No	No	91	No	No	No	No	No
England-LIVE-A2431-2020	United Kingdom	?	?	B.1.1	2020-05-20	No	Yes	No	No	No	No	No	No	No	78	No	No	No	No	No
England-LIVE-A34A9-2020	United Kingdom	?	?	B.1.1	2020-05-20	No	Yes	No	No	No	No	No	No	No	91	No	No	No	No	No
England-LIVE-A3588-2020	United Kingdom	?	?	B.1.1	2020-06-10	No	Yes	No	No	No	No	No	No	No	36	No	No	No	No	No
England-LIVE-A35A6-2020	United Kingdom	?	?	B.1.1	2020-06-10	No	Yes	No	No	No	No	No	No	No	136	No	No	No	No	No
England-LIVE-A361C-2020	United Kingdom	?	?	B.1.1	2020-06-11	No	Yes	No	No	No	No	No	No	No	66	No	No	No	No	No
England-LIVE-A3852-2020	United Kingdom	?	?	B.1.1	2020-05-19	No	Yes	No	No	No	No	No	No	No	66	No	No	No	No	No
England-LIVE-A38E9-2020	United Kingdom	?	?	B.1.1	2020-06-09	No	Yes	No	No	No	No	No	No	No	28	No	No	No	No	No
England-LIVE-A3904-2020	United Kingdom	?	?	B.1.1	2020-06-09	No	Yes	No	No	No	No	No	No	No	105	No	No	No	No	No
England-LIVE-A3913-2020	United Kingdom	?	?	B.1.1	2020-06-10	No	Yes	No	No	No	No	No	No	No	36	No	No	No	No	No
England-LIVE-A398C-2020	United Kingdom	?	?	B.1.1	2020-06-10	No	Yes	No	No	No	No	No	No	No	45	No	No	No	No	No
England-LIVE-A3A98-2020	United Kingdom	?	?	B.1.1	2020-06-11	No	Yes	No	No	No	No	No	No	No	55	No	No	No	No	No
England-LIVE-A3B0E-2020	United Kingdom	?	?	B.1.1	2020-06-10	No	Yes	No	No	No	No	No	No	No	28	No	No	No	No	No
England-LIVE-A3B77-2020	United Kingdom	?	?	B.1.1.1	2020-05-17	Yes	Yes	No	No	Pocket	No	No	No	No	105	Yes	No	No	No	No
England-LIVE-A3EE7-2020	United Kingdom	?	?	B.1.1	2020-06-27	No	Yes	No	No	No	No	No	No	No	66	No	No	No	No	No
England-LIVE-A3EF6-2020	United Kingdom	?	?	B.1.1	2020-06-29	No	Yes	No	No	No	No	No	No	No	66	No	No	No	No	No
England-LIVE-A3F02-2020	United Kingdom	?	?	B.1.1	2020-06-28	No	Yes	No	No	No	No	No	No	No	78	No	No	No	No	No
England-LIVE-A3F4E-2020	United Kingdom	?	?	B.1.1	2020-06-29	No	Yes	No	No	No	No	No	No	No	78	No	No	No	No	No
England-LIVE-A3F7B-2020	United Kingdom	?	?	B.1.1.30	2020-06-29	No	Yes	No	No	No	No	No	No	No	136	No	No	No	No	No
England-LIVE-A3FC6-2020	United Kingdom	?	?	B.1.1	2020-06-25	No	Yes	No	No	No	No	No	No	No	78	No	No	No	No	No
England-LIVE-A4086-2020	United Kingdom	?	?	B.1	2020-06-23	No	Yes	No	No	No	No	No	No	No	36	No	No	No	No	No
England-LIVE-A40B3-2020	United Kingdom	?	?	B.1.1	2020-06-26	No	Yes	No	No	No	No	No	No	No	78	No	No	No	No	No
England-LIVE-A40D1-2020	United Kingdom	?	?	B.1.1	2020-06-27	No	Yes	No	No	No	No	No	No	No	55	No	No	No	No	No
England-LIVE-A40FF-2020	United Kingdom	?	?	B.1	2020-06-26	No	Yes	No	No	No	No	No	No	No	36	No	No	No	No	No
England-LIVE-A41CF-2020	United Kingdom	?	?	B.1.1	2020-06-17	No	Yes	No	No	No	No	No	No	No	36	No	No	No	No	No
England-LIVE-A41DE-2020	United Kingdom	?	?	B.1.1	2020-06-17	No	Yes	No	No	No	No	No	No	No	120	No	No	No	No	No
England-LIVE-A41ED-2020	United Kingdom	?	?	B.1.1	2020-06-17	No	Yes	No	No	No	No	No	No	No	136	No	No	No	No	No
England-LIVE-A42DB-2020	United Kingdom	?	?	B.1.1	2020-06-17	No	Yes	No	No	No	No	No	No	No	66	No	No	No	No	No
England-LIVE-A42F9-2020	United Kingdom	?	?	B.1.1	2020-06-17	No	Yes	No	No	No	No	No	No	No	45	No	No	No	No	No
England-LIVE-A4332-2020	United Kingdom	?	?	B.1.1	2020-06-16	No	Yes	No	No	No	No	No	No	No	36	No	No	No	No	No
England-LIVE-A4350-2020	United Kingdom	?	?	B.1.1	2020-06-17	No	Yes	No	No	No	No	No	No	No	36	No	No	No	No	No
England-LIVE-A43AB-2020	United Kingdom	?	?	B.1	2020-06-17	No	Yes	No	No	No	No	No	No	No	55	No	No	No	No	No
England-LOND-124C276-2020	United Kingdom	?	?	B.1.1	2020-04-18	No	Yes	No	No	No	No	No	No	No	36	No	No	No	No	No
England-LOND-124C285-2020	United Kingdom	?	?	B.1.1.1	2020-03-26	Yes	Yes	No	No	Pocket	No	No	No	No	91	Yes	No	No	No	No
England-LOND-124C2D0-2020	United Kingdom	?	?	B.1.1	2020-04-27	No	Yes	No	No	No	No	No	No	No	78	No	No	No	No	No
England-LOND-124C2EF-2020	United Kingdom	?	?	B.1.1.1	2020-04-11	Yes	Yes	No	No	Pocket	No	No	No	No	78	Yes	No	No	No	No
England-LOND-124C30A-2020	United Kingdom	?	?	B.2.4	2020-03-26	No	Yes	No	No	No	No	No	No	No	45	No	No	No	No	No
England-LOND-124C337-2020	United Kingdom	?	?	B.1.1	2020-04-24	No	Yes	No	No	No	No	No	No	No	66	No	No	No	No	No
England-LOND-124C364-2020	United Kingdom	?	?	B.2.1	2020-04-11	No	No	No	No	No	No	No	No	No	36	No	No	No	No	No
England-LOND-124C373-2020	United Kingdom	?	?	B.1.1.7	2020-04-07	No	Yes	No	No	No	No	No	No	No	66	No	No	No	No	No
England-LOND-124C391-2020	United Kingdom	?	?	B.1.1	2020-04-12	Yes	Yes	No	No	No	No	No	No	No	66	No	No	No	No	No
England-LOND-124C3A0-2020	United Kingdom	?	?	B.1.1.7	2020-04-16	No	Yes	No	No	No	No	No	No	No	120	No	No	No	No	No
England-LOND-124C3CE-2020	United Kingdom	?	?	B.2	2020-05-12	No	No	No	No	No	No	No	No	No	66	No	No	No	No	No
England-LOND-124C3DD-2020	United Kingdom	?	?	B.1	2020-03-26	No	Yes	No	No	No	No	No	No	No	28	No	No	No	No	No
England-LOND-124C407-2020	United Kingdom	?	?	B.1	2020-03-31	No	Yes	No	No	No	No	No	No	No	28	No	No	No	No	No
England-LOND-124C416-2020	United Kingdom	?	?	B.1.1	2020-03-24	No	Yes	No	No	No	No	No	No	No	45	No	No	No	No	No
England-LOND-124C452-2020	United Kingdom	?	?	B.2.1	2020-04-03	No	No	No	No	No	No	No	No	No	21	No	No	No	No	No
England-LOND-124C461-2020	United Kingdom	?	?	B.2.2	2020-03-28	No	No	No	No	No	No	No	No	No	36	No	No	No	No	No
England-LOND-124C470-2020	United Kingdom	?	?	B.1.1	2020-04-17	No	Yes	No	No	No	No	No	No	No	55	No	No	No	No	No
England-LOND-124C49E-2020	United Kingdom	?	?	B.2.4	2020-04-12	No	Yes	No	No	No	No	No	No	No	45	No	No	No	No	No
England-LOND-124C4AD-2020	United Kingdom	?	?	B.2.1	2020-03-21	No	Yes	No	No	No	No	No	No	No	91	No	No	No	No	No
England-LOND-124C4CB-2020	United Kingdom	?	?	B.2.1	2020-03-20	No	No	No	No	No	No	No	No	No	15	No	No	No	No	No
England-LOND-124C4DA-2020	United Kingdom	?	?	B.1.1	2020-04-03	No	Yes	No	No	No	No	No	No	No	36	No	No	No	No	No
England-LOND-124C4F8-2020	United Kingdom	?	?	B.3	2020-03-30	No	No	No	No	No	No	No	No	No	28	No	No	No	No	No
England-LOND-124C522-2020	United Kingdom	?	?	B.1.1	2020-04-10	No	Yes	No	No	No	No	No	No	No	55	No	No	No	No	No
England-LOND-124C531-2020	United Kingdom	?	?	B.2.4	2020-03-23	No	Yes	No	No	No	No	No	No	No	36	No	No	No	No	No
England-LOND-124C5AA-2020	United Kingdom	?	?	B.1.5.3	2020-04-07	No	Yes	No	No	No	No	No	No	No	45	No	No	No	No	No
England-LOND-124C5B9-2020	United Kingdom	?	?	B.1.11	2020-03-22	No	Yes	No	No	No	No	No	No	No	15	No	No	No	No	No
England-LOND-124C5C8-2020	United Kingdom	?	?	B.1.1	2020-04-08	No	Yes	No	No	No	No	No	No	No	78	No	No	No	No	No
England-LOND-124C5D7-2020	United Kingdom	?	?	B.1.1	2020-03-30	No	Yes	No	No	No	No	No	No	No	36	No	No	No	No	No
England-LOND-124C610-2020	United Kingdom	?	?	B.1.1	2020-04-10	No	Yes	No	No	No	No	No	No	No	55	No	No	No	No	No
England-LOND-124C66B-2020	United Kingdom	?	?	B.2	2020-03-14	No	No	No	No	No	No	No	No	No	28	No	No	No	No	No
England-LOND-124C67A-2020	United Kingdom	?	?	B.2.1	2020	No	No	No	No	No	No	No	No	No	28	No	No	No	No	No
England-LOND-124C689-2020	United Kingdom	?	?	B.2	2020-03-21	No	No	No	No	No	No	No	No	No	21	No	No	No	No	No
England-LOND-124C6B6-2020	United Kingdom	?	?	B.1.5	2020	No	Yes	No	No	No	No	No	No	No	28	No	No	No	No	No
England-LOND-124C6E3-2020	United Kingdom	?	?	B.1	2020	No	No	No	No	No	No	No	No	No	21	No	No	No	No	No
England-LOND-124C6F2-2020	United Kingdom	?	?	B.2	2020	No	No	No	No	No	No	No	No	No	10	No	No	No	No	No
England-LOND-124C70E-2020	United Kingdom	?	?	B.1	2020	Yes	Yes	No	No	No	No	No	No	No	36	No	No	No	No	No
England-LOND-124C73B-2020	United Kingdom	?	?	B.3	2020	No	No	No	No	No	No	No	No	No	3	No	No	No	No	No
England-LOND-124C777-2020	United Kingdom	?	?	B.2.1	2020	No	No	No	No	No	No	No	No	No	21	No	No	No	No	No
England-LOND-124C7A4-2020	United Kingdom	?	?	B.1	2020	No	Yes	No	No	No	No	No	No	No	15	No	No	No	No	No
England-LOND-124C7B3-2020	United Kingdom	?	?	B.2	2020	No	No	No	No	No	No	No	No	No	15	No	No	No	No	No
England-LOND-124C7FF-2020	United Kingdom	?	?	B.2	2020	No	No	No	No	No	No	No	No	No	15	No	No	No	No	No
England-LOND-124C80B-2020	United Kingdom	?	?	B.1.30	2020	No	Yes	No	No	No	No	No	No	No	55	No	No	No	No	No
England-LOND-124C81A-2020	United Kingdom	?	?	B.2.4	2020	No	Yes	No	No	No	No	No	No	No	28	No	No	No	No	No
England-LOND-124C829-2020	United Kingdom	?	?	B.1.30	2020	No	Yes	No	No	No	No	No	No	No	45	No	No	No	No	No
England-LOND-124C838-2020	United Kingdom	?	?	B.1.13	2020	No	Yes	No	No	No	No	No	No	No	36	No	No	No	No	No
England-LOND-124C874-2020	United Kingdom	?	?	B.1.1	2020	No	Yes	No	No	No	No	No	No	No	36	No	No	No	No	No
England-LOND-124C917-2020	United Kingdom	?	?	B.2	2020	No	No	No	No	No	No	No	No	No	28	No	No	No	No	No
England-LOND-125F9E4-2020	United Kingdom	?	?	B.1.1	2020-04-29	No	Yes	No	No	No	No	No	No	No	91	No	No	No	No	No
England-LOND-125FB2A-2020	United Kingdom	?	?	B.1	2020-04-29	No	Yes	No	No	No	No	No	No	No	66	No	No	No	No	No
England-LOND-D3516-2020	United Kingdom	?	?	B.2.1	2020-03-27	No	No	No	No	No	No	No	No	No	28	No	No	No	No	No
England-LOND-D3525-2020	United Kingdom	?	?	B.1.1.1	2020-03-27	Yes	Yes	No	No	Pocket	No	No	No	No	105	Yes	No	No	No	No
England-LOND-D3534-2020	United Kingdom	?	?	B.1	2020-03-27	No	Yes	No	No	No	No	No	No	No	21	No	No	No	No	No
England-LOND-D3543-2020	United Kingdom	?	?	B.1.1	2020-03-27	No	Yes	No	No	No	No	No	No	No	45	No	No	No	No	No
England-LOND-D3552-2020	United Kingdom	?	?	B.2.1	2020-03-27	No	No	No	No	No	No	No	No	No	15	No	No	No	No	No
England-LOND-D3561-2020	United Kingdom	?	?	B.1.1	2020-03-27	No	Yes	No	No	No	No	No	No	No	45	No	No	No	No	No
England-LOND-D35AD-2020	United Kingdom	?	?	B.1.1	2020-04-02	No	Yes	No	No	No	No	No	No	No	66	No	No	No	No	No
England-LOND-D35DA-2020	United Kingdom	?	?	B.1.1.1	2020-04-02	Yes	Yes	No	No	Pocket	No	No	No	No	91	Yes	No	No	No	No
England-LOND-D35E9-2020	United Kingdom	?	?	B.1.30	2020-04-02	No	Yes	No	No	No	No	No	No	No	45	No	No	No	No	No
England-LOND-D35F8-2020	United Kingdom	?	?	B.1.88	2020-04-02	Yes	Yes	No	No	No	No	No	No	No	15	No	No	No	No	No
England-LOND-D3631-2020	United Kingdom	?	?	A.2	2020-04-02	No	No	No	No	No	No	No	No	No	28	No	No	No	No	No
England-LOND-D3640-2020	United Kingdom	?	?	B.1.11	2020-04-02	No	Yes	No	No	No	No	No	No	No	36	No	No	No	No	No
England-LOND-D365F-2020	United Kingdom	?	?	B.1.1.10	2020-04-02	No	Yes	No	No	No	No	No	No	No	66	No	No	No	No	No
England-LOND-D366E-2020	United Kingdom	?	?	B.2.1	2020-04-02	No	No	No	No	No	No	No	No	No	28	No	No	No	No	No
England-LOND-D36C8-2020	United Kingdom	?	?	B.1	2020-03-31	No	Yes	No	No	No	No	No	No	No	10	No	No	No	No	No
England-LOND-D3701-2020	United Kingdom	?	?	B.1.1.1	2020-03-31	Yes	Yes	No	No	Pocket	No	No	No	No	91	Yes	No	No	No	No
England-LOND-D3710-2020	United Kingdom	?	?	B.1	2020-03-31	No	Yes	No	No	No	No	No	No	No	10	No	No	No	No	No
England-LOND-D372F-2020	United Kingdom	?	?	B.1.13	2020-03-31	No	Yes	No	No	No	No	No	No	No	45	No	No	No	No	No
England-LOND-D373E-2020	United Kingdom	?	?	B.1.1.1	2020-03-31	Yes	Yes	No	No	Pocket	No	No	No	No	78	Yes	No	No	No	No
England-LOND-D376B-2020	United Kingdom	?	?	B.1.1	2020-03-31	No	Yes	No	No	No	No	No	No	No	55	No	No	No	No	No
England-LOND-D37A7-2020	United Kingdom	?	?	B.1.13	2020-03-31	No	Yes	No	No	No	No	No	No	No	55	No	No	No	No	No
England-LOND-D37C5-2020	United Kingdom	?	?	B.1	2020-03-31	No	Yes	No	No	No	No	No	No	No	15	No	No	No	No	No
England-LOND-D37D4-2020	United Kingdom	?	?	B.2.1	2020-03-31	No	No	No	No	No	No	No	No	No	28	No	No	No	No	No
England-LOND-D37F2-2020	United Kingdom	?	?	B.1.1.7	2020-03-31	No	Yes	No	No	No	No	No	No	No	66	No	No	No	No	No
England-LOND-D380E-2020	United Kingdom	?	?	B.1	2020-04-02	No	Yes	No	No	No	No	No	No	No	28	No	No	No	No	No
England-LOND-D381D-2020	United Kingdom	?	?	B.1	2020-04-02	No	Yes	No	No	No	No	No	No	No	28	No	No	No	No	No
England-LOND-D384A-2020	United Kingdom	?	?	B.1.1	2020-04-02	No	Yes	No	No	No	No	No	No	No	36	No	No	No	No	No
England-LOND-D3859-2020	United Kingdom	?	?	B.3	2020-04-02	Yes	No	No	No	No	Pocket	No	No	No	15	No	Yes	No	No	No
England-LOND-D3868-2020	United Kingdom	?	?	B.1.1	2020-04-02	No	Yes	No	No	No	No	No	No	No	28	No	No	No	No	No
England-LOND-D3877-2020	United Kingdom	?	?	B.2.1	2020-04-02	No	No	No	No	No	No	No	No	No	36	No	No	No	No	No
England-LOND-D3886-2020	United Kingdom	?	?	B.1.1	2020-04-02	No	Yes	No	No	No	No	No	No	No	45	No	No	No	No	No
England-LOND-D3895-2020	United Kingdom	?	?	B.1.1	2020-04-02	No	Yes	No	No	No	No	No	No	No	45	No	No	No	No	No
England-LOND-D38D1-2020	United Kingdom	?	?	B.1	2020-04-02	No	Yes	No	No	No	No	No	No	No	15	No	No	No	No	No
England-LOND-D38FF-2020	United Kingdom	?	?	B.2.2	2020-04-03	No	No	No	No	No	No	No	No	No	28	No	No	No	No	No
England-LOND-D391A-2020	United Kingdom	?	?	B.1.1	2020-04-03	No	Yes	No	No	No	No	No	No	No	45	No	No	No	No	No
England-LOND-D3929-2020	United Kingdom	?	?	B.1.11	2020-04-03	No	Yes	No	No	No	No	No	No	No	36	No	No	No	No	No
England-LOND-D3956-2020	United Kingdom	?	?	B.1.1	2020-04-03	Yes	Yes	No	No	Pocket	No	No	No	No	55	Yes	No	No	No	No
England-LOND-D3965-2020	United Kingdom	?	?	B.1	2020-04-03	No	Yes	No	No	No	No	No	No	No	28	No	No	No	No	No
England-LOND-D3974-2020	United Kingdom	?	?	B.1.1	2020-04-03	No	Yes	No	No	No	No	No	No	No	36	No	No	No	No	No
England-LOND-D39A1-2020	United Kingdom	?	?	B.1.1	2020-04-06	No	Yes	No	No	No	No	No	No	No	45	No	No	No	No	No
England-LOND-D39DE-2020	United Kingdom	?	?	B.1	2020-04-06	No	Yes	No	No	No	No	No	No	No	55	No	No	No	No	No
England-LOND-D39FC-2020	United Kingdom	?	?	B.1.1	2020-04-06	No	Yes	No	No	No	No	No	No	No	45	No	No	No	No	No
England-LOND-D3A17-2020	United Kingdom	?	?	B.1.1	2020-04-06	No	Yes	No	No	No	No	No	No	No	36	No	No	No	No	No
England-LOND-D3A26-2020	United Kingdom	?	?	B.1.1	2020-04-06	No	Yes	No	No	No	No	No	No	No	55	No	No	No	No	No
England-LOND-D3A35-2020	United Kingdom	?	?	B.1	2020-04-06	No	Yes	No	No	No	No	No	No	No	21	No	No	No	No	No
England-LOND-D3A9F-2020	United Kingdom	?	?	B.2.1	2020-04-06	No	No	No	No	No	No	No	No	No	36	No	No	No	No	No
England-LOND-D3ABD-2020	United Kingdom	?	?	B.1.1.4	2020-04-06	No	Yes	No	No	No	No	No	No	No	55	No	No	No	No	No
England-LOND-D3ACC-2020	United Kingdom	?	?	B.1	2020-04-06	No	Yes	No	No	No	No	No	No	No	21	No	No	No	No	No
England-LOND-D3B05-2020	United Kingdom	?	?	B.1.1	2020-04-04	No	Yes	No	No	No	No	No	No	No	45	No	No	No	No	No
England-LOND-D3B14-2020	United Kingdom	?	?	B.1	2020-04-04	No	Yes	No	No	No	No	No	No	No	36	No	No	No	No	No
England-LOND-D3B23-2020	United Kingdom	?	?	B.2	2020-04-04	No	No	No	No	No	No	No	No	No	45	No	No	No	No	No
England-LOND-D3B32-2020	United Kingdom	?	?	B.1.1	2020-04-04	No	Yes	No	No	No	No	No	No	No	45	No	No	No	No	No
England-LOND-D3B41-2020	United Kingdom	?	?	B.1.1	2020-04-04	No	Yes	No	No	No	No	No	No	No	55	No	No	No	No	No
England-LOND-D3B50-2020	United Kingdom	?	?	B.1.1	2020-04-04	No	Yes	No	No	No	No	No	No	No	36	No	No	No	No	No
England-LOND-D3B6F-2020	United Kingdom	?	?	B.2.1	2020-04-04	No	No	No	No	No	No	No	No	No	66	No	No	No	No	No
England-LOND-D3B8D-2020	United Kingdom	?	?	B.1.11	2020-04-04	No	Yes	No	No	No	No	No	No	No	28	No	No	No	No	No
England-LOND-D3B9C-2020	United Kingdom	?	?	B.1.1	2020-04-04	No	Yes	No	No	No	No	No	No	No	45	No	No	No	No	No
England-LOND-D3BAB-2020	United Kingdom	?	?	B.1	2020-04-04	No	Yes	No	No	No	No	No	No	No	45	No	No	No	No	No
England-LOND-D3BBA-2020	United Kingdom	?	?	B.1	2020-04-04	No	Yes	No	No	No	No	No	No	No	45	No	No	No	No	No
England-LOND-D3BC9-2020	United Kingdom	?	?	B.1.1.4	2020-04-04	No	Yes	No	No	No	No	No	No	No	45	No	No	No	No	No
England-LOND-D3BD8-2020	United Kingdom	?	?	B.1.1	2020-04-04	No	Yes	No	No	No	No	No	No	No	36	No	No	No	No	No
England-LOND-D3BE7-2020	United Kingdom	?	?	B.1	2020-04-04	No	Yes	No	No	No	No	No	No	No	45	No	No	No	No	No
England-LOND-D3BF6-2020	United Kingdom	?	?	B.1	2020-04-04	No	Yes	No	No	No	No	No	No	No	36	No	No	No	No	No
England-LOND-D3C11-2020	United Kingdom	?	?	B.1	2020-04-04	No	Yes	No	No	No	No	No	No	No	28	No	No	No	No	No
England-LOND-D3C20-2020	United Kingdom	?	?	B.1.1	2020-04-04	No	Yes	No	No	No	No	No	No	No	36	No	No	No	No	No
England-LOND-D3D3C-2020	United Kingdom	?	?	B.2.4	2020-04-04	No	Yes	No	No	No	No	No	No	No	36	No	No	No	No	No
England-LOND-D3D5A-2020	United Kingdom	?	?	B.1.1	2020-04-04	No	Yes	No	No	No	No	No	No	No	55	No	No	No	No	No
England-LOND-D3D69-2020	United Kingdom	?	?	B.1.1	2020-04-04	No	Yes	No	No	No	No	No	No	No	55	No	No	No	No	No
England-LOND-D3D78-2020	United Kingdom	?	?	B.3	2020-04-04	No	No	No	No	No	No	No	No	No	21	No	No	No	No	No
England-LOND-D3D87-2020	United Kingdom	?	?	B.2	2020-04-04	No	No	No	No	No	No	No	No	No	21	No	No	No	No	No
England-LOND-D3DB4-2020	United Kingdom	?	?	B.1.13	2020-04-04	No	Yes	No	No	No	No	No	No	No	36	No	No	No	No	No
England-LOND-D3DC3-2020	United Kingdom	?	?	B.1.1	2020-04-04	No	Yes	No	No	No	No	No	No	No	55	No	No	No	No	No
England-LOND-D3DD2-2020	United Kingdom	?	?	B.1.1	2020-04-04	No	Yes	No	No	No	No	No	No	No	45	No	No	No	No	No
England-LOND-D3DE1-2020	United Kingdom	?	?	B.1.1	2020-04-04	No	Yes	No	No	No	No	No	No	No	36	No	No	No	No	No
England-LOND-D3E0C-2020	United Kingdom	?	?	B.3	2020-04-04	No	No	No	No	No	No	No	No	No	15	No	No	No	No	No
England-LOND-D3E39-2020	United Kingdom	?	?	B.2	2020-04-04	No	No	No	No	No	No	No	No	No	28	No	No	No	No	No
England-LOND-D3E48-2020	United Kingdom	?	?	B.1.1	2020-04-04	No	Yes	No	No	No	No	No	No	No	36	No	No	No	No	No
England-LOND-D3E66-2020	United Kingdom	?	?	B.1.1	2020-04-04	No	Yes	No	No	No	No	No	No	No	28	No	No	No	No	No
England-LOND-D3E75-2020	United Kingdom	?	?	B.1.99	2020-04-04	No	Yes	No	No	No	No	No	No	No	28	No	No	No	No	No
England-LOND-D3E84-2020	United Kingdom	?	?	B.1.13	2020-04-04	No	Yes	No	No	No	No	No	No	No	55	No	No	No	No	No
England-LOND-D3EA2-2020	United Kingdom	?	?	B.1	2020-04-04	No	Yes	No	No	No	No	No	No	No	10	No	No	No	No	No
England-LOND-D3EB1-2020	United Kingdom	?	?	B.1.13	2020-04-04	No	Yes	No	No	No	No	No	No	No	45	No	No	No	No	No
England-LOND-D3EFD-2020	United Kingdom	?	?	B.1.1	2020-04-04	No	Yes	No	No	No	No	No	No	No	28	No	No	No	No	No
England-LOND-D3FDC-2020	United Kingdom	?	?	B.2.1	2020-04-04	No	No	No	No	No	No	No	No	No	45	No	No	No	No	No
England-LOND-D3FEB-2020	United Kingdom	?	?	B.1.11	2020-04-04	No	Yes	No	No	No	No	No	No	No	15	No	No	No	No	No
England-LOND-D3FFA-2020	United Kingdom	?	?	B.1	2020-04-04	No	Yes	No	No	No	No	No	No	No	21	No	No	No	No	No
England-LOND-D4005-2020	United Kingdom	?	?	B.1.1	2020-04-04	No	Yes	No	No	No	No	No	No	No	36	No	No	No	No	No
England-LOND-D4014-2020	United Kingdom	?	?	B.1.1	2020-04-04	No	Yes	No	No	No	No	No	No	No	45	No	No	No	No	No
England-LOND-D4032-2020	United Kingdom	?	?	B.2	2020-04-04	No	No	No	No	No	No	No	No	No	28	No	No	No	No	No
England-LOND-D4050-2020	United Kingdom	?	?	B.1.1	2020-04-04	No	Yes	No	No	No	No	No	No	No	45	No	No	No	No	No
England-LOND-D407E-2020	United Kingdom	?	?	B.1.1	2020-04-04	No	Yes	No	No	No	No	No	No	No	36	No	No	No	No	No
England-LOND-D416C-2020	United Kingdom	?	?	B.1	2020-04-06	No	Yes	No	No	No	No	No	No	No	21	No	No	No	No	No
England-LOND-D418A-2020	United Kingdom	?	?	B.1.1	2020-04-06	Yes	Yes	No	No	Pocket	No	No	No	No	66	Yes	No	No	No	No
England-LOND-D4199-2020	United Kingdom	?	?	B.1.1	2020-04-06	No	Yes	No	No	No	No	No	No	No	55	No	No	No	No	No
England-LOND-D41A8-2020	United Kingdom	?	?	B.1	2020-04-06	No	Yes	No	No	No	No	No	No	No	45	No	No	No	No	No
England-LOND-D41B7-2020	United Kingdom	?	?	B.1	2020-04-06	No	Yes	No	No	No	No	No	No	No	15	No	No	No	No	No
England-LOND-D41C6-2020	United Kingdom	?	?	B.1.1	2020-04-06	No	Yes	No	No	No	No	No	No	No	36	No	No	No	No	No
England-LOND-D41E4-2020	United Kingdom	?	?	B.1.1	2020-04-06	No	Yes	No	No	No	No	No	No	No	28	No	No	No	No	No
England-LOND-D41F3-2020	United Kingdom	?	?	B.1.1	2020-04-06	No	Yes	No	No	No	No	No	No	No	36	No	No	No	No	No
England-LOND-D420F-2020	United Kingdom	?	?	B.2.1	2020-04-06	No	No	No	No	No	No	No	No	No	36	No	No	No	No	No
England-LOND-D422D-2020	United Kingdom	?	?	B.1	2020-04-06	No	Yes	No	No	No	No	No	No	No	21	No	No	No	No	No
England-LOND-D423C-2020	United Kingdom	?	?	B.1.1	2020-04-06	No	Yes	No	No	No	No	No	No	No	45	No	No	No	No	No
England-LOND-D424B-2020	United Kingdom	?	?	B.1.1	2020-04-06	No	Yes	No	No	No	No	No	No	No	45	No	No	No	No	No
England-LOND-D425A-2020	United Kingdom	?	?	B.1	2020-04-06	No	Yes	No	No	No	No	No	No	No	21	No	No	No	No	No
England-LOND-D4278-2020	United Kingdom	?	?	B.1.1	2020-04-06	No	Yes	No	No	No	No	No	No	No	66	No	No	No	No	No
England-LOND-D4296-2020	United Kingdom	?	?	B.1.1	2020-04-06	No	Yes	No	No	No	No	No	No	No	36	No	No	No	No	No
England-LOND-D42A5-2020	United Kingdom	?	?	B.1.1	2020-04-06	No	Yes	No	No	No	No	No	No	No	55	No	No	No	No	No
England-LOND-D42C3-2020	United Kingdom	?	?	B.2	2020-04-06	No	No	No	No	No	No	No	No	No	28	No	No	No	No	No
England-LOND-D42D2-2020	United Kingdom	?	?	B.1.1.1	2020-04-06	Yes	Yes	No	No	Pocket	No	No	No	No	91	Yes	No	No	No	No
England-LOND-D42E1-2020	United Kingdom	?	?	B.1.1	2020-04-06	No	Yes	No	No	No	No	No	No	No	45	No	No	No	No	No
England-LOND-D430C-2020	United Kingdom	?	?	B.1.1	2020-04-06	No	Yes	No	No	No	No	No	No	No	45	No	No	No	No	No
England-LOND-D431B-2020	United Kingdom	?	?	B.1.1	2020-04-06	No	Yes	No	No	No	No	No	No	No	36	No	No	No	No	No
England-LOND-D4348-2020	United Kingdom	?	?	B.1.1	2020-04-06	No	Yes	No	No	No	No	No	No	No	36	No	No	No	No	No
England-LOND-D4357-2020	United Kingdom	?	?	B.1.1	2020-04-06	No	Yes	No	No	No	No	No	No	No	36	No	No	No	No	No
England-LOND-D43FD-2020	United Kingdom	?	?	B.1.13	2020-04-08	No	Yes	No	No	No	No	No	No	No	45	No	No	No	No	No
England-LOND-D4454-2020	United Kingdom	?	?	B.1.1	2020-04-08	No	Yes	No	No	No	No	No	No	No	55	No	No	No	No	No
England-LOND-D4472-2020	United Kingdom	?	?	B.1.13	2020-04-08	No	Yes	No	No	No	No	No	No	No	28	No	No	No	No	No
England-LOND-D4481-2020	United Kingdom	?	?	B.1.11	2020-04-08	No	Yes	No	No	No	No	No	No	No	55	No	No	No	No	No
England-LOND-D4490-2020	United Kingdom	?	?	B.1.1.10	2020-04-08	No	Yes	No	No	No	No	No	No	No	66	No	No	No	No	No
England-LOND-D44AF-2020	United Kingdom	?	?	B.1	2020-04-08	No	Yes	No	No	No	No	No	No	No	10	No	No	No	No	No
England-LOND-D44BE-2020	United Kingdom	?	?	B.1.13	2020-04-08	No	Yes	No	No	No	No	No	No	No	55	No	No	No	No	No
England-LOND-D44CD-2020	United Kingdom	?	?	B.1	2020-04-08	No	Yes	No	No	No	No	No	No	No	21	No	No	No	No	No
England-LOND-D44DC-2020	United Kingdom	?	?	B.1	2020-04-08	No	Yes	No	No	No	No	No	No	No	15	No	No	No	No	No
England-LOND-D44FA-2020	United Kingdom	?	?	B.1	2020-04-08	No	Yes	No	No	No	No	No	No	No	21	No	No	No	No	No
England-LOND-D4551-2020	United Kingdom	?	?	B.1.1	2020-04-08	No	Yes	No	No	No	No	No	No	No	91	No	No	No	No	No
England-LOND-D4560-2020	United Kingdom	?	?	B.1.5	2020-04-08	No	Yes	No	No	No	No	No	No	No	15	No	No	No	No	No
England-LOND-D457F-2020	United Kingdom	?	?	B.1	2020-04-08	No	Yes	No	No	No	No	No	No	No	66	No	No	No	No	No
England-LOND-D458E-2020	United Kingdom	?	?	B.1.1	2020-04-08	No	Yes	No	No	No	No	No	No	No	55	No	No	No	No	No
England-LOND-D459D-2020	United Kingdom	?	?	B.1.1	2020-04-08	No	Yes	No	No	No	No	No	No	No	36	No	No	No	No	No
England-LOND-D45AC-2020	United Kingdom	?	?	B.1.1	2020-04-08	No	Yes	No	No	No	No	No	No	No	36	No	No	No	No	No
England-LOND-D45CA-2020	United Kingdom	?	?	B.1.1	2020-04-08	No	Yes	No	No	No	No	No	No	No	45	No	No	No	No	No
England-LOND-D45E8-2020	United Kingdom	?	?	B.1	2020-04-08	No	Yes	No	No	No	No	No	No	No	21	No	No	No	No	No
England-LOND-D45F7-2020	United Kingdom	?	?	B.1.1	2020-04-08	No	Yes	No	No	No	No	No	No	No	36	No	No	No	No	No
England-LOND-D4612-2020	United Kingdom	?	?	B.1	2020-04-08	No	Yes	No	No	No	No	No	No	No	45	No	No	No	No	No
England-LOND-D4621-2020	United Kingdom	?	?	B.1.1	2020-04-08	No	Yes	No	No	No	No	No	No	No	36	No	No	No	No	No
England-LOND-D468B-2020	United Kingdom	?	?	B.1	2020-04-08	No	Yes	No	No	No	No	No	No	No	15	No	No	No	No	No
England-LOND-D46C7-2020	United Kingdom	?	?	B.1.1	2020-04-08	No	Yes	No	No	No	No	No	No	No	55	No	No	No	No	No
England-LOND-D472E-2020	United Kingdom	?	?	B.1.1	2020-04-09	No	Yes	No	No	No	No	No	No	No	55	No	No	No	No	No
England-LOND-D473D-2020	United Kingdom	?	?	B.1	2020-04-09	No	Yes	No	No	No	No	No	No	No	21	No	No	No	No	No
England-LOND-D474C-2020	United Kingdom	?	?	B.1	2020-04-09	No	Yes	No	No	No	No	No	No	No	28	No	No	No	No	No
England-LOND-D476A-2020	United Kingdom	?	?	B.1	2020-04-09	No	Yes	No	No	No	No	No	No	No	21	No	No	No	No	No
England-LOND-D4779-2020	United Kingdom	?	?	B.1.11	2020-04-09	No	Yes	No	No	No	No	No	No	No	45	No	No	No	No	No
England-LOND-D4788-2020	United Kingdom	?	?	B.1	2020-04-09	No	Yes	No	No	No	No	No	No	No	15	No	No	No	No	No
England-LOND-D4797-2020	United Kingdom	?	?	B.2.1	2020-04-09	No	Yes	No	No	No	No	No	No	No	21	No	No	No	No	No
England-LOND-D47A6-2020	United Kingdom	?	?	B.1	2020-04-09	No	Yes	No	No	No	No	No	No	No	15	No	No	No	No	No
England-LOND-D47C4-2020	United Kingdom	?	?	B.1	2020-04-13	No	Yes	No	No	No	No	No	No	No	10	No	No	No	No	No
England-LOND-D4867-2020	United Kingdom	?	?	B.1.11	2020-04-13	No	Yes	No	No	No	No	No	No	No	28	No	No	No	No	No
England-LOND-D4937-2020	United Kingdom	?	?	B.1	2020-04-12	No	Yes	No	No	No	No	No	No	No	10	No	No	No	No	No
England-LOND-D4955-2020	United Kingdom	?	?	B.1.11	2020-04-10	No	Yes	No	No	No	No	No	No	No	10	No	No	No	No	No
England-LOND-D4982-2020	United Kingdom	?	?	B.1.1	2020-04-10	No	Yes	No	No	No	No	No	No	No	36	No	No	No	No	No
England-LOND-D4991-2020	United Kingdom	?	?	B.1	2020-04-10	No	Yes	No	No	No	No	No	No	No	15	No	No	No	No	No
England-LOND-D49A0-2020	United Kingdom	?	?	B.1.1	2020-04-10	No	Yes	No	No	No	No	No	No	No	36	No	No	No	No	No
England-LOND-D49BF-2020	United Kingdom	?	?	B.1.1	2020-04-10	No	Yes	No	No	No	No	No	No	No	36	No	No	No	No	No
England-LOND-D49CE-2020	United Kingdom	?	?	B.1	2020-04-10	No	Yes	No	No	No	No	No	No	No	21	No	No	No	No	No
England-LOND-D49EC-2020	United Kingdom	?	?	B.1.1	2020-04-10	No	Yes	No	No	No	No	No	No	No	55	No	No	No	No	No
England-LOND-D49FB-2020	United Kingdom	?	?	B.1.1	2020-04-10	Yes	Yes	No	No	Pocket	No	No	No	No	66	Yes	No	No	No	No
England-LOND-D4A07-2020	United Kingdom	?	?	B.1.1	2020-04-10	No	Yes	No	No	No	No	No	No	No	45	No	No	No	No	No
England-LOND-D4A16-2020	United Kingdom	?	?	B.1.1	2020-04-10	No	Yes	No	No	No	No	No	No	No	45	No	No	No	No	No
England-LOND-D4A25-2020	United Kingdom	?	?	B.1	2020-04-10	No	Yes	No	No	No	No	No	No	No	28	No	No	No	No	No
England-LOND-D4A34-2020	United Kingdom	?	?	B.1.1	2020-04-10	No	Yes	No	No	No	No	No	No	No	36	No	No	No	No	No
England-LOND-D4A61-2020	United Kingdom	?	?	B.1.1.1	2020-04-11	Yes	Yes	No	No	Pocket	No	No	No	No	120	Yes	No	No	No	No
England-LOND-D4A70-2020	United Kingdom	?	?	B.1.1	2020-04-11	No	Yes	No	No	No	No	No	No	No	36	No	No	No	No	No
England-LOND-D4A8F-2020	United Kingdom	?	?	B.1	2020-04-11	No	Yes	No	No	No	No	No	No	No	28	No	No	No	No	No
England-LOND-D4A9E-2020	United Kingdom	?	?	B.1.1	2020-04-11	No	Yes	No	No	No	No	No	No	No	36	No	No	No	No	No
England-LOND-D4AAD-2020	United Kingdom	?	?	B.1	2020-04-11	No	Yes	No	No	No	No	No	No	No	36	No	No	No	No	No
England-LOND-D4ACB-2020	United Kingdom	?	?	B.1	2020-04-11	No	Yes	No	No	No	No	No	No	No	15	No	No	No	No	No
England-LOND-D4AE9-2020	United Kingdom	?	?	B.1	2020-04-11	No	Yes	No	No	No	No	No	No	No	15	No	No	No	No	No
England-LOND-D4B40-2020	United Kingdom	?	?	B.1	2020-04-11	No	Yes	No	No	No	No	No	No	No	21	No	No	No	No	No
England-LOND-D4B8C-2020	United Kingdom	?	?	B.1.1	2020-04-11	No	Yes	No	No	No	No	No	No	No	36	No	No	No	No	No
England-LOND-D4B9B-2020	United Kingdom	?	?	B.1.1	2020-04-11	No	Yes	No	No	No	No	No	No	No	55	No	No	No	No	No
England-LOND-D4BAA-2020	United Kingdom	?	?	B.1.1	2020-04-11	No	Yes	No	No	No	No	No	No	No	55	No	No	No	No	No
England-LOND-D4BB9-2020	United Kingdom	?	?	B.1.1	2020-04-11	No	Yes	No	No	No	No	No	No	No	45	No	No	No	No	No
England-LOND-D4BC8-2020	United Kingdom	?	?	B.1.1	2020-04-11	No	Yes	No	No	No	No	No	No	No	36	No	No	No	No	No
England-LOND-D4BE6-2020	United Kingdom	?	?	B.1.1	2020-04-14	No	Yes	No	No	No	No	No	No	No	36	No	No	No	No	No
England-LOND-D4BF5-2020	United Kingdom	?	?	B.1.1	2020-04-14	No	Yes	No	No	No	No	No	No	No	36	No	No	No	No	No
England-LOND-D4C10-2020	United Kingdom	?	?	B.1.1	2020-04-14	No	Yes	No	No	No	No	No	No	No	45	No	No	No	No	No
England-LOND-D4C2F-2020	United Kingdom	?	?	B.1.1	2020-04-14	No	Yes	No	No	No	No	No	No	No	45	No	No	No	No	No
England-LOND-D4C3E-2020	United Kingdom	?	?	B.1.1	2020-04-14	No	Yes	No	No	No	No	No	No	No	36	No	No	No	No	No
England-LOND-D4C4D-2020	United Kingdom	?	?	B.1.1	2020-04-14	No	Yes	No	No	No	No	No	No	No	45	No	No	No	No	No
England-LOND-D4C5C-2020	United Kingdom	?	?	B.1.1	2020-04-14	No	Yes	No	No	No	No	No	No	No	45	No	No	No	No	No
England-LOND-D4C6B-2020	United Kingdom	?	?	B.1.1	2020-04-15	No	Yes	No	No	No	No	No	No	No	55	No	No	No	No	No
England-LOND-D4C7A-2020	United Kingdom	?	?	B.1.1	2020-04-15	No	Yes	No	No	No	No	No	No	No	55	No	No	No	No	No
England-LOND-D4C98-2020	United Kingdom	?	?	B.1	2020-04-15	No	Yes	No	No	No	No	No	No	No	28	No	No	No	No	No
England-LOND-D4CA7-2020	United Kingdom	?	?	B.1.1	2020-04-15	No	Yes	No	No	No	No	No	No	No	45	No	No	No	No	No
England-LOND-D4CB6-2020	United Kingdom	?	?	B.1	2020-04-15	No	Yes	No	No	No	No	No	No	No	28	No	No	No	No	No
England-LOND-D4CC5-2020	United Kingdom	?	?	B.1.1	2020-04-15	No	Yes	No	No	No	No	No	No	No	36	No	No	No	No	No
England-LOND-D4CE3-2020	United Kingdom	?	?	B.1	2020-04-15	No	Yes	No	No	No	No	No	No	No	15	No	No	No	No	No
England-LOND-D4D0E-2020	United Kingdom	?	?	B.1.1.1	2020-04-16	Yes	Yes	No	No	Pocket	No	No	No	No	55	Yes	No	No	No	No
England-LOND-D4D2C-2020	United Kingdom	?	?	B.1.1	2020-04-14	No	Yes	No	No	No	No	No	No	No	45	No	No	No	No	No
England-LOND-D4D4A-2020	United Kingdom	?	?	B.1	2020-04-14	No	Yes	No	No	No	No	No	No	No	36	No	No	No	No	No
England-LOND-D4D68-2020	United Kingdom	?	?	B.1.11	2020-04-14	No	Yes	No	No	No	No	No	No	No	21	No	No	No	No	No
England-LOND-D4E74-2020	United Kingdom	?	?	B.1	2020-04-14	No	Yes	No	No	No	No	No	No	No	45	No	No	No	No	No
England-LOND-D4E83-2020	United Kingdom	?	?	B.1.1	2020-04-13	No	Yes	No	No	No	No	No	No	No	36	No	No	No	No	No
England-LOND-D4ECF-2020	United Kingdom	?	?	B.1.1	2020-04-14	No	Yes	No	No	No	No	No	No	No	28	No	No	No	No	No
England-LOND-D4FEA-2020	United Kingdom	?	?	B.1.1	2020-04-14	No	Yes	No	No	No	No	No	No	No	45	No	No	No	No	No
England-LOND-D4FF9-2020	United Kingdom	?	?	B.2.1	2020-04-14	No	No	No	No	No	No	No	No	No	15	No	No	No	No	No
England-LOND-D5004-2020	United Kingdom	?	?	B.1.1	2020-04-14	No	Yes	No	No	No	No	No	No	No	55	No	No	No	No	No
England-LOND-D5013-2020	United Kingdom	?	?	B.1.1	2020-04-14	No	Yes	No	No	No	No	No	No	No	105	No	No	No	No	No
England-LOND-D5022-2020	United Kingdom	?	?	B.1	2020-04-14	No	Yes	No	No	No	No	No	No	Pocket	45	No	No	No	No	No
England-LOND-D5031-2020	United Kingdom	?	?	B.1	2020-04-14	No	Yes	No	No	No	No	No	No	No	55	No	No	No	No	No
England-LOND-D5040-2020	United Kingdom	?	?	B.1.1	2020-04-14	No	Yes	No	No	No	No	No	No	No	66	No	No	No	No	No
England-LOND-D505F-2020	United Kingdom	?	?	B.1	2020-04-13	No	Yes	No	No	No	No	No	No	No	21	No	No	No	No	No
England-LOND-D508C-2020	United Kingdom	?	?	B.1.1	2020-04-15	No	Yes	No	No	No	No	No	No	No	45	No	No	No	No	No
England-LOND-D509B-2020	United Kingdom	?	?	B.1.1.1	2020-04-15	Yes	Yes	No	No	Pocket	No	No	No	No	78	Yes	No	No	No	No
England-LOND-D50B9-2020	United Kingdom	?	?	B.2.1	2020-04-15	No	No	No	No	No	No	No	No	No	28	No	No	No	No	No
England-LOND-D50F5-2020	United Kingdom	?	?	B.1.1	2020-04-15	No	Yes	No	No	No	No	No	No	No	45	No	No	No	No	No
England-LOND-D512F-2020	United Kingdom	?	?	B.1	2020-04-14	No	Yes	No	No	No	No	No	No	No	28	No	No	No	No	No
England-LOND-D514D-2020	United Kingdom	?	?	B.1.1	2020-04-15	Yes	Yes	No	No	No	No	Pocket	No	No	66	No	No	No	No	Yes
England-LOND-D515C-2020	United Kingdom	?	?	B.1.1	2020-04-15	No	Yes	No	No	No	No	No	No	No	66	No	No	No	No	No
England-LOND-D5189-2020	United Kingdom	?	?	B.1	2020-04-15	No	Yes	No	No	No	No	No	No	No	55	No	No	No	No	No
England-LOND-D51A7-2020	United Kingdom	?	?	B.1	2020-04-15	No	Yes	No	No	No	No	No	No	No	21	No	No	No	No	No
England-LOND-D51C5-2020	United Kingdom	?	?	B.1.1	2020-04-15	No	Yes	No	No	No	No	No	No	No	36	No	No	No	No	No
England-LOND-D51D4-2020	United Kingdom	?	?	B.1.30	2020-04-15	No	Yes	No	No	No	No	No	No	No	55	No	No	No	No	No
England-LOND-D51E3-2020	United Kingdom	?	?	B.1	2020-04-15	No	Yes	No	No	No	No	No	No	No	28	No	No	No	No	No
England-LOND-D51F2-2020	United Kingdom	?	?	B.1.1	2020-04-14	No	Yes	No	No	No	No	No	No	No	45	No	No	No	No	No
England-LOND-D523B-2020	United Kingdom	?	?	B.1.1	2020-04-14	No	Yes	No	No	No	No	No	No	No	36	No	No	No	No	No
England-LOND-D524A-2020	United Kingdom	?	?	B.1.1	2020-04-15	No	Yes	No	No	No	No	No	No	No	45	No	No	No	No	No
England-LOND-D5286-2020	United Kingdom	?	?	B.1.1	2020-04-15	No	Yes	No	No	No	No	No	No	No	66	No	No	No	No	No
England-LOND-D5295-2020	United Kingdom	?	?	B.1.1	2020-04-15	No	Yes	No	No	No	No	No	No	No	55	No	No	No	No	No
England-LOND-D52C2-2020	United Kingdom	?	?	B.1.1.1	2020-04-15	Yes	Yes	No	No	Pocket	No	No	No	No	91	Yes	No	No	No	No
England-LOND-D52E0-2020	United Kingdom	?	?	B.1.1	2020-04-15	No	Yes	No	No	No	No	No	No	No	66	No	No	No	No	No
England-LOND-D52FF-2020	United Kingdom	?	?	B.1.1	2020-04-15	No	Yes	No	No	No	No	No	No	No	66	No	No	No	No	No
England-LOND-D530B-2020	United Kingdom	?	?	B.1	2020-04-14	No	Yes	No	No	No	No	No	No	No	28	No	No	No	No	No
England-LOND-D5338-2020	United Kingdom	?	?	B.1.1	2020-04-16	No	Yes	No	No	No	No	No	No	No	66	No	No	No	No	No
England-LOND-D5365-2020	United Kingdom	?	?	B.1.1	2020-04-15	No	Yes	No	No	No	No	No	No	No	45	No	No	No	No	No
England-LOND-D53A1-2020	United Kingdom	?	?	B.2.6	2020-04-15	No	No	No	No	No	No	No	No	No	45	No	No	No	No	No
England-LOND-D53CF-2020	United Kingdom	?	?	B.1.1	2020-04-15	No	Yes	No	No	No	No	No	No	No	45	No	No	No	No	No
England-LOND-D5417-2020	United Kingdom	?	?	B.1.1	2020-04-15	No	Yes	No	No	No	No	No	No	No	91	No	No	No	No	No
England-LOND-D5426-2020	United Kingdom	?	?	B.1	2020-04-15	No	Yes	No	No	No	No	No	No	No	28	No	No	No	No	No
England-LOND-D5435-2020	United Kingdom	?	?	B.1.1.1	2020-04-15	Yes	Yes	No	No	Pocket	No	No	No	No	120	Yes	No	No	No	No
England-LOND-D5444-2020	United Kingdom	?	?	B.1.99	2020-04-15	No	Yes	No	No	No	No	No	No	No	28	No	No	No	No	No
England-LOND-D5453-2020	United Kingdom	?	?	B.1	2020-04-15	No	Yes	No	No	No	No	No	No	No	45	No	No	No	No	No
England-LOND-D5471-2020	United Kingdom	?	?	B.1.1	2020-04-15	No	Yes	No	No	No	No	No	No	No	36	No	No	No	No	No
England-LOND-D549F-2020	United Kingdom	?	?	B.1.1	2020-04-15	No	Yes	No	No	No	No	No	No	No	45	No	No	No	No	No
England-LOND-D54AE-2020	United Kingdom	?	?	B.1	2020-04-15	No	Yes	No	No	No	No	No	No	No	28	No	No	No	No	No
England-LOND-D54DB-2020	United Kingdom	?	?	B.3	2020-04-14	No	No	No	No	No	No	No	No	No	6	No	No	No	No	No
England-LOND-D5532-2020	United Kingdom	?	?	B.1.1	2020-04-16	No	Yes	No	No	No	No	No	No	No	45	No	No	No	No	No
England-LOND-D5541-2020	United Kingdom	?	?	B.1	2020-04-16	No	Yes	No	No	No	No	No	No	No	15	No	No	No	No	No
England-LOND-D556F-2020	United Kingdom	?	?	B.1.1	2020-04-16	No	Yes	No	No	No	No	No	No	No	36	No	No	No	No	No
England-LOND-D557E-2020	United Kingdom	?	?	B.1	2020-04-16	No	Yes	No	No	No	No	No	No	No	36	No	No	No	No	No
England-LOND-D55AB-2020	United Kingdom	?	?	B.1	2020-04-16	No	Yes	No	No	No	No	No	No	No	21	No	No	No	No	No
England-LOND-D55BA-2020	United Kingdom	?	?	B.2	2020-04-16	No	No	No	No	No	No	No	No	No	28	No	No	No	No	No
England-LOND-D55C9-2020	United Kingdom	?	?	B.1.5	2020-04-15	No	Yes	No	No	No	No	No	No	No	15	No	No	No	No	No
England-LOND-D55D8-2020	United Kingdom	?	?	B.1.1	2020-04-16	No	Yes	No	No	No	No	No	No	No	45	No	No	No	No	No
England-LOND-D55E7-2020	United Kingdom	?	?	B.1	2020-04-16	No	Yes	No	No	No	No	No	No	No	15	No	No	No	No	No
England-LOND-D5611-2020	United Kingdom	?	?	B.1.1	2020-04-14	No	Yes	No	No	No	No	No	No	No	36	No	No	No	No	No
England-LOND-D5620-2020	United Kingdom	?	?	B.2.1	2020-04-16	No	No	No	No	No	No	No	No	No	21	No	No	No	No	No
England-LOND-D564E-2020	United Kingdom	?	?	B.1	2020-04-16	No	Yes	No	No	No	No	No	No	No	55	No	No	No	No	No
England-LOND-D565D-2020	United Kingdom	?	?	B.1	2020-04-16	No	Yes	No	No	No	No	No	No	No	28	No	No	No	No	No
England-LOND-D567B-2020	United Kingdom	?	?	B.1.1	2020-04-16	No	Yes	No	No	No	No	No	No	No	36	No	No	No	No	No
England-LOND-D568A-2020	United Kingdom	?	?	B.1.1	2020-04-16	No	Yes	No	No	No	No	No	No	No	36	No	No	No	No	No
England-LOND-D5699-2020	United Kingdom	?	?	B.1.1	2020-04-16	No	Yes	No	No	No	No	No	No	No	36	No	No	No	No	No
England-LOND-D56A8-2020	United Kingdom	?	?	B.1.1	2020-04-16	No	Yes	No	No	No	No	No	No	No	36	No	No	No	No	No
England-LOND-D56C6-2020	United Kingdom	?	?	B.1.1	2020-04-16	No	Yes	No	No	No	No	No	No	No	45	No	No	No	No	No
England-LOND-D56E4-2020	United Kingdom	?	?	B.1.1	2020-04-16	No	Yes	No	No	No	No	No	No	No	66	No	No	No	No	No
England-LOND-D56F3-2020	United Kingdom	?	?	B.1.1	2020-04-16	No	Yes	No	No	No	No	No	No	No	36	No	No	No	No	No
England-LOND-D571E-2020	United Kingdom	?	?	B.1	2020-04-15	No	Yes	No	No	No	No	No	No	No	21	No	No	No	No	No
England-LOND-D574B-2020	United Kingdom	?	?	B.1.1	2020-04-17	No	Yes	No	No	No	No	No	No	No	45	No	No	No	No	No
England-LOND-D5769-2020	United Kingdom	?	?	B.1.1	2020-04-17	No	Yes	No	No	No	No	No	No	No	45	No	No	No	No	No
England-LOND-D5778-2020	United Kingdom	?	?	B.2.1	2020-04-17	No	No	No	No	No	No	No	No	No	28	No	No	No	No	No
England-LOND-D5787-2020	United Kingdom	?	?	B.1	2020-04-17	No	Yes	No	No	No	No	No	No	No	28	No	No	No	No	No
England-LOND-D5796-2020	United Kingdom	?	?	B.1.1	2020-04-17	No	Yes	No	No	No	No	No	No	No	78	No	No	No	No	No
England-LOND-D57A5-2020	United Kingdom	?	?	B.1.1	2020-04-17	No	Yes	No	No	No	No	No	No	No	45	No	No	No	No	No
England-LOND-D57B4-2020	United Kingdom	?	?	B.1.1	2020-04-17	No	Yes	No	No	No	No	No	No	No	66	No	No	No	No	No
England-LOND-D57C3-2020	United Kingdom	?	?	B.1.30	2020-04-17	No	Yes	No	No	No	No	No	No	No	66	No	No	No	No	No
England-LOND-D57E1-2020	United Kingdom	?	?	B.1	2020-04-17	No	Yes	No	No	No	No	No	No	No	15	No	No	No	No	No
England-LOND-D57F0-2020	United Kingdom	?	?	B.1.1	2020-04-17	No	Yes	No	No	No	No	No	No	No	55	No	No	No	No	No
England-LOND-D580C-2020	United Kingdom	?	?	B.1.1	2020-04-17	No	Yes	No	No	No	No	No	No	No	45	No	No	No	No	No
England-LOND-D581B-2020	United Kingdom	?	?	B.1	2020-04-17	No	Yes	No	No	No	No	No	No	No	28	No	No	No	No	No
England-LOND-D582A-2020	United Kingdom	?	?	B.1.1	2020-04-17	No	Yes	No	No	No	No	No	No	No	36	No	No	No	No	No
England-LOND-D5839-2020	United Kingdom	?	?	B.1.1	2020-04-17	No	Yes	No	No	No	No	No	No	No	45	No	No	No	No	No
England-LOND-D5848-2020	United Kingdom	?	?	B.1.1	2020-04-17	No	Yes	No	No	No	No	No	No	No	45	No	No	No	No	No
England-LOND-D5857-2020	United Kingdom	?	?	B.1.1	2020-04-17	No	Yes	No	No	No	No	No	No	No	36	No	No	No	No	No
England-LOND-D5884-2020	United Kingdom	?	?	B.1.1	2020-04-17	No	Yes	No	No	No	No	No	No	No	36	No	No	No	No	No
England-LOND-D5893-2020	United Kingdom	?	?	B.1.1	2020-04-16	No	Yes	No	No	No	No	No	No	No	91	No	No	No	No	No
England-LOND-D58C0-2020	United Kingdom	?	?	B.1.1	2020-04-17	No	Yes	No	No	No	No	No	No	No	36	No	No	No	No	No
England-LOND-D58DF-2020	United Kingdom	?	?	B.1.1	2020-04-17	No	Yes	No	No	No	No	No	No	No	36	No	No	No	No	No
England-LOND-D58EE-2020	United Kingdom	?	?	B.1.1	2020-04-17	No	Yes	No	No	No	No	No	No	No	36	No	No	No	No	No
England-LOND-D58FD-2020	United Kingdom	?	?	B.1.1	2020-04-17	No	Yes	No	No	No	No	No	No	No	55	No	No	No	No	No
England-LOND-D5909-2020	United Kingdom	?	?	B.1.1.1	2020-04-17	Yes	Yes	No	No	Pocket	No	No	No	No	105	Yes	No	No	No	No
England-LOND-D5927-2020	United Kingdom	?	?	B.1.1	2020-04-17	No	Yes	No	No	No	No	No	No	No	45	No	No	No	No	No
England-LOND-D5936-2020	United Kingdom	?	?	B.1.1	2020-04-16	No	Yes	No	No	No	No	No	No	No	136	No	No	No	No	No
England-LOND-D5954-2020	United Kingdom	?	?	B.1.11	2020-04-17	No	Yes	No	No	No	No	No	No	No	21	No	No	No	No	No
England-LOND-D5963-2020	United Kingdom	?	?	B.1	2020-04-17	No	Yes	No	No	No	No	No	No	No	36	No	No	No	No	No
England-LOND-D5981-2020	United Kingdom	?	?	B.4	2020-04-16	No	Yes	No	No	No	No	No	No	No	78	No	No	No	No	No
England-LOND-D5990-2020	United Kingdom	?	?	B.1.1	2020-04-17	No	Yes	No	No	No	No	No	No	No	55	No	No	No	No	No
England-LOND-D59BE-2020	United Kingdom	?	?	B.1	2020-04-17	No	Yes	No	No	No	No	No	No	No	45	No	No	No	No	No
England-LOND-D59CD-2020	United Kingdom	?	?	B.1.1	2020-04-17	No	Yes	No	No	No	No	No	No	No	36	No	No	No	No	No
England-LOND-D59EB-2020	United Kingdom	?	?	B.1.1	2020-04-17	No	Yes	No	No	No	No	No	No	No	91	No	No	No	No	No
England-LOND-D59FA-2020	United Kingdom	?	?	B.1.1	2020-04-17	Yes	Yes	No	No	No	No	No	No	No	36	No	No	No	No	No
England-LOND-D5A06-2020	United Kingdom	?	?	B.1.1.1	2020-04-17	Yes	Yes	No	No	Pocket	No	No	No	No	78	Yes	No	No	No	No
England-LOND-D5A15-2020	United Kingdom	?	?	B.1.1.1	2020-04-17	Yes	Yes	No	No	Pocket	No	No	No	No	78	Yes	No	No	No	No
England-LOND-D5A33-2020	United Kingdom	?	?	B.1.1	2020-04-17	No	Yes	No	No	No	No	No	No	No	55	No	No	No	No	No
England-LOND-D5A42-2020	United Kingdom	?	?	B.1.1	2020-04-16	No	Yes	No	No	No	No	No	No	No	55	No	No	No	No	No
England-LOND-D5A60-2020	United Kingdom	?	?	B.1.1	2020-04-17	No	Yes	No	No	No	No	No	No	No	45	No	No	No	No	No
England-LOND-D5A7F-2020	United Kingdom	?	?	B.1.11	2020-04-18	No	Yes	No	No	No	No	No	No	No	28	No	No	No	No	No
England-LOND-D5ACA-2020	United Kingdom	?	?	B.1.5	2020-04-17	No	Yes	No	No	No	No	No	No	No	28	No	No	No	No	No
England-LOND-D5AE8-2020	United Kingdom	?	?	B.1	2020-04-18	No	Yes	No	No	No	No	No	No	No	28	No	No	No	No	No
England-LOND-D5AF7-2020	United Kingdom	?	?	B.1.1	2020-04-18	No	Yes	No	No	No	No	No	No	No	45	No	No	No	No	No
England-LOND-D5B12-2020	United Kingdom	?	?	B.1.1	2020-04-18	No	Yes	No	No	No	No	No	No	No	45	No	No	No	No	No
England-LOND-D5B21-2020	United Kingdom	?	?	B.1.1	2020-04-17	No	Yes	No	No	No	No	No	No	No	55	No	No	No	No	No
England-LOND-D5B30-2020	United Kingdom	?	?	B.1.1	2020-04-17	No	Yes	No	No	No	No	No	No	No	45	No	No	No	No	No
England-LOND-D5B5E-2020	United Kingdom	?	?	B.1.1	2020-04-18	No	Yes	No	No	No	No	No	No	No	45	No	No	No	No	No
England-LOND-D5B7C-2020	United Kingdom	?	?	B.1.1	2020-04-18	No	Yes	No	No	No	No	No	No	No	36	No	No	No	No	No
England-LOND-D5B9A-2020	United Kingdom	?	?	B.1	2020-04-18	No	Yes	No	No	No	No	No	No	No	36	No	No	No	No	No
England-LOND-D5BC7-2020	United Kingdom	?	?	B.1	2020-04-17	No	Yes	No	No	No	No	No	No	No	45	No	No	No	No	No
England-LOND-D5C79-2020	United Kingdom	?	?	B.1.1	2020-04-18	No	Yes	No	No	No	No	No	No	No	78	No	No	No	No	No
England-LOND-D5CB5-2020	United Kingdom	?	?	B.1.1	2020-04-18	No	Yes	No	No	No	No	No	No	No	36	No	No	No	No	No
England-LOND-D5CD3-2020	United Kingdom	?	?	B.1.1	2020-04-18	No	Yes	No	No	No	No	No	No	No	66	No	No	No	No	No
England-LOND-D5D3A-2020	United Kingdom	?	?	B.1.1	2020-04-19	No	Yes	No	No	No	No	No	No	No	45	No	No	No	No	No
England-LOND-D5D49-2020	United Kingdom	?	?	B.2	2020-04-19	No	No	No	No	No	No	No	No	No	28	No	No	No	No	No
England-LOND-D5D58-2020	United Kingdom	?	?	B.1.1	2020-04-18	No	Yes	No	No	No	No	No	No	No	36	No	No	No	No	No
England-LOND-D5D67-2020	United Kingdom	?	?	B.1	2020-04-19	No	Yes	No	No	No	No	No	No	No	66	No	No	No	No	No
England-LOND-D5DA3-2020	United Kingdom	?	?	B.1	2020-04-18	No	Yes	No	No	No	No	No	No	No	55	No	No	No	No	No
England-LOND-D5DD0-2020	United Kingdom	?	?	B.1.1	2020-04-18	No	Yes	No	No	No	No	No	No	No	78	No	No	No	No	No
England-LOND-D5DEF-2020	United Kingdom	?	?	B.1.5	2020-04-18	No	Yes	No	No	No	No	No	No	No	55	No	No	No	No	No
England-LOND-D5E19-2020	United Kingdom	?	?	B.1	2020-04-19	No	Yes	No	No	No	No	No	No	No	28	No	No	No	No	No
England-LOND-D5E37-2020	United Kingdom	?	?	B.1	2020-04-19	No	Yes	No	No	No	No	No	No	No	21	No	No	No	No	No
England-LOND-D5E55-2020	United Kingdom	?	?	B.1	2020-04-19	No	Yes	No	No	No	No	No	No	No	36	No	No	No	No	No
England-LOND-D5E64-2020	United Kingdom	?	?	B.1.30	2020-04-19	No	Yes	No	No	No	No	No	No	No	66	No	No	No	No	No
England-LOND-D5E82-2020	United Kingdom	?	?	B.1	2020-04-19	No	Yes	No	No	No	No	No	No	No	10	No	No	No	No	No
England-LOND-D5E91-2020	United Kingdom	?	?	B.1.1	2020-04-19	No	Yes	No	No	No	No	No	No	No	55	No	No	No	No	No
England-LOND-D5EA0-2020	United Kingdom	?	?	B.1.76	2020-04-19	No	Yes	No	No	No	No	No	No	No	21	No	No	No	No	No
England-LOND-D5EBF-2020	United Kingdom	?	?	B.1.1	2020-04-19	No	Yes	No	No	No	No	No	No	No	36	No	No	No	No	No
England-LOND-D5ECE-2020	United Kingdom	?	?	B.1	2020-04-19	No	Yes	No	No	No	No	No	No	No	28	No	No	No	No	No
England-LOND-D5EDD-2020	United Kingdom	?	?	B.1.1	2020-04-19	No	Yes	No	No	No	No	No	No	No	36	No	No	No	No	No
England-LOND-D5EEC-2020	United Kingdom	?	?	B.1	2020-04-19	No	Yes	No	No	No	No	No	No	No	45	No	No	No	No	No
England-LOND-D5EFB-2020	United Kingdom	?	?	B.1.1	2020-04-19	No	Yes	No	No	No	No	No	No	No	36	No	No	No	No	No
England-LOND-D5F07-2020	United Kingdom	?	?	B.1.1	2020-04-18	No	Yes	No	No	No	No	No	No	No	66	No	No	No	No	No
England-LOND-D5F16-2020	United Kingdom	?	?	B.1.1	2020-04-18	No	Yes	No	No	No	No	No	No	No	78	No	No	No	No	No
England-LOND-D5F25-2020	United Kingdom	?	?	B.1.1	2020-04-19	No	Yes	No	No	No	No	No	No	No	28	No	No	No	No	No
England-LOND-D5F34-2020	United Kingdom	?	?	B.1.30	2020-04-19	No	Yes	No	No	No	No	No	No	No	36	No	No	No	No	No
England-LOND-D5F43-2020	United Kingdom	?	?	B.1	2020-04-18	No	Yes	No	No	No	No	No	No	No	36	No	No	No	No	No
England-LOND-D5F70-2020	United Kingdom	?	?	B.1	2020-04-19	No	Yes	No	No	No	No	No	No	No	10	No	No	No	No	No
England-LOND-D5FAD-2020	United Kingdom	?	?	B.1.1	2020-04-20	No	Yes	No	No	No	No	No	No	No	28	No	No	No	No	No
England-LOND-D5FDA-2020	United Kingdom	?	?	B.2.1	2020-04-20	No	No	No	No	No	No	No	No	No	28	No	No	No	No	No
England-LOND-D5FE9-2020	United Kingdom	?	?	B.1.9	2020-04-20	No	Yes	No	No	No	No	No	No	No	78	No	No	No	No	No
England-LOND-D5FF8-2020	United Kingdom	?	?	B.1	2020-04-20	No	Yes	No	No	No	No	No	No	No	21	No	No	No	No	No
England-LOND-D6012-2020	United Kingdom	?	?	B.1.1	2020-04-20	No	Yes	No	No	No	No	No	No	No	66	No	No	No	No	No
England-LOND-D6030-2020	United Kingdom	?	?	B.1.1	2020-04-20	No	Yes	No	No	No	No	No	No	No	45	No	No	No	No	No
England-LOND-D604F-2020	United Kingdom	?	?	A	2020-04-19	No	No	No	No	No	No	No	No	No	28	No	No	No	No	No
England-LOND-D606D-2020	United Kingdom	?	?	B.1	2020-04-20	No	Yes	No	No	No	No	No	No	No	15	No	No	No	No	No
England-LOND-D607C-2020	United Kingdom	?	?	B.1.1	2020-04-20	No	Yes	No	No	No	No	No	No	No	66	No	No	No	No	No
England-LOND-D609A-2020	United Kingdom	?	?	B.1.13	2020-04-20	No	Yes	No	No	No	No	No	No	No	45	No	No	No	No	No
England-LOND-D60B8-2020	United Kingdom	?	?	B.1	2020-04-20	No	Yes	No	No	No	No	No	No	No	66	No	No	No	No	No
England-LOND-D60D6-2020	United Kingdom	?	?	B.1	2020-04-20	No	Yes	No	No	No	No	No	No	No	36	No	No	No	No	No
England-LOND-D60E5-2020	United Kingdom	?	?	B.1	2020-04-20	No	Yes	No	No	No	No	No	No	No	36	No	No	No	No	No
England-LOND-D6100-2020	United Kingdom	?	?	B.1	2020-04-20	No	Yes	No	No	No	No	No	No	No	28	No	No	No	No	No
England-LOND-D611F-2020	United Kingdom	?	?	B.1.1.1	2020-04-20	Yes	Yes	No	No	Pocket	No	No	No	No	78	Yes	No	No	No	No
England-LOND-D612E-2020	United Kingdom	?	?	B.1	2020-04-20	No	Yes	No	No	No	No	No	No	No	45	No	No	No	No	No
England-LOND-D613D-2020	United Kingdom	?	?	B.1	2020-04-20	No	Yes	No	No	No	No	No	No	No	66	No	No	No	No	No
England-LOND-D614C-2020	United Kingdom	?	?	B.1.1	2020-04-20	No	Yes	No	No	No	No	No	No	No	55	No	No	No	No	No
England-LOND-D616A-2020	United Kingdom	?	?	B.1.1	2020-04-20	No	Yes	No	No	No	No	No	No	No	45	No	No	No	No	No
England-LOND-D6179-2020	United Kingdom	?	?	B.1.1	2020-04-20	No	Yes	No	No	No	No	No	No	No	55	No	No	No	No	No
England-LOND-D6188-2020	United Kingdom	?	?	B.1.1	2020-04-20	No	Yes	No	No	No	No	No	No	No	55	No	No	No	No	No
England-LOND-D6197-2020	United Kingdom	?	?	B.1.1	2020-04-20	No	Yes	No	No	No	No	No	No	No	78	No	No	No	No	No
England-LOND-D61A6-2020	United Kingdom	?	?	B.1.1	2020-04-20	No	Yes	No	No	No	No	No	No	No	36	No	No	No	No	No
England-LOND-D61C4-2020	United Kingdom	?	?	B.1.1	2020-04-20	No	Yes	No	No	No	No	No	No	No	55	No	No	No	No	No
England-LOND-D61D3-2020	United Kingdom	?	?	B.1	2020-04-20	No	Yes	No	No	No	No	No	No	No	55	No	No	No	No	No
England-LOND-D61F1-2020	United Kingdom	?	?	B.1.1	2020-04-20	No	Yes	No	No	No	No	No	No	No	55	No	No	No	No	No
England-LOND-D620D-2020	United Kingdom	?	?	B.1.30	2020-04-20	No	Yes	No	No	No	No	No	No	No	78	No	No	No	No	No
England-LOND-D621C-2020	United Kingdom	?	?	B.1.1	2020-04-20	No	Yes	No	No	No	No	No	No	No	45	No	No	No	No	No
England-LOND-D622B-2020	United Kingdom	?	?	B.1.30	2020-04-20	No	Yes	No	No	No	No	No	No	No	66	No	No	No	No	No
England-LOND-D6258-2020	United Kingdom	?	?	B.1	2020-04-20	No	Yes	No	No	No	No	No	No	No	21	No	No	No	No	No
England-LOND-D6267-2020	United Kingdom	?	?	B.1.1.7	2020-04-21	No	Yes	No	No	No	No	No	No	No	136	No	No	No	No	No
England-LOND-D6276-2020	United Kingdom	?	?	B.1	2020-04-20	No	Yes	No	No	No	No	No	No	No	28	No	No	No	No	No
England-LOND-D6285-2020	United Kingdom	?	?	B.2.1	2020-04-21	No	Yes	No	No	No	No	No	No	No	45	No	No	No	No	No
England-LOND-D62A3-2020	United Kingdom	?	?	B.1	2020-04-20	No	Yes	No	No	No	No	No	No	No	15	No	No	No	No	No
England-LOND-D62C1-2020	United Kingdom	?	?	B.1	2020-04-21	No	Yes	No	No	No	No	No	No	No	36	No	No	No	No	No
England-LOND-D62D0-2020	United Kingdom	?	?	B.1.13	2020-04-21	No	Yes	No	No	No	No	No	No	No	55	No	No	No	No	No
England-LOND-D62EF-2020	United Kingdom	?	?	B.1.1	2020-04-21	No	Yes	No	No	No	No	No	No	No	45	No	No	No	No	No
England-LOND-D62FE-2020	United Kingdom	?	?	B.1.1.1	2020-04-21	Yes	Yes	No	No	Pocket	No	No	No	No	105	Yes	No	No	No	No
England-LOND-D630A-2020	United Kingdom	?	?	B.1	2020-04-21	No	Yes	No	No	No	No	No	No	No	45	No	No	No	No	No
England-LOND-D6319-2020	United Kingdom	?	?	B.1.1	2020-04-21	No	Yes	No	No	No	No	No	No	No	120	No	No	No	No	No
England-LOND-D6328-2020	United Kingdom	?	?	B.1.1	2020-04-21	No	Yes	No	No	No	No	No	No	No	36	No	No	No	No	No
England-LOND-D6337-2020	United Kingdom	?	?	B.1.1	2020-04-21	No	Yes	No	No	No	No	No	No	No	45	No	No	No	No	No
England-LOND-D6346-2020	United Kingdom	?	?	B.1.1	2020-04-21	No	Yes	No	No	No	No	No	No	No	91	No	No	No	No	No
England-LOND-D6355-2020	United Kingdom	?	?	B.1.1	2020-04-21	No	Yes	No	No	No	No	No	No	No	36	No	No	No	No	No
England-LOND-D6364-2020	United Kingdom	?	?	B.1.1	2020-04-21	No	Yes	No	No	No	No	No	No	No	55	No	No	No	No	No
England-LOND-D6373-2020	United Kingdom	?	?	B.1.1	2020-04-21	No	Yes	No	No	No	No	No	No	No	120	No	No	No	No	No
England-LOND-D6382-2020	United Kingdom	?	?	B.1.1	2020-04-21	No	Yes	No	No	No	No	No	No	No	91	No	No	No	No	No
England-LOND-D6391-2020	United Kingdom	?	?	B.1	2020-04-21	No	Yes	No	No	No	No	No	No	No	55	No	No	No	No	No
England-LOND-D63A0-2020	United Kingdom	?	?	B.1.1	2020-04-21	No	Yes	No	No	No	No	No	No	No	105	No	No	No	No	No
England-LOND-D63CE-2020	United Kingdom	?	?	B.1.1	2020-04-20	No	Yes	No	No	No	No	No	No	No	66	No	No	No	No	No
England-LOND-D63EC-2020	United Kingdom	?	?	B.2.1	2020-04-20	No	No	No	No	No	No	No	No	No	28	No	No	No	No	No
England-LOND-D6407-2020	United Kingdom	?	?	B.1.1	2020-04-20	No	Yes	No	No	No	No	No	No	No	66	No	No	No	No	No
England-LOND-D6416-2020	United Kingdom	?	?	B.1.1	2020-04-20	No	Yes	No	No	No	No	No	No	No	105	No	No	No	No	No
England-LOND-D6425-2020	United Kingdom	?	?	B.1	2020-04-20	No	Yes	No	No	No	No	No	No	No	28	No	No	No	No	No
England-LOND-D6434-2020	United Kingdom	?	?	B.1.1	2020-04-20	No	Yes	No	No	No	No	No	No	No	36	No	No	No	No	No
England-LOND-D6443-2020	United Kingdom	?	?	B.2	2020-04-20	No	No	No	No	No	No	No	No	No	45	No	No	No	No	No
England-LOND-D6452-2020	United Kingdom	?	?	B.1.1	2020-04-22	No	Yes	No	No	No	No	No	No	No	55	No	No	No	No	No
England-LOND-D6470-2020	United Kingdom	?	?	B.1.1	2020-04-22	No	Yes	No	No	No	No	No	No	No	55	No	No	No	No	No
England-LOND-D648F-2020	United Kingdom	?	?	B.1	2020-04-22	No	Yes	No	No	No	No	No	No	No	15	No	No	No	No	No
England-LOND-D649E-2020	United Kingdom	?	?	B.2.1	2020-04-22	No	No	No	No	No	No	No	No	No	28	No	No	No	No	No
England-LOND-D64BC-2020	United Kingdom	?	?	B.1.1	2020-04-22	No	Yes	No	No	No	No	No	No	No	45	No	No	No	No	No
England-LOND-D64DA-2020	United Kingdom	?	?	B.1.1	2020-04-22	No	Yes	No	No	No	No	No	No	No	120	No	No	No	No	No
England-LOND-D64E9-2020	United Kingdom	?	?	B.1.1	2020-04-22	No	Yes	No	No	No	No	No	No	No	45	No	No	No	No	No
England-LOND-D64F8-2020	United Kingdom	?	?	B.1	2020-04-22	No	Yes	No	No	No	No	No	No	No	66	No	No	No	No	No
England-LOND-D6504-2020	United Kingdom	?	?	B.2.4	2020-04-22	No	Yes	No	No	No	No	No	No	No	45	No	No	No	No	No
England-LOND-D6513-2020	United Kingdom	?	?	B.1.1	2020-04-22	No	Yes	No	No	No	No	No	No	No	45	No	No	No	No	No
England-LOND-D6531-2020	United Kingdom	?	?	B.1.1	2020-04-22	No	Yes	No	No	No	No	No	No	No	66	No	No	No	No	No
England-LOND-D6540-2020	United Kingdom	?	?	B.1	2020-04-22	No	Yes	No	No	No	No	No	No	No	36	No	No	No	No	No
England-LOND-D655F-2020	United Kingdom	?	?	B.1.1	2020-04-22	No	Yes	No	No	No	No	No	No	Pocket	55	No	No	No	No	No
England-LOND-D656E-2020	United Kingdom	?	?	B.1.1	2020-04-22	No	Yes	No	No	No	No	No	No	No	36	No	No	No	No	No
England-LOND-D658C-2020	United Kingdom	?	?	B.1.1	2020-04-21	No	Yes	No	No	No	No	No	No	No	45	No	No	No	No	No
England-LOND-D659B-2020	United Kingdom	?	?	B.2	2020-04-22	No	No	No	No	No	No	No	No	No	15	No	No	No	No	No
England-LOND-D65AA-2020	United Kingdom	?	?	B.1.1	2020-04-22	No	Yes	No	No	No	No	No	No	No	45	No	No	No	No	No
England-LOND-D65F5-2020	United Kingdom	?	?	B.1.1	2020-04-22	Yes	Yes	No	No	No	No	No	No	No	120	No	No	No	No	No
England-LOND-D6601-2020	United Kingdom	?	?	B.1.1	2020-04-23	No	Yes	No	No	No	No	No	No	No	45	No	No	No	No	No
England-LOND-D6610-2020	United Kingdom	?	?	B.1.1	2020-04-23	No	Yes	No	No	No	No	No	No	No	45	No	No	No	No	No
England-LOND-D662F-2020	United Kingdom	?	?	B.1.1	2020-04-23	No	Yes	No	No	No	No	No	No	No	66	No	No	No	No	No
England-LOND-D663E-2020	United Kingdom	?	?	B.1.1	2020-04-23	No	Yes	No	No	No	No	No	No	No	45	No	No	No	No	No
England-LOND-D664D-2020	United Kingdom	?	?	B.1.1	2020-04-23	No	Yes	No	No	No	No	No	No	No	66	No	No	No	No	No
England-LOND-D667A-2020	United Kingdom	?	?	B.1.1	2020-04-22	No	Yes	No	No	No	No	No	No	No	66	No	No	No	No	No
England-LOND-D6689-2020	United Kingdom	?	?	B.2.4	2020-04-22	No	Yes	No	No	No	No	No	No	No	36	No	No	No	No	No
England-LOND-D66A7-2020	United Kingdom	?	?	B.1	2020-04-23	No	Yes	No	No	No	No	No	No	No	21	No	No	No	No	No
England-LOND-D66B6-2020	United Kingdom	?	?	B.2.1	2020-04-23	Yes	No	No	No	No	No	No	No	No	36	No	No	No	No	No
England-LOND-D66C5-2020	United Kingdom	?	?	B.1	2020-04-23	No	Yes	No	No	No	No	No	No	No	78	No	No	No	No	No
England-LOND-D66D4-2020	United Kingdom	?	?	B.1.1	2020-04-23	No	Yes	No	No	No	No	No	No	No	55	No	No	No	No	No
England-LOND-D66F2-2020	United Kingdom	?	?	B.1.1	2020-04-22	No	Yes	No	No	No	No	No	No	No	45	No	No	No	No	No
England-LOND-D670E-2020	United Kingdom	?	?	B.1	2020-04-23	No	Yes	No	No	No	No	No	No	No	21	No	No	No	No	No
England-LOND-D672C-2020	United Kingdom	?	?	B.2.1	2020-04-22	Yes	No	No	No	No	No	No	No	No	136	No	No	No	No	No
England-LOND-D674A-2020	United Kingdom	?	?	B.1.1	2020-04-23	Yes	Yes	No	No	No	No	No	No	No	36	No	No	No	No	No
England-LOND-D6777-2020	United Kingdom	?	?	B.1.1	2020-04-23	No	Yes	No	No	No	No	No	No	No	136	No	No	No	No	No
England-LOND-D6786-2020	United Kingdom	?	?	B.1	2020-04-23	No	Yes	No	No	No	No	No	No	No	28	No	No	No	No	No
England-LOND-D6795-2020	United Kingdom	?	?	B.1	2020-04-23	No	Yes	No	No	No	No	No	No	No	28	No	No	No	No	No
England-LOND-D67B3-2020	United Kingdom	?	?	B.1.1	2020-04-24	No	Yes	No	No	No	No	No	No	No	36	No	No	No	No	No
England-LOND-D67E0-2020	United Kingdom	?	?	B.1.1	2020-04-24	No	Yes	No	No	No	No	No	No	No	55	No	No	No	No	No
England-LOND-D67FF-2020	United Kingdom	?	?	B.2	2020-04-24	No	No	No	No	No	No	No	No	No	36	No	No	No	No	No
England-LOND-D681A-2020	United Kingdom	?	?	B.1.1	2020-04-24	No	Yes	No	No	No	No	No	No	No	55	No	No	No	No	No
England-LOND-D6829-2020	United Kingdom	?	?	B.1.1	2020-04-24	No	Yes	No	No	No	No	No	No	No	78	No	No	No	No	No
England-LOND-D6838-2020	United Kingdom	?	?	B.1.1	2020-04-24	No	Yes	No	No	No	No	No	No	No	171	No	No	No	No	No
England-LOND-D6865-2020	United Kingdom	?	?	B.1.1	2020-04-24	No	Yes	No	No	No	No	No	No	No	55	No	No	No	No	No
England-LOND-D6874-2020	United Kingdom	?	?	B.1	2020-04-21	No	Yes	No	No	No	No	No	No	No	78	No	No	No	No	No
England-LOND-D68A1-2020	United Kingdom	?	?	B.1.1	2020-04-24	No	Yes	No	No	No	No	No	No	No	136	No	No	No	No	No
England-LOND-D68DE-2020	United Kingdom	?	?	B.1.1	2020-04-24	No	Yes	No	No	No	No	No	No	No	36	No	No	No	No	No
England-LOND-D68ED-2020	United Kingdom	?	?	B.1	2020-04-24	No	Yes	No	No	No	No	No	No	No	36	No	No	No	No	No
England-LOND-D6908-2020	United Kingdom	?	?	B.1.1	2020-04-25	No	Yes	No	No	No	No	No	No	No	36	No	No	No	No	No
England-LOND-D6A41-2020	United Kingdom	?	?	B.1.1	2020-04-22	No	Yes	No	No	No	No	No	No	No	36	No	No	No	No	No
England-LOND-D6A6F-2020	United Kingdom	?	?	B.1	2020-04-23	No	Yes	No	No	No	No	No	No	No	15	No	No	No	No	No
England-LOND-D6A7E-2020	United Kingdom	?	?	B.1.1	2020-04-23	No	Yes	No	No	No	No	No	No	No	45	No	No	No	No	No
England-LOND-D6A8D-2020	United Kingdom	?	?	B.1.1	2020-04-23	No	Yes	No	No	No	No	No	No	No	36	No	No	No	No	No
England-LOND-D6A9C-2020	United Kingdom	?	?	B.1.75	2020-04-25	No	Yes	No	No	No	No	No	No	No	21	No	No	No	No	No
England-LOND-D6ABA-2020	United Kingdom	?	?	B.1	2020-05-04	No	Yes	No	No	No	No	No	No	No	28	No	No	No	No	No
England-LOND-D6AC9-2020	United Kingdom	?	?	B.1.1	2020-05-14	No	Yes	No	No	No	No	No	No	No	66	No	No	No	No	No
England-LOND-D6AE7-2020	United Kingdom	?	?	B.1.1	2020-05-14	No	Yes	No	No	No	No	No	No	No	55	No	No	No	No	No
England-LOND-D6AF6-2020	United Kingdom	?	?	B.1.1	2020-05-14	No	Yes	No	No	No	No	No	No	No	55	No	No	No	No	No
England-LOND-D6BA8-2020	United Kingdom	?	?	B.2.1	2020-03-27	No	No	No	No	No	No	No	No	No	21	No	No	No	No	No
England-LOND-D6BB7-2020	United Kingdom	?	?	B.1.1	2020-03-27	No	Yes	No	No	No	No	No	No	No	55	No	No	No	No	No
England-LOND-D6BC6-2020	United Kingdom	?	?	B.1.11	2020-03-27	No	Yes	No	No	No	No	No	No	No	21	No	No	No	No	No
England-LOND-D6BD5-2020	United Kingdom	?	?	B.1.1	2020-03-27	No	Yes	No	No	No	No	No	No	No	36	No	No	No	No	No
England-LOND-D6C3C-2020	United Kingdom	?	?	B.2.1	2020-03-30	No	Yes	No	No	No	No	No	No	No	45	No	No	No	No	No
England-LOND-D6C69-2020	United Kingdom	?	?	B.1	2020-03-30	No	Yes	No	No	No	No	No	No	No	28	No	No	No	No	No
England-LOND-D6C87-2020	United Kingdom	?	?	B.1.5	2020-03-31	No	Yes	No	No	No	No	No	No	No	21	No	No	No	No	No
England-LOND-D6CB4-2020	United Kingdom	?	?	B.1.1	2020-03-31	No	Yes	No	No	No	No	No	No	No	45	No	No	No	No	No
England-LOND-D6CD2-2020	United Kingdom	?	?	B.1.13	2020-03-31	No	Yes	No	No	No	No	No	No	No	45	No	No	No	No	No
England-LOND-D6CE1-2020	United Kingdom	?	?	B.1.1	2020-03-31	No	Yes	No	No	No	No	No	No	No	28	No	No	No	No	No
England-LOND-D6D1B-2020	United Kingdom	?	?	B.1	2020-04-01	No	Yes	No	No	No	No	No	No	No	15	No	No	No	No	No
England-LOND-D6D2A-2020	United Kingdom	?	?	B.1.1	2020-04-01	No	Yes	No	No	No	No	No	No	No	36	No	No	No	No	No
England-LOND-D6D39-2020	United Kingdom	?	?	B.2	2020-04-01	No	No	No	No	No	No	No	No	No	36	No	No	No	No	No
England-LOND-D6D48-2020	United Kingdom	?	?	B.1.1	2020-04-01	No	Yes	No	No	No	No	No	No	No	36	No	No	No	No	No
England-LOND-D6D66-2020	United Kingdom	?	?	B.1	2020-04-01	No	Yes	No	No	No	No	No	No	No	36	No	No	No	No	No
England-LOND-D6D75-2020	United Kingdom	?	?	B.1	2020-04-01	No	Yes	No	No	No	No	No	No	No	15	No	No	No	No	No
England-LOND-D6D84-2020	United Kingdom	?	?	B.1	2020-04-01	No	Yes	No	No	No	No	No	No	No	6	No	No	No	No	No
England-LOND-D6DA2-2020	United Kingdom	?	?	B.1	2020-04-02	No	Yes	No	No	No	No	No	No	No	15	No	No	No	No	No
England-LOND-D6DB1-2020	United Kingdom	?	?	B.1.1	2020-04-02	No	Yes	No	No	No	No	No	No	No	36	No	No	No	No	No
England-LOND-D6DC0-2020	United Kingdom	?	?	B.1.1	2020-04-02	No	Yes	No	No	No	No	No	No	No	28	No	No	No	No	No
England-LOND-D6DDF-2020	United Kingdom	?	?	B.1.1	2020-04-02	No	Yes	No	No	No	No	No	No	No	36	No	No	No	No	No
England-LOND-D6E18-2020	United Kingdom	?	?	B.1	2020-04-02	No	Yes	No	No	No	No	No	No	No	21	No	No	No	No	No
England-LOND-D6E45-2020	United Kingdom	?	?	B.1	2020-04-02	No	Yes	No	No	No	No	No	No	No	21	No	No	No	No	No
England-LOND-D6E54-2020	United Kingdom	?	?	B.1	2020-04-02	No	Yes	No	No	No	No	No	No	No	10	No	No	No	No	No
England-LOND-D6E63-2020	United Kingdom	?	?	B.1.1	2020-04-03	No	Yes	No	No	No	No	No	No	No	36	No	No	No	No	No
England-LOND-D6E81-2020	United Kingdom	?	?	B.1.1	2020-04-03	No	Yes	No	No	No	No	No	No	No	28	No	No	No	No	No
England-LOND-D6EBE-2020	United Kingdom	?	?	B.1.1.5	2020-04-03	No	Yes	No	No	No	No	No	No	No	66	No	No	No	No	No
England-LOND-D6F42-2020	United Kingdom	?	?	B.2.1	2020-04-03	No	No	No	No	No	No	No	No	No	36	No	No	No	No	No
England-LOND-D6F60-2020	United Kingdom	?	?	B.1.1	2020-04-03	No	Yes	No	No	No	No	No	No	No	36	No	No	No	No	No
England-LOND-D6F9D-2020	United Kingdom	?	?	B.1.1	2020-04-03	No	Yes	No	No	No	No	No	No	No	36	No	No	No	No	No
England-LOND-D6FAC-2020	United Kingdom	?	?	B.1	2020-04-03	No	Yes	No	No	No	No	No	No	No	15	No	No	No	No	No
England-LOND-D6FBB-2020	United Kingdom	?	?	B.1	2020-04-03	No	Yes	No	No	No	No	No	No	No	10	No	No	No	No	No
England-LOND-D6FCA-2020	United Kingdom	?	?	B.1.13	2020-04-03	No	Yes	No	No	No	No	No	No	No	28	No	No	No	No	No
England-LOND-D6FF7-2020	United Kingdom	?	?	B.2.1	2020-04-03	No	No	No	No	No	No	No	No	No	28	No	No	No	No	No
England-LOND-D7002-2020	United Kingdom	?	?	B.1	2020-04-03	No	Yes	No	No	No	No	No	No	No	21	No	No	No	No	No
England-LOND-D703F-2020	United Kingdom	?	?	B.2.1	2020-04-03	No	No	No	No	No	No	No	No	No	15	No	No	No	No	No
England-LOND-D704E-2020	United Kingdom	?	?	B.1	2020-04-03	No	Yes	No	No	No	No	No	No	No	15	No	No	No	No	No
England-LOND-D705D-2020	United Kingdom	?	?	B.1.1	2020-04-03	No	No	No	No	No	No	No	No	No	28	No	No	No	No	No
England-LOND-D706C-2020	United Kingdom	?	?	B.2	2020-04-03	No	No	No	No	No	No	No	No	No	21	No	No	No	No	No
England-LOND-D707B-2020	United Kingdom	?	?	B.1.1	2020-04-03	No	Yes	No	No	No	No	No	No	No	45	No	No	No	No	No
England-LOND-D70D5-2020	United Kingdom	?	?	B.1	2020-04-08	No	Yes	No	No	No	No	No	No	No	21	No	No	No	No	No
England-LOND-D70F3-2020	United Kingdom	?	?	B.1	2020-04-10	No	Yes	No	No	No	No	No	No	No	15	No	No	No	No	No
England-LOND-D71E1-2020	United Kingdom	?	?	B.1.1	2020-04-11	No	Yes	No	No	No	No	No	No	No	45	No	No	No	No	No
England-LOND-D71F0-2020	United Kingdom	?	?	B.1.1	2020-04-11	No	Yes	No	No	No	No	No	No	No	36	No	No	No	No	No
England-LOND-D720C-2020	United Kingdom	?	?	B.1	2020-04-11	No	Yes	No	No	No	No	No	No	No	21	No	No	No	No	No
England-LOND-D7248-2020	United Kingdom	?	?	B.1	2020-04-11	No	Yes	No	No	No	No	No	No	No	28	No	No	No	No	No
England-LOND-D7257-2020	United Kingdom	?	?	B.1	2020-04-11	No	Yes	No	No	No	No	No	No	No	10	No	No	No	No	No
England-LOND-D7266-2020	United Kingdom	?	?	B.1.1	2020-04-11	No	Yes	No	No	No	No	No	No	No	45	No	No	No	No	No
England-LOND-D7275-2020	United Kingdom	?	?	B.1.1	2020-04-11	No	Yes	No	No	No	No	No	No	No	45	No	No	No	No	No
England-LOND-D72A2-2020	United Kingdom	?	?	B.1	2020-04-11	No	Yes	No	No	No	No	No	No	No	91	No	No	No	No	No
England-LOND-D72C0-2020	United Kingdom	?	?	B.1.30	2020-04-11	No	Yes	No	No	No	No	No	No	No	55	No	No	No	No	No
England-LOND-D7415-2020	United Kingdom	?	?	B.1.1	2020-04-17	No	Yes	No	No	No	No	No	No	No	55	No	No	No	No	No
England-LOND-D7442-2020	United Kingdom	?	?	B.1	2020-04-18	No	Yes	No	No	No	No	No	No	No	21	No	No	No	No	No
England-LOND-D7BC5-2020	United Kingdom	?	?	B.1.1	2020-04-14	No	Yes	No	No	No	No	No	No	No	66	No	No	No	No	No
England-LOND-D7BD4-2020	United Kingdom	?	?	B.1.1	2020-04-14	No	Yes	No	No	No	No	No	No	No	105	No	No	No	No	No
England-LOND-D7BE3-2020	United Kingdom	?	?	B.1	2020-04-14	No	Yes	No	No	No	No	No	No	No	28	No	No	No	No	No
England-LOND-D7C1D-2020	United Kingdom	?	?	B.1.1.10	2020-04-14	No	Yes	No	No	No	No	No	No	No	91	No	No	No	No	No
England-LOND-D7CFF-2020	United Kingdom	?	?	B.2.1	2020-04-15	No	No	No	No	No	No	No	No	No	105	No	No	No	No	No
England-LOND-D7DFC-2020	United Kingdom	?	?	B.1	2020-04-15	No	Yes	No	No	No	No	No	No	No	91	No	No	No	No	No
England-LOND-D7EAE-2020	United Kingdom	?	?	B.1.1	2020-04-16	No	Yes	No	No	No	No	No	No	No	66	No	No	No	No	No
England-LOND-D7EEA-2020	United Kingdom	?	?	B.1	2020-04-16	No	Yes	No	No	No	No	No	No	No	91	No	No	No	No	No
England-LOND-D8326-2020	United Kingdom	?	?	B.1.1	2020-04-15	No	Yes	No	No	No	No	No	No	No	120	No	No	No	No	No
England-LOND-D8450-2020	United Kingdom	?	?	B.1.1	2020-04-17	No	Yes	No	No	No	No	No	No	No	55	No	No	No	No	No
England-LOND-D861E-2020	United Kingdom	?	?	B.2.1	2020-04-19	No	No	No	No	No	No	No	No	No	105	No	No	No	No	No
England-LOND-D8678-2020	United Kingdom	?	?	B.1.1	2020-04-19	No	Yes	No	No	No	No	No	No	No	45	No	No	No	No	No
England-LOND-D88BE-2020	United Kingdom	?	?	B.1.1	2020-04-23	No	Yes	No	No	No	No	No	No	No	55	No	No	No	No	No
England-LOND-D88CD-2020	United Kingdom	?	?	B.2	2020-04-23	Yes	No	No	No	No	No	No	No	No	45	No	No	No	No	No
England-LOND-D899D-2020	United Kingdom	?	?	B.1.1	2020-04-14	No	Yes	No	No	No	No	No	No	No	66	No	No	No	No	No
England-LOND-D89AC-2020	United Kingdom	?	?	B.1.1	2020-04-14	No	Yes	No	No	No	No	No	No	No	55	No	No	No	No	No
England-LOND-D89BB-2020	United Kingdom	?	?	B.1	2020-04-14	Yes	Yes	No	No	No	No	No	No	No	105	No	No	No	No	No
England-LOND-D8AD6-2020	United Kingdom	?	?	B.1.1	2020-04-15	No	Yes	No	No	No	No	No	No	No	105	No	No	No	No	No
England-LOND-D8AE5-2020	United Kingdom	?	?	B.1	2020-04-16	No	Yes	No	No	No	No	No	No	No	45	No	No	No	No	No
England-LOND-D8C94-2020	United Kingdom	?	?	B.1	2020-04-16	No	Yes	No	No	No	No	No	No	No	78	No	No	No	No	No
England-LOND-D8E34-2020	United Kingdom	?	?	B.1	2020-04-17	No	Yes	No	No	No	No	No	No	No	28	No	No	No	No	No
England-LOND-D8EAD-2020	United Kingdom	?	?	B.1	2020-04-17	No	Yes	No	No	No	No	No	No	No	120	No	No	No	No	No
England-LOND-D962C-2020	United Kingdom	?	?	B.1.1	2020-04-12	No	Yes	No	No	No	No	No	No	No	55	No	No	No	No	No
England-LOND-D963B-2020	United Kingdom	?	?	B.1.13	2020-04-14	No	Yes	No	No	No	No	No	No	No	55	No	No	No	No	No
England-LOND-D96A4-2020	United Kingdom	?	?	B.1.1	2020-04-14	No	Yes	No	No	No	No	No	No	No	36	No	No	No	No	No
England-LOND-D96C2-2020	United Kingdom	?	?	B.1.1	2020-04-14	No	Yes	No	No	No	No	No	No	No	153	No	No	No	No	No
England-LOND-D96D1-2020	United Kingdom	?	?	B.1	2020-04-14	No	Yes	No	No	No	No	No	No	No	36	No	No	No	No	No
England-LOND-D96E0-2020	United Kingdom	?	?	B.1.1	2020-04-14	No	Yes	No	No	No	No	No	No	No	91	No	No	No	No	No
England-LOND-D96FF-2020	United Kingdom	?	?	B.1.2	2020-04-14	No	Yes	No	No	No	No	No	No	No	78	No	No	No	No	No
England-LOND-D970B-2020	United Kingdom	?	?	B.1.1.1	2020-04-14	Yes	Yes	No	No	Pocket	No	No	No	No	136	Yes	No	No	No	No
England-LOND-D9783-2020	United Kingdom	?	?	B.1	2020-04-14	No	Yes	No	No	No	No	No	No	No	21	No	No	No	No	No
England-LOND-D9792-2020	United Kingdom	?	?	B.1	2020-04-09	No	Yes	No	No	No	No	No	No	No	105	No	No	No	No	No
England-LOND-D9808-2020	United Kingdom	?	?	B.1.1	2020-04-14	No	Yes	No	No	No	No	No	No	No	45	No	No	No	No	No
England-LOND-D9880-2020	United Kingdom	?	?	B.1.1.15	2020-04-15	No	Yes	No	No	No	No	No	No	No	136	No	No	No	No	No
England-NORT-281014-2020	United Kingdom	?	?	B.2.2	2020-03-02	No	No	No	No	No	No	No	No	No	21	No	No	No	No	No
England-NORT-281041-2020	United Kingdom	?	?	B.1	2020-03-02	No	Yes	No	No	No	No	No	No	No	28	No	No	No	No	No
England-NORT-28106F-2020	United Kingdom	?	?	B.1	2020-03-03	No	Yes	No	No	No	No	No	No	No	21	No	No	No	No	No
England-NORT-281120-2020	United Kingdom	?	?	B.1.1	2020-03-05	No	Yes	No	No	No	No	No	No	No	45	No	No	No	No	No
England-NORT-28118A-2020	United Kingdom	?	?	B.1.1	2020-03-07	No	Yes	No	No	No	No	No	No	No	36	No	No	No	No	No
England-NORT-2811C6-2020	United Kingdom	?	?	B.2.2	2020-03-06	No	No	No	No	No	No	No	No	No	28	No	No	No	No	No
England-NORT-28120F-2020	United Kingdom	?	?	B.1.1.1	2020-03-08	Yes	Yes	No	No	Pocket	No	No	No	No	55	Yes	No	No	No	No
England-NORT-28121E-2020	United Kingdom	?	?	B.1.1.1	2020-03-09	Yes	Yes	No	No	Pocket	No	No	No	No	66	Yes	No	No	No	No
England-NORT-28124B-2020	United Kingdom	?	?	B.1.1	2020-03-09	No	Yes	No	No	No	No	No	No	No	36	No	No	No	No	No
England-NORT-28125A-2020	United Kingdom	?	?	B.1.1	2020-03-09	No	Yes	No	No	No	No	No	No	No	45	No	No	No	No	No
England-NORT-2812E1-2020	United Kingdom	?	?	B.1	2020-03-10	No	Yes	No	No	No	No	No	No	No	36	No	No	No	No	No
England-NORT-281339-2020	United Kingdom	?	?	B.1.1	2020-03-12	Yes	Yes	No	No	No	No	No	No	No	55	No	No	No	No	No
England-NORT-281348-2020	United Kingdom	?	?	B.1	2020-03-12	No	Yes	No	No	No	No	No	No	No	36	No	No	No	No	No
England-NORT-281384-2020	United Kingdom	?	?	B.2	2020-03-13	No	Yes	No	No	No	No	No	No	No	21	No	No	No	No	No
England-NORT-2813B1-2020	United Kingdom	?	?	B.1.1	2020-03-13	No	Yes	No	No	No	No	No	No	No	66	No	No	No	No	No
England-NORT-2813DF-2020	United Kingdom	?	?	B.2.1	2020-03-13	No	Yes	No	No	No	No	No	No	No	36	No	No	No	No	No
England-NORT-281409-2020	United Kingdom	?	?	B.1.5	2020-03-14	No	Yes	No	No	No	No	No	No	No	21	No	No	No	No	No
England-NORT-281427-2020	United Kingdom	?	?	B.1.1.1	2020-03-15	Yes	Yes	No	No	Pocket	No	No	No	No	66	Yes	No	No	No	No
England-NORT-281463-2020	United Kingdom	?	?	B.1.11	2020-03-15	No	Yes	No	No	No	No	No	No	No	28	No	No	No	No	No
England-NORT-281481-2020	United Kingdom	?	?	B.3	2020-03-15	No	No	No	No	No	No	No	No	No	15	No	No	No	No	No
England-NORT-2814DC-2020	United Kingdom	?	?	B.2.1	2020-03-16	No	No	No	No	No	No	No	No	No	36	No	No	No	No	No
England-NORT-2814EB-2020	United Kingdom	?	?	B.1	2020-03-16	No	Yes	No	No	No	No	No	No	No	55	No	No	No	No	No
England-NORT-2814FA-2020	United Kingdom	?	?	B.2	2020-03-16	No	No	No	No	No	No	No	No	No	15	No	No	No	No	No
England-NORT-281506-2020	United Kingdom	?	?	B.2.2	2020-03-15	No	No	No	No	No	No	No	No	No	28	No	No	No	No	No
England-NORT-281612-2020	United Kingdom	?	?	B.2.2	2020-03-17	No	Yes	No	No	No	No	No	No	No	66	No	No	No	No	No
England-NORT-281630-2020	United Kingdom	?	?	B.1.5	2020-03-18	No	Yes	No	No	No	No	No	No	No	21	No	No	No	No	No
England-NORT-28168B-2020	United Kingdom	?	?	B	2020-03-18	No	No	No	No	No	No	No	No	No	6	No	No	No	No	No
England-NORT-2816C7-2020	United Kingdom	?	?	B.2.2	2020-03-18	No	No	No	No	No	No	No	No	No	28	No	No	No	No	No
England-NORT-28171F-2020	United Kingdom	?	?	B.9	2020-03-19	No	No	No	No	No	No	No	No	No	21	No	No	No	No	No
England-NORT-28173D-2020	United Kingdom	?	?	B.1	2020-03-18	No	Yes	No	No	No	No	No	No	No	28	No	No	No	No	No
England-NORT-28176A-2020	United Kingdom	?	?	B.1.42	2020-03-18	No	Yes	No	No	No	No	No	No	No	36	No	No	No	No	No
England-NORT-2817E2-2020	United Kingdom	?	?	B.1	2020-03-19	No	Yes	No	No	No	No	No	No	No	28	No	No	No	No	No
England-NORT-2817F1-2020	United Kingdom	?	?	B	2020-03-19	No	No	No	No	No	No	No	No	No	6	No	No	No	No	No
England-NORT-28180D-2020	United Kingdom	?	?	B.1.1	2020-03-19	No	Yes	No	No	No	No	No	No	No	36	No	No	No	No	No
England-NORT-28181C-2020	United Kingdom	?	?	B.1	2020-03-19	No	Yes	No	No	No	No	No	No	No	21	No	No	No	No	No
England-NORT-28183A-2020	United Kingdom	?	?	B.3	2020-03-20	No	No	No	No	No	No	No	No	No	15	No	No	No	No	No
England-NORT-281849-2020	United Kingdom	?	?	B.2.2	2020-03-20	No	No	No	No	No	No	No	No	No	36	No	No	No	No	No
England-NORT-281858-2020	United Kingdom	?	?	B.2.1	2020-03-20	No	No	No	No	No	No	No	No	No	28	No	No	No	No	No
England-NORT-281876-2020	United Kingdom	?	?	B.1.5	2020-03-20	No	Yes	No	No	No	No	No	No	No	28	No	No	No	No	No
England-NORT-281885-2020	United Kingdom	?	?	B.2.2	2020-03-20	No	No	No	No	No	No	No	No	No	28	No	No	No	No	No
England-NORT-281894-2020	United Kingdom	?	?	B.3	2020-03-21	No	No	No	No	No	No	No	No	No	21	No	No	No	No	No
England-NORT-2818A3-2020	United Kingdom	?	?	A	2020-03-20	No	Yes	No	No	No	No	No	No	No	28	No	No	No	No	No
England-NORT-2818C1-2020	United Kingdom	?	?	B.1.1	2020-03-21	No	Yes	No	No	No	No	No	No	No	28	No	No	No	No	No
England-NORT-2818EF-2020	United Kingdom	?	?	B.2.2	2020-03-20	No	No	No	No	No	No	No	No	No	28	No	No	No	No	No
England-NORT-28190A-2020	United Kingdom	?	?	B.3	2020-03-21	No	No	No	No	No	No	No	No	No	10	No	No	No	No	No
England-NORT-281919-2020	United Kingdom	?	?	B.3	2020-03-21	No	No	No	No	No	No	No	No	No	15	No	No	No	No	No
England-NORT-281937-2020	United Kingdom	?	?	B.3	2020-03-21	No	No	No	No	No	No	No	No	No	21	No	No	No	No	No
England-NORT-281946-2020	United Kingdom	?	?	B.3	2020-03-21	No	No	No	No	No	No	No	No	No	10	No	No	No	No	No
England-NORT-281955-2020	United Kingdom	?	?	B.2.2	2020-03-21	No	No	No	No	No	No	No	No	No	28	No	No	No	No	No
England-NORT-2819A0-2020	United Kingdom	?	?	B.1.1.10	2020-03-22	No	Yes	No	No	No	No	No	No	No	78	No	No	No	No	No
England-NORT-2819BF-2020	United Kingdom	?	?	B.1.1	2020-03-21	No	Yes	No	No	No	No	No	No	No	66	No	No	No	No	No
England-NORT-2819DD-2020	United Kingdom	?	?	B.1.1	2020-03-21	No	Yes	No	No	No	No	No	No	No	36	No	No	No	No	No
England-NORT-2819EC-2020	United Kingdom	?	?	B.1	2020-03-22	No	Yes	No	No	No	No	No	No	No	15	No	No	No	No	No
England-NORT-281A52-2020	United Kingdom	?	?	B.1.1.1	2020-03-22	Yes	Yes	No	No	Pocket	No	No	No	No	78	Yes	No	No	No	No
England-NORT-281A9E-2020	United Kingdom	?	?	B.2.2	2020-03-21	No	No	No	No	No	No	No	No	No	36	No	No	No	No	No
England-NORT-281ACB-2020	United Kingdom	?	?	B.1.5.10	2020-03-21	No	Yes	No	No	No	No	No	No	No	21	No	No	No	No	No
England-NORT-281AF8-2020	United Kingdom	?	?	B	2020-03-23	No	No	No	No	No	No	No	No	No	15	No	No	No	No	No
England-NORT-281B04-2020	United Kingdom	?	?	B.1.1.1	2020-03-23	Yes	Yes	No	No	Pocket	No	No	No	No	78	Yes	No	No	No	No
England-NORT-281B13-2020	United Kingdom	?	?	B.1.1.1	2020-03-23	Yes	Yes	No	No	Pocket	No	No	No	No	45	Yes	No	No	No	No
England-NORT-281B31-2020	United Kingdom	?	?	B.2.2	2020-03-23	Yes	Yes	No	No	No	No	No	No	No	36	No	No	No	No	No
England-NORT-281B5F-2020	United Kingdom	?	?	B.2.1	2020-03-23	No	No	No	No	No	No	No	No	No	15	No	No	No	No	No
England-NORT-281B6E-2020	United Kingdom	?	?	B.1	2020-03-23	No	Yes	No	No	No	No	No	No	No	15	No	No	No	No	No
England-NORT-281B8C-2020	United Kingdom	?	?	B.1.1	2020-03-23	No	Yes	No	No	No	No	No	No	No	36	No	No	No	No	No
England-NORT-281B9B-2020	United Kingdom	?	?	B.2.2	2020-03-23	No	No	No	No	No	No	No	No	No	36	No	No	No	No	No
England-NORT-281BAA-2020	United Kingdom	?	?	B.2	2020-03-23	No	No	No	No	No	No	No	No	No	36	No	No	No	No	No
England-NORT-281BC8-2020	United Kingdom	?	?	B.1.1	2020-03-23	No	Yes	No	No	No	No	No	No	No	28	No	No	No	No	No
England-NORT-281BD7-2020	United Kingdom	?	?	B.2.2	2020-03-23	No	No	No	No	No	No	No	No	No	45	No	No	No	No	No
England-NORT-281BE6-2020	United Kingdom	?	?	B.2	2020-03-23	No	No	No	No	No	No	No	No	No	21	No	No	No	No	No
England-NORT-281C01-2020	United Kingdom	?	?	B.1	2020-03-23	No	Yes	No	No	No	No	No	No	No	45	No	No	No	No	No
England-NORT-281C3E-2020	United Kingdom	?	?	B.2	2020-03-23	No	No	No	No	No	No	No	No	No	21	No	No	No	No	No
England-NORT-281C4D-2020	United Kingdom	?	?	B.1.1	2020-03-23	No	Yes	No	No	No	No	No	No	No	36	No	No	No	No	No
England-NORT-281C5C-2020	United Kingdom	?	?	B.1.1.1	2020-03-23	Yes	Yes	No	No	Pocket	No	No	No	No	66	Yes	No	No	No	No
England-NORT-281CD4-2020	United Kingdom	?	?	B	2020-03-24	No	No	No	No	No	No	No	No	No	10	No	No	No	No	No
England-NORT-281CF2-2020	United Kingdom	?	?	B.1	2020-03-24	No	Yes	No	No	No	No	No	No	No	15	No	No	No	No	No
England-NORT-281D0E-2020	United Kingdom	?	?	B.1.1.1	2020-03-24	Yes	Yes	No	No	Pocket	No	No	No	No	66	Yes	No	No	No	No
England-NORT-281D1D-2020	United Kingdom	?	?	B.2.1	2020-03-24	No	No	No	No	No	No	No	No	No	21	No	No	No	No	No
England-NORT-281D2C-2020	United Kingdom	?	?	B.2	2020-03-24	No	No	No	No	No	No	No	No	No	15	No	No	No	No	No
England-NORT-281DD1-2020	United Kingdom	?	?	B.2	2020-03-24	No	No	No	No	No	No	No	No	No	15	No	No	No	No	No
England-NORT-281DFF-2020	United Kingdom	?	?	B.1.1	2020-03-24	No	Yes	No	No	No	No	No	No	No	36	No	No	No	No	No
England-NORT-281E1A-2020	United Kingdom	?	?	B.2.4	2020-03-24	No	Yes	No	No	No	No	No	No	No	28	No	No	No	No	No
England-NORT-281E47-2020	United Kingdom	?	?	B.1.1.1	2020-03-23	Yes	Yes	No	No	Pocket	No	No	No	No	55	Yes	No	No	No	No
England-NORT-281E56-2020	United Kingdom	?	?	B.2.2	2020-03-24	No	No	No	No	No	No	No	No	No	21	No	No	No	No	No
England-NORT-281E83-2020	United Kingdom	?	?	B.1.1	2020-03-24	No	Yes	No	No	No	No	No	No	No	36	No	No	No	No	No
England-NORT-281E92-2020	United Kingdom	?	?	B.1.1.1	2020-03-24	Yes	Yes	No	No	Pocket	No	No	No	No	66	Yes	No	No	No	No
England-NORT-281F08-2020	United Kingdom	?	?	B.1.1	2020-03-24	No	Yes	No	No	No	No	No	No	No	36	No	No	No	No	No
England-NORT-281F35-2020	United Kingdom	?	?	B.2	2020-03-23	No	No	No	No	No	No	No	No	No	21	No	No	No	No	No
England-NORT-281F53-2020	United Kingdom	?	?	B.2.2	2020-03-28	No	Yes	No	No	No	No	No	No	No	78	No	No	No	No	No
England-NORT-281F80-2020	United Kingdom	?	?	B.1	2020-03-25	No	Yes	No	No	No	No	No	No	No	36	No	No	No	No	No
England-NORT-281F9F-2020	United Kingdom	?	?	B.1.1	2020-03-25	Yes	Yes	No	No	No	No	No	No	No	55	No	No	No	No	No
England-NORT-281FCC-2020	United Kingdom	?	?	B.1.5.10	2020-03-25	No	Yes	No	No	No	No	No	No	No	36	No	No	No	No	No
England-NORT-281FEA-2020	United Kingdom	?	?	B.2.1	2020-03-25	No	No	No	No	No	No	No	No	No	21	No	No	No	No	No
England-NORT-281FF9-2020	United Kingdom	?	?	B.1.1	2020-03-25	No	Yes	No	No	No	No	No	No	No	36	No	No	No	No	No
England-NORT-282004-2020	United Kingdom	?	?	B	2020-03-25	No	No	No	No	No	No	No	No	No	15	No	No	No	No	No
England-NORT-282013-2020	United Kingdom	?	?	B.1	2020-03-25	No	Yes	No	No	No	No	No	No	No	36	No	No	No	No	No
England-NORT-282022-2020	United Kingdom	?	?	B.1	2020-03-25	No	Yes	No	No	No	No	No	No	No	15	No	No	No	No	No
England-NORT-28206E-2020	United Kingdom	?	?	A.1	2020-03-24	Yes	No	No	No	No	No	No	No	No	45	No	No	No	No	No
England-NORT-28207D-2020	United Kingdom	?	?	B	2020-03-25	No	No	No	No	No	No	No	No	No	10	No	No	No	No	No
England-NORT-2820B9-2020	United Kingdom	?	?	B.3	2020-03-25	No	No	No	No	No	No	No	No	No	21	No	No	No	No	No
England-NORT-2820C8-2020	United Kingdom	?	?	B.1.5	2020-03-25	No	Yes	No	No	No	No	No	No	No	36	No	No	No	No	No
England-NORT-2820D7-2020	United Kingdom	?	?	B.2.2	2020-03-25	No	No	No	No	No	No	No	No	No	45	No	No	No	No	No
England-NORT-2820F5-2020	United Kingdom	?	?	B.1.1	2020-03-25	No	No	No	No	No	No	No	No	No	28	No	No	No	No	No
England-NORT-282110-2020	United Kingdom	?	?	B.2	2020-03-25	No	Yes	No	No	No	No	No	No	No	21	No	No	No	No	No
England-NORT-28214D-2020	United Kingdom	?	?	B.1.77	2020-03-26	No	Yes	No	No	No	No	No	No	No	15	No	No	No	No	No
England-NORT-28215C-2020	United Kingdom	?	?	B.1.104	2020-03-25	No	Yes	No	No	No	No	No	No	No	45	No	No	No	No	No
England-NORT-28216B-2020	United Kingdom	?	?	B.1.1.1	2020-03-26	Yes	Yes	No	No	Pocket	No	No	No	No	66	Yes	No	No	No	No
England-NORT-28217A-2020	United Kingdom	?	?	B.2	2020-03-26	No	No	No	No	No	No	No	No	No	10	No	No	No	No	No
England-NORT-282189-2020	United Kingdom	?	?	B.1.1	2020-03-26	No	Yes	No	No	No	No	No	No	No	36	No	No	No	No	No
England-NORT-282198-2020	United Kingdom	?	?	B.1.1	2020-03-26	No	Yes	No	No	No	No	No	No	No	28	No	No	No	No	No
England-NORT-2821B6-2020	United Kingdom	?	?	B.1.1	2020-03-26	No	Yes	No	No	No	No	No	No	No	55	No	No	No	No	No
England-NORT-28224A-2020	United Kingdom	?	?	B.1	2020-03-25	No	Yes	No	No	No	No	No	No	No	45	No	No	No	No	No
England-NORT-282277-2020	United Kingdom	?	?	B.1	2020-03-26	Yes	Yes	No	No	No	No	No	No	No	36	No	No	No	No	No
England-NORT-2822C2-2020	United Kingdom	?	?	B.1.1	2020-03-25	No	Yes	No	No	No	No	No	No	No	45	No	No	No	No	No
England-NORT-282329-2020	United Kingdom	?	?	B.2.2	2020-03-25	No	No	No	No	No	No	No	No	No	28	No	No	No	No	No
England-NORT-282365-2020	United Kingdom	?	?	B.1.1	2020-03-25	No	Yes	No	No	No	No	No	No	No	55	No	No	No	No	No
England-NORT-282426-2020	United Kingdom	?	?	B.3	2020-03-26	No	No	No	No	No	No	No	No	No	6	No	No	No	No	No
England-NORT-2824BD-2020	United Kingdom	?	?	B.3	2020-03-26	No	No	No	No	No	No	No	No	No	10	No	No	No	No	No
England-NORT-282550-2020	United Kingdom	?	?	B.2.2	2020-03-26	No	No	No	No	No	No	No	No	No	66	No	No	No	No	No
England-NORT-28257E-2020	United Kingdom	?	?	B.1.5	2020-03-26	No	Yes	No	No	No	No	No	No	No	28	No	No	No	No	No
England-NORT-2825D8-2020	United Kingdom	?	?	B.1.1	2020-03-27	No	Yes	No	No	No	No	No	No	No	28	No	No	No	No	No
England-NORT-2825E7-2020	United Kingdom	?	?	B.1.1.1	2020-03-27	Yes	Yes	No	No	Pocket	No	No	No	No	66	Yes	No	No	No	No
England-NORT-282602-2020	United Kingdom	?	?	B.2.2	2020-03-27	No	No	No	No	No	No	No	No	No	36	No	No	No	No	No
England-NORT-282620-2020	United Kingdom	?	?	B.1.1	2020-03-27	No	Yes	No	No	No	No	No	No	No	66	No	No	No	No	No
England-NORT-28263F-2020	United Kingdom	?	?	B.1	2020-03-27	No	Yes	No	No	No	No	No	No	No	45	No	No	No	No	No
England-NORT-28264E-2020	United Kingdom	?	?	B.2.1	2020-03-27	No	No	No	No	No	No	No	No	No	21	No	No	No	No	No
England-NORT-28265D-2020	United Kingdom	?	?	B.2.1	2020-03-27	No	No	No	No	No	No	No	No	No	28	No	No	No	No	No
England-NORT-28267B-2020	United Kingdom	?	?	B.1	2020-03-28	No	Yes	No	No	No	No	No	No	No	36	No	No	No	No	No
England-NORT-2826D5-2020	United Kingdom	?	?	B.2.2	2020-03-27	No	No	No	No	No	No	No	No	No	55	No	No	No	No	No
England-NORT-2826F3-2020	United Kingdom	?	?	B.1.1	2020-03-28	No	Yes	No	No	No	No	No	No	No	45	No	No	No	No	No
England-NORT-28273C-2020	United Kingdom	?	?	B.2.2	2020-03-28	No	No	No	No	No	No	No	No	No	28	No	No	No	No	No
England-NORT-28275A-2020	United Kingdom	?	?	B.1.13	2020-03-28	No	Yes	No	No	No	No	No	No	No	28	No	No	No	No	No
England-NORT-282787-2020	United Kingdom	?	?	B	2020-03-27	No	No	No	No	No	No	No	No	No	15	No	No	No	No	No
England-NORT-282796-2020	United Kingdom	?	?	B.1.1	2020-03-28	No	Yes	No	No	No	No	No	No	No	78	No	No	No	No	No
England-NORT-2827D2-2020	United Kingdom	?	?	B.2	2020-03-28	No	No	No	No	No	No	No	No	No	21	No	No	No	No	No
England-NORT-2827E1-2020	United Kingdom	?	?	B.1.1	2020-03-28	No	Yes	No	No	No	No	No	No	No	45	No	No	No	No	No
England-NORT-282893-2020	United Kingdom	?	?	B.1.1.1	2020-03-28	Yes	Yes	No	No	Pocket	No	No	No	No	78	Yes	No	No	No	No
England-NORT-282954-2020	United Kingdom	?	?	B.1.11	2020-03-26	No	Yes	No	No	No	No	No	No	No	36	No	No	No	No	No
England-NORT-282972-2020	United Kingdom	?	?	B.1.1	2020-03-27	No	Yes	No	No	No	No	No	No	No	55	No	No	No	No	No
England-NORT-2829EB-2020	United Kingdom	?	?	B.1.1.1	2020-03-26	Yes	Yes	No	No	Pocket	No	No	No	No	55	Yes	No	No	No	No
England-NORT-282A51-2020	United Kingdom	?	?	B.1.77	2020-03-27	No	Yes	No	No	No	No	No	No	No	21	No	No	No	No	No
England-NORT-282A9D-2020	United Kingdom	?	?	B.1.5	2020-03-29	No	Yes	No	No	No	No	No	No	No	28	No	No	No	No	No
England-NORT-282ABB-2020	United Kingdom	?	?	B.1.1	2020-03-28	No	Yes	No	No	No	No	No	No	No	55	No	No	No	No	No
England-NORT-282AD9-2020	United Kingdom	?	?	B.2	2020-03-28	No	No	No	No	No	No	No	No	No	28	No	No	No	No	No
England-NORT-282AE8-2020	United Kingdom	?	?	B.1.5.10	2020-03-28	No	Yes	No	No	No	No	No	No	No	28	No	No	No	No	No
England-NORT-282AF7-2020	United Kingdom	?	?	B.1.5	2020-03-28	No	Yes	No	No	No	No	No	No	No	36	No	No	No	No	No
England-NORT-282B4F-2020	United Kingdom	?	?	B.1.1.1	2020-03-28	Yes	Yes	No	No	Pocket	No	No	No	No	78	Yes	No	No	No	No
England-NORT-282B6D-2020	United Kingdom	?	?	B.1	2020-03-28	No	Yes	No	No	No	No	No	No	No	28	No	No	No	No	No
England-NORT-282B7C-2020	United Kingdom	?	?	B.1.1.1	2020-03-28	Yes	Yes	No	No	Pocket	No	No	No	No	66	Yes	No	No	No	No
England-NORT-282B8B-2020	United Kingdom	?	?	B.2	2020-03-28	No	No	No	No	No	No	No	No	No	15	No	No	No	No	No
England-NORT-282BD6-2020	United Kingdom	?	?	B.1.1.1	2020-03-28	Yes	Yes	No	No	Pocket	No	No	No	No	78	Yes	No	No	No	No
England-NORT-282BF4-2020	United Kingdom	?	?	B.1.1.1	2020-03-28	Yes	Yes	No	No	Pocket	No	No	No	No	91	Yes	No	No	No	No
England-NORT-282C00-2020	United Kingdom	?	?	B.1.5	2020-03-28	No	Yes	No	No	No	No	No	No	No	28	No	No	No	No	No
England-NORT-282C2E-2020	United Kingdom	?	?	B.1.1.1	2020-03-27	Yes	Yes	No	No	Pocket	No	No	No	No	91	Yes	No	No	No	No
England-NORT-282C88-2020	United Kingdom	?	?	B.2	2020-03-29	No	No	No	No	No	No	No	No	No	10	No	No	No	No	No
England-NORT-282C97-2020	United Kingdom	?	?	B.2.9	2020-03-29	No	No	No	No	No	No	No	No	No	36	No	No	No	No	No
England-NORT-282CB5-2020	United Kingdom	?	?	B.2.2	2020-03-29	No	No	No	No	No	No	No	No	No	21	No	No	No	No	No
England-NORT-282CE2-2020	United Kingdom	?	?	B.1.1	2020-03-29	No	Yes	No	No	No	No	No	No	No	36	No	No	No	No	No
England-NORT-282D1C-2020	United Kingdom	?	?	B.1.1.1	2020-03-29	Yes	Yes	No	No	Pocket	No	No	No	No	66	Yes	No	No	No	No
England-NORT-282D2B-2020	United Kingdom	?	?	B.1.1.1	2020-03-29	Yes	Yes	No	No	Pocket	No	No	No	No	136	Yes	No	No	No	No
England-NORT-282D67-2020	United Kingdom	?	?	B.1.5	2020-03-29	No	Yes	No	No	No	No	No	No	No	21	No	No	No	No	No
England-NORT-282D85-2020	United Kingdom	?	?	B.1.1	2020-03-29	No	Yes	No	No	No	No	No	No	No	55	No	No	No	No	No
England-NORT-282DC1-2020	United Kingdom	?	?	B.1.1	2020-03-29	No	Yes	No	No	No	No	No	No	No	45	No	No	No	No	No
England-NORT-282DEF-2020	United Kingdom	?	?	B.1	2020-03-29	No	Yes	No	No	No	No	No	No	No	28	No	No	No	No	No
England-NORT-282DFE-2020	United Kingdom	?	?	B.1.77	2020-03-29	No	Yes	No	No	No	No	No	No	No	21	No	No	No	No	No
England-NORT-282E37-2020	United Kingdom	?	?	B.1.5	2020-03-30	No	Yes	No	No	No	No	No	No	No	45	No	No	No	No	No
England-NORT-282E55-2020	United Kingdom	?	?	B.2	2020-03-29	No	No	No	No	No	No	No	No	No	15	No	No	No	No	No
England-NORT-282F61-2020	United Kingdom	?	?	A.1	2020-03-28	No	No	No	No	No	No	No	No	No	28	No	No	No	No	No
England-NORT-282F8F-2020	United Kingdom	?	?	B.1.5	2020-03-30	No	Yes	No	No	No	No	No	No	No	28	No	No	No	No	No
England-NORT-282F9E-2020	United Kingdom	?	?	B.1.1	2020-03-30	No	Yes	No	No	No	No	No	No	No	55	No	No	No	No	No
England-NORT-282FCB-2020	United Kingdom	?	?	B.1.1	2020-03-30	No	Yes	No	No	No	No	No	No	No	45	No	No	No	No	No
England-NORT-2830B8-2020	United Kingdom	?	?	B.1.35	2020-03-31	No	Yes	No	No	No	No	No	No	No	21	No	No	No	No	No
England-NORT-28314C-2020	United Kingdom	?	?	B.2.2	2020-03-31	No	Yes	No	No	No	No	No	No	No	55	No	No	No	No	No
England-NORT-28315B-2020	United Kingdom	?	?	B.2.9	2020-03-31	No	No	No	No	No	No	No	No	No	28	No	No	No	No	No
England-NORT-283188-2020	United Kingdom	?	?	B.1.1	2020-03-30	No	Yes	No	No	No	No	No	No	No	55	No	No	No	No	No
England-NORT-2831B5-2020	United Kingdom	?	?	B.1.1	2020-03-30	No	Yes	No	No	No	No	No	No	No	55	No	No	No	No	No
England-NORT-2831C4-2020	United Kingdom	?	?	B.2	2020-03-30	No	No	No	No	No	No	No	No	No	15	No	No	No	No	No
England-NORT-2831F1-2020	United Kingdom	?	?	B.1.1	2020-03-30	No	Yes	No	No	No	No	No	No	No	45	No	No	No	No	No
England-NORT-28322B-2020	United Kingdom	?	?	B	2020-03-30	No	No	No	No	No	No	No	No	No	15	No	No	No	No	No
England-NORT-283258-2020	United Kingdom	?	?	B.2	2020-03-29	No	No	No	No	No	No	No	No	No	28	No	No	No	No	No
England-NORT-283267-2020	United Kingdom	?	?	B.2.2	2020-03-30	No	No	No	No	No	No	No	No	No	36	No	No	No	No	No
England-NORT-2832C1-2020	United Kingdom	?	?	B.2	2020-03-30	No	No	No	No	No	No	No	No	No	36	No	No	No	No	No
England-NORT-2832D0-2020	United Kingdom	?	?	B	2020-03-31	No	No	No	No	No	No	No	No	No	10	No	No	No	No	No
England-NORT-2832EF-2020	United Kingdom	?	?	B.2.1	2020-03-30	No	No	No	No	No	No	No	No	No	36	No	No	No	No	No
England-NORT-283355-2020	United Kingdom	?	?	B.1.1	2020	Yes	Yes	No	No	No	No	No	No	No	55	No	No	No	No	No
England-NORT-283364-2020	United Kingdom	?	?	B.1.1	2020-03-30	No	Yes	No	No	No	No	No	No	No	28	No	No	No	No	No
England-NORT-2833BF-2020	United Kingdom	?	?	B.2.1	2020-03-29	No	No	No	No	No	No	No	No	No	45	No	No	No	No	No
England-NORT-2833FB-2020	United Kingdom	?	?	B.1.1	2020-03-30	No	Yes	No	No	No	No	No	No	No	66	No	No	No	No	No
England-NORT-283407-2020	United Kingdom	?	?	B.1.1	2020-03-30	No	Yes	No	No	No	No	No	No	No	45	No	No	No	No	No
England-NORT-283416-2020	United Kingdom	?	?	B.1	2020-03-30	No	Yes	No	No	No	No	No	No	No	45	No	No	No	No	No
England-NORT-283425-2020	United Kingdom	?	?	B.1.1	2020-03-30	No	Yes	No	No	No	No	No	No	No	36	No	No	No	No	No
England-NORT-283434-2020	United Kingdom	?	?	B.1.1	2020-03-30	No	Yes	No	No	No	No	No	No	No	36	No	No	No	No	No
England-NORT-283443-2020	United Kingdom	?	?	B.1.77	2020-03-30	No	Yes	No	No	No	No	No	No	No	15	No	No	No	No	No
England-NORT-283452-2020	United Kingdom	?	?	B.1	2020-03-30	No	Yes	No	No	No	No	No	No	No	28	No	No	No	No	No
England-NORT-28348F-2020	United Kingdom	?	?	B.1.1	2020-03-30	No	Yes	No	No	No	No	No	No	No	36	No	No	No	No	No
England-NORT-2834DA-2020	United Kingdom	?	?	B.2.2	2020-03-29	No	No	No	No	No	No	No	No	No	36	No	No	No	No	No
England-NORT-283522-2020	United Kingdom	?	?	B.1.1	2020-03-29	No	Yes	No	No	No	No	No	No	No	45	No	No	No	No	No
England-NORT-28356E-2020	United Kingdom	?	?	B.2	2020-03-31	No	No	No	No	No	No	No	No	No	55	No	No	No	No	No
England-NORT-28357D-2020	United Kingdom	?	?	B.2.1	2020-03-31	Yes	No	No	No	No	No	No	No	No	28	No	No	No	No	No
England-NORT-28358C-2020	United Kingdom	?	?	B.2.2	2020-03-31	No	No	No	No	No	No	No	No	No	28	No	No	No	No	No
England-NORT-2835B9-2020	United Kingdom	?	?	B.1.1	2020-03-31	No	Yes	No	No	No	No	No	No	No	45	No	No	No	No	No
England-NORT-2835F5-2020	United Kingdom	?	?	B.1	2020	No	Yes	No	No	No	No	No	No	No	28	No	No	No	No	No
England-NORT-283601-2020	United Kingdom	?	?	B.1	2020-04-01	No	Yes	No	No	No	No	No	No	No	21	No	No	No	No	No
England-NORT-28364D-2020	United Kingdom	?	?	B.1	2020-03-31	No	Yes	No	No	No	No	No	No	No	21	No	No	No	No	No
England-NORT-28365C-2020	United Kingdom	?	?	B.1.1	2020-03-31	No	Yes	No	No	No	No	No	No	No	36	No	No	No	No	No
England-NORT-28367A-2020	United Kingdom	?	?	B.3	2020-03-31	No	No	No	No	No	No	No	No	No	15	No	No	No	No	No
England-NORT-283698-2020	United Kingdom	?	?	B.1.1	2020-03-31	No	Yes	No	No	No	No	No	No	No	55	No	No	No	No	No
England-NORT-2836A7-2020	United Kingdom	?	?	B.1.1.10	2020-03-31	No	Yes	No	No	No	No	No	No	No	55	No	No	No	No	No
England-NORT-2836C5-2020	United Kingdom	?	?	B.1.1	2020-03-31	No	Yes	No	No	No	No	No	No	No	55	No	No	No	No	No
England-NORT-2836D4-2020	United Kingdom	?	?	B.1.1	2020-03-30	No	Yes	No	No	No	No	No	No	No	55	No	No	No	No	No
England-NORT-2836E3-2020	United Kingdom	?	?	B.1.1	2020-03-31	No	Yes	No	No	No	No	No	No	No	55	No	No	No	No	No
England-NORT-2836F2-2020	United Kingdom	?	?	B.1.5	2020-03-31	No	Yes	No	No	No	No	No	No	No	45	No	No	No	No	No
England-NORT-28370E-2020	United Kingdom	?	?	B.2.2	2020-03-31	No	No	No	No	No	No	No	No	No	21	No	No	No	No	No
England-NORT-28371D-2020	United Kingdom	?	?	B.1.1.1	2020-03-31	Yes	Yes	No	No	Pocket	No	No	No	No	45	Yes	No	No	No	No
England-NORT-28373B-2020	United Kingdom	?	?	B.1.1	2020-03-31	No	Yes	No	No	No	No	No	No	No	55	No	No	No	No	No
England-NORT-28374A-2020	United Kingdom	?	?	B.1.1	2020-03-31	No	Yes	No	No	No	No	No	No	No	36	No	No	No	No	No
England-NORT-283768-2020	United Kingdom	?	?	B.1.1	2020-03-31	No	Yes	No	No	No	No	No	No	No	36	No	No	No	No	No
England-NORT-283786-2020	United Kingdom	?	?	B.2.2	2020-04-01	No	No	No	No	No	No	No	No	No	55	No	No	No	No	No
England-NORT-2837A4-2020	United Kingdom	?	?	B.1.1	2020-03-30	No	Yes	No	No	No	No	No	No	No	36	No	No	No	No	No
England-NORT-2837FF-2020	United Kingdom	?	?	B.1.36	2020-03-31	No	Yes	No	No	No	No	No	No	No	45	No	No	No	No	No
England-NORT-283829-2020	United Kingdom	?	?	B.2.2	2020-04-01	No	No	No	No	No	No	No	No	No	55	No	No	No	No	No
England-NORT-283856-2020	United Kingdom	?	?	B.1.1	2020-04-01	No	Yes	No	No	No	No	No	No	No	66	No	No	No	No	No
England-NORT-283865-2020	United Kingdom	?	?	B.1.1	2020-04-01	No	Yes	No	No	No	No	No	No	No	36	No	No	No	No	No
England-NORT-2838DE-2020	United Kingdom	?	?	B.2	2020-04-01	No	No	No	No	No	No	No	No	No	10	No	No	No	No	No
England-NORT-2838ED-2020	United Kingdom	?	?	B.1	2020-04-02	No	Yes	No	No	No	No	No	No	No	120	No	No	No	No	No
England-NORT-283926-2020	United Kingdom	?	?	B.1.36	2020-04-01	No	Yes	No	No	No	No	No	No	No	105	No	No	No	No	No
England-NORT-283971-2020	United Kingdom	?	?	B.1	2020-04-02	No	Yes	No	No	No	No	No	No	No	28	No	No	No	No	No
England-NORT-283980-2020	United Kingdom	?	?	B.1.1	2020-04-02	No	Yes	No	No	No	No	No	No	No	66	No	No	No	No	No
England-NORT-28399F-2020	United Kingdom	?	?	B.2.9	2020-04-01	No	No	No	No	No	No	No	No	No	21	No	No	No	No	No
England-NORT-2839AE-2020	United Kingdom	?	?	B.1.1	2020-04-01	No	Yes	No	No	No	No	No	No	No	66	No	No	No	No	No
England-NORT-2839BD-2020	United Kingdom	?	?	B.1.1	2020-04-01	No	Yes	No	No	No	No	No	No	No	45	No	No	No	No	No
England-NORT-2839CC-2020	United Kingdom	?	?	B.2.2	2020-04-02	No	No	No	No	No	No	No	No	No	28	No	No	No	No	No
England-NORT-2839F9-2020	United Kingdom	?	?	B.1.1.1	2020-04-02	Yes	Yes	No	No	Pocket	No	No	No	No	78	Yes	No	No	No	No
England-NORT-283A05-2020	United Kingdom	?	?	B.1	2020	Yes	Yes	No	No	No	No	No	No	No	55	No	No	No	No	No
England-NORT-283A50-2020	United Kingdom	?	?	B.1.5	2020-04-01	No	Yes	No	No	No	No	No	No	No	28	No	No	No	No	No
England-NORT-283A7E-2020	United Kingdom	?	?	B.3	2020-04-01	No	No	No	No	No	No	No	No	No	28	No	No	No	No	No
England-NORT-283A8D-2020	United Kingdom	?	?	B.2	2020-04-02	No	No	No	No	No	No	No	No	No	10	No	No	No	No	No
England-NORT-283A9C-2020	United Kingdom	?	?	B.2.2	2020-04-02	No	Yes	No	No	No	No	No	No	No	36	No	No	No	No	No
England-NORT-283AAB-2020	United Kingdom	?	?	B.1.1	2020-04-02	No	Yes	No	No	No	No	No	No	No	28	No	No	No	No	No
England-NORT-283ABA-2020	United Kingdom	?	?	B.1.5	2020-04-02	No	Yes	No	No	No	No	No	No	No	28	No	No	No	No	No
England-NORT-283AC9-2020	United Kingdom	?	?	B.2.1	2020-04-02	No	No	No	No	No	No	No	No	No	28	No	No	No	No	No
England-NORT-283AF6-2020	United Kingdom	?	?	B.1.1	2020-04-03	No	Yes	No	No	No	No	No	No	No	36	No	No	No	No	No
England-NORT-283B11-2020	United Kingdom	?	?	B.1.1	2020	No	Yes	No	No	No	No	No	No	No	36	No	No	No	No	No
England-NORT-283B20-2020	United Kingdom	?	?	B.1.1	2020-04-02	No	Yes	No	No	No	No	No	No	No	28	No	No	No	No	No
England-NORT-283B3F-2020	United Kingdom	?	?	B	2020-04-03	No	No	No	No	No	No	No	No	No	21	No	No	No	No	No
England-NORT-283B4E-2020	United Kingdom	?	?	B.1.1	2020-04-03	No	Yes	No	No	No	No	No	No	No	55	No	No	No	No	No
England-NORT-283B5D-2020	United Kingdom	?	?	B.1.5.6	2020-04-02	No	Yes	No	No	No	No	No	No	No	45	No	No	No	No	No
England-NORT-283B6C-2020	United Kingdom	?	?	B.1	2020-04-02	No	Yes	No	No	No	No	No	No	No	36	No	No	No	No	No
England-NORT-283B7B-2020	United Kingdom	?	?	B.1.1	2020-04-02	No	Yes	No	No	No	No	No	No	No	55	No	No	No	No	No
England-NORT-283BA8-2020	United Kingdom	?	?	B.1.5	2020-04-03	No	Yes	No	No	No	No	No	No	No	28	No	No	No	No	No
England-NORT-283BD5-2020	United Kingdom	?	?	B.1.1	2020-04-03	No	Yes	No	No	No	No	No	No	No	55	No	No	No	No	No
England-NORT-283BE4-2020	United Kingdom	?	?	B.1.1.1	2020-04-03	Yes	Yes	No	No	Pocket	No	No	No	No	78	Yes	No	No	No	No
England-NORT-283BF3-2020	United Kingdom	?	?	B.1	2020-04-03	No	Yes	No	No	No	No	No	No	No	21	No	No	No	No	No
England-NORT-283C0F-2020	United Kingdom	?	?	B.2.2	2020-04-03	No	No	No	No	No	No	No	No	No	21	No	No	No	No	No
England-NORT-283C2D-2020	United Kingdom	?	?	B.1.1	2020-04-03	No	Yes	No	No	No	No	No	No	No	36	No	No	No	No	No
England-NORT-283C3C-2020	United Kingdom	?	?	B.1.5	2020-04-03	No	Yes	No	No	No	No	No	No	No	15	No	No	No	No	No
England-NORT-283C4B-2020	United Kingdom	?	?	B.1	2020-04-03	No	Yes	No	No	No	No	No	No	No	21	No	No	No	No	No
England-NORT-283C87-2020	United Kingdom	?	?	B.1.1.1	2020-04-04	Yes	Yes	No	No	Pocket	No	No	No	No	105	Yes	No	No	No	No
England-NORT-283CC3-2020	United Kingdom	?	?	B.1	2020-04-03	No	Yes	No	No	No	No	No	No	No	36	No	No	No	No	No
England-NORT-283CD2-2020	United Kingdom	?	?	B.2	2020-04-03	No	No	No	No	No	No	No	No	No	15	No	No	No	No	No
England-NORT-283CF0-2020	United Kingdom	?	?	B.1.1	2020-04-03	No	Yes	No	No	No	No	No	No	No	36	No	No	No	No	No
England-NORT-283D0C-2020	United Kingdom	?	?	B.1.1.1	2020-04-04	Yes	Yes	No	No	Pocket	No	No	No	No	78	Yes	No	No	No	No
England-NORT-283D2A-2020	United Kingdom	?	?	B.1.1	2020-04-04	No	Yes	No	No	No	No	No	No	No	55	No	No	No	No	No
England-NORT-283D57-2020	United Kingdom	?	?	B.1.11	2020-04-03	No	Yes	No	No	No	No	No	No	No	21	No	No	No	No	No
England-NORT-283D66-2020	United Kingdom	?	?	B.2	2020-04-04	No	No	No	No	No	No	No	No	No	36	No	No	No	No	No
England-NORT-283DB1-2020	United Kingdom	?	?	B.1	2020-04-04	No	Yes	No	No	No	No	No	No	No	28	No	No	No	No	No
England-NORT-283DC0-2020	United Kingdom	?	?	B.2	2020-04-04	No	No	No	No	No	No	No	No	No	15	No	No	No	No	No
England-NORT-283DEE-2020	United Kingdom	?	?	B.1.1	2020-04-04	No	Yes	No	No	No	No	No	No	No	28	No	No	No	No	No
England-NORT-283DFD-2020	United Kingdom	?	?	B.2.2	2020-04-04	No	No	No	No	No	No	No	No	No	21	No	No	No	No	No
England-NORT-283E36-2020	United Kingdom	?	?	B.2	2020-04-04	No	No	No	No	No	No	No	No	No	28	No	No	No	No	No
England-NORT-283E45-2020	United Kingdom	?	?	B.2	2020-04-04	No	No	No	No	No	No	No	No	No	21	No	No	No	No	No
England-NORT-283E54-2020	United Kingdom	?	?	B.1	2020-04-04	No	Yes	No	No	No	No	No	No	No	28	No	No	No	No	No
England-NORT-283E63-2020	United Kingdom	?	?	B.1.5	2020-04-05	No	Yes	No	No	No	No	No	No	No	21	No	No	No	No	No
England-NORT-283E72-2020	United Kingdom	?	?	B.2.9	2020-04-05	No	No	No	No	No	No	No	No	No	21	No	No	No	No	No
England-NORT-283E81-2020	United Kingdom	?	?	B.1	2020-04-05	No	Yes	No	No	No	No	No	No	No	28	No	No	No	No	No
England-NORT-283E90-2020	United Kingdom	?	?	B.1.1	2020-04-04	No	Yes	No	No	No	No	No	No	No	28	No	No	No	No	No
England-NORT-283EDC-2020	United Kingdom	?	?	B.1.1	2020-04-04	No	Yes	No	No	No	No	No	No	No	45	No	No	No	No	No
England-NORT-283EFA-2020	United Kingdom	?	?	B	2020-04-05	No	No	No	No	No	No	No	No	No	15	No	No	No	No	No
England-NORT-283F06-2020	United Kingdom	?	?	B.2.2	2020-04-04	No	No	No	No	No	No	No	No	No	45	No	No	No	No	No
England-NORT-283F42-2020	United Kingdom	?	?	B.1	2020-04-05	No	Yes	No	No	No	No	No	No	No	28	No	No	No	No	No
England-NORT-283F51-2020	United Kingdom	?	?	B.2.1	2020-04-05	No	No	No	No	No	No	No	No	No	15	No	No	No	No	No
England-NORT-283F60-2020	United Kingdom	?	?	B.1.1	2020-04-05	No	Yes	No	No	No	No	No	No	No	36	No	No	No	No	No
England-NORT-283F7F-2020	United Kingdom	?	?	B.1.5	2020-04-05	No	Yes	No	No	No	No	No	No	No	28	No	No	No	No	No
England-NORT-283F8E-2020	United Kingdom	?	?	B.1.1.1	2020-04-04	Yes	Yes	No	No	Pocket	No	No	No	No	91	Yes	No	No	No	No
England-NORT-283FAC-2020	United Kingdom	?	?	B.1.1	2020-04-27	No	Yes	No	No	No	No	No	No	No	36	No	No	No	No	No
England-NORT-283FBB-2020	United Kingdom	?	?	B.1.88	2020-04-24	No	No	No	No	No	No	No	No	No	6	No	No	No	No	No
England-NORT-283FD9-2020	United Kingdom	?	?	B.2.1	2020-04-24	No	No	No	No	No	No	No	No	No	15	No	No	No	No	No
England-NORT-283FE8-2020	United Kingdom	?	?	B	2020-04-24	No	No	No	No	No	No	No	No	No	6	No	No	No	No	No
England-NORT-283FF7-2020	United Kingdom	?	?	B	2020-04-28	No	No	No	No	No	No	No	No	No	6	No	No	No	No	No
England-NORT-284011-2020	United Kingdom	?	?	B.1.1	2020-03-13	No	Yes	No	No	No	No	No	No	No	28	No	No	No	No	No
England-NORT-284020-2020	United Kingdom	?	?	B.1.1	2020-04-29	No	Yes	No	No	No	No	No	No	No	55	No	No	No	No	No
England-NORT-28403F-2020	United Kingdom	?	?	B.1.1	2020-04-30	No	Yes	No	No	No	No	No	No	No	36	No	No	No	No	No
England-NORT-28404E-2020	United Kingdom	?	?	B.1.1	2020-04-30	No	Yes	No	No	No	No	No	No	No	45	No	No	No	No	No
England-NORT-28407B-2020	United Kingdom	?	?	B.2.2	2020-04-01	No	No	No	No	No	No	No	No	No	45	No	No	No	No	No
England-NORT-28408A-2020	United Kingdom	?	?	B.1.1	2020-05-05	No	Yes	No	No	No	No	No	No	No	55	No	No	No	No	No
England-NORT-284099-2020	United Kingdom	?	?	B.2	2020-04-02	No	No	No	No	No	No	No	No	No	21	No	No	No	No	No
England-NORT-2840A8-2020	United Kingdom	?	?	B.1.1	2020-04-03	No	Yes	No	No	No	No	No	No	No	36	No	No	No	No	No
England-NORT-2840B7-2020	United Kingdom	?	?	B.1.1.1	2020-04-27	Yes	Yes	No	No	Pocket	No	No	No	No	66	Yes	No	No	No	No
England-NORT-2840E4-2020	United Kingdom	?	?	B.1	2020-05-08	No	Yes	No	No	No	No	No	No	No	36	No	No	No	No	No
England-NORT-28412D-2020	United Kingdom	?	?	A.5	2020-05-10	No	No	No	No	No	No	No	No	No	21	No	No	No	No	No
England-NORT-28413C-2020	United Kingdom	?	?	B	2020-05-05	No	No	No	No	No	No	No	No	No	10	No	No	No	No	No
England-NORT-284169-2020	United Kingdom	?	?	B.1	2020-05-06	No	Yes	No	No	No	No	No	No	No	15	No	No	No	No	No
England-NORT-284178-2020	United Kingdom	?	?	B.1.1.1	2020-03-12	Yes	Yes	No	No	Pocket	No	No	No	No	78	Yes	No	No	No	No
England-NORT-284196-2020	United Kingdom	?	?	B.1.1.1	2020-03-14	Yes	Yes	No	No	Pocket	No	No	No	No	66	Yes	No	No	No	No
England-NORT-2841E1-2020	United Kingdom	?	?	A.3	2020-03-14	No	No	No	No	No	No	No	No	No	105	No	No	No	No	No
England-NORT-28420C-2020	United Kingdom	?	?	B.1	2020-03-15	No	Yes	No	No	No	No	No	No	No	28	No	No	No	No	No
England-NORT-284248-2020	United Kingdom	?	?	B.1.1.1	2020-03-16	Yes	Yes	No	No	Pocket	No	No	No	No	66	Yes	No	No	No	No
England-NORT-284257-2020	United Kingdom	?	?	B.1.1.1	2020-03-16	Yes	Yes	No	No	Pocket	No	No	No	No	66	Yes	No	No	No	No
England-NORT-284266-2020	United Kingdom	?	?	B.1.1	2020-03-16	No	Yes	No	No	No	No	No	No	No	28	No	No	No	No	No
England-NORT-284293-2020	United Kingdom	?	?	B	2020-03-18	No	No	No	No	No	No	No	No	No	6	No	No	No	No	No
England-NORT-2842A2-2020	United Kingdom	?	?	B.9	2020-03-18	No	No	No	No	No	No	No	No	No	28	No	No	No	No	No
England-NORT-2842EE-2020	United Kingdom	?	?	B.1	2020-03-17	No	Yes	No	No	No	No	No	No	No	36	No	No	No	No	No
England-NORT-284327-2020	United Kingdom	?	?	B.2.2	2020-03-18	No	No	No	No	No	No	No	No	No	21	No	No	No	No	No
England-NORT-284345-2020	United Kingdom	?	?	B.2.2	2020-03-19	No	Yes	No	No	No	No	No	No	No	45	No	No	No	No	No
England-NORT-284354-2020	United Kingdom	?	?	B.2.1	2020-03-19	No	No	No	No	No	No	No	No	No	28	No	No	No	No	No
England-NORT-284372-2020	United Kingdom	?	?	B.1.1.1	2020-03-19	Yes	Yes	No	No	Pocket	No	No	No	No	78	Yes	No	No	No	No
England-NORT-284390-2020	United Kingdom	?	?	B.2	2020-03-19	No	No	No	No	No	No	No	No	No	15	No	No	No	No	No
England-NORT-2843AF-2020	United Kingdom	?	?	B.3	2020-03-19	No	No	No	No	No	No	No	No	No	15	No	No	No	No	No
England-NORT-2843BE-2020	United Kingdom	?	?	B.1.1	2020-03-19	No	Yes	No	No	No	No	No	No	No	55	No	No	No	No	No
England-NORT-2843EB-2020	United Kingdom	?	?	B.2.2	2020-03-19	No	No	No	No	No	No	No	No	No	55	No	No	No	No	No
England-NORT-2843FA-2020	United Kingdom	?	?	B.1.1	2020-03-20	No	Yes	No	No	No	No	No	No	No	36	No	No	No	No	No
England-NORT-284406-2020	United Kingdom	?	?	B.2.2	2020-03-20	Yes	Yes	No	No	No	No	No	No	No	36	No	No	No	No	No
England-NORT-284415-2020	United Kingdom	?	?	B.1.1.10	2020-03-20	No	Yes	No	No	No	No	No	No	No	45	No	No	No	No	No
England-NORT-284424-2020	United Kingdom	?	?	B.1.1	2020-03-20	No	Yes	No	No	No	No	No	No	No	45	No	No	No	No	No
England-NORT-284433-2020	United Kingdom	?	?	B.1.1	2020-03-20	No	Yes	No	No	No	No	No	No	No	45	No	No	No	No	No
England-NORT-284442-2020	United Kingdom	?	?	B.1.93	2020-03-20	Yes	Yes	No	No	No	No	No	No	No	36	No	No	No	No	No
England-NORT-284451-2020	United Kingdom	?	?	B.2.1	2020-03-20	No	No	No	No	No	No	No	No	No	36	No	No	No	No	No
England-NORT-284460-2020	United Kingdom	?	?	B.2	2020-03-20	No	No	No	No	No	No	No	No	No	21	No	No	No	No	No
England-NORT-28448E-2020	United Kingdom	?	?	B.2.1	2020-03-20	No	No	No	No	No	No	No	No	No	21	No	No	No	No	No
England-NORT-28449D-2020	United Kingdom	?	?	B.2.1	2020-03-20	No	No	No	No	No	No	No	No	No	45	No	No	No	No	No
England-NORT-2844AC-2020	United Kingdom	?	?	B.2.1	2020-03-21	No	No	No	No	No	No	No	No	No	36	No	No	No	No	No
England-NORT-2844BB-2020	United Kingdom	?	?	B.1.77	2020-03-21	No	Yes	No	No	No	No	No	No	No	15	No	No	No	No	No
England-NORT-2844F7-2020	United Kingdom	?	?	B.2.1	2020-03-22	No	No	No	No	No	No	No	No	No	21	No	No	No	No	No
England-NORT-284503-2020	United Kingdom	?	?	B.2.1	2020-03-21	No	No	No	No	No	No	No	No	No	28	No	No	No	No	No
England-NORT-284521-2020	United Kingdom	?	?	B.1.5	2020-03-21	No	Yes	No	No	No	No	No	No	No	15	No	No	No	No	No
England-NORT-28454F-2020	United Kingdom	?	?	B.1.1.1	2020-03-21	Yes	Yes	No	No	Pocket	No	No	No	No	66	Yes	No	No	No	No
England-NORT-28461F-2020	United Kingdom	?	?	B.1.5	2020-03-21	No	Yes	No	No	No	No	No	No	No	28	No	No	No	No	No
England-NORT-28462E-2020	United Kingdom	?	?	B.1.1.1	2020-03-22	Yes	Yes	No	No	Pocket	No	No	No	No	66	Yes	No	No	No	No
England-NORT-28464C-2020	United Kingdom	?	?	B.1.1	2020-03-22	No	Yes	No	No	No	No	No	No	No	36	No	No	No	No	No
England-NORT-28465B-2020	United Kingdom	?	?	B.2	2020-03-22	No	No	No	No	No	No	No	No	No	15	No	No	No	No	No
England-NORT-284688-2020	United Kingdom	?	?	B.2.1	2020-03-22	No	No	No	No	No	No	No	No	No	45	No	No	No	No	No
England-NORT-284697-2020	United Kingdom	?	?	B.1.5	2020-03-22	No	Yes	No	No	No	No	No	No	No	15	No	No	No	No	No
England-NORT-2846B5-2020	United Kingdom	?	?	B.1	2020-03-22	No	Yes	No	No	No	No	No	No	No	36	No	No	No	No	No
England-NORT-2846D3-2020	United Kingdom	?	?	B.3	2020-03-24	No	No	No	No	No	No	No	No	No	15	No	No	No	No	No
England-NORT-2846E2-2020	United Kingdom	?	?	B.2.6	2020-03-24	No	No	No	No	No	No	No	No	No	36	No	No	No	No	No
England-NORT-28472B-2020	United Kingdom	?	?	B.1.77	2020-03-24	No	Yes	No	No	No	No	No	No	No	21	No	No	No	No	No
England-NORT-284767-2020	United Kingdom	?	?	B.2.1	2020-03-23	No	No	No	No	No	No	No	No	No	21	No	No	No	No	No
England-NORT-284785-2020	United Kingdom	?	?	B.1.1	2020-03-23	No	Yes	No	No	No	No	No	No	No	36	No	No	No	No	No
England-NORT-284794-2020	United Kingdom	?	?	B	2020-03-23	No	No	No	No	No	No	No	No	No	15	No	No	No	No	No
England-NORT-2847B2-2020	United Kingdom	?	?	B.1.1	2020-03-23	No	Yes	No	No	No	No	No	No	No	36	No	No	No	No	No
England-NORT-2847FE-2020	United Kingdom	?	?	B.2.2	2020-03-23	No	No	No	No	No	No	No	No	No	28	No	No	No	No	No
England-NORT-284837-2020	United Kingdom	?	?	B.1.5	2020-03-24	No	Yes	No	No	No	No	No	No	No	45	No	No	No	No	No
England-NORT-284846-2020	United Kingdom	?	?	B.3	2020-03-24	No	No	No	No	No	No	No	No	No	10	No	No	No	No	No
England-NORT-284891-2020	United Kingdom	?	?	A	2020-03-20	No	Yes	No	No	No	No	No	No	No	36	No	No	No	No	No
England-NORT-2848BF-2020	United Kingdom	?	?	B.2	2020-03-23	No	No	No	No	No	No	No	No	No	28	No	No	No	No	No
England-NORT-2848DD-2020	United Kingdom	?	?	B.1.1	2020-03-24	No	Yes	No	No	No	No	No	No	No	36	No	No	No	No	No
England-NORT-2848EC-2020	United Kingdom	?	?	B.2.2	2020-03-24	No	No	No	No	No	No	No	No	No	28	No	No	No	No	No
England-NORT-284934-2020	United Kingdom	?	?	B.2.2	2020-03-24	No	No	No	No	No	No	No	No	No	45	No	No	No	No	No
England-NORT-2849E9-2020	United Kingdom	?	?	B.1.1.1	2020-03-24	Yes	Yes	No	No	Pocket	No	No	No	No	91	Yes	No	No	No	No
England-NORT-284A31-2020	United Kingdom	?	?	B.1.1.1	2020-03-26	Yes	Yes	No	No	Pocket	No	No	No	No	66	Yes	No	No	No	No
England-NORT-284A40-2020	United Kingdom	?	?	A.1	2020-03-26	No	No	No	No	No	No	No	No	No	28	No	No	No	No	No
England-NORT-284A6E-2020	United Kingdom	?	?	B.1.1	2020-03-25	No	Yes	No	No	No	No	No	No	No	105	No	No	No	No	No
England-NORT-284A9B-2020	United Kingdom	?	?	B.2.2	2020-03-25	No	No	No	No	No	No	No	No	No	36	No	No	No	No	No
England-NORT-284B2F-2020	United Kingdom	?	?	B.1.5	2020-03-26	No	Yes	No	No	No	No	No	No	No	36	No	No	No	No	No
England-NORT-284B89-2020	United Kingdom	?	?	B.1.1.1	2020-03-25	Yes	Yes	No	No	Pocket	No	No	No	No	66	Yes	No	No	No	No
England-NORT-284B98-2020	United Kingdom	?	?	B.1.1	2020-03-26	No	Yes	No	No	No	No	No	No	No	36	No	No	No	No	No
England-NORT-284BA7-2020	United Kingdom	?	?	B.1.1	2020-03-26	No	Yes	No	No	No	No	No	No	No	36	No	No	No	No	No
England-NORT-284BB6-2020	United Kingdom	?	?	B.1.1	2020-03-26	No	Yes	No	No	No	No	No	No	No	36	No	No	No	No	No
England-NORT-284BD4-2020	United Kingdom	?	?	B.1	2020-03-26	No	Yes	No	No	No	No	No	No	No	21	No	No	No	No	No
England-NORT-284C3B-2020	United Kingdom	?	?	B.1.1	2020-03-26	No	Yes	No	No	No	No	No	No	No	45	No	No	No	No	No
England-NORT-284C77-2020	United Kingdom	?	?	B.1.77	2020-03-26	No	Yes	No	No	No	No	No	No	No	21	No	No	No	No	No
England-NORT-284C86-2020	United Kingdom	?	?	B.3	2020-03-26	No	No	No	No	No	No	No	No	No	6	No	No	No	No	No
England-NORT-284C95-2020	United Kingdom	?	?	B.1.1	2020-03-26	No	Yes	No	No	No	No	No	No	No	36	No	No	No	No	No
England-NORT-284CA4-2020	United Kingdom	?	?	B.1.1	2020-03-26	No	Yes	No	No	No	No	No	No	No	36	No	No	No	No	No
England-NORT-284CD1-2020	United Kingdom	?	?	B.1.1	2020-03-26	No	Yes	No	No	No	No	No	No	No	45	No	No	No	No	No
England-NORT-284CFF-2020	United Kingdom	?	?	B.2	2020-03-26	No	Yes	No	No	No	No	No	No	No	21	No	No	No	No	No
England-NORT-284D74-2020	United Kingdom	?	?	B.3	2020-03-27	No	No	No	No	No	No	No	No	No	6	No	No	No	No	No
England-NORT-284D83-2020	United Kingdom	?	?	B.1.5.10	2020-03-27	No	Yes	No	No	No	No	No	No	No	21	No	No	No	No	No
England-NORT-284D92-2020	United Kingdom	?	?	B.1.1.1	2020-03-27	Yes	Yes	No	No	Pocket	No	No	No	No	78	Yes	No	No	No	No
England-NORT-284DB0-2020	United Kingdom	?	?	B.2	2020-03-27	No	Yes	No	No	No	No	No	No	No	21	No	No	No	No	No
England-NORT-284E08-2020	United Kingdom	?	?	B.2.9	2020-03-26	Yes	No	No	No	No	No	No	No	No	45	No	No	No	No	No
England-NORT-284E80-2020	United Kingdom	?	?	B.2	2020-03-27	No	No	No	No	No	No	No	No	No	10	No	No	No	No	No
England-NORT-284EAE-2020	United Kingdom	?	?	B.2.1	2020-04-23	No	No	No	No	No	No	No	No	No	45	No	No	No	No	No
England-NORT-28514A-2020	United Kingdom	?	?	B	2020-04-25	No	No	No	No	No	No	No	No	No	6	No	No	No	No	No
England-NORT-285423-2020	United Kingdom	?	?	B.1.5.10	2020-05-01	No	Yes	No	No	No	No	No	No	No	21	No	No	No	No	No
England-NORT-2854E7-2020	United Kingdom	?	?	B.1.1	2020-05-02	No	Yes	No	No	No	No	No	No	No	36	No	No	No	No	No
England-NORT-2859AC-2020	United Kingdom	?	?	B.1.1	2020-05-12	No	Yes	No	No	No	No	No	No	No	36	No	No	No	No	No
England-NORT-285A12-2020	United Kingdom	?	?	B.1.1	2020-05-13	No	Yes	No	No	No	No	No	No	No	36	No	No	No	No	No
England-NORT-285A5E-2020	United Kingdom	?	?	B.1.1	2020-05-11	No	Yes	No	No	No	No	No	No	No	55	No	No	No	No	No
England-NORT-285AB8-2020	United Kingdom	?	?	B.1.1	2020-05-12	No	Yes	No	No	No	No	No	No	No	28	No	No	No	No	No
England-NORT-285AF4-2020	United Kingdom	?	?	B.1.1	2020-05-21	No	Yes	No	No	No	No	No	No	No	78	No	No	No	No	No
England-NORT-285B79-2020	United Kingdom	?	?	B.1.1	2020-05-22	No	Yes	No	No	No	No	No	No	No	36	No	No	No	No	No
England-NORT-285BC4-2020	United Kingdom	?	?	B.1.1	2020-05-19	No	Yes	No	No	No	No	No	No	No	55	No	No	No	No	No
England-NORT-285C49-2020	United Kingdom	?	?	B.1.1	2020-05-17	No	Yes	No	No	No	No	No	No	No	55	No	No	No	No	No
England-NORT-285C58-2020	United Kingdom	?	?	B.1.1	2020-05-16	No	Yes	No	No	No	No	No	No	No	45	No	No	No	No	No
England-NORT-285C67-2020	United Kingdom	?	?	B.1.1	2020-05-20	No	Yes	No	No	No	No	No	No	No	55	No	No	No	No	No
England-NORT-285CD0-2020	United Kingdom	?	?	B.1.1	2020-05-31	No	Yes	No	No	No	No	No	No	No	36	No	No	No	No	No
England-NORT-285CFE-2020	United Kingdom	?	?	B.1.1	2020-06-01	No	Yes	No	No	No	No	No	No	No	45	No	No	No	No	No
England-NORT-285D64-2020	United Kingdom	?	?	B.1.1	2020-06-02	No	Yes	No	No	No	No	No	No	No	66	No	No	No	No	No
England-NORT-285DBF-2020	United Kingdom	?	?	B.1.1	2020-06-04	No	Yes	No	No	No	No	No	No	No	36	No	No	No	No	No
England-NORT-285E61-2020	United Kingdom	?	?	B.1.1	2020-06-06	No	Yes	No	No	No	No	No	No	No	55	No	No	No	No	No
England-NORT-285F04-2020	United Kingdom	?	?	B.1.1	2020-06-08	No	Yes	No	No	No	No	No	No	No	45	No	No	No	No	No
England-NORT-285F13-2020	United Kingdom	?	?	B.1.1	2020-06-09	No	Yes	No	No	No	No	No	No	No	66	No	No	No	No	No
England-NORT-288D25-2020	United Kingdom	?	?	B.1	2020-03-20	No	Yes	No	No	No	No	No	No	No	36	No	No	No	No	No
England-NORT-288D34-2020	United Kingdom	?	?	B.1.1	2020-03-20	No	Yes	No	No	No	No	No	No	No	36	No	No	No	No	No
England-NORT-288D8F-2020	United Kingdom	?	?	B.1	2020-03-21	No	Yes	No	No	No	No	No	No	No	21	No	No	No	No	No
England-NORT-288D9E-2020	United Kingdom	?	?	B.1.22	2020-03-22	No	Yes	No	No	No	No	No	No	No	36	No	No	No	No	No
England-NORT-288DAD-2020	United Kingdom	?	?	B.9	2020-03-22	No	No	No	No	No	No	No	No	No	15	No	No	No	No	No
England-NORT-288DBC-2020	United Kingdom	?	?	B.2.9	2020-03-22	No	No	No	No	No	No	No	No	No	21	No	No	No	No	No
England-NORT-288DF8-2020	United Kingdom	?	?	B.1.1	2020-03-23	No	Yes	No	No	No	No	No	No	No	45	No	No	No	No	No
England-NORT-288E04-2020	United Kingdom	?	?	B.2.2	2020-03-23	No	No	No	No	No	No	No	No	No	21	No	No	No	No	No
England-NORT-288E22-2020	United Kingdom	?	?	B.2.9	2020-03-23	No	No	No	No	No	No	No	No	No	21	No	No	No	No	No
England-NORT-288E40-2020	United Kingdom	?	?	B.2.9	2020-03-23	Yes	No	No	No	No	No	No	No	No	36	No	No	No	No	No
England-NORT-288E5F-2020	United Kingdom	?	?	B.1.1	2020-03-23	No	Yes	No	No	No	No	No	No	No	36	No	No	No	No	No
England-NORT-288E6E-2020	United Kingdom	?	?	B.1	2020-03-23	No	Yes	No	No	No	No	No	No	No	21	No	No	No	No	No
England-NORT-288E7D-2020	United Kingdom	?	?	B.1.1	2020-03-24	No	Yes	No	No	No	No	No	No	No	36	No	No	No	No	No
England-NORT-288E9B-2020	United Kingdom	?	?	B.2.9	2020-03-24	Yes	No	No	No	No	No	No	No	No	36	No	No	No	No	No
England-NORT-288EB9-2020	United Kingdom	?	?	B.1.1	2020-03-25	No	Yes	No	No	No	No	No	No	No	36	No	No	No	No	No
England-NORT-288ED7-2020	United Kingdom	?	?	B.1	2020-03-25	No	Yes	No	No	No	No	No	No	No	36	No	No	No	No	No
England-NORT-288F10-2020	United Kingdom	?	?	B.1.1	2020-03-24	No	Yes	No	No	No	No	No	No	No	36	No	No	No	No	No
England-NORT-288F2F-2020	United Kingdom	?	?	B.2	2020-03-24	No	No	No	No	No	No	No	No	No	15	No	No	No	No	No
England-NORT-288F3E-2020	United Kingdom	?	?	B.1.1	2020-03-24	No	Yes	No	No	No	No	No	No	No	45	No	No	No	No	No
England-NORT-288F4D-2020	United Kingdom	?	?	B.1.1	2020-03-24	No	Yes	No	No	No	No	No	No	No	36	No	No	No	No	No
England-NORT-288F5C-2020	United Kingdom	?	?	B.1.1	2020-03-24	No	Yes	No	No	No	No	No	No	No	45	No	No	No	No	No
England-NORT-288F98-2020	United Kingdom	?	?	B.1.1	2020-03-26	No	Yes	No	No	No	No	No	No	No	36	No	No	No	No	No
England-NORT-288FB6-2020	United Kingdom	?	?	B.1.104	2020-03-25	No	Yes	No	Pocket	No	No	No	No	No	45	No	No	No	Yes	No
England-NORT-288FC5-2020	United Kingdom	?	?	B.1.1.7	2020-03-26	No	Yes	No	No	No	No	No	No	No	105	No	No	No	No	No
England-NORT-288FE3-2020	United Kingdom	?	?	B.2.9	2020-03-26	Yes	No	No	No	No	No	No	No	No	36	No	No	No	No	No
England-NORT-288FF2-2020	United Kingdom	?	?	B.9	2020-03-26	No	No	No	No	No	No	No	No	No	36	No	No	No	No	No
England-NORT-28900D-2020	United Kingdom	?	?	B.1.1	2020-03-26	No	Yes	No	No	No	No	No	No	No	36	No	No	No	No	No
England-NORT-28901C-2020	United Kingdom	?	?	B.1.1	2020-03-26	No	Yes	No	No	No	No	No	No	No	36	No	No	No	No	No
England-NORT-28902B-2020	United Kingdom	?	?	B.1.5	2020-03-26	No	Yes	No	No	No	No	No	No	No	21	No	No	No	No	No
England-NORT-289049-2020	United Kingdom	?	?	B.1.1	2020-03-26	No	Yes	No	No	No	No	No	No	No	36	No	No	No	No	No
England-NORT-289067-2020	United Kingdom	?	?	B.1.5	2020-03-26	No	Yes	No	No	No	No	No	No	No	21	No	No	No	No	No
England-NORT-2890B2-2020	United Kingdom	?	?	B.1.1	2020-03-26	No	Yes	No	No	No	No	No	No	No	55	No	No	No	No	No
England-NORT-2890D0-2020	United Kingdom	?	?	B.2	2020-03-26	No	No	No	No	No	No	No	No	No	45	No	No	No	No	No
England-NORT-2890FE-2020	United Kingdom	?	?	B.1.1	2020-03-27	No	Yes	No	No	No	No	No	No	No	45	No	No	No	No	No
England-NORT-28910A-2020	United Kingdom	?	?	B.1.1	2020-03-27	No	Yes	No	No	No	No	No	No	No	45	No	No	No	No	No
England-NORT-289119-2020	United Kingdom	?	?	B.1.1	2020-03-27	No	Yes	No	No	No	No	No	No	No	45	No	No	No	No	No
England-NORT-289146-2020	United Kingdom	?	?	B.1.1	2020-03-27	No	Yes	No	No	No	No	No	No	No	28	No	No	No	No	No
England-NORT-289164-2020	United Kingdom	?	?	B.1.1	2020-03-27	No	Yes	No	No	No	No	No	No	No	55	No	No	No	No	No
England-NORT-289173-2020	United Kingdom	?	?	B.9	2020-03-28	No	No	No	No	No	No	No	No	No	15	No	No	No	No	No
England-NORT-289182-2020	United Kingdom	?	?	B.1.1	2020-03-28	No	Yes	No	No	No	No	No	No	No	36	No	No	No	No	No
England-NORT-289191-2020	United Kingdom	?	?	B.1.11	2020-03-28	No	Yes	No	No	No	No	No	No	No	28	No	No	No	No	No
England-NORT-2891A0-2020	United Kingdom	?	?	B.1.1	2020-03-28	No	Yes	No	No	No	No	No	No	No	66	No	No	No	No	No
England-NORT-2891CE-2020	United Kingdom	?	?	B.1.104	2020-03-27	No	Yes	No	No	No	No	No	No	No	21	No	No	No	No	No
England-NORT-2891DD-2020	United Kingdom	?	?	B.1.1	2020-03-27	No	Yes	No	No	No	No	No	No	No	36	No	No	No	No	No
England-NORT-2891EC-2020	United Kingdom	?	?	B.1	2020-03-27	No	Yes	No	No	No	No	No	No	No	28	No	No	No	No	No
England-NORT-289207-2020	United Kingdom	?	?	B.1.104	2020-03-28	No	Yes	No	No	No	No	No	No	No	21	No	No	No	No	No
England-NORT-289216-2020	United Kingdom	?	?	B.2	2020-03-28	No	No	No	No	No	No	No	No	No	45	No	No	No	No	No
England-NORT-289234-2020	United Kingdom	?	?	B.1.36	2020-03-28	No	Yes	No	No	No	No	No	No	No	36	No	No	No	No	No
England-NORT-289243-2020	United Kingdom	?	?	B.2.9	2020-03-28	Yes	No	No	No	No	No	No	No	No	36	No	No	No	No	No
England-NORT-289261-2020	United Kingdom	?	?	B.1.104	2020-03-28	No	Yes	No	No	No	No	No	No	No	28	No	No	No	No	No
England-NORT-289270-2020	United Kingdom	?	?	B.1.1	2020-03-28	No	Yes	No	No	No	No	No	No	No	45	No	No	No	No	No
England-NORT-28928F-2020	United Kingdom	?	?	B.2	2020-03-28	No	No	No	No	No	No	No	No	No	15	No	No	No	No	No
England-NORT-28929E-2020	United Kingdom	?	?	B.1.36	2020-03-28	No	Yes	No	No	No	No	No	No	No	36	No	No	No	No	No
England-NORT-2892AD-2020	United Kingdom	?	?	B.1.93	2020-03-28	Yes	Yes	No	No	No	No	No	No	No	28	No	No	No	No	No
England-NORT-2892BC-2020	United Kingdom	?	?	B.1.1	2020-03-29	No	Yes	No	No	No	No	No	No	No	28	No	No	No	No	No
England-NORT-2892CB-2020	United Kingdom	?	?	B.1.1	2020-03-29	No	Yes	No	No	No	No	No	No	No	55	No	No	No	No	No
England-NORT-2892DA-2020	United Kingdom	?	?	B.1.1	2020-03-29	No	Yes	No	No	No	No	No	No	No	28	No	No	No	No	No
England-NORT-2892E9-2020	United Kingdom	?	?	B.1.1.1	2020-03-28	Yes	Yes	No	No	Pocket	No	No	No	No	55	Yes	No	No	No	No
England-NORT-2892F8-2020	United Kingdom	?	?	B.2.9	2020-03-29	No	No	No	No	No	No	No	No	No	36	No	No	No	No	No
England-NORT-289322-2020	United Kingdom	?	?	B.1.1	2020-03-29	No	Yes	No	No	No	No	No	No	No	28	No	No	No	No	No
England-NORT-289331-2020	United Kingdom	?	?	B.1.1	2020-03-29	No	Yes	No	No	No	No	No	No	No	28	No	No	No	No	No
England-NORT-289340-2020	United Kingdom	?	?	B.1.1	2020-03-29	No	Yes	No	No	No	No	No	No	No	36	No	No	No	No	No
England-NORT-28935F-2020	United Kingdom	?	?	B.1.1	2020-03-29	No	Yes	No	No	No	No	No	No	No	36	No	No	No	No	No
England-NORT-28937D-2020	United Kingdom	?	?	B.1.13	2020-03-29	No	Yes	No	No	No	No	No	No	No	55	No	No	No	No	No
England-NORT-28938C-2020	United Kingdom	?	?	B.2.9	2020-03-29	Yes	No	No	No	No	No	No	No	No	36	No	No	No	No	No
England-NORT-28939B-2020	United Kingdom	?	?	B.1.1	2020-03-29	No	Yes	No	No	No	No	No	No	No	45	No	No	No	No	No
England-NORT-2893AA-2020	United Kingdom	?	?	B	2020-03-29	No	Yes	No	No	No	No	No	No	No	15	No	No	No	No	No
England-NORT-2893C8-2020	United Kingdom	?	?	B.1.1.1	2020-03-29	Yes	Yes	No	No	Pocket	No	No	No	No	78	Yes	No	No	No	No
England-NORT-289410-2020	United Kingdom	?	?	B.1.1	2020-03-29	No	Yes	No	No	No	No	No	No	No	45	No	No	No	No	No
England-NORT-28942F-2020	United Kingdom	?	?	B.1	2020-03-29	No	Yes	No	No	No	No	No	No	No	28	No	No	No	No	No
England-NORT-28943E-2020	United Kingdom	?	?	B.2.9	2020-03-29	Yes	No	No	No	No	No	No	No	No	45	No	No	No	No	No
England-NORT-28944D-2020	United Kingdom	?	?	B.2.9	2020-03-29	No	No	No	No	No	No	No	No	No	28	No	No	No	No	No
England-NORT-28945C-2020	United Kingdom	?	?	B.2.9	2020-03-29	Yes	No	No	No	No	No	No	No	No	45	No	No	No	No	No
England-NORT-28947A-2020	United Kingdom	?	?	B.1	2020-03-29	No	Yes	No	No	No	No	No	No	No	36	No	No	No	No	No
England-NORT-289498-2020	United Kingdom	?	?	B.1.1	2020-03-29	No	Yes	No	No	No	No	No	No	No	28	No	No	No	No	No
England-NORT-2894B6-2020	United Kingdom	?	?	B.2.9	2020-03-29	No	No	No	No	No	No	No	No	No	21	No	No	No	No	No
England-NORT-2894D4-2020	United Kingdom	?	?	B.1.1	2020-03-30	No	Yes	No	No	No	No	No	No	No	36	No	No	No	No	No
England-NORT-2894E3-2020	United Kingdom	?	?	B.1.1	2020-03-30	No	Yes	No	No	No	No	No	No	No	28	No	No	No	No	No
England-NORT-28952C-2020	United Kingdom	?	?	B.1.1	2020-03-30	No	Yes	No	No	No	No	No	No	No	28	No	No	No	No	No
England-NORT-28953B-2020	United Kingdom	?	?	B.1	2020-03-30	No	Yes	No	No	No	No	No	No	No	36	No	No	No	No	No
England-NORT-289568-2020	United Kingdom	?	?	B.1.1	2020-03-30	No	Yes	No	No	No	No	No	No	No	28	No	No	No	No	No
England-NORT-289577-2020	United Kingdom	?	?	B.1.1	2020-03-30	No	Yes	No	No	No	No	No	No	No	45	No	No	No	No	No
England-NORT-289595-2020	United Kingdom	?	?	B.1.5	2020-03-30	No	Yes	No	No	No	No	No	No	No	21	No	No	No	No	No
England-NORT-2895A4-2020	United Kingdom	?	?	B.1.1	2020-03-30	No	Yes	No	No	No	No	No	No	No	36	No	No	No	No	No
England-NORT-2895B3-2020	United Kingdom	?	?	B.1.11	2020-03-30	No	Yes	No	No	No	No	No	No	No	28	No	No	No	No	No
England-NORT-2895C2-2020	United Kingdom	?	?	B.1	2020-03-30	No	Yes	No	No	No	No	No	No	No	36	No	No	No	No	No
England-NORT-2895D1-2020	United Kingdom	?	?	B.1.11	2020-03-30	No	Yes	No	No	No	No	No	No	No	21	No	No	No	No	No
England-NORT-2895FF-2020	United Kingdom	?	?	B.1.36	2020-03-31	No	Yes	No	No	No	No	No	No	No	36	No	No	No	No	No
England-NORT-28960B-2020	United Kingdom	?	?	B.1.1	2020-03-31	No	Yes	No	No	No	No	No	No	No	45	No	No	No	No	No
England-NORT-289629-2020	United Kingdom	?	?	A.5	2020-03-31	No	No	No	No	No	No	No	No	No	15	No	No	No	No	No
England-NORT-289638-2020	United Kingdom	?	?	B.2.1	2020-03-31	No	No	No	No	No	No	No	No	No	15	No	No	No	No	No
England-NORT-289647-2020	United Kingdom	?	?	B.1.1.10	2020-03-31	No	Yes	No	No	No	No	No	No	No	66	No	No	No	No	No
England-NORT-289656-2020	United Kingdom	?	?	B.1.1	2020-03-31	No	Yes	No	No	No	No	No	No	No	28	No	No	No	No	No
England-NORT-289665-2020	United Kingdom	?	?	B.1.1	2020-03-31	No	Yes	No	No	No	No	No	No	No	36	No	No	No	No	No
England-NORT-289674-2020	United Kingdom	?	?	B.2.9	2020-03-31	No	No	No	No	No	No	No	No	No	36	No	No	No	No	No
England-NORT-289692-2020	United Kingdom	?	?	B.2.1	2020-03-31	No	No	No	No	No	No	No	No	No	36	No	No	No	No	No
England-NORT-2896A1-2020	United Kingdom	?	?	B.1.1.1	2020-03-31	Yes	Yes	No	No	Pocket	No	No	No	No	55	Yes	No	No	No	No
England-NORT-2896DE-2020	United Kingdom	?	?	B.1.1	2020-03-31	No	Yes	No	No	No	No	No	No	No	45	No	No	No	No	No
England-NORT-2896ED-2020	United Kingdom	?	?	B.1.1	2020-03-31	No	Yes	No	No	No	No	No	No	No	36	No	No	No	No	No
England-NORT-2896FC-2020	United Kingdom	?	?	B.1.1	2020-03-31	No	Yes	No	No	No	No	No	No	No	55	No	No	No	No	No
England-NORT-289708-2020	United Kingdom	?	?	B.1.1	2020-03-31	No	Yes	No	No	No	No	No	No	No	45	No	No	No	No	No
England-NORT-289717-2020	United Kingdom	?	?	B.1.1	2020-03-31	No	Yes	No	No	No	No	No	No	No	55	No	No	No	No	No
England-NORT-289726-2020	United Kingdom	?	?	B.1.104	2020-03-31	No	Yes	No	No	No	No	No	No	No	28	No	No	No	No	No
England-NORT-289735-2020	United Kingdom	?	?	B.1.1.1	2020-03-31	Yes	Yes	No	No	Pocket	No	No	No	No	55	Yes	No	No	No	No
England-NORT-289744-2020	United Kingdom	?	?	B.1.1	2020-03-31	No	Yes	No	No	No	No	No	No	No	36	No	No	No	No	No
England-NORT-289762-2020	United Kingdom	?	?	B	2020-04-01	No	No	No	No	No	No	No	No	No	28	No	No	No	No	No
England-NORT-289780-2020	United Kingdom	?	?	B.2.9	2020-03-31	No	No	No	No	No	No	No	No	No	28	No	No	No	No	No
England-NORT-28979F-2020	United Kingdom	?	?	B.1	2020-04-01	No	Yes	No	No	No	No	No	No	No	36	No	No	No	No	No
England-NORT-2897DB-2020	United Kingdom	?	?	B.1.1	2020-04-01	No	Yes	No	No	No	No	No	No	No	45	No	No	No	No	No
England-NORT-2897EA-2020	United Kingdom	?	?	B.1.1	2020-04-01	No	Yes	No	No	No	No	No	No	No	28	No	No	No	No	No
England-NORT-2897F9-2020	United Kingdom	?	?	B.1.1	2020-04-01	No	Yes	No	No	No	No	No	No	No	45	No	No	No	No	No
England-NORT-289805-2020	United Kingdom	?	?	B.1.1	2020-04-01	No	Yes	No	No	No	No	No	No	No	55	No	No	No	No	No
England-NORT-289814-2020	United Kingdom	?	?	B.1	2020-04-01	No	Yes	No	No	No	No	No	No	No	55	No	No	No	No	No
England-NORT-289823-2020	United Kingdom	?	?	B.1.1	2020-04-01	No	Yes	No	No	No	No	No	No	No	78	No	No	No	No	No
England-NORT-289832-2020	United Kingdom	?	?	B.1	2020-04-01	No	Yes	No	No	No	No	No	No	No	36	No	No	No	No	No
England-NORT-289850-2020	United Kingdom	?	?	B.1.1	2020-04-01	No	Yes	No	No	No	No	No	No	No	45	No	No	No	No	No
England-NORT-28986F-2020	United Kingdom	?	?	B.1.1	2020-04-01	No	Yes	No	No	No	No	No	No	No	45	No	No	No	No	No
England-NORT-28987E-2020	United Kingdom	?	?	B.1.1	2020-04-01	No	Yes	No	No	No	No	No	No	No	45	No	No	No	No	No
England-NORT-2898AB-2020	United Kingdom	?	?	B.1.1	2020-04-01	No	Yes	No	No	No	No	No	No	No	28	No	No	No	No	No
England-NORT-2898BA-2020	United Kingdom	?	?	B.1.1	2020-04-01	No	Yes	No	No	No	No	No	No	No	45	No	No	No	No	No
England-NORT-289902-2020	United Kingdom	?	?	B.1.11	2020-04-01	No	Yes	No	No	No	No	No	No	No	36	No	No	No	No	No
England-NORT-289911-2020	United Kingdom	?	?	B.1.1	2020-04-01	No	Yes	No	No	No	No	No	No	No	55	No	No	No	No	No
England-NORT-289920-2020	United Kingdom	?	?	B.1.1	2020-04-01	No	Yes	No	No	No	No	No	No	No	36	No	No	No	No	No
England-NORT-28994E-2020	United Kingdom	?	?	B.1.1	2020-04-02	No	Yes	No	No	No	No	No	No	No	45	No	No	No	No	No
England-NORT-28995D-2020	United Kingdom	?	?	B.1.1	2020-04-02	No	Yes	No	No	No	No	No	No	No	36	No	No	No	No	No
England-NORT-2899A8-2020	United Kingdom	?	?	B.3	2020-04-02	No	No	No	No	No	No	No	No	No	6	No	No	No	No	No
England-NORT-2899D5-2020	United Kingdom	?	?	B.1.1.7	2020-04-02	No	Yes	No	No	No	No	No	No	No	66	No	No	No	No	No
England-NORT-289A4B-2020	United Kingdom	?	?	B.1.1	2020-04-03	No	Yes	No	No	No	No	No	No	No	36	No	No	No	No	No
England-NORT-289AC3-2020	United Kingdom	?	?	B.1.36	2020-04-03	No	Yes	No	No	No	No	No	No	No	36	No	No	No	No	No
England-NORT-289AE1-2020	United Kingdom	?	?	B.2.1	2020-04-03	No	No	No	No	No	No	No	No	No	28	No	No	No	No	No
England-NORT-289C27-2020	United Kingdom	?	?	B.2.9	2020-04-04	Yes	No	No	No	No	No	No	No	No	55	No	No	No	No	No
England-NORT-289C81-2020	United Kingdom	?	?	B.1.1	2020-04-04	No	Yes	No	No	No	No	No	No	No	28	No	No	No	No	No
England-NORT-289CBE-2020	United Kingdom	?	?	B.2	2020-04-04	No	Yes	No	No	No	No	No	No	No	28	No	No	No	No	No
England-NORT-289E5E-2020	United Kingdom	?	?	B.1.1	2020-04-06	No	Yes	No	No	No	No	No	No	No	28	No	No	No	No	No
England-NORT-289E8B-2020	United Kingdom	?	?	B.1	2020-04-06	No	Yes	No	No	No	No	No	No	No	36	No	No	No	No	No
England-NORT-289F1F-2020	United Kingdom	?	?	B.1	2020-04-07	No	Yes	No	No	No	No	No	No	No	21	No	No	No	No	No
England-NORT-289F6A-2020	United Kingdom	?	?	B.1.1	2020-04-07	No	Yes	No	No	No	No	No	No	No	45	No	No	No	No	No
England-NORT-289F97-2020	United Kingdom	?	?	B.1.1	2020-04-07	No	Yes	No	No	No	No	No	No	No	45	No	No	No	No	No
England-NORT-28A093-2020	United Kingdom	?	?	B.1.1	2020-04-08	No	Yes	No	No	No	No	No	No	No	45	No	No	No	No	No
England-NORT-28A0EE-2020	United Kingdom	?	?	B.1.1	2020-04-08	No	Yes	No	No	No	No	No	No	No	36	No	No	No	No	No
England-NORT-28A0FD-2020	United Kingdom	?	?	B.1.1	2020-04-08	No	Yes	No	No	No	No	No	No	No	45	No	No	No	No	No
England-NORT-28A1DC-2020	United Kingdom	?	?	B.1.1	2020-04-09	No	Yes	No	No	No	No	No	No	No	36	No	No	No	No	No
England-NORT-28A1EB-2020	United Kingdom	?	?	B.1.1	2020-04-09	No	Yes	No	No	No	No	No	No	No	28	No	No	No	No	No
England-NORT-28A27F-2020	United Kingdom	?	?	B.1.1.1	2020-04-10	Yes	Yes	No	No	Pocket	No	No	No	No	55	Yes	No	No	No	No
England-NORT-28A34F-2020	United Kingdom	?	?	B.1.1	2020-04-10	No	Yes	No	No	No	No	No	No	No	36	No	No	No	No	No
England-NORT-28A38B-2020	United Kingdom	?	?	B.1	2020-04-10	No	Yes	No	No	No	No	No	No	No	36	No	No	No	No	No
England-NORT-28A3C7-2020	United Kingdom	?	?	B.1.1	2020-04-11	No	Yes	No	No	No	No	No	No	No	36	No	No	No	No	No
England-NORT-28A42E-2020	United Kingdom	?	?	B	2020-04-11	No	No	No	No	No	No	No	No	No	15	No	No	No	No	No
England-NORT-28A4B5-2020	United Kingdom	?	?	B.1.1.1	2020-04-11	Yes	Yes	No	No	Pocket	No	No	No	No	45	Yes	No	No	No	No
England-NORT-28A558-2020	United Kingdom	?	?	B.1.1.1	2020-04-12	Yes	Yes	No	No	Pocket	No	No	No	No	78	Yes	No	No	No	No
England-NORT-28A5A3-2020	United Kingdom	?	?	B.1.1	2020-04-12	No	Yes	No	No	No	No	No	No	No	28	No	No	No	No	No
England-NORT-28A5D0-2020	United Kingdom	?	?	B.1.1	2020-04-12	No	Yes	No	No	No	No	No	No	No	45	No	No	No	No	No
England-NORT-28A7DA-2020	United Kingdom	?	?	B.2	2020-04-13	No	No	No	No	No	No	No	No	No	15	No	No	No	No	No
England-NORT-28AA1D-2020	United Kingdom	?	?	A.5	2020-04-14	No	No	No	No	No	No	No	No	No	15	No	No	No	No	No
England-NORT-28ABDE-2020	United Kingdom	?	?	B.1	2020-04-15	No	Yes	No	No	No	No	No	No	No	21	No	No	No	No	No
England-NORT-28ACF9-2020	United Kingdom	?	?	B.1.104	2020-04-15	No	Yes	No	No	No	No	No	No	No	21	No	No	No	No	No
England-NORT-28AD05-2020	United Kingdom	?	?	B.2	2020-04-15	No	No	No	No	No	No	No	No	No	21	No	No	No	No	No
England-NORT-28AD14-2020	United Kingdom	?	?	B.1.1	2020-04-15	No	Yes	No	No	No	No	No	No	No	66	No	No	No	No	No
England-NORT-28AD23-2020	United Kingdom	?	?	B.1.1	2020-04-15	No	Yes	No	No	No	No	No	No	No	55	No	No	No	No	No
England-NORT-28AD50-2020	United Kingdom	?	?	B.1.1.1	2020-04-15	Yes	Yes	No	No	Pocket	No	No	No	No	91	Yes	No	No	No	No
England-NORT-28AD8D-2020	United Kingdom	?	?	B.1.1	2020-04-15	Yes	Yes	No	No	No	No	No	No	No	45	No	No	No	No	No
England-NORT-28AD9C-2020	United Kingdom	?	?	B.2.9	2020-04-15	Yes	No	No	No	No	No	No	No	No	36	No	No	No	No	No
England-NORT-28ADAB-2020	United Kingdom	?	?	B.1	2020-04-15	No	Yes	No	No	No	No	No	No	No	36	No	No	No	No	No
England-NORT-28ADC9-2020	United Kingdom	?	?	B.1.11	2020-04-16	No	Yes	No	No	No	No	No	No	No	66	No	No	No	No	No
England-NORT-28ADE7-2020	United Kingdom	?	?	B.1.1	2020-04-16	No	Yes	No	No	No	No	No	No	No	55	No	No	No	No	No
England-NORT-28ADF6-2020	United Kingdom	?	?	B.1.1	2020-04-16	No	Yes	No	No	No	No	No	No	No	45	No	No	No	No	No
England-NORT-28AE11-2020	United Kingdom	?	?	B.1.1	2020-04-16	No	Yes	No	No	No	No	No	No	No	45	No	No	No	No	No
England-NORT-28AE3F-2020	United Kingdom	?	?	B.1.1.1	2020-04-16	Yes	Yes	No	No	Pocket	No	No	No	No	78	Yes	No	No	No	No
England-NORT-28AE4E-2020	United Kingdom	?	?	B.1.1	2020-04-16	No	Yes	No	No	No	No	No	No	No	78	No	No	No	No	No
England-NORT-28AE5D-2020	United Kingdom	?	?	B.1.1	2020-04-16	No	Yes	No	No	No	No	No	No	No	55	No	No	No	No	No
England-NORT-28AE6C-2020	United Kingdom	?	?	B.1.1.1	2020-04-16	Yes	Yes	No	No	Pocket	No	No	No	No	171	Yes	No	No	No	No
England-NORT-28AE7B-2020	United Kingdom	?	?	B.1.1	2020-04-16	No	Yes	No	No	No	No	No	No	No	66	No	No	No	No	No
England-NORT-28AEA8-2020	United Kingdom	?	?	B.1.1.1	2020-04-16	Yes	Yes	No	No	Pocket	No	No	No	No	78	Yes	No	No	No	No
England-NORT-28AEE4-2020	United Kingdom	?	?	B.1.1	2020-04-16	No	Yes	No	No	No	No	No	No	No	55	No	No	No	No	No
England-NORT-28AF0F-2020	United Kingdom	?	?	B.1.1	2020-04-16	No	Yes	No	No	No	No	No	No	No	45	No	No	No	No	No
England-NORT-28AF2D-2020	United Kingdom	?	?	B.1.1	2020-04-16	No	Yes	No	No	No	No	No	No	No	36	No	No	No	No	No
England-NORT-28AF4B-2020	United Kingdom	?	?	B.1.1	2020-04-16	No	Yes	No	No	No	No	No	No	No	55	No	No	No	No	No
England-NORT-28AF5A-2020	United Kingdom	?	?	B.1.1	2020-04-16	No	Yes	No	No	No	No	No	No	No	55	No	No	No	No	No
England-NORT-28AF69-2020	United Kingdom	?	?	B.1.1.1	2020-04-16	Yes	Yes	No	No	Pocket	No	No	No	No	66	Yes	No	No	No	No
England-NORT-28AFA5-2020	United Kingdom	?	?	B.1.1	2020-04-16	No	Yes	No	No	No	No	No	No	No	45	No	No	No	No	No
England-NORT-28B056-2020	United Kingdom	?	?	B.1.1	2020-04-17	No	Yes	No	No	No	No	No	No	No	55	No	No	No	No	No
England-NORT-28B065-2020	United Kingdom	?	?	B.1.1	2020-04-17	No	Yes	No	No	No	No	No	No	No	55	No	No	No	No	No
England-NORT-28B083-2020	United Kingdom	?	?	B.1.1	2020-04-17	No	Yes	No	No	No	No	No	No	No	66	No	No	No	No	No
England-NORT-28B092-2020	United Kingdom	?	?	B.1.1	2020-04-17	No	Yes	No	No	No	No	No	No	No	45	No	No	No	No	No
England-NORT-28B0B0-2020	United Kingdom	?	?	B.1.1	2020-04-17	No	Yes	No	No	No	No	No	No	No	28	No	No	No	No	No
England-NORT-28B0ED-2020	United Kingdom	?	?	B.1.1	2020-04-17	No	Yes	No	No	No	No	No	No	No	28	No	No	No	No	No
England-NORT-28B0FC-2020	United Kingdom	?	?	B.1.1	2020-04-17	No	Yes	No	No	No	No	No	No	No	36	No	No	No	No	No
England-NORT-28B108-2020	United Kingdom	?	?	B.1.1.7	2020-04-17	No	Yes	No	No	No	No	No	No	No	66	No	No	No	No	No
England-NORT-28B117-2020	United Kingdom	?	?	B.1.1	2020-04-17	No	Yes	No	No	No	No	No	No	No	66	No	No	No	No	No
England-NORT-28B153-2020	United Kingdom	?	?	B.1.1	2020-04-17	No	Yes	No	No	No	No	No	No	No	45	No	No	No	No	No
England-NORT-28B162-2020	United Kingdom	?	?	B.2.2	2020-04-17	No	Yes	No	No	No	No	No	No	No	78	No	No	No	No	No
England-NORT-28B19F-2020	United Kingdom	?	?	B.1.1	2020-04-18	No	Yes	No	No	No	No	No	No	No	36	No	No	No	No	No
England-NORT-28B1AE-2020	United Kingdom	?	?	B.1	2020-04-18	No	Yes	No	No	No	No	No	No	No	66	No	No	No	No	No
England-NORT-28B1BD-2020	United Kingdom	?	?	B.1	2020-04-18	No	Yes	No	No	No	No	No	No	No	28	No	No	No	No	No
England-NORT-28B1DB-2020	United Kingdom	?	?	B.1.1	2020-04-18	No	Yes	No	No	No	No	No	No	No	55	No	No	No	No	No
England-NORT-28B1EA-2020	United Kingdom	?	?	B.1.1	2020-04-18	No	Yes	No	No	No	No	No	No	No	55	No	No	No	No	No
England-NORT-28B1F9-2020	United Kingdom	?	?	B.1.1	2020-04-18	No	Yes	No	No	No	No	No	No	No	36	No	No	No	No	No
England-NORT-28B205-2020	United Kingdom	?	?	B.1.1	2020-04-18	No	Yes	No	No	No	No	No	No	No	45	No	No	No	No	No
England-NORT-28B214-2020	United Kingdom	?	?	B.1	2020-04-18	No	Yes	No	No	No	No	No	No	No	45	No	No	No	No	No
England-NORT-28B232-2020	United Kingdom	?	?	B.1.1	2020-04-18	No	Yes	No	No	No	No	No	No	No	36	No	No	No	No	No
England-NORT-28B250-2020	United Kingdom	?	?	B.1.1	2020-04-18	No	Yes	No	No	No	No	No	No	No	28	No	No	No	No	No
England-NORT-28B26F-2020	United Kingdom	?	?	B.2	2020-04-18	No	No	No	No	No	No	No	No	No	21	No	No	No	No	No
England-NORT-28B28D-2020	United Kingdom	?	?	B.1.1	2020-04-18	No	Yes	No	No	No	No	No	No	No	55	No	No	No	No	No
England-NORT-28B2BA-2020	United Kingdom	?	?	B.1	2020-04-18	No	Yes	No	No	No	No	No	No	No	28	No	No	No	No	No
England-NORT-28B2D8-2020	United Kingdom	?	?	B.1.1	2020-04-18	No	Yes	No	No	No	No	No	No	No	66	No	No	No	No	No
England-NORT-28B2E7-2020	United Kingdom	?	?	B.2.9	2020-04-18	Yes	No	No	No	No	No	No	No	No	66	No	No	No	No	No
England-NORT-28B38A-2020	United Kingdom	?	?	B.1.1	2020-05-04	No	Yes	No	No	No	No	No	No	No	55	No	No	No	No	No
England-NORT-28BA94-2020	United Kingdom	?	?	B.1.1	2020-05-07	No	Yes	No	No	No	No	No	No	No	45	No	No	No	No	No
England-NORT-28BCDA-2020	United Kingdom	?	?	A.5	2020-05-08	No	No	No	No	No	No	No	No	No	28	No	No	No	No	No
England-NORT-28BDD7-2020	United Kingdom	?	?	B.1.1	2020-05-09	No	Yes	No	No	No	No	No	No	No	66	No	No	No	No	No
England-NORT-28BF1D-2020	United Kingdom	?	?	B.1.1	2020-05-10	No	Yes	No	No	No	No	No	No	No	66	No	No	No	No	No
England-NORT-28BFC2-2020	United Kingdom	?	?	B.1.1	2020-05-11	No	Yes	No	No	No	No	No	No	No	36	No	No	No	No	No
England-NORT-28C064-2020	United Kingdom	?	?	B.1.1.1	2020-05-11	Yes	Yes	No	No	Pocket	No	No	No	No	78	Yes	No	No	No	No
England-NORT-28C073-2020	United Kingdom	?	?	B.1.1	2020-05-11	Yes	Yes	No	No	Pocket	No	No	No	No	153	Yes	No	No	No	No
England-NORT-28C091-2020	United Kingdom	?	?	B.1.1	2020-05-11	No	Yes	No	No	No	No	No	No	No	78	No	No	No	No	No
England-NORT-28C0FB-2020	United Kingdom	?	?	B.1.1.1	2020-05-11	Yes	Yes	No	No	Pocket	No	No	No	No	171	Yes	No	No	No	No
England-NORT-28C116-2020	United Kingdom	?	?	B.1.1.1	2020-05-11	Yes	Yes	No	No	Pocket	No	No	No	No	55	Yes	No	No	No	No
England-NORT-28C170-2020	United Kingdom	?	?	B.1.36	2020-05-11	No	Yes	No	No	No	No	No	No	No	55	No	No	No	No	No
England-NORT-28C1CB-2020	United Kingdom	?	?	B.1.1	2020-05-12	No	Yes	No	No	No	No	No	No	No	45	No	No	No	No	No
England-NORT-28C1DA-2020	United Kingdom	?	?	B.1.1.1	2020-05-12	Yes	Yes	No	No	Pocket	No	No	No	No	55	Yes	No	No	No	No
England-NORT-28C204-2020	United Kingdom	?	?	B.1.1	2020-05-12	No	Yes	No	No	No	No	No	No	No	45	No	No	No	No	No
England-NORT-28C26E-2020	United Kingdom	?	?	B.1.1.1	2020-05-12	Yes	Yes	No	No	Pocket	No	No	No	No	55	Yes	No	No	No	No
England-NORT-28C2C8-2020	United Kingdom	?	?	B.1	2020-05-12	No	Yes	No	No	No	No	No	No	No	55	No	No	No	No	No
England-NORT-28C2D7-2020	United Kingdom	?	?	B.1	2020-05-12	No	Yes	No	No	No	No	No	No	No	45	No	No	No	No	No
England-NORT-28C310-2020	United Kingdom	?	?	B.1.1.1	2020-05-13	Yes	Yes	No	No	Pocket	No	No	No	No	120	Yes	No	No	No	No
England-NORT-28C389-2020	United Kingdom	?	?	B.1.1.1	2020-05-13	Yes	Yes	No	No	Pocket	No	No	No	No	78	Yes	No	No	No	No
England-NORT-28C40E-2020	United Kingdom	?	?	B.1.1.1	2020-05-14	Yes	Yes	No	No	Pocket	No	No	No	No	136	Yes	No	No	No	No
England-NORT-28C44A-2020	United Kingdom	?	?	B.1	2020-05-14	No	Yes	No	No	No	No	No	No	No	45	No	No	No	No	No
England-NORT-28C459-2020	United Kingdom	?	?	B.1.1	2020-05-14	No	Yes	No	No	No	No	No	No	No	45	No	No	No	No	No
England-NORT-28C538-2020	United Kingdom	?	?	B.1	2020-05-14	No	Yes	No	No	No	No	No	No	No	28	No	No	No	No	No
England-NORT-28C574-2020	United Kingdom	?	?	B.1.1.1	2020-05-14	Yes	Yes	No	No	Pocket	No	No	No	No	120	Yes	No	No	No	No
England-NORT-28C5B0-2020	United Kingdom	?	?	B.1.1	2020-05-14	No	Yes	No	No	No	No	No	No	No	45	No	No	No	No	No
England-NORT-28C5CF-2020	United Kingdom	?	?	B.1.1	2020-05-14	No	Yes	No	No	No	No	No	No	No	45	No	No	No	No	No
England-NORT-28C5DE-2020	United Kingdom	?	?	B.1.1.1	2020-05-15	Yes	Yes	No	No	Pocket	No	No	No	No	105	Yes	No	No	No	No
England-NORT-28C5ED-2020	United Kingdom	?	?	B.1.1.1	2020-05-15	Yes	Yes	No	No	Pocket	No	No	No	No	66	Yes	No	No	No	No
England-NORT-28C680-2020	United Kingdom	?	?	B.1.1	2020-05-15	No	Yes	No	No	No	No	No	No	No	36	No	No	No	No	No
England-NORT-28C69F-2020	United Kingdom	?	?	B.1.1.1	2020-05-15	Yes	Yes	No	No	Pocket	No	No	No	No	105	Yes	No	No	No	No
England-NORT-28C6BD-2020	United Kingdom	?	?	B.1.1	2020-05-15	No	Yes	No	No	No	No	No	No	No	105	No	No	No	No	No
England-NORT-28C705-2020	United Kingdom	?	?	B.1.1.1	2020-05-15	Yes	Yes	No	No	Pocket	No	No	No	No	78	Yes	No	No	No	No
England-NORT-28C714-2020	United Kingdom	?	?	B.1.1	2020-05-15	No	Yes	No	No	No	No	No	No	No	45	No	No	No	No	No
England-NORT-28C741-2020	United Kingdom	?	?	B.1.1	2020-05-15	No	Yes	No	No	No	No	No	No	No	36	No	No	No	No	No
England-NORT-28C750-2020	United Kingdom	?	?	B.1.1	2020-05-15	No	Yes	No	No	No	No	No	No	No	66	No	No	No	No	No
England-NORT-28C77E-2020	United Kingdom	?	?	B.1.1	2020-05-15	No	Yes	No	No	No	No	No	No	No	28	No	No	No	No	No
England-NORT-28C78D-2020	United Kingdom	?	?	B.1.1	2020-05-15	No	Yes	No	No	No	No	No	No	No	36	No	No	No	No	No
England-NORT-28C79C-2020	United Kingdom	?	?	B.1.1	2020-05-15	No	Yes	No	No	No	No	No	No	No	78	No	No	No	No	No
England-NORT-28C7AB-2020	United Kingdom	?	?	B.1	2020-05-15	No	Yes	No	No	No	No	No	No	No	36	No	No	No	No	No
England-NORT-28C7C9-2020	United Kingdom	?	?	B.1.1.1	2020-05-16	Yes	Yes	No	No	Pocket	No	No	No	No	55	Yes	No	No	No	No
England-NORT-28C7D8-2020	United Kingdom	?	?	B.1.1.1	2020-05-16	Yes	Yes	No	No	Pocket	No	No	No	No	91	Yes	No	No	No	No
England-NORT-28C7E7-2020	United Kingdom	?	?	B.1.1.1	2020-05-16	Yes	Yes	No	No	Pocket	No	No	No	No	91	Yes	No	No	No	No
England-NORT-28C84E-2020	United Kingdom	?	?	B.1.1.1	2020-05-16	Yes	Yes	No	No	Pocket	No	No	No	No	66	Yes	No	No	No	No
England-NORT-28C86C-2020	United Kingdom	?	?	B.1.1.1	2020-05-16	Yes	Yes	No	No	Pocket	No	No	No	No	105	Yes	No	No	No	No
England-NORT-28C87B-2020	United Kingdom	?	?	B.1.1	2020-05-16	No	Yes	No	No	No	No	No	No	No	36	No	No	No	No	No
England-NORT-28C899-2020	United Kingdom	?	?	B.1.1.1	2020-05-16	Yes	Yes	No	No	Pocket	No	No	No	No	55	Yes	No	No	No	No
England-NORT-28C8C6-2020	United Kingdom	?	?	B.1.1	2020-05-16	No	Yes	No	No	No	No	No	No	No	66	No	No	No	No	No
England-NORT-28C8E4-2020	United Kingdom	?	?	B.1.1	2020-05-16	No	Yes	No	No	No	No	No	No	No	28	No	No	No	No	No
England-NORT-28C8F3-2020	United Kingdom	?	?	B.1.1	2020-05-16	No	Yes	No	No	No	No	No	No	No	66	No	No	No	No	No
England-NORT-28C90F-2020	United Kingdom	?	?	B.1.1	2020-05-16	No	Yes	No	No	No	No	No	No	No	78	No	No	No	No	No
England-NORT-28C978-2020	United Kingdom	?	?	B.1.1.1	2020-05-17	Yes	Yes	No	No	Pocket	No	No	No	No	105	Yes	No	No	No	No
England-NORT-28C987-2020	United Kingdom	?	?	B.1.1	2020-05-17	No	Yes	No	No	No	No	No	No	No	66	No	No	No	No	No
England-NORT-28C9B4-2020	United Kingdom	?	?	B.1.1.1	2020-05-17	Yes	Yes	No	No	Pocket	No	No	No	No	91	Yes	No	No	No	No
England-NORT-28CA1B-2020	United Kingdom	?	?	B.1.1	2020-05-18	Yes	Yes	No	No	No	No	No	No	No	78	No	No	No	No	No
England-NORT-28CA2A-2020	United Kingdom	?	?	B.1.1.1	2020-05-18	Yes	Yes	No	No	Pocket	No	No	No	No	105	Yes	No	No	No	No
England-NORT-28CAFD-2020	United Kingdom	?	?	B.1.1	2020-05-18	No	Yes	No	No	No	No	No	No	No	78	No	No	No	No	No
England-NORT-28CB54-2020	United Kingdom	?	?	B.1.1.1	2020-05-18	Yes	Yes	No	No	Pocket	No	No	No	No	105	Yes	No	No	No	No
England-NORT-290AD8-2020	United Kingdom	?	?	B.1.5	2020-04-30	No	Yes	No	No	No	No	No	No	No	15	No	No	No	No	No
England-NORT-290D39-2020	United Kingdom	?	?	B.1.1.1	2020-05-01	Yes	Yes	No	No	Pocket	No	No	No	No	91	Yes	No	No	No	No
England-NORT-290DFD-2020	United Kingdom	?	?	B.1.1.1	2020-05-02	Yes	Yes	No	No	Pocket	No	No	No	No	66	Yes	No	No	No	No
England-NORT-290E72-2020	United Kingdom	?	?	B.1.1.1	2020-05-03	Yes	Yes	No	No	Pocket	No	No	No	No	105	Yes	No	No	No	No
England-NORT-290ECD-2020	United Kingdom	?	?	B.1.1.1	2020-05-03	Yes	Yes	No	No	Pocket	No	No	No	No	78	Yes	No	No	No	No
England-NORT-2910B7-2020	United Kingdom	?	?	B.1.1.1	2020-04-25	Yes	Yes	No	No	Pocket	No	No	No	No	78	Yes	No	No	No	No
England-NORT-291169-2020	United Kingdom	?	?	B.1.1.1	2020-04-26	Yes	Yes	No	No	Pocket	No	No	No	No	66	Yes	No	No	No	No
England-NORT-2911C3-2020	United Kingdom	?	?	B.1.1.1	2020-04-27	Yes	Yes	No	No	Pocket	No	No	No	No	105	Yes	No	No	No	No
England-NORT-291837-2020	United Kingdom	?	?	B.1.11	2020-04-29	No	Yes	No	No	No	No	No	No	No	66	No	No	No	No	No
England-NORT-291855-2020	United Kingdom	?	?	B.1.5	2020-04-22	No	Yes	No	No	No	No	No	No	No	28	No	No	No	No	No
England-NORT-291873-2020	United Kingdom	?	?	B.1.1.1	2020-04-23	Yes	Yes	No	No	Pocket	No	No	No	No	136	Yes	No	No	No	No
England-NORT-291AD7-2020	United Kingdom	?	?	B.1.1.1	2020-04-24	Yes	Yes	No	No	Pocket	No	No	No	No	120	Yes	No	No	No	No
England-NORT-291CD1-2020	United Kingdom	?	?	B.1.1.1	2020-05-11	Yes	Yes	No	No	Pocket	No	No	No	No	91	Yes	No	No	No	No
England-NORT-291D47-2020	United Kingdom	?	?	B.1.1.1	2020-05-05	Yes	Yes	No	No	Pocket	No	No	No	No	78	Yes	No	No	No	No
England-NORT-291D65-2020	United Kingdom	?	?	B.1.1.1	2020-05-05	Yes	Yes	No	No	Pocket	No	No	No	No	120	Yes	No	No	No	No
England-NORT-291D74-2020	United Kingdom	?	?	B.1.1.1	2020-05-05	Yes	Yes	No	No	Pocket	No	No	No	No	136	Yes	No	No	No	No
England-NORT-291D83-2020	United Kingdom	?	?	B.1.1	2020-05-05	No	Yes	No	No	No	No	No	No	No	36	No	No	No	No	No
England-NORT-291DA1-2020	United Kingdom	?	?	B.1.1.1	2020-05-05	Yes	Yes	No	No	Pocket	No	No	No	No	105	Yes	No	No	No	No
England-NORT-291DDE-2020	United Kingdom	?	?	B.1.1.1	2020-05-05	Yes	Yes	No	No	Pocket	No	No	No	No	136	Yes	No	No	No	No
England-NORT-291DED-2020	United Kingdom	?	?	B.1.1.1	2020-05-05	Yes	Yes	No	No	Pocket	No	No	No	No	78	Yes	No	No	No	No
England-NORT-291DFC-2020	United Kingdom	?	?	B.1.1.1	2020-05-05	Yes	Yes	No	No	Pocket	No	No	No	No	78	Yes	No	No	No	No
England-NORT-291E08-2020	United Kingdom	?	?	B.1.1.1	2020-05-05	Yes	Yes	No	No	Pocket	No	No	No	No	66	Yes	No	No	No	No
England-NORT-291E35-2020	United Kingdom	?	?	B.1.1.1	2020-05-05	Yes	Yes	No	No	Pocket	No	No	No	No	66	Yes	No	No	No	No
England-NORT-291E53-2020	United Kingdom	?	?	B.1.1.1	2020-05-05	Yes	Yes	No	No	Pocket	No	No	No	No	91	Yes	No	No	No	No
England-NORT-291E62-2020	United Kingdom	?	?	B.1.5	2020-05-05	No	Yes	No	No	No	No	No	No	No	28	No	No	No	No	No
England-NORT-291E80-2020	United Kingdom	?	?	B.1.1.1	2020-05-06	Yes	Yes	No	No	Pocket	No	No	No	No	136	Yes	No	No	No	No
England-NORT-291EBD-2020	United Kingdom	?	?	B.1.1	2020-05-06	No	Yes	No	No	No	No	No	No	No	66	No	No	No	No	No
England-NORT-291EDB-2020	United Kingdom	?	?	B.1.1.1	2020-05-06	Yes	Yes	No	No	Pocket	No	No	No	No	153	Yes	No	No	No	No
England-NORT-291FD8-2020	United Kingdom	?	?	B.1.1.1	2020-05-06	Yes	Yes	No	No	Pocket	No	No	No	No	78	Yes	No	No	No	No
England-NORT-291FF6-2020	United Kingdom	?	?	B.1.1.1	2020-05-07	Yes	Yes	No	No	Pocket	No	No	No	No	91	Yes	No	No	No	No
England-NORT-292001-2020	United Kingdom	?	?	B.1.1.1	2020-05-07	Yes	Yes	No	No	Pocket	No	No	No	No	120	Yes	No	No	No	No
England-NORT-2920A7-2020	United Kingdom	?	?	B.1.1	2020-05-07	No	Yes	No	No	No	No	No	No	No	66	No	No	No	No	No
England-NORT-2920F2-2020	United Kingdom	?	?	B.1.1.1	2020-05-07	Yes	Yes	No	No	Pocket	No	No	No	No	105	Yes	No	No	No	No
England-NORT-292159-2020	United Kingdom	?	?	B.1.1.1	2020-05-07	Yes	Yes	No	No	Pocket	No	No	No	No	78	Yes	No	No	No	No
England-NORT-292177-2020	United Kingdom	?	?	B.1.1.1	2020-05-07	Yes	Yes	No	No	Pocket	No	No	No	No	78	Yes	No	No	No	No
England-NORT-2921C2-2020	United Kingdom	?	?	B.1.1.1	2020-05-07	Yes	Yes	No	No	Pocket	No	No	No	No	91	Yes	No	No	No	No
England-NORT-2921E0-2020	United Kingdom	?	?	B.1.1.1	2020-05-07	Yes	Yes	No	No	Pocket	No	No	No	No	105	Yes	No	No	No	No
England-NORT-2921FF-2020	United Kingdom	?	?	B.1.1.1	2020-05-07	Yes	Yes	No	No	Pocket	No	No	No	No	66	Yes	No	No	No	No
England-NORT-292238-2020	United Kingdom	?	?	B.1.1.1	2020-05-08	Yes	Yes	No	No	Pocket	No	No	No	No	78	Yes	No	No	No	No
England-NORT-292247-2020	United Kingdom	?	?	B.1.1.1	2020-05-07	Yes	Yes	No	No	Pocket	No	No	No	No	78	Yes	No	No	No	No
England-NORT-292256-2020	United Kingdom	?	?	B.1.1.1	2020-05-08	Yes	Yes	No	No	Pocket	No	No	No	No	91	Yes	No	No	No	No
England-NORT-292274-2020	United Kingdom	?	?	B.1.1	2020-05-08	No	Yes	No	No	No	No	No	No	No	78	No	No	No	No	No
England-NORT-2922ED-2020	United Kingdom	?	?	B.1.1.1	2020-05-08	Yes	Yes	No	No	Pocket	No	No	No	No	190	Yes	No	No	No	No
England-NORT-292317-2020	United Kingdom	?	?	B.1.1.1	2020-05-09	Yes	No	No	No	Pocket	No	No	No	No	105	Yes	No	No	No	No
England-NORT-292326-2020	United Kingdom	?	?	B.1.1.1	2020-05-09	Yes	Yes	No	No	Pocket	No	No	No	No	120	Yes	No	No	No	No
England-NORT-292353-2020	United Kingdom	?	?	B.1.5	2020-05-09	No	Yes	No	No	No	No	No	No	No	55	No	No	No	No	No
England-NORT-29239F-2020	United Kingdom	?	?	B.1.1.1	2020-05-10	Yes	Yes	No	No	Pocket	No	No	No	No	91	Yes	No	No	No	No
England-NORT-2923BD-2020	United Kingdom	?	?	B.1.1.1	2020-05-11	Yes	Yes	No	No	Pocket	No	No	No	No	136	Yes	No	No	No	No
England-NORT-2923CC-2020	United Kingdom	?	?	B.1.1	2020-05-04	No	Yes	No	No	No	No	No	No	No	136	No	No	No	No	No
England-NORT-2923EA-2020	United Kingdom	?	?	B.1.1.1	2020-05-04	Yes	Yes	No	No	Pocket	No	No	No	No	91	Yes	No	No	No	No
England-NORT-292414-2020	United Kingdom	?	?	B.1.1.1	2020-05-04	Yes	Yes	No	No	Pocket	No	No	No	No	120	Yes	No	No	No	No
England-NORT-292450-2020	United Kingdom	?	?	B.1.1	2020-05-04	No	Yes	No	No	No	No	No	No	No	66	No	No	No	No	No
England-NORT-29247E-2020	United Kingdom	?	?	B.1.5	2020-05-04	No	Yes	No	No	No	No	No	No	No	21	No	No	No	No	No
England-NORT-2924E7-2020	United Kingdom	?	?	B.1.1.1	2020-05-11	Yes	Yes	No	No	Pocket	No	No	No	No	78	Yes	No	No	No	No
England-NORT-2924F6-2020	United Kingdom	?	?	B.1.1.1	2020-05-11	Yes	Yes	No	No	Pocket	No	No	No	No	120	Yes	No	No	No	No
England-NORT-292511-2020	United Kingdom	?	?	B.1.5	2020-05-11	No	Yes	No	No	No	No	No	No	No	28	No	No	No	No	No
England-NORT-292520-2020	United Kingdom	?	?	B.1.1.1	2020-05-11	Yes	Yes	No	No	Pocket	No	No	No	No	120	Yes	No	No	No	No
England-NORT-292599-2020	United Kingdom	?	?	B.1.1	2020-05-12	No	Yes	No	No	No	No	No	No	No	45	No	No	No	No	No
England-NORT-2925A8-2020	United Kingdom	?	?	B.1.1.1	2020-05-12	Yes	Yes	No	No	Pocket	No	No	No	No	190	Yes	No	No	No	No
England-NORT-29262D-2020	United Kingdom	?	?	B.1.1.1	2020-05-12	Yes	Yes	No	No	Pocket	No	No	No	No	91	Yes	No	No	No	No
England-NORT-29264B-2020	United Kingdom	?	?	B.1.1.1	2020-05-12	Yes	Yes	No	No	Pocket	No	No	No	No	105	Yes	No	No	No	No
England-NORT-29265A-2020	United Kingdom	?	?	B.1.5	2020-05-12	Yes	Yes	No	No	No	No	No	No	No	66	No	No	No	No	No
England-NORT-292669-2020	United Kingdom	?	?	B.1.5	2020-05-12	No	Yes	No	No	No	No	No	No	No	36	No	No	No	No	No
England-NORT-292678-2020	United Kingdom	?	?	B.1.1.1	2020-05-13	Yes	Yes	No	No	Pocket	No	No	No	No	105	Yes	No	No	No	No
England-NORT-292687-2020	United Kingdom	?	?	B.1.1	2020-05-13	No	Yes	No	No	No	No	No	No	No	78	No	No	No	No	No
England-NORT-2926B4-2020	United Kingdom	?	?	B.1.1.1	2020-05-13	Yes	Yes	No	No	Pocket	No	No	No	No	105	Yes	No	No	No	No
England-NORT-292739-2020	United Kingdom	?	?	B.1.1.1	2020-05-14	Yes	Yes	No	No	Pocket	No	No	No	No	78	Yes	No	No	No	No
England-NORT-292827-2020	United Kingdom	?	?	B.1.1.1	2020-05-29	Yes	Yes	No	No	Pocket	No	No	No	No	136	Yes	No	No	No	No
England-NORT-292854-2020	United Kingdom	?	?	B.1.1.1	2020-05-30	Yes	Yes	No	No	Pocket	No	No	No	No	136	Yes	No	No	No	No
England-NORT-292881-2020	United Kingdom	?	?	B.1.1	2020-05-30	No	Yes	No	No	No	No	No	No	No	78	No	No	No	No	No
England-NORT-2928CD-2020	United Kingdom	?	?	B.1.1	2020-05-30	No	Yes	No	No	No	No	No	No	No	66	No	No	No	No	No
England-NORT-292924-2020	United Kingdom	?	?	B.1.1.1	2020-05-31	Yes	Yes	No	No	Pocket	No	No	No	No	105	Yes	No	No	No	No
England-NORT-29297F-2020	United Kingdom	?	?	B.1.1	2020-05-22	No	Yes	No	No	No	No	No	No	No	66	No	No	No	No	No
England-NORT-2929AC-2020	United Kingdom	?	?	B.1.5	2020-05-22	No	Yes	No	No	No	No	No	No	No	55	No	No	No	No	No
England-NORT-2929BB-2020	United Kingdom	?	?	B.1.1.1	2020-05-22	Yes	Yes	No	No	Pocket	No	No	No	No	105	Yes	No	No	No	No
England-NORT-2929F7-2020	United Kingdom	?	?	B.1.1.1	2020-05-22	Yes	Yes	No	No	Pocket	No	No	No	No	78	Yes	No	No	No	No
England-NORT-292A30-2020	United Kingdom	?	?	B.1.1.1	2020-05-22	Yes	Yes	No	No	Pocket	No	No	No	No	91	Yes	No	No	No	No
England-NORT-292A6D-2020	United Kingdom	?	?	B.1.1.1	2020-05-22	Yes	Yes	No	No	Pocket	No	No	No	No	91	Yes	No	No	No	No
England-NORT-292A8B-2020	United Kingdom	?	?	B.1.1.1	2020-05-22	Yes	Yes	No	No	Pocket	No	No	No	No	105	Yes	No	No	No	No
England-NORT-292AD6-2020	United Kingdom	?	?	B.1.1.1	2020-05-23	Yes	Yes	No	No	Pocket	No	No	No	No	120	Yes	No	No	No	No
England-NORT-292B00-2020	United Kingdom	?	?	B.1.1.1	2020-05-24	Yes	Yes	No	No	Pocket	No	No	No	No	78	Yes	No	No	No	No
England-NORT-292B97-2020	United Kingdom	?	?	B.1.1.1	2020-05-25	Yes	Yes	No	No	Pocket	No	No	No	No	78	Yes	No	No	No	No
England-NORT-292BB5-2020	United Kingdom	?	?	B.1.1	2020-05-26	No	Yes	No	No	No	No	No	No	No	66	No	No	No	No	No
England-NORT-292BD3-2020	United Kingdom	?	?	B.1.1.1	2020-05-27	Yes	Yes	No	No	Pocket	No	No	No	No	105	Yes	No	No	No	No
England-NORT-292C58-2020	United Kingdom	?	?	B.1.1.1	2020-05-18	Yes	Yes	No	No	Pocket	No	No	No	No	136	Yes	No	No	No	No
England-NORT-292C76-2020	United Kingdom	?	?	B.1.1.1	2020-05-18	Yes	Yes	No	No	Pocket	No	No	No	No	105	Yes	No	No	No	No
England-NORT-292CD0-2020	United Kingdom	?	?	B.1.1.1	2020-05-18	Yes	Yes	No	No	Pocket	No	No	No	No	120	Yes	No	No	No	No
England-NORT-292D19-2020	United Kingdom	?	?	B.1.13	2020-05-18	No	Yes	No	No	No	No	No	No	No	91	No	No	No	No	No
England-NORT-292D46-2020	United Kingdom	?	?	B.1.1.1	2020-05-19	Yes	Yes	No	No	Pocket	No	No	No	No	120	Yes	No	No	No	No
England-NORT-292D55-2020	United Kingdom	?	?	B.1.1.1	2020-05-19	Yes	Yes	No	No	Pocket	No	No	No	No	105	Yes	No	No	No	No
England-NORT-292DBF-2020	United Kingdom	?	?	B.1.1	2020-05-19	No	Yes	No	No	No	No	No	No	No	66	No	No	No	No	No
England-NORT-292DCE-2020	United Kingdom	?	?	B.1.1	2020-05-19	No	Yes	No	No	No	No	No	No	No	78	No	No	No	No	No
England-NORT-292DFB-2020	United Kingdom	?	?	B.1.1.1	2020-05-20	Yes	Yes	No	No	Pocket	No	No	No	No	105	Yes	No	No	No	No
England-NORT-292E16-2020	United Kingdom	?	?	B.1.1.1	2020-05-20	Yes	Yes	No	No	Pocket	No	No	No	No	120	Yes	No	No	No	No
England-NORT-292E25-2020	United Kingdom	?	?	B.1.1.1	2020-05-20	Yes	Yes	No	No	Pocket	No	No	No	No	105	Yes	No	No	No	No
England-NORT-292E61-2020	United Kingdom	?	?	B.1.1.1	2020-05-15	Yes	Yes	No	No	Pocket	No	No	No	No	120	Yes	No	No	No	No
England-NORT-292E70-2020	United Kingdom	?	?	B.1.1	2020-05-15	No	Yes	No	No	No	No	No	No	No	66	No	No	No	No	No
England-NORT-292EAD-2020	United Kingdom	?	?	B.3	2020-05-15	No	No	No	No	No	No	No	No	No	10	No	No	No	No	No
England-NORT-292EBC-2020	United Kingdom	?	?	B.1.1.1	2020-05-15	Yes	Yes	No	No	Pocket	No	No	No	No	120	Yes	No	No	No	No
England-NORT-292ECB-2020	United Kingdom	?	?	B.1.1.1	2020-05-16	Yes	Yes	No	No	Pocket	No	No	No	No	120	Yes	No	No	No	No
England-NORT-292EDA-2020	United Kingdom	?	?	B.1.1	2020-05-15	No	Yes	No	No	No	No	No	No	No	66	No	No	No	No	No
England-NORT-292F22-2020	United Kingdom	?	?	B.1.1.1	2020-06-03	Yes	Yes	No	No	Pocket	No	No	No	No	153	Yes	No	No	No	No
England-NORT-292F5F-2020	United Kingdom	?	?	B.1.1.1	2020-06-03	Yes	Yes	No	No	Pocket	No	No	No	No	91	Yes	No	No	No	No
England-NORT-292F6E-2020	United Kingdom	?	?	B.1.1.1	2020-06-03	Yes	Yes	No	No	Pocket	No	No	No	No	153	Yes	No	No	No	No
England-NORT-292F9B-2020	United Kingdom	?	?	B.1.1	2020-06-03	No	Yes	No	No	No	No	No	No	No	78	No	No	No	No	No
England-NORT-292FAA-2020	United Kingdom	?	?	B.1.1	2020-06-03	No	Yes	No	No	No	No	No	No	No	78	No	No	No	No	No
England-NORT-292FB9-2020	United Kingdom	?	?	B.1.1.1	2020-06-04	Yes	Yes	No	No	Pocket	No	No	No	No	91	Yes	No	No	No	No
England-NORT-292FE6-2020	United Kingdom	?	?	B.1.1.1	2020-06-04	Yes	Yes	No	No	Pocket	No	No	No	No	91	Yes	No	No	No	No
England-NORT-29305B-2020	United Kingdom	?	?	B	2020-06-07	No	Yes	No	No	No	No	No	No	No	21	No	No	No	No	No
England-NORT-293079-2020	United Kingdom	?	?	B.1.1.1	2020-06-07	Yes	Yes	No	No	Pocket	No	No	No	No	105	Yes	No	No	No	No
England-NORT-2930C4-2020	United Kingdom	?	?	B.1.1.1	2020-06-02	Yes	Yes	No	No	Pocket	No	No	No	No	105	Yes	No	No	No	No
England-NORT-2930E2-2020	United Kingdom	?	?	B.1.1	2020-06-02	No	Yes	No	No	No	No	No	No	No	66	No	No	No	No	No
England-NORT-29310D-2020	United Kingdom	?	?	B.1.1	2020-06-02	No	Yes	No	No	No	No	No	No	No	66	No	No	No	No	No
England-NORT-29312B-2020	United Kingdom	?	?	B.1.1	2020-06-02	No	Yes	No	No	No	No	No	No	No	66	No	No	No	No	No
England-NORT-293176-2020	United Kingdom	?	?	B.1.1.1	2020-06-02	Yes	Yes	No	No	Pocket	No	No	No	No	136	Yes	No	No	No	No
England-NORT-2931FE-2020	United Kingdom	?	?	B.1.1.1	2020-06-10	Yes	Yes	No	No	Pocket	No	No	No	No	136	Yes	No	No	No	No
England-NORT-29320A-2020	United Kingdom	?	?	B.1.1	2020-06-09	No	Yes	No	No	No	No	No	No	No	78	No	No	No	No	No
England-NORT-293316-2020	United Kingdom	?	?	B.1.1.1	2020-06-15	Yes	Yes	No	No	Pocket	No	No	No	No	136	Yes	No	No	No	No
England-NORT-293361-2020	United Kingdom	?	?	B	2020-06-16	No	No	No	No	No	No	No	No	No	55	No	No	No	No	No
England-NORT-2948AD-2020	United Kingdom	?	?	B.1.1	2020-03-27	No	Yes	No	No	No	No	No	No	No	36	No	No	No	No	No
England-NORT-2948BC-2020	United Kingdom	?	?	B.2.2	2020-03-27	No	No	No	No	No	No	No	No	No	36	No	No	No	No	No
England-NORT-2948CB-2020	United Kingdom	?	?	B.1	2020-03-27	No	Yes	No	No	No	No	No	No	No	28	No	No	No	No	No
England-NORT-2948E9-2020	United Kingdom	?	?	B.1.1.1	2020-03-27	Yes	Yes	No	No	Pocket	No	No	No	No	91	Yes	No	No	No	No
England-NORT-2948F8-2020	United Kingdom	?	?	B.1	2020-03-27	No	Yes	No	No	No	No	No	No	No	36	No	No	No	No	No
England-NORT-294913-2020	United Kingdom	?	?	B.1.77	2020-03-28	No	Yes	No	No	No	No	No	No	No	15	No	No	No	No	No
England-NORT-294922-2020	United Kingdom	?	?	B.2.2	2020-03-28	Yes	Yes	No	No	No	No	No	No	No	36	No	No	No	No	No
England-NORT-294940-2020	United Kingdom	?	?	B.2.2	2020-03-27	Yes	Yes	No	No	No	No	No	No	No	36	No	No	No	No	No
England-NORT-29496E-2020	United Kingdom	?	?	B.2	2020-03-27	No	No	No	No	No	No	No	No	No	15	No	No	No	No	No
England-NORT-29497D-2020	United Kingdom	?	?	B.1.11	2020-03-27	No	Yes	No	No	No	No	No	No	No	15	No	No	No	No	No
England-NORT-29498C-2020	United Kingdom	?	?	B.2	2020-03-27	No	No	No	No	No	No	No	No	No	15	No	No	No	No	No
England-NORT-2949B9-2020	United Kingdom	?	?	B.1.5	2020-03-27	No	Yes	No	No	No	No	No	No	No	36	No	No	No	No	No
England-NORT-294A10-2020	United Kingdom	?	?	B.1.1	2020-03-27	No	Yes	No	No	No	No	No	No	No	55	No	No	No	No	No
England-NORT-294A2F-2020	United Kingdom	?	?	B.3	2020-03-28	No	No	No	No	No	No	No	No	No	36	No	No	No	No	No
England-NORT-294A7A-2020	United Kingdom	?	?	B.2.2	2020-03-27	No	No	No	No	No	No	No	No	No	36	No	No	No	No	No
England-NORT-294A89-2020	United Kingdom	?	?	B.2	2020-03-27	No	No	No	No	No	No	No	No	No	15	No	No	No	No	No
England-NORT-294AA7-2020	United Kingdom	?	?	B.1.1.1	2020-03-27	Yes	Yes	No	No	Pocket	No	No	No	No	78	Yes	No	No	No	No
England-NORT-294AB6-2020	United Kingdom	?	?	B.1.5	2020-03-27	No	Yes	No	No	No	No	No	No	No	21	No	No	No	No	No
England-NORT-294AC5-2020	United Kingdom	?	?	B.2	2020-03-27	Yes	No	No	No	No	No	No	No	No	21	No	No	No	No	No
England-NORT-294B1D-2020	United Kingdom	?	?	B.1.1	2020-03-28	No	Yes	No	No	No	No	No	No	No	36	No	No	No	No	No
England-NORT-294B2C-2020	United Kingdom	?	?	B.1.1	2020-03-28	No	Yes	No	No	No	No	No	No	No	36	No	No	No	No	No
England-NORT-294B3B-2020	United Kingdom	?	?	B.1.77	2020-03-28	No	Yes	No	No	No	No	No	No	No	36	No	No	No	No	No
England-NORT-294B4A-2020	United Kingdom	?	?	B.2	2020-03-28	No	No	No	No	No	No	No	No	No	15	No	No	No	No	No
England-NORT-294B68-2020	United Kingdom	?	?	B.2.1	2020-03-28	No	No	No	No	No	No	No	No	No	36	No	No	No	No	No
England-NORT-294B77-2020	United Kingdom	?	?	B.1.1	2020-03-28	No	Yes	No	No	No	No	No	No	No	36	No	No	No	No	No
England-NORT-294B95-2020	United Kingdom	?	?	B.1.77	2020-03-28	No	Yes	No	No	No	No	No	No	No	15	No	No	No	No	No
England-NORT-294BA4-2020	United Kingdom	?	?	B.1.5	2020-03-28	No	Yes	No	No	No	No	No	No	No	28	No	No	No	No	No
England-NORT-294BE0-2020	United Kingdom	?	?	B.2	2020-03-29	No	No	No	No	No	No	No	No	No	28	No	No	No	No	No
England-NORT-294BFF-2020	United Kingdom	?	?	B.1.1	2020-03-29	No	Yes	No	No	No	No	No	No	No	45	No	No	No	No	No
England-NORT-294C1A-2020	United Kingdom	?	?	B.9	2020-03-28	No	No	No	No	No	No	No	No	No	21	No	No	No	No	No
England-NORT-294C29-2020	United Kingdom	?	?	B.1.5	2020-03-28	No	Yes	No	No	No	No	No	No	No	36	No	No	No	No	No
England-NORT-294C65-2020	United Kingdom	?	?	B.2	2020-03-28	No	No	No	No	No	No	No	No	No	28	No	No	No	No	No
England-NORT-294C83-2020	United Kingdom	?	?	B.1.5	2020-03-28	No	Yes	No	No	No	No	No	No	No	55	No	No	No	No	No
England-NORT-294C92-2020	United Kingdom	?	?	B.1.1	2020-03-27	No	Yes	No	No	No	No	No	No	No	55	No	No	No	No	No
England-NORT-294CFC-2020	United Kingdom	?	?	B.1	2020-03-27	No	Yes	No	No	No	No	No	No	No	28	No	No	No	No	No
England-NORT-294D17-2020	United Kingdom	?	?	B.1	2020-03-29	No	Yes	No	No	No	No	No	No	No	21	No	No	No	No	No
England-NORT-294D62-2020	United Kingdom	?	?	B.1.1	2020-03-27	No	Yes	No	No	No	No	No	No	No	45	No	No	No	No	No
England-NORT-294D80-2020	United Kingdom	?	?	B.1.1	2020-03-28	No	Yes	No	No	No	No	No	No	No	45	No	No	No	No	No
England-NORT-294DBD-2020	United Kingdom	?	?	B.2.2	2020-03-28	No	No	No	No	No	No	No	No	No	55	No	No	No	No	No
England-NORT-294DDB-2020	United Kingdom	?	?	B.1.5.10	2020-03-29	No	Yes	No	No	No	No	No	No	No	21	No	No	No	No	No
England-NORT-294DEA-2020	United Kingdom	?	?	B.1.1	2020-03-29	No	Yes	No	No	No	No	No	No	No	36	No	No	No	No	No
England-NORT-294DF9-2020	United Kingdom	?	?	B.2.1	2020-03-29	No	No	No	No	No	No	No	No	No	21	No	No	No	No	No
England-NORT-294E05-2020	United Kingdom	?	?	B.1.1	2020-03-29	No	Yes	No	No	No	No	No	No	No	36	No	No	No	No	No
England-NORT-294E14-2020	United Kingdom	?	?	B.1.1	2020-03-29	No	Yes	No	No	No	No	No	No	No	36	No	No	No	No	No
England-NORT-294E23-2020	United Kingdom	?	?	B.1.5	2020-03-29	No	Yes	No	No	No	No	No	No	No	21	No	No	No	No	No
England-NORT-294E32-2020	United Kingdom	?	?	B.1.5	2020-03-29	No	Yes	No	No	No	No	No	No	No	36	No	No	No	No	No
England-NORT-294E41-2020	United Kingdom	?	?	B.1.11	2020-03-29	No	Yes	No	No	No	No	No	No	No	21	No	No	No	No	No
England-NORT-294E50-2020	United Kingdom	?	?	B.1.1	2020-03-27	No	Yes	No	No	No	No	No	No	No	45	No	No	No	No	No
England-NORT-294E8D-2020	United Kingdom	?	?	B.1.1	2020-03-28	No	Yes	No	No	No	No	No	No	No	55	No	No	No	No	No
England-NORT-294EE7-2020	United Kingdom	?	?	B.1.1	2020-03-30	No	Yes	No	No	No	No	No	No	No	36	No	No	No	No	No
England-NORT-294F3F-2020	United Kingdom	?	?	B.1.1	2020-03-29	No	Yes	No	No	No	No	No	No	No	45	No	No	No	No	No
England-NORT-294F7B-2020	United Kingdom	?	?	B.1.1	2020	No	Yes	No	No	No	No	No	No	No	28	No	No	No	No	No
England-NORT-294F8A-2020	United Kingdom	?	?	B.1.1	2020-03-29	No	Yes	No	No	No	No	No	No	No	45	No	No	No	No	No
England-NORT-294FA8-2020	United Kingdom	?	?	B.2	2020-03-29	No	Yes	No	No	No	No	No	No	No	15	No	No	No	No	No
England-NORT-294FF3-2020	United Kingdom	?	?	B.1.1	2020-03-29	No	Yes	No	No	No	No	No	No	No	36	No	No	No	No	No
England-NORT-29500E-2020	United Kingdom	?	?	B.2.1	2020-03-29	No	No	No	No	No	No	No	No	No	15	No	No	No	No	No
England-NORT-29502C-2020	United Kingdom	?	?	B.2.9	2020-03-29	No	No	No	No	No	No	No	No	No	28	No	No	No	No	No
England-NORT-29503B-2020	United Kingdom	?	?	B.2	2020-03-29	No	No	No	No	No	No	No	No	No	21	No	No	No	No	No
England-NORT-29504A-2020	United Kingdom	?	?	B.1	2020-03-29	No	Yes	No	No	No	No	No	No	No	28	No	No	No	No	No
England-NORT-295068-2020	United Kingdom	?	?	B.1.77	2020-03-29	No	Yes	No	No	No	No	No	No	No	15	No	No	No	No	No
England-NORT-2950D1-2020	United Kingdom	?	?	A.1	2020-03-29	No	No	No	No	No	No	No	No	No	28	No	No	No	No	No
England-NORT-295147-2020	United Kingdom	?	?	B.1.77	2020-03-30	No	Yes	No	No	No	No	No	No	No	15	No	No	No	No	No
England-NORT-295156-2020	United Kingdom	?	?	B.1.1.1	2020-03-31	Yes	Yes	No	No	Pocket	No	No	No	No	66	Yes	No	No	No	No
England-NORT-295192-2020	United Kingdom	?	?	B.2	2020-03-30	No	No	No	No	No	No	No	No	No	45	No	No	No	No	No
England-NORT-2951CF-2020	United Kingdom	?	?	B.1.1	2020-03-30	No	Yes	No	No	No	No	No	No	No	36	No	No	No	No	No
England-NORT-295208-2020	United Kingdom	?	?	B.2	2020-03-30	No	No	No	No	No	No	No	No	No	10	No	No	No	No	No
England-NORT-295253-2020	United Kingdom	?	?	B.2.9	2020-03-30	Yes	No	No	No	No	No	No	No	No	45	No	No	No	No	No
England-NORT-295271-2020	United Kingdom	?	?	B.1.5	2020-03-30	No	Yes	No	No	No	No	No	No	No	21	No	No	No	No	No
England-NORT-29529F-2020	United Kingdom	?	?	B.2	2020-03-31	No	No	No	No	No	No	No	No	No	21	No	No	No	No	No
England-NORT-2952AE-2020	United Kingdom	?	?	B.1.1	2020-03-31	No	Yes	No	No	No	No	No	No	No	55	No	No	No	No	No
England-NORT-2952CC-2020	United Kingdom	?	?	B.1.1	2020-03-30	No	Yes	No	No	No	No	No	No	No	45	No	No	No	No	No
England-NORT-2952EA-2020	United Kingdom	?	?	B.1.1	2020-03-30	No	Yes	No	No	No	No	No	No	No	45	No	No	No	No	No
England-NORT-295332-2020	United Kingdom	?	?	B.1.1	2020-03-31	No	Yes	No	No	No	No	No	No	No	55	No	No	No	No	No
England-NORT-295341-2020	United Kingdom	?	?	B.1.1	2020-03-30	No	Yes	No	No	No	No	No	No	No	36	No	No	No	No	No
England-NORT-2953AB-2020	United Kingdom	?	?	B.1.1	2020-03-31	No	Yes	No	No	No	No	No	No	No	55	No	No	No	No	No
England-NORT-2953D8-2020	United Kingdom	?	?	B.2.2	2020-03-28	No	No	No	No	No	No	No	No	No	21	No	No	No	No	No
England-NORT-295420-2020	United Kingdom	?	?	B.1.1	2020-03-31	No	Yes	No	No	No	No	No	No	No	66	No	No	No	No	No
England-NORT-29545D-2020	United Kingdom	?	?	B.1	2020-04-01	No	Yes	No	No	No	No	No	No	No	21	No	No	No	No	No
England-NORT-29546C-2020	United Kingdom	?	?	B	2020-04-01	No	No	No	No	No	No	No	No	No	15	No	No	No	No	No
England-NORT-2954B7-2020	United Kingdom	?	?	B.1	2020-03-31	No	Yes	No	No	No	No	No	No	No	36	No	No	No	No	No
England-NORT-2954C6-2020	United Kingdom	?	?	B.1	2020-03-31	No	Yes	No	No	No	No	No	No	No	28	No	No	No	No	No
England-NORT-29550F-2020	United Kingdom	?	?	B.2	2020-03-31	No	No	No	No	No	No	No	No	No	10	No	No	No	No	No
England-NORT-29552D-2020	United Kingdom	?	?	B.1.5	2020-03-31	No	Yes	No	No	No	No	No	No	No	45	No	No	No	No	No
England-NORT-29555A-2020	United Kingdom	?	?	B.2	2020-03-31	No	No	No	No	No	No	No	No	No	15	No	No	No	No	No
England-NORT-295578-2020	United Kingdom	?	?	B.1	2020-03-31	No	Yes	No	No	No	No	No	No	No	21	No	No	No	No	No
England-NORT-2955C3-2020	United Kingdom	?	?	B.1	2020-03-31	No	Yes	No	No	No	No	No	No	No	36	No	No	No	No	No
England-NORT-2955D2-2020	United Kingdom	?	?	B.1	2020-03-31	No	Yes	No	No	No	No	No	No	No	36	No	No	No	No	No
England-NORT-29561B-2020	United Kingdom	?	?	B.2	2020-03-31	No	No	No	No	No	No	No	No	No	15	No	No	No	No	No
England-NORT-295639-2020	United Kingdom	?	?	B.1	2020-03-31	No	Yes	No	No	No	No	No	No	No	21	No	No	No	No	No
England-NORT-295648-2020	United Kingdom	?	?	B.1	2020-03-31	No	Yes	No	No	No	No	No	No	No	55	No	No	No	No	No
England-NORT-295657-2020	United Kingdom	?	?	B	2020-03-31	No	No	No	No	No	No	No	No	No	45	No	No	No	No	No
England-NORT-2956EE-2020	United Kingdom	?	?	B.2	2020-04-01	No	No	No	No	No	No	No	No	No	15	No	No	No	No	No
England-NORT-2956FD-2020	United Kingdom	?	?	B.2	2020-04-01	No	No	No	No	No	No	No	No	No	15	No	No	No	No	No
England-NORT-295745-2020	United Kingdom	?	?	B.1.5.10	2020-04-01	No	Yes	No	No	No	No	No	No	No	28	No	No	No	No	No
England-NORT-295754-2020	United Kingdom	?	?	B.1.1	2020-03-31	No	Yes	No	No	No	No	No	No	No	45	No	No	No	No	No
England-NORT-2957BE-2020	United Kingdom	?	?	B.1	2020-03-30	No	Yes	No	No	No	No	No	No	No	21	No	No	No	No	No
England-NORT-2957DC-2020	United Kingdom	?	?	B.1.1.1	2020-03-31	Yes	Yes	No	No	Pocket	No	No	No	No	78	Yes	No	No	No	No
England-NORT-295806-2020	United Kingdom	?	?	B.2.2	2020-03-31	No	No	No	No	No	No	No	No	No	36	No	No	No	No	No
England-NORT-295824-2020	United Kingdom	?	?	B.2.2	2020-03-31	No	No	No	No	No	No	No	No	No	36	No	No	No	No	No
England-NORT-295851-2020	United Kingdom	?	?	B.1.5	2020-04-01	No	Yes	No	No	No	No	No	No	No	28	No	No	No	No	No
England-NORT-29588E-2020	United Kingdom	?	?	B.2	2020-04-01	No	No	No	No	No	No	No	No	No	21	No	No	No	No	No
England-NORT-29589D-2020	United Kingdom	?	?	B.1.1.1	2020-05-06	Yes	Yes	No	No	Pocket	No	No	No	No	66	Yes	No	No	No	No
England-NORT-2958AC-2020	United Kingdom	?	?	B.2.1	2020-03-31	No	No	No	No	No	No	No	No	No	45	No	No	No	No	No
England-NORT-2958BB-2020	United Kingdom	?	?	B.2	2020-04-02	No	No	No	No	No	No	No	No	No	10	No	No	No	No	No
England-NORT-2958CA-2020	United Kingdom	?	?	B.1.1	2020-04-02	No	Yes	No	No	No	No	No	No	No	15	No	No	No	No	No
England-NORT-2958D9-2020	United Kingdom	?	?	B.1.1	2020-04-02	No	Yes	No	No	No	No	No	No	No	55	No	No	No	No	No
England-NORT-2958E8-2020	United Kingdom	?	?	B.1	2020-04-02	No	Yes	No	No	No	No	No	No	No	15	No	No	No	No	No
England-NORT-2958F7-2020	United Kingdom	?	?	B.1	2020-04-02	No	Yes	No	No	No	No	No	No	No	15	No	No	No	No	No
England-NORT-295903-2020	United Kingdom	?	?	B.2.1	2020-05-08	No	No	No	No	No	No	No	No	No	21	No	No	No	No	No
England-NORT-295921-2020	United Kingdom	?	?	B.1.1	2020-04-02	No	Yes	No	No	No	No	No	No	No	36	No	No	No	No	No
England-NORT-295930-2020	United Kingdom	?	?	B.1.5	2020-04-02	No	Yes	No	No	No	No	No	No	No	21	No	No	No	No	No
England-NORT-29594F-2020	United Kingdom	?	?	B.1.1	2020-04-01	No	Yes	No	No	No	No	No	No	No	36	No	No	No	No	No
England-NORT-29595E-2020	United Kingdom	?	?	B.1.1	2020-04-01	No	Yes	No	No	No	No	No	No	No	45	No	No	No	No	No
England-NORT-29596D-2020	United Kingdom	?	?	B.2.1	2020-04-01	No	Yes	No	No	No	No	No	No	No	36	No	No	No	No	No
England-NORT-29597C-2020	United Kingdom	?	?	B.1	2020-04-01	No	Yes	No	No	No	No	No	No	No	36	No	No	No	No	No
England-NORT-29599A-2020	United Kingdom	?	?	B.2.2	2020-04-01	No	No	No	No	No	No	No	No	No	28	No	No	No	No	No
England-NORT-2959B8-2020	United Kingdom	?	?	B.1.77	2020-04-02	No	Yes	No	No	No	No	No	No	No	15	No	No	No	No	No
England-NORT-2959C7-2020	United Kingdom	?	?	B	2020-04-03	No	No	No	No	No	No	No	No	No	3	No	No	No	No	No
England-NORT-2959D6-2020	United Kingdom	?	?	B.1.1	2020-04-03	No	Yes	No	No	No	No	No	No	No	45	No	No	No	No	No
England-NORT-2959F4-2020	United Kingdom	?	?	B.1.1	2020-04-03	No	Yes	No	No	No	No	No	No	No	45	No	No	No	No	No
England-NORT-295A3D-2020	United Kingdom	?	?	B.1.1	2020-04-03	No	Yes	No	No	No	No	No	No	No	55	No	No	No	No	No
England-NORT-295A6A-2020	United Kingdom	?	?	B.2	2020-04-03	No	No	No	No	No	No	No	No	No	55	No	No	No	No	No
England-NORT-295A79-2020	United Kingdom	?	?	B	2020-04-03	No	No	No	No	No	No	No	No	No	15	No	No	No	No	No
England-NORT-295A97-2020	United Kingdom	?	?	B.1.1	2020-04-03	Yes	Yes	No	No	No	No	No	No	No	36	No	No	No	No	No
England-NORT-295AA6-2020	United Kingdom	?	?	B.2.1	2020-04-03	No	No	No	No	No	No	No	No	No	15	No	No	No	No	No
England-NORT-295AD3-2020	United Kingdom	?	?	B.1.1.1	2020-04-03	Yes	Yes	No	No	Pocket	No	No	No	No	66	Yes	No	No	No	No
England-NORT-295AE2-2020	United Kingdom	?	?	B.1.1	2020-04-03	No	Yes	No	No	No	No	No	No	No	28	No	No	No	No	No
England-NORT-295AF1-2020	United Kingdom	?	?	B.2	2020-05-08	No	No	No	No	No	No	No	No	No	15	No	No	No	No	No
England-NORT-295B0D-2020	United Kingdom	?	?	B.2	2020-04-03	No	No	No	No	No	No	No	No	No	15	No	No	No	No	No
England-NORT-295B1C-2020	United Kingdom	?	?	B.1.1	2020-04-03	No	Yes	No	No	No	No	No	No	No	36	No	No	No	No	No
England-NORT-295B3A-2020	United Kingdom	?	?	B.1.1	2020-04-03	No	Yes	No	No	No	No	No	No	No	66	No	No	No	No	No
England-NORT-295B58-2020	United Kingdom	?	?	B.1.1	2020-04-03	No	Yes	No	No	No	No	No	No	No	55	No	No	No	No	No
England-NORT-295B76-2020	United Kingdom	?	?	B.1	2020-04-03	No	Yes	No	No	No	No	No	No	No	21	No	No	No	No	No
England-NORT-295B85-2020	United Kingdom	?	?	B.1.5	2020-04-03	No	Yes	No	No	No	No	No	No	No	28	No	No	No	No	No
England-NORT-295B94-2020	United Kingdom	?	?	B.1	2020-04-03	No	Yes	No	No	No	No	No	No	No	45	No	No	No	No	No
England-NORT-295BA3-2020	United Kingdom	?	?	B.1.1	2020-04-03	No	Yes	No	No	No	No	No	No	No	91	No	No	No	No	No
England-NORT-295BB2-2020	United Kingdom	?	?	B.1	2020-04-03	No	Yes	No	No	No	No	No	No	No	21	No	No	No	No	No
England-NORT-295BC1-2020	United Kingdom	?	?	B.1.1	2020-04-03	No	Yes	No	No	No	No	No	No	No	45	No	No	No	No	No
England-NORT-295BD0-2020	United Kingdom	?	?	B.2	2020-04-03	No	No	No	No	No	No	No	No	No	28	No	No	No	No	No
England-NORT-295BEF-2020	United Kingdom	?	?	B.1	2020-04-03	No	Yes	No	No	No	No	No	No	No	28	No	No	No	No	No
England-NORT-295BFE-2020	United Kingdom	?	?	B.2	2020-04-03	No	No	No	No	No	No	No	No	No	10	No	No	No	No	No
England-NORT-295C0A-2020	United Kingdom	?	?	B.1.77	2020-04-03	No	Yes	No	No	No	No	No	No	No	28	No	No	No	No	No
England-NORT-295C19-2020	United Kingdom	?	?	B.1.1	2020-04-04	No	Yes	No	No	No	No	No	No	No	45	No	No	No	No	No
England-NORT-295C28-2020	United Kingdom	?	?	B.1.1	2020-04-04	No	Yes	No	No	No	No	No	No	No	55	No	No	No	No	No
England-NORT-295C37-2020	United Kingdom	?	?	B.1.1.1	2020-04-04	Yes	Yes	No	No	Pocket	No	No	No	No	66	Yes	No	No	No	No
England-NORT-295C64-2020	United Kingdom	?	?	B.2	2020-04-04	No	No	No	No	No	No	No	No	No	15	No	No	No	No	No
England-NORT-295C73-2020	United Kingdom	?	?	B.1	2020-04-04	No	Yes	No	No	No	No	No	No	No	55	No	No	No	No	No
England-NORT-295CA0-2020	United Kingdom	?	?	B.2	2020-04-04	No	No	No	No	No	No	No	No	No	28	No	No	No	No	No
England-NORT-295CDD-2020	United Kingdom	?	?	B.2	2020-04-03	No	No	No	No	No	No	No	No	No	28	No	No	No	No	No
England-NORT-295D07-2020	United Kingdom	?	?	B.2	2020-04-04	No	No	No	No	No	No	No	No	No	28	No	No	No	No	No
England-NORT-295D16-2020	United Kingdom	?	?	B.1	2020-04-04	No	Yes	No	No	No	No	No	No	No	55	No	No	No	No	No
England-NORT-295D25-2020	United Kingdom	?	?	B.2	2020-04-04	No	No	No	No	No	No	No	No	No	10	No	No	No	No	No
England-NORT-295D34-2020	United Kingdom	?	?	B.1.1	2020-04-04	Yes	Yes	No	No	No	No	No	No	No	55	No	No	No	No	No
England-NORT-295D52-2020	United Kingdom	?	?	B.1.1	2020-05-08	No	Yes	No	No	No	No	No	No	No	105	No	No	No	No	No
England-NORT-295D61-2020	United Kingdom	?	?	B.2	2020-05-12	No	No	No	No	No	No	No	No	No	15	No	No	No	No	No
England-NORT-295D70-2020	United Kingdom	?	?	B.1.1.1	2020-05-17	Yes	Yes	No	No	Pocket	No	No	No	No	55	Yes	No	No	No	No
England-NORT-295D8F-2020	United Kingdom	?	?	B.3	2020-05-17	No	Yes	No	No	No	No	No	No	No	55	No	No	No	No	No
England-NORT-295D9E-2020	United Kingdom	?	?	B.1.1	2020-05-17	No	Yes	No	No	No	No	No	No	No	36	No	No	No	No	No
England-NORT-295DAD-2020	United Kingdom	?	?	B.1.1.1	2020-05-17	Yes	Yes	No	No	Pocket	No	No	No	No	120	Yes	No	No	No	No
England-NORT-295DCB-2020	United Kingdom	?	?	B.1.1.1	2020-05-17	Yes	Yes	No	No	Pocket	No	No	No	No	91	Yes	No	No	No	No
England-NORT-295E04-2020	United Kingdom	?	?	B.1.1	2020-03-30	No	Yes	No	No	No	No	No	No	No	45	No	No	No	No	No
England-NORT-295E31-2020	United Kingdom	?	?	B.1.77	2020-03-31	No	Yes	No	No	No	No	No	No	No	15	No	No	No	No	No
England-NORT-295E5F-2020	United Kingdom	?	?	B	2020-03-31	No	No	No	No	No	No	No	No	No	10	No	No	No	No	No
England-NORT-295E6E-2020	United Kingdom	?	?	B.1.1	2020-03-31	No	Yes	No	No	No	No	No	No	No	45	No	No	No	No	No
England-NORT-295E7D-2020	United Kingdom	?	?	B.1	2020-03-31	No	Yes	No	No	No	No	No	No	No	21	No	No	No	No	No
England-NORT-295E8C-2020	United Kingdom	?	?	B.2.1	2020-03-31	No	No	No	No	No	No	No	No	No	36	No	No	No	No	No
England-NORT-295EAA-2020	United Kingdom	?	?	B.1.1	2020-03-31	No	Yes	No	No	No	No	No	No	No	28	No	No	No	No	No
England-NORT-295EB9-2020	United Kingdom	?	?	B.1.1.1	2020-03-31	Yes	Yes	No	No	Pocket	No	No	No	No	66	Yes	No	No	No	No
England-NORT-295ED7-2020	United Kingdom	?	?	B.1.5	2020-03-30	No	Yes	No	No	No	No	No	No	No	28	No	No	No	No	No
England-NORT-295F98-2020	United Kingdom	?	?	B.1.77	2020-04-12	No	Yes	No	No	No	No	No	No	No	21	No	No	No	No	No
England-NORT-2960D0-2020	United Kingdom	?	?	B.1.1	2020-05-18	No	Yes	No	No	No	No	No	No	No	55	No	No	No	No	No
England-NORT-296119-2020	United Kingdom	?	?	B.1.1	2020-05-18	No	Yes	No	No	No	No	No	No	No	55	No	No	No	No	No
England-NORT-296191-2020	United Kingdom	?	?	B.1.1.1	2020-05-17	Yes	Yes	No	No	Pocket	No	No	No	No	91	Yes	No	No	No	No
England-NORT-2961CE-2020	United Kingdom	?	?	B.1.1	2020-05-19	No	Yes	No	No	No	No	No	No	No	91	No	No	No	No	No
England-NORT-2961EC-2020	United Kingdom	?	?	B.1.1	2020-05-19	No	Yes	No	No	No	No	No	No	No	91	No	No	No	No	No
England-NORT-2961FB-2020	United Kingdom	?	?	B.1.1	2020-05-19	No	Yes	No	No	No	No	No	No	No	66	No	No	No	No	No
England-NORT-296243-2020	United Kingdom	?	?	B.1	2020-05-15	No	Yes	No	No	No	No	No	No	No	45	No	No	No	No	No
England-NORT-296313-2020	United Kingdom	?	?	B.1.1	2020-05-15	Yes	Yes	No	No	No	No	No	No	No	66	No	No	No	No	No
England-NORT-296322-2020	United Kingdom	?	?	B.1.1.1	2020-05-15	Yes	Yes	No	No	Pocket	No	No	No	No	78	Yes	No	No	No	No
England-NORT-29637D-2020	United Kingdom	?	?	B.1.1	2020-05-14	No	Yes	No	No	No	No	No	No	No	45	No	No	No	No	No
England-NORT-2963AA-2020	United Kingdom	?	?	B.1.1.1	2020-05-13	Yes	Yes	No	No	Pocket	No	No	No	No	153	Yes	No	No	No	No
England-NORT-2963B9-2020	United Kingdom	?	?	B.1.1	2020-05-13	No	Yes	No	No	No	No	No	No	Pocket	66	No	No	No	No	No
England-NORT-2963F5-2020	United Kingdom	?	?	B.1.1	2020-05-13	No	Yes	No	No	No	No	No	No	No	66	No	No	No	No	No
England-NORT-296410-2020	United Kingdom	?	?	B.1.5	2020-05-13	No	Yes	No	No	No	No	No	No	No	36	No	No	No	No	No
England-NORT-2964F2-2020	United Kingdom	?	?	B.1.1.1	2020-04-12	Yes	Yes	No	No	Pocket	No	No	No	No	120	Yes	No	No	No	No
England-NORT-2966B0-2020	United Kingdom	?	?	B.1.1.1	2020-04-25	Yes	Yes	No	No	Pocket	No	No	No	No	153	Yes	No	No	No	No
England-NORT-296771-2020	United Kingdom	?	?	B.1.5	2020-04-25	No	Yes	No	No	No	No	No	No	No	28	No	No	No	No	No
England-NORT-296780-2020	United Kingdom	?	?	B.1.1.1	2020-04-25	Yes	Yes	No	No	Pocket	No	No	No	No	91	Yes	No	No	No	No
England-NORT-2967BD-2020	United Kingdom	?	?	B.1	2020-04-27	No	Yes	No	No	No	No	No	No	No	45	No	No	No	No	No
England-NORT-2968E7-2020	United Kingdom	?	?	B.2.2	2020-04-27	No	Yes	Pocket	No	No	No	No	No	No	153	No	No	Yes	No	No
England-NORT-296920-2020	United Kingdom	?	?	B.1.1	2020-04-27	No	Yes	No	No	No	No	No	No	No	55	No	No	No	No	No
England-NORT-29693F-2020	United Kingdom	?	?	B.1.1	2020-04-27	No	Yes	No	No	No	No	No	No	No	45	No	No	No	No	No
England-NORT-2969E4-2020	United Kingdom	?	?	B.1.1	2020-04-27	No	Yes	No	No	No	No	No	No	No	55	No	No	No	No	No
England-NORT-296AB4-2020	United Kingdom	?	?	B.1.1	2020-04-27	No	Yes	No	No	No	No	No	No	No	45	No	No	No	No	No
England-NORT-296B0C-2020	United Kingdom	?	?	B.1	2020-04-26	No	Yes	No	No	No	No	No	No	No	36	No	No	No	No	No
England-NORT-296B75-2020	United Kingdom	?	?	B.1	2020-04-28	No	Yes	No	No	No	No	No	No	No	66	No	No	No	No	No
England-NORT-296B84-2020	United Kingdom	?	?	B.3	2020-04-28	No	No	No	No	No	No	No	No	No	10	No	No	No	No	No
England-NORT-296BDF-2020	United Kingdom	?	?	B.1	2020-04-28	No	Yes	No	No	No	No	No	No	No	55	No	No	No	No	No
England-NORT-296C09-2020	United Kingdom	?	?	B.1.1	2020-04-28	No	Yes	No	No	No	No	No	No	No	55	No	No	No	No	No
England-NORT-296C27-2020	United Kingdom	?	?	B.1.1	2020-04-28	No	Yes	No	No	No	No	No	No	No	45	No	No	No	No	No
England-NORT-296C81-2020	United Kingdom	?	?	B.1.1	2020-04-28	No	Yes	No	No	No	No	No	No	No	91	No	No	No	No	No
England-NORT-296CBE-2020	United Kingdom	?	?	B.1.5	2020-04-28	No	Yes	No	No	No	No	No	No	No	36	No	No	No	No	No
England-NORT-296CEB-2020	United Kingdom	?	?	B.1.1	2020-04-27	No	Yes	No	No	No	No	No	No	No	36	No	No	No	No	No
England-NORT-296CFA-2020	United Kingdom	?	?	B.1	2020-04-28	No	Yes	No	No	No	No	No	No	No	36	No	No	No	No	No
England-NORT-296D33-2020	United Kingdom	?	?	B.1	2020-04-28	No	Yes	No	No	No	No	No	No	No	45	No	No	No	No	No
England-NORT-296D42-2020	United Kingdom	?	?	B.1.77	2020-04-27	No	Yes	No	No	No	No	No	No	No	21	No	No	No	No	No
England-NORT-296DAC-2020	United Kingdom	?	?	B.1	2020-04-27	No	Yes	No	No	No	No	No	No	No	36	No	No	No	No	No
England-NORT-296DCA-2020	United Kingdom	?	?	B.1.1	2020-04-28	No	Yes	No	No	No	No	No	No	No	55	No	No	No	No	No
England-NORT-296DF7-2020	United Kingdom	?	?	B.1.1	2020-04-28	No	Yes	No	No	No	No	No	No	No	45	No	No	No	No	No
England-NORT-296E30-2020	United Kingdom	?	?	B.1.77	2020-04-27	No	Yes	No	No	No	No	No	No	No	28	No	No	No	No	No
England-NORT-296E5E-2020	United Kingdom	?	?	B.2.1	2020-04-28	No	No	No	No	No	No	No	No	No	28	No	No	No	No	No
England-NORT-296ED6-2020	United Kingdom	?	?	B.1.77	2020-04-27	No	Yes	No	No	No	No	No	No	No	28	No	No	No	No	No
England-NORT-296F88-2020	United Kingdom	?	?	B.1	2020-04-28	No	Yes	No	No	No	No	No	No	No	15	No	No	No	No	No
England-NORT-296FA6-2020	United Kingdom	?	?	B.1	2020-04-27	No	Yes	No	No	No	No	No	No	No	28	No	No	No	No	No
England-NORT-296FE2-2020	United Kingdom	?	?	B.1.5	2020-04-23	No	Yes	No	No	No	No	No	No	No	21	No	No	No	No	No
England-NORT-29702A-2020	United Kingdom	?	?	B.1.1	2020-04-23	Yes	Yes	No	No	No	No	No	No	No	55	No	No	No	No	No
England-NORT-297048-2020	United Kingdom	?	?	B.1.1	2020-04-24	No	Yes	No	No	No	No	No	No	No	55	No	No	No	No	No
England-NORT-297075-2020	United Kingdom	?	?	B.1.1	2020-04-23	No	Yes	No	No	No	No	No	No	No	78	No	No	No	No	No
England-NORT-297145-2020	United Kingdom	?	?	B.1.1	2020-04-23	No	Yes	No	No	No	No	No	No	No	55	No	No	No	No	No
England-NORT-297154-2020	United Kingdom	?	?	B.1.1	2020-04-23	No	Yes	No	No	No	No	No	No	No	45	No	No	No	No	No
England-NORT-297163-2020	United Kingdom	?	?	B.1.1	2020-04-23	Yes	Yes	No	No	No	No	No	No	No	91	No	No	No	No	No
England-NORT-297181-2020	United Kingdom	?	?	B.1	2020-04-23	No	Yes	No	No	No	No	No	No	No	36	No	No	No	No	No
England-NORT-297190-2020	United Kingdom	?	?	B.1.1	2020-04-27	No	Yes	No	No	No	No	No	No	No	36	No	No	No	No	No
England-NORT-2972D9-2020	United Kingdom	?	?	B.1.1	2020-04-27	No	Yes	No	No	No	No	No	No	No	55	No	No	No	No	No
England-NORT-2973B8-2020	United Kingdom	?	?	B.1.1	2020-04-27	No	Yes	No	No	No	No	No	No	No	55	No	No	No	No	No
England-NORT-29741F-2020	United Kingdom	?	?	B.1.1	2020-04-24	No	Yes	No	No	No	No	No	No	No	55	No	No	No	No	No
England-NORT-29743D-2020	United Kingdom	?	?	B.1.1	2020-04-25	No	Yes	No	No	No	No	No	No	No	66	No	No	No	No	No
England-NORT-297479-2020	United Kingdom	?	?	B.1	2020-04-25	No	Yes	No	No	No	No	No	No	No	55	No	No	No	No	No
England-NORT-297567-2020	United Kingdom	?	?	B.1.1	2020-04-22	No	Yes	No	No	No	No	No	No	No	36	No	No	No	No	No
England-NORT-297576-2020	United Kingdom	?	?	B.1.5	2020-04-22	Yes	Yes	No	No	No	No	No	No	No	36	No	No	No	No	No
England-NORT-29760A-2020	United Kingdom	?	?	B.1.1	2020-04-22	No	Yes	No	No	No	No	No	No	No	55	No	No	No	No	No
England-NORT-297664-2020	United Kingdom	?	?	B.1.5	2020-04-22	No	Yes	No	No	No	No	No	No	No	36	No	No	No	No	No
England-NORT-2976DD-2020	United Kingdom	?	?	B.1.1	2020-04-22	No	Yes	No	No	No	No	No	No	No	66	No	No	No	No	No
England-NORT-297707-2020	United Kingdom	?	?	B.1.5	2020-04-22	No	Yes	No	No	No	No	No	No	No	28	No	No	No	No	No
England-NORT-297761-2020	United Kingdom	?	?	B.1.1	2020-04-18	No	Yes	No	No	No	No	No	No	No	136	No	No	No	No	No
England-NORT-29786E-2020	United Kingdom	?	?	B.1.99	2020-04-23	Yes	Yes	No	No	No	No	No	No	No	45	No	No	No	No	No
England-NORT-29789B-2020	United Kingdom	?	?	B.1.1	2020-04-21	No	Yes	No	No	No	No	No	No	No	45	No	No	No	No	No
England-NORT-2978AA-2020	United Kingdom	?	?	B.1	2020-04-22	No	Yes	No	No	No	No	No	No	No	28	No	No	No	No	No
England-NORT-2978C8-2020	United Kingdom	?	?	B.1.1.1	2020-04-21	Yes	Yes	No	No	Pocket	No	No	No	No	55	Yes	No	No	No	No
England-NORT-2978D7-2020	United Kingdom	?	?	B.1.5	2020-04-22	No	Yes	No	No	No	No	No	No	No	21	No	No	No	No	No
England-NORT-297910-2020	United Kingdom	?	?	B.1.5	2020-04-22	No	No	No	No	No	No	No	No	No	15	No	No	No	No	No
England-NORT-2979A7-2020	United Kingdom	?	?	B.1	2020-04-21	Yes	Yes	No	No	No	No	No	No	No	55	No	No	No	No	No
England-NORT-2979C5-2020	United Kingdom	?	?	B.1.5	2020-04-22	No	Yes	No	No	No	No	No	No	No	45	No	No	No	No	No
England-NORT-297A0E-2020	United Kingdom	?	?	B.1.99	2020-04-22	No	Yes	No	No	No	No	No	No	No	28	No	No	No	No	No
England-NORT-297A59-2020	United Kingdom	?	?	B.1.77	2020-04-24	No	Yes	No	No	No	No	No	No	No	28	No	No	No	No	No
England-NORT-297A77-2020	United Kingdom	?	?	B.1.1	2020-04-24	No	Yes	No	No	No	No	No	No	No	55	No	No	No	No	No
England-NORT-297AD1-2020	United Kingdom	?	?	B.1.1	2020-04-22	Yes	Yes	No	No	No	Pocket	No	No	No	45	No	Yes	No	No	No
England-NORT-297B83-2020	United Kingdom	?	?	B.1.1	2020-04-24	No	Yes	No	No	No	No	No	No	No	45	No	No	No	No	No
England-NORT-297B92-2020	United Kingdom	?	?	B.1.1	2020-04-24	No	Yes	No	No	No	No	No	No	No	55	No	No	No	No	No
England-NORT-297C62-2020	United Kingdom	?	?	B.1.1	2020-04-24	Yes	Yes	No	No	No	No	No	No	No	78	No	No	No	No	No
England-NORT-297CBD-2020	United Kingdom	?	?	B.1	2020-04-24	No	Yes	No	No	No	No	No	No	No	55	No	No	No	No	No
England-NORT-297D14-2020	United Kingdom	?	?	B.1	2020-04-24	No	Yes	No	No	No	No	No	No	No	45	No	No	No	No	No
England-NORT-297D23-2020	United Kingdom	?	?	B.1.1	2020-04-24	Yes	Yes	No	No	No	Pocket	No	No	No	55	No	Yes	No	No	No
England-NORT-297D32-2020	United Kingdom	?	?	A.5	2020-04-24	No	No	No	No	No	No	No	No	No	28	No	No	No	No	No
England-NORT-297D41-2020	United Kingdom	?	?	B.1.1	2020-04-24	No	Yes	No	No	No	No	No	No	No	55	No	No	No	No	No
England-NORT-297D6F-2020	United Kingdom	?	?	B.1	2020-04-23	No	Yes	No	No	No	No	No	No	No	36	No	No	No	No	No
England-NORT-297DBA-2020	United Kingdom	?	?	B.1.1	2020-04-24	No	Yes	No	No	No	No	No	No	No	36	No	No	No	No	No
England-NORT-297ED5-2020	United Kingdom	?	?	B.1.1	2020-04-29	Yes	Yes	No	No	No	No	No	No	No	66	No	No	No	No	No
England-NORT-297F1E-2020	United Kingdom	?	?	B.2.2	2020-04-29	No	No	No	No	No	No	No	No	No	55	No	No	No	No	No
England-NORT-297F2D-2020	United Kingdom	?	?	B.1.1	2020-04-29	Yes	Yes	No	No	No	No	No	No	No	66	No	No	No	No	No
England-NORT-29800B-2020	United Kingdom	?	?	B.1.1	2020-04-28	No	Yes	No	No	No	No	No	No	No	66	No	No	No	No	No
England-NORT-2980ED-2020	United Kingdom	?	?	B.1.1.1	2020-04-28	Yes	Yes	No	No	Pocket	No	No	No	No	120	Yes	No	No	No	No
England-NORT-298214-2020	United Kingdom	?	?	B.2	2020-04-28	No	No	No	No	No	No	No	No	No	28	No	No	No	No	No
England-NORT-298250-2020	United Kingdom	?	?	B.1	2020-04-28	No	Yes	No	No	No	No	No	No	No	55	No	No	No	No	No
England-NORT-29827E-2020	United Kingdom	?	?	B.1.1	2020-04-28	No	Yes	No	No	No	No	No	No	No	55	No	No	No	No	No
England-NORT-2982D8-2020	United Kingdom	?	?	B.1.77	2020-04-28	No	Yes	No	No	No	No	No	No	No	15	No	No	No	No	No
England-NORT-2983F3-2020	United Kingdom	?	?	B.2	2020-04-28	No	Yes	No	No	No	No	No	No	No	55	No	No	No	No	No
England-NORT-2984E1-2020	United Kingdom	?	?	B.1.1	2020-04-23	No	Yes	No	No	No	No	No	No	No	66	No	No	No	No	No
England-NORT-29851B-2020	United Kingdom	?	?	B.1.1.1	2020-04-22	Yes	Yes	No	No	Pocket	No	No	No	No	105	Yes	No	No	No	No
England-NORT-298593-2020	United Kingdom	?	?	B.1.1.1	2020-04-22	Yes	Yes	No	No	Pocket	No	No	No	No	105	Yes	No	No	No	No
England-NORT-2985B1-2020	United Kingdom	?	?	B.1.1.1	2020-04-22	Yes	Yes	No	No	Pocket	No	No	No	No	78	Yes	No	No	No	No
England-NORT-2985DF-2020	United Kingdom	?	?	B.1.1	2020-04-22	No	Yes	No	No	No	No	No	No	No	78	No	No	No	No	No
England-NORT-2985EE-2020	United Kingdom	?	?	B.3	2020-04-22	No	No	No	No	No	No	No	No	No	15	No	No	No	No	No
England-NORT-298663-2020	United Kingdom	?	?	B.1.5	2020-04-22	No	Yes	No	No	No	No	No	No	No	15	No	No	No	No	No
England-NORT-2986BE-2020	United Kingdom	?	?	B.3	2020-04-22	No	Yes	No	No	No	No	No	No	No	28	No	No	No	No	No
England-NORT-2986FA-2020	United Kingdom	?	?	B.2	2020-04-22	No	No	No	No	No	No	No	No	No	15	No	No	No	No	No
England-NORT-298706-2020	United Kingdom	?	?	B.2	2020-04-22	No	No	No	No	No	No	No	No	No	21	No	No	No	No	No
England-NORT-298724-2020	United Kingdom	?	?	B.1.1	2020-05-18	Yes	Yes	No	No	No	No	No	No	No	120	No	No	No	No	No
England-NORT-298751-2020	United Kingdom	?	?	B.1.1.1	2020-05-18	Yes	Yes	No	No	Pocket	No	No	No	No	105	Yes	No	No	No	No
England-NORT-298760-2020	United Kingdom	?	?	B.1.1.1	2020-05-19	Yes	Yes	No	No	Pocket	No	No	No	No	105	Yes	No	No	No	No
England-NORT-29878E-2020	United Kingdom	?	?	B.1.1.1	2020-05-19	Yes	Yes	No	No	Pocket	No	No	No	No	120	Yes	No	No	No	No
England-NORT-29879D-2020	United Kingdom	?	?	B.1.1.1	2020-05-19	Yes	Yes	No	No	Pocket	No	No	No	No	120	Yes	No	No	No	No
England-NORT-2987AC-2020	United Kingdom	?	?	B.1.1.1	2020-05-19	Yes	Yes	No	No	Pocket	No	No	No	No	91	Yes	No	No	No	No
England-NORT-2987CA-2020	United Kingdom	?	?	B.1	2020-04-18	No	Yes	No	No	No	No	No	No	No	21	No	No	No	No	No
England-NORT-298821-2020	United Kingdom	?	?	B.1.1.7	2020-04-19	No	Yes	No	No	No	No	No	No	No	66	No	No	No	No	No
England-NORT-298830-2020	United Kingdom	?	?	B.2.1	2020-04-19	No	No	No	No	No	No	No	No	No	15	No	No	No	No	No
England-NORT-29892E-2020	United Kingdom	?	?	B.1.1	2020-04-19	No	Yes	No	No	No	No	No	No	No	28	No	No	No	No	No
England-NORT-298AD0-2020	United Kingdom	?	?	B.1.1	2020-04-20	No	Yes	No	No	No	No	No	No	No	36	No	No	No	No	No
England-NORT-298C07-2020	United Kingdom	?	?	B.1.1	2020-04-21	No	Yes	No	No	No	No	No	No	No	36	No	No	No	No	No
England-NORT-298D22-2020	United Kingdom	?	?	B.1.1	2020-04-21	No	Yes	No	No	No	No	No	No	No	45	No	No	No	No	No
England-NORT-298D9B-2020	United Kingdom	?	?	B.1.1	2020-04-21	No	Yes	No	No	No	No	No	No	No	36	No	No	No	No	No
England-NORT-298DAA-2020	United Kingdom	?	?	B.1.1.1	2020-04-21	Yes	Yes	No	No	Pocket	No	No	No	No	91	Yes	No	No	No	No
England-NORT-298E01-2020	United Kingdom	?	?	B.2	2020-04-21	No	No	No	No	No	No	No	No	No	15	No	No	No	No	No
England-NORT-298ED4-2020	United Kingdom	?	?	B.1.1	2020-04-22	No	Yes	No	No	No	No	No	No	No	36	No	No	No	No	No
England-NORT-298FE0-2020	United Kingdom	?	?	B.1.1.1	2020-04-22	Yes	Yes	No	No	Pocket	No	No	No	No	66	Yes	No	No	No	No
England-NORT-299019-2020	United Kingdom	?	?	B.1.1	2020-04-22	No	Yes	No	No	No	No	No	No	No	45	No	No	No	No	No
England-NORT-299170-2020	United Kingdom	?	?	B.1.1	2020-04-22	No	Yes	No	No	No	No	No	No	No	36	No	No	No	No	No
England-NORT-2991AD-2020	United Kingdom	?	?	B.1.1	2020-04-23	No	Yes	No	No	No	No	No	No	No	36	No	No	No	No	No
England-NORT-2991BC-2020	United Kingdom	?	?	B.1.1	2020-04-23	No	Yes	No	No	No	No	No	No	No	55	No	No	No	No	No
England-NORT-2991DA-2020	United Kingdom	?	?	B.1.1	2020-04-23	No	Yes	No	No	No	No	No	No	No	55	No	No	No	No	No
England-NORT-299398-2020	United Kingdom	?	?	B.1.1.1	2020-04-23	Yes	Yes	No	No	Pocket	No	No	No	No	78	Yes	No	No	No	No
England-NORT-2993A7-2020	United Kingdom	?	?	B.1.1	2020-04-23	No	Yes	No	No	No	No	No	No	No	36	No	No	No	No	No
England-NORT-2993E3-2020	United Kingdom	?	?	B.1.1.7	2020-04-24	No	Yes	No	No	No	No	No	No	No	66	No	No	No	No	No
England-NORT-299459-2020	United Kingdom	?	?	B.1.1.1	2020-04-24	Yes	Yes	No	No	Pocket	No	No	No	No	78	Yes	No	No	No	No
England-NORT-299486-2020	United Kingdom	?	?	B.1.1.1	2020-04-24	Yes	Yes	No	No	Pocket	No	No	No	No	78	Yes	No	No	No	No
England-NORT-299495-2020	United Kingdom	?	?	B.1.1.1	2020-04-24	Yes	Yes	No	No	Pocket	No	No	No	No	66	Yes	No	No	No	No
England-NORT-2994A4-2020	United Kingdom	?	?	B.1.1.1	2020-04-24	Yes	Yes	No	No	Pocket	No	No	No	No	78	Yes	No	No	No	No
England-NORT-2994C2-2020	United Kingdom	?	?	B.1.1	2020-04-24	No	Yes	No	No	No	No	No	No	No	55	No	No	No	No	No
England-NORT-2994D1-2020	United Kingdom	?	?	B.1.1.1	2020-04-24	Yes	Yes	No	No	Pocket	No	No	No	No	55	Yes	No	No	No	No
England-NORT-2994E0-2020	United Kingdom	?	?	B.1.1	2020-04-24	No	Yes	No	No	No	No	No	No	No	55	No	No	No	No	No
England-NORT-29950B-2020	United Kingdom	?	?	B.1.1	2020-04-24	No	Yes	No	No	No	No	No	No	No	55	No	No	No	No	No
England-NORT-29951A-2020	United Kingdom	?	?	B.1.1	2020-04-24	No	Yes	No	No	No	No	No	No	No	66	No	No	No	No	No
England-NORT-299574-2020	United Kingdom	?	?	B.3	2020-04-24	No	No	No	No	No	No	No	No	No	6	No	No	No	No	No
England-NORT-299592-2020	United Kingdom	?	?	B.1.1	2020-04-24	No	Yes	No	No	No	No	No	No	No	66	No	No	No	No	No
England-NORT-2995A1-2020	United Kingdom	?	?	B.1.1	2020-04-24	No	Yes	No	No	No	No	No	No	No	66	No	No	No	No	No
England-NORT-2995CF-2020	United Kingdom	?	?	B.1.1	2020-04-24	No	Yes	No	No	No	No	No	No	No	66	No	No	No	No	No
England-NORT-299635-2020	United Kingdom	?	?	B.1.1	2020-04-24	No	Yes	No	No	No	No	No	No	No	45	No	No	No	No	No
England-NORT-299653-2020	United Kingdom	?	?	B.1.1	2020-04-24	No	Yes	No	No	No	No	No	No	No	78	No	No	No	No	No
England-NORT-29986C-2020	United Kingdom	?	?	B.1.1	2020-04-26	No	Yes	No	No	No	No	No	No	No	66	No	No	No	No	No
England-NORT-299A93-2020	United Kingdom	?	?	B.1.1	2020-04-27	No	Yes	No	No	No	No	No	No	No	45	No	No	No	No	No
England-NORT-299AB1-2020	United Kingdom	?	?	B.2	2020-04-27	No	No	No	No	No	No	No	No	No	21	No	No	No	No	No
England-NORT-299B45-2020	United Kingdom	?	?	B.1.1	2020-04-27	No	Yes	No	No	No	No	No	No	No	45	No	No	No	No	No
England-NORT-299CF7-2020	United Kingdom	?	?	B.1.1.1	2020-04-27	Yes	Yes	No	No	Pocket	No	No	No	No	55	Yes	No	No	No	No
England-NORT-299D30-2020	United Kingdom	?	?	B.1.1	2020-04-27	No	Yes	No	No	No	No	No	No	No	45	No	No	No	No	No
England-NORT-29A8E3-2020	United Kingdom	?	?	B.1.1.1	2020-05-19	Yes	Yes	No	No	Pocket	No	No	No	No	78	Yes	No	No	No	No
England-NORT-29AA0B-2020	United Kingdom	?	?	B.1.1	2020-05-20	No	Yes	No	No	No	No	No	No	No	66	No	No	No	No	No
England-NORT-29AAFC-2020	United Kingdom	?	?	B.1.1.1	2020-05-21	Yes	Yes	No	No	Pocket	No	No	No	No	120	Yes	No	No	No	No
England-NORT-29AB71-2020	United Kingdom	?	?	B.1.1.1	2020-05-21	Yes	Yes	No	No	Pocket	No	No	No	No	136	Yes	No	No	No	No
England-NORT-29ABF9-2020	United Kingdom	?	?	B.1.1	2020-05-22	No	Yes	No	No	No	No	No	No	No	45	No	No	No	No	No
England-NORT-29AD11-2020	United Kingdom	?	?	B.1.1	2020-05-25	No	Yes	No	No	No	No	No	No	No	78	No	No	No	No	No
England-NORT-29AD4E-2020	United Kingdom	?	?	B.1.1.1	2020-05-25	Yes	Yes	No	No	Pocket	No	No	No	No	91	Yes	No	No	No	No
England-NORT-29AE2D-2020	United Kingdom	?	?	B.1.1.1	2020-05-25	Yes	Yes	No	No	Pocket	No	No	No	No	105	Yes	No	No	No	No
England-NORT-29AF0C-2020	United Kingdom	?	?	B.1.1	2020-05-26	No	Yes	No	No	No	No	No	No	No	136	No	No	No	No	No
England-NORT-29AFFD-2020	United Kingdom	?	?	B.1.1.1	2020-05-26	Yes	Yes	No	No	Pocket	No	No	No	No	66	Yes	No	No	No	No
England-NORT-29B017-2020	United Kingdom	?	?	B.1.1	2020-05-26	No	Yes	No	No	No	No	No	No	No	36	No	No	No	No	No
England-NORT-29B42A-2020	United Kingdom	?	?	B.1.1	2020-05-31	No	Yes	No	No	No	No	No	No	No	36	No	No	No	No	No
England-NORT-29B4B1-2020	United Kingdom	?	?	B.1.1.1	2020-06-01	Yes	Yes	No	No	Pocket	No	No	No	No	78	Yes	No	No	No	No
England-NORT-29B509-2020	United Kingdom	?	?	B.1.1.1	2020-06-01	Yes	Yes	No	No	Pocket	No	No	No	No	78	Yes	No	No	No	No
England-NORT-29B642-2020	United Kingdom	?	?	B.1.1	2020-06-02	No	Yes	No	No	No	No	No	No	No	36	No	No	No	No	No
England-NORT-29B660-2020	United Kingdom	?	?	B.1.1	2020-06-02	No	Yes	No	No	No	No	No	No	No	120	No	No	No	No	No
England-NORT-29C5DB-2020	United Kingdom	?	?	B.1.1	2020-04-18	No	Yes	No	No	No	No	No	No	No	45	No	No	No	No	No
England-NORT-29C6AB-2020	United Kingdom	?	?	B.1.1	2020-04-23	No	Yes	No	No	No	No	No	No	No	45	No	No	No	No	No
England-NORT-29C76C-2020	United Kingdom	?	?	B.1.1	2020-04-23	No	Yes	No	No	No	No	No	No	No	36	No	No	No	No	No
England-NORT-29C7F3-2020	United Kingdom	?	?	B.1	2020-04-23	No	Yes	No	No	No	No	No	No	No	45	No	No	No	No	No
England-NORT-29C82D-2020	United Kingdom	?	?	B.1.1	2020-04-23	No	Yes	No	No	No	No	No	No	No	66	No	No	No	No	No
England-NORT-29C84B-2020	United Kingdom	?	?	B.1	2020-04-23	No	Yes	No	No	No	No	No	No	No	28	No	No	No	No	No
England-NORT-29C85A-2020	United Kingdom	?	?	B.1.1	2020-04-23	No	Yes	No	No	No	No	No	No	No	45	No	No	No	No	No
England-NORT-29C878-2020	United Kingdom	?	?	B.1.5	2020-05-02	No	Yes	No	No	No	No	No	No	No	36	No	No	No	No	No
England-NORT-29C8A5-2020	United Kingdom	?	?	B.1	2020-05-03	No	Yes	No	No	No	No	No	No	No	28	No	No	No	No	No
England-NORT-29C8C3-2020	United Kingdom	?	?	B.1.1	2020-05-03	No	Yes	No	No	No	No	No	No	No	55	No	No	No	No	No
England-NORT-29C8F0-2020	United Kingdom	?	?	B.1.1	2020-04-30	No	Yes	No	No	No	No	No	No	No	66	No	No	No	No	No
England-NORT-29C9DF-2020	United Kingdom	?	?	B.1.1	2020-04-30	No	Yes	No	No	No	No	No	No	No	66	No	No	No	No	No
England-NORT-29C9EE-2020	United Kingdom	?	?	B.1.1	2020-05-01	No	Yes	No	No	No	No	No	No	No	45	No	No	No	No	No
England-NORT-29CACD-2020	United Kingdom	?	?	B.1.1	2020-04-30	No	Yes	No	No	No	No	No	No	No	78	No	No	No	No	No
England-NORT-29CADC-2020	United Kingdom	?	?	B.1.5	2020-04-30	No	Yes	No	No	No	No	No	No	No	28	No	No	No	No	No
England-NORT-29CB06-2020	United Kingdom	?	?	B.1.5	2020-05-01	No	Yes	No	No	No	No	No	No	No	66	No	No	No	No	No
England-NORT-29CB24-2020	United Kingdom	?	?	B.1.1	2020-05-01	No	Yes	No	No	No	No	No	No	No	45	No	No	No	No	No
England-NORT-29CBCA-2020	United Kingdom	?	?	B.1.1	2020-05-01	No	Yes	No	No	No	No	No	No	No	45	No	No	No	No	No
England-NORT-29CC30-2020	United Kingdom	?	?	B.1.1	2020-05-01	No	Yes	No	No	No	No	No	No	No	55	No	No	No	No	No
England-NORT-29CC6D-2020	United Kingdom	?	?	B.1.1	2020-05-01	No	Yes	No	No	No	No	No	No	No	66	No	No	No	No	No
England-NORT-29CC7C-2020	United Kingdom	?	?	B.1.1	2020-05-01	No	Yes	No	No	No	No	No	No	No	55	No	No	No	No	No
England-NORT-29D0BB-2020	United Kingdom	?	?	B.1.1	2020-05-04	No	Yes	No	No	No	No	No	No	No	45	No	No	No	No	No
England-NORT-29D200-2020	United Kingdom	?	?	B.1.1	2020-05-04	Yes	Yes	No	No	No	No	No	No	No	66	No	No	No	No	No
England-NORT-29D2A6-2020	United Kingdom	?	?	B.1.1	2020-05-04	No	Yes	No	No	No	No	No	No	No	45	No	No	No	No	No
England-NORT-29D3C1-2020	United Kingdom	?	?	B.1.1	2020-05-03	No	Yes	No	No	No	No	No	No	No	55	No	No	No	No	No
England-NORT-29D473-2020	United Kingdom	?	?	B.1.1	2020-05-03	Yes	Yes	No	No	No	No	No	No	No	78	No	No	No	No	No
England-NORT-29D4BF-2020	United Kingdom	?	?	B.1	2020-05-08	No	Yes	No	No	No	No	No	No	No	66	No	No	No	No	No
England-NORT-29D507-2020	United Kingdom	?	?	B.1.1	2020-05-08	No	Yes	No	No	No	No	No	No	No	66	No	No	No	No	No
England-NORT-29D516-2020	United Kingdom	?	?	B.1.1	2020-05-08	No	Yes	No	No	No	No	No	No	No	55	No	No	No	No	No
England-NORT-29D58F-2020	United Kingdom	?	?	B.1.1	2020-05-08	No	Yes	No	No	No	No	No	No	No	78	No	No	No	No	No
England-NORT-29D5AD-2020	United Kingdom	?	?	B.1.1	2020-05-08	No	Yes	No	No	No	No	No	No	No	66	No	No	No	No	No
England-NORT-29D67D-2020	United Kingdom	?	?	B.1.1	2020-05-08	No	Yes	No	No	No	No	No	No	No	36	No	No	No	No	No
England-NORT-29D6C8-2020	United Kingdom	?	?	B.1.1	2020-05-08	No	Yes	No	No	No	No	No	No	No	45	No	No	No	No	No
England-NORT-29D798-2020	United Kingdom	?	?	B.1	2020-05-09	No	Yes	No	No	No	No	No	No	No	45	No	No	No	No	No
England-NORT-29D7B6-2020	United Kingdom	?	?	B.1.1	2020-05-09	No	Yes	No	No	No	No	No	No	No	36	No	No	No	No	No
England-NORT-29D877-2020	United Kingdom	?	?	B.1.1	2020-05-10	Yes	Yes	No	No	No	No	No	No	No	55	No	No	No	No	No
England-NORT-29D886-2020	United Kingdom	?	?	B.1.1	2020-05-10	No	Yes	No	No	No	No	No	No	No	55	No	No	No	No	No
England-NORT-29D8B3-2020	United Kingdom	?	?	B.1.1	2020-05-10	No	Yes	No	No	No	No	No	No	No	45	No	No	No	No	No
England-NORT-29D91A-2020	United Kingdom	?	?	B.1	2020-05-10	Yes	Yes	No	No	No	No	No	No	No	55	No	No	No	No	No
England-NORT-29D947-2020	United Kingdom	?	?	B.1.1	2020-05-10	No	Yes	No	No	No	No	No	No	No	45	No	No	No	No	No
England-NORT-29D9A1-2020	United Kingdom	?	?	B.1	2020-05-07	No	Yes	No	No	No	No	No	No	No	66	No	No	No	No	No
England-NORT-29DA44-2020	United Kingdom	?	?	B.1.1	2020-05-07	No	Yes	No	No	No	No	No	No	No	45	No	No	No	No	No
England-NORT-29DA62-2020	United Kingdom	?	?	B.1	2020-05-07	No	Yes	No	No	No	No	No	No	No	36	No	No	No	No	No
England-NORT-29DB23-2020	United Kingdom	?	?	B.1.1.1	2020-05-07	Yes	Yes	No	No	Pocket	No	No	No	No	105	Yes	No	No	No	No
England-NORT-29DB32-2020	United Kingdom	?	?	B.1.77	2020-05-07	No	Yes	No	No	No	No	No	No	No	21	No	No	No	No	No
England-NORT-29DB41-2020	United Kingdom	?	?	B.1.1	2020-05-07	No	Yes	No	No	No	No	No	No	No	45	No	No	No	No	No
England-NORT-29DB8D-2020	United Kingdom	?	?	B.1	2020-05-07	No	Yes	No	No	No	No	No	No	No	28	No	No	No	No	No
England-NORT-29DBBA-2020	United Kingdom	?	?	B.1.1	2020-05-07	No	Yes	No	No	No	No	No	No	No	136	No	No	No	No	No
England-NORT-29DBC9-2020	United Kingdom	?	?	B.1.1	2020-05-07	No	Yes	No	No	No	No	No	No	No	78	No	No	No	No	No
England-NORT-29DBD8-2020	United Kingdom	?	?	B.1.1	2020-05-07	No	Yes	No	No	No	No	No	No	No	66	No	No	No	No	No
England-NORT-29DC20-2020	United Kingdom	?	?	B.1.77	2020-05-07	No	Yes	No	No	No	No	No	No	No	15	No	No	No	No	No
England-NORT-29DC4E-2020	United Kingdom	?	?	B.1.1	2020-05-07	No	Yes	No	No	No	No	No	No	No	78	No	No	No	No	No
England-NORT-29DC6C-2020	United Kingdom	?	?	B.1.1	2020-05-05	No	Yes	No	No	No	No	No	No	No	55	No	No	No	No	No
England-NORT-29DC7B-2020	United Kingdom	?	?	B.1.1	2020-05-07	No	Yes	No	No	No	No	No	No	No	78	No	No	No	No	No
England-NORT-29DC8A-2020	United Kingdom	?	?	B.1.1	2020-05-07	Yes	Yes	No	No	No	No	No	No	No	91	No	No	No	No	No
England-NORT-29DCA8-2020	United Kingdom	?	?	B.1	2020-05-07	No	Yes	No	No	No	No	No	No	No	28	No	No	No	No	No
England-NORT-29DD2D-2020	United Kingdom	?	?	B.1.1.1	2020-05-06	Yes	Yes	No	No	Pocket	No	No	No	No	105	Yes	No	No	No	No
England-NORT-29DD3C-2020	United Kingdom	?	?	B.1.5	2020-05-07	No	Yes	No	No	No	No	No	No	No	45	No	No	No	No	No
England-NORT-29DD4B-2020	United Kingdom	?	?	B.1.5	2020-05-07	No	Yes	No	No	No	No	No	No	No	55	No	No	No	No	No
England-NORT-29DD96-2020	United Kingdom	?	?	B.1.1	2020-05-06	Yes	Yes	No	No	No	No	No	No	No	66	No	No	No	No	No
England-NORT-29DDB4-2020	United Kingdom	?	?	B.1.1	2020-05-06	No	Yes	No	No	No	No	No	No	No	45	No	No	No	No	No
England-NORT-29DE0C-2020	United Kingdom	?	?	B.1	2020-05-06	Yes	Yes	No	No	No	No	No	No	No	36	No	No	No	No	No
England-NORT-29DE1B-2020	United Kingdom	?	?	B.1.1.1	2020-05-06	Yes	Yes	No	No	Pocket	No	No	No	No	105	Yes	No	No	No	No
England-NORT-29DE2A-2020	United Kingdom	?	?	B.1	2020-05-06	Yes	Yes	No	No	No	No	No	No	No	45	No	No	No	No	No
England-NORT-29DE57-2020	United Kingdom	?	?	B.1.1	2020-05-06	No	Yes	No	No	No	No	No	No	No	45	No	No	No	No	No
England-NORT-29DEDF-2020	United Kingdom	?	?	B.1.1	2020-05-06	No	Yes	No	No	No	No	No	No	No	36	No	No	No	No	No
England-NORT-29DEFD-2020	United Kingdom	?	?	B.1.1	2020-05-06	No	Yes	No	No	No	No	No	No	No	55	No	No	No	No	No
England-NORT-29DF45-2020	United Kingdom	?	?	B.1.1.1	2020-05-06	Yes	Yes	No	No	Pocket	No	No	No	No	78	Yes	No	No	No	No
England-NORT-29DF72-2020	United Kingdom	?	?	B.1.1	2020-05-06	No	Yes	No	No	No	No	No	No	No	36	No	No	No	No	No
England-NORT-29DF81-2020	United Kingdom	?	?	B.1	2020-05-06	Yes	Yes	No	No	No	No	No	No	No	36	No	No	No	No	No
England-NORT-29E005-2020	United Kingdom	?	?	B.1	2020-05-06	No	Yes	No	No	No	No	No	No	No	36	No	No	No	No	No
England-NORT-29E014-2020	United Kingdom	?	?	B.1.1	2020-05-06	No	Yes	No	No	No	No	No	No	No	45	No	No	No	No	No
England-NORT-29E023-2020	United Kingdom	?	?	B.1.1	2020-05-05	No	Yes	No	No	No	No	No	No	No	78	No	No	No	No	No
England-NORT-29E06F-2020	United Kingdom	?	?	B.1.1.1	2020-05-06	Yes	Yes	No	No	Pocket	No	Pocket	No	No	190	Yes	No	No	No	Yes
England-NORT-29E08D-2020	United Kingdom	?	?	B.1.1	2020-05-06	No	Yes	No	No	No	No	No	No	No	45	No	No	No	No	No
England-NORT-29E0BA-2020	United Kingdom	?	?	B.1.1	2020-05-05	No	Yes	No	No	No	No	No	No	No	66	No	No	No	No	No
England-NORT-29E0E7-2020	United Kingdom	?	?	B.1.1.1	2020-05-05	Yes	Yes	No	No	Pocket	No	No	No	No	91	Yes	No	No	No	No
England-NORT-29E14E-2020	United Kingdom	?	?	B.1.99	2020-05-05	Yes	Yes	No	No	No	No	No	No	No	36	No	No	No	No	No
England-NORT-29E15D-2020	United Kingdom	?	?	B.1.1	2020-05-05	No	Yes	No	No	No	No	No	No	No	45	No	No	No	No	No
England-NORT-29E16C-2020	United Kingdom	?	?	B.1	2020-05-05	No	Yes	No	No	No	No	No	No	No	28	No	No	No	No	No
England-NORT-29E1A8-2020	United Kingdom	?	?	B.1.1	2020-05-06	No	Yes	No	No	No	No	No	No	No	190	No	No	No	No	No
England-NORT-29E1C6-2020	United Kingdom	?	?	B.1.1	2020-05-06	No	Yes	No	No	No	No	No	No	No	136	No	No	No	No	No
England-NORT-29E20F-2020	United Kingdom	?	?	B.1.5	2020-05-04	No	Yes	No	No	No	No	No	No	No	36	No	No	No	No	No
England-NORT-29E22D-2020	United Kingdom	?	?	B.1.1	2020-05-06	No	Yes	No	No	No	No	No	No	No	55	No	No	No	No	No
England-NORT-29E24B-2020	United Kingdom	?	?	B.1.1	2020-05-06	No	Yes	No	No	No	No	No	No	No	66	No	No	No	No	No
England-NORT-29E25A-2020	United Kingdom	?	?	B.1.1.1	2020-05-06	Yes	Yes	No	No	Pocket	No	No	No	No	120	Yes	No	No	No	No
England-NORT-29E2D2-2020	United Kingdom	?	?	B.1.1	2020-05-05	No	Yes	No	No	No	No	No	No	No	66	No	No	No	No	No
England-NORT-29E31B-2020	United Kingdom	?	?	B.1	2020-05-05	No	Yes	No	No	No	No	No	No	No	36	No	No	No	No	No
England-NORT-29E366-2020	United Kingdom	?	?	B.1.1	2020-05-06	No	Yes	No	No	No	No	No	No	No	66	No	No	No	No	No
England-NORT-29E3A2-2020	United Kingdom	?	?	B.1.1.1	2020-05-05	Yes	Yes	No	No	Pocket	No	No	No	No	78	Yes	No	No	No	No
England-NORT-29E3B1-2020	United Kingdom	?	?	B.1.1	2020-05-05	No	Yes	No	No	No	No	No	No	No	45	No	No	No	No	No
England-NORT-29E3DF-2020	United Kingdom	?	?	B.1.1	2020-04-30	No	Yes	No	No	No	No	No	No	No	66	No	No	No	No	No
England-NORT-29E3FD-2020	United Kingdom	?	?	B.1.5	2020-04-30	No	Yes	No	No	No	No	No	No	No	28	No	No	No	No	No
England-NORT-29E490-2020	United Kingdom	?	?	B.1.1	2020-04-29	No	Yes	No	No	No	No	No	No	No	36	No	No	No	No	No
England-NORT-29E4CD-2020	United Kingdom	?	?	A.2	2020-04-30	No	No	No	No	No	No	No	No	No	36	No	No	No	No	No
England-NORT-29E4DC-2020	United Kingdom	?	?	B.2.2	2020-04-30	Yes	No	No	No	No	Pocket	No	No	No	36	No	Yes	No	No	No
England-NORT-29E4FA-2020	United Kingdom	?	?	B.1.1.1	2020-05-05	Yes	Yes	No	No	Pocket	No	No	No	No	120	Yes	No	No	No	No
England-NORT-29E542-2020	United Kingdom	?	?	B.1.1	2020-05-01	No	Yes	No	No	No	No	No	No	No	36	No	No	No	No	No
England-NORT-29E59D-2020	United Kingdom	?	?	B.1.1.1	2020-05-05	Yes	Yes	No	No	Pocket	No	No	No	No	120	Yes	No	No	No	No
England-NORT-29E5AC-2020	United Kingdom	?	?	B.1.1	2020-05-02	No	Yes	No	No	No	No	No	No	No	66	No	No	No	No	No
England-NORT-29E5BB-2020	United Kingdom	?	?	B.2.2	2020-05-02	Yes	No	No	No	No	No	No	No	No	55	No	No	No	No	No
England-NORT-29E5D9-2020	United Kingdom	?	?	B.1	2020-05-02	No	Yes	No	No	No	No	No	No	No	21	No	No	No	No	No
England-NORT-29E612-2020	United Kingdom	?	?	B.1.99	2020-05-01	No	Yes	No	No	No	No	No	No	No	36	No	No	No	No	No
England-NORT-29E630-2020	United Kingdom	?	?	B.1.77	2020-05-05	No	Yes	No	No	No	No	No	No	No	21	No	No	No	No	No
England-NORT-29E6C7-2020	United Kingdom	?	?	B.1	2020-05-02	No	Yes	No	No	No	No	No	No	No	45	No	No	No	No	No
England-NORT-29E6D6-2020	United Kingdom	?	?	B.1.1.1	2020-05-05	Yes	Yes	No	No	Pocket	No	No	No	No	105	Yes	No	No	No	No
England-NORT-29E6E5-2020	United Kingdom	?	?	B.1.1.1	2020-04-30	Yes	Yes	No	No	Pocket	No	No	No	No	78	Yes	No	No	No	No
England-NORT-29E700-2020	United Kingdom	?	?	B.1.1	2020-04-30	No	Yes	No	No	No	No	No	No	No	78	No	No	No	No	No
England-NORT-29E71F-2020	United Kingdom	?	?	B.1.1	2020-04-30	No	Yes	No	No	No	No	No	No	No	66	No	No	No	No	No
England-NORT-29E72E-2020	United Kingdom	?	?	B.1.1	2020-05-02	No	Yes	No	No	No	No	No	No	No	55	No	No	No	No	No
England-NORT-29E7A6-2020	United Kingdom	?	?	B.1.1	2020-04-30	No	Yes	No	No	No	No	No	No	No	36	No	No	No	No	No
England-NORT-29E81C-2020	United Kingdom	?	?	B.1.77	2020-05-04	No	Yes	No	No	No	No	No	No	No	21	No	No	No	No	No
England-NORT-29E83A-2020	United Kingdom	?	?	B.1	2020-04-30	No	Yes	No	No	No	No	No	No	No	28	No	No	No	No	No
England-NORT-29E849-2020	United Kingdom	?	?	B.1	2020-04-30	No	Yes	No	No	No	No	No	No	No	36	No	No	No	No	No
England-NORT-29E885-2020	United Kingdom	?	?	B.1.99	2020-04-30	Yes	Yes	No	No	No	No	No	No	No	45	No	No	No	No	No
England-NORT-29E8A3-2020	United Kingdom	?	?	B.1.1	2020-04-30	No	Yes	No	No	No	No	No	No	No	45	No	No	No	No	No
England-NORT-29E8C1-2020	United Kingdom	?	?	B.1.1.1	2020-04-29	Yes	Yes	No	No	Pocket	No	No	No	No	105	Yes	No	No	No	No
England-NORT-29E8EF-2020	United Kingdom	?	?	B.1.77	2020-04-30	No	Yes	No	No	No	No	No	No	No	21	No	No	No	No	No
England-NORT-29E928-2020	United Kingdom	?	?	B.1	2020-04-30	No	Yes	No	No	No	No	No	No	No	36	No	No	No	No	No
England-NORT-29E946-2020	United Kingdom	?	?	B.1.1.1	2020-05-05	Yes	Yes	No	No	Pocket	No	No	No	No	105	Yes	No	No	No	No
England-NORT-29E982-2020	United Kingdom	?	?	B.1	2020-05-12	No	Yes	No	No	No	No	No	No	No	45	No	No	No	No	No
England-NORT-29E9EC-2020	United Kingdom	?	?	B.1.1	2020-05-11	No	Yes	No	No	No	No	No	No	No	36	No	No	No	No	No
England-NORT-29EA07-2020	United Kingdom	?	?	B.1.11	2020-05-18	No	Yes	No	No	No	No	No	No	No	36	No	No	No	No	No
England-NORT-29EA43-2020	United Kingdom	?	?	B.10	2020-05-11	Yes	No	No	No	No	No	No	No	No	21	No	No	No	No	No
England-NORT-29EA52-2020	United Kingdom	?	?	B.1.5	2020-05-18	No	Yes	No	No	No	No	No	No	No	21	No	No	No	No	No
England-NORT-29EA9E-2020	United Kingdom	?	?	B.1.1	2020-05-12	No	Yes	No	No	No	No	No	No	No	45	No	No	No	No	No
England-NORT-29EAAD-2020	United Kingdom	?	?	B.1.1	2020-05-17	No	Yes	No	No	No	No	No	No	No	36	No	No	No	No	No
England-NORT-29EABC-2020	United Kingdom	?	?	B.1.1.1	2020-05-11	Yes	Yes	No	No	Pocket	No	No	No	No	105	Yes	No	No	No	No
England-NORT-29EACB-2020	United Kingdom	?	?	B.1.1.1	2020-05-12	Yes	Yes	No	No	Pocket	No	No	No	No	105	Yes	No	No	No	No
England-NORT-29EADA-2020	United Kingdom	?	?	B.1.1	2020-05-12	No	Yes	No	No	No	No	No	No	No	91	No	No	No	No	No
England-NORT-29EAE9-2020	United Kingdom	?	?	B.1.1	2020-05-12	No	Yes	No	No	No	No	No	No	No	66	No	No	No	No	No
England-NORT-29EAF8-2020	United Kingdom	?	?	B.1	2020-05-11	No	Yes	No	No	No	No	No	No	No	45	No	No	No	No	No
England-NORT-29EB04-2020	United Kingdom	?	?	B.1.1.1	2020-05-17	Yes	Yes	No	No	Pocket	No	No	No	No	105	Yes	No	No	No	No
England-NORT-29EB5F-2020	United Kingdom	?	?	B.1.1	2020-05-12	No	Yes	No	No	No	No	No	No	No	78	No	No	No	No	No
England-NORT-29EC01-2020	United Kingdom	?	?	B.1.1	2020-05-12	No	Yes	No	No	No	No	No	No	No	28	No	No	No	No	No
England-NORT-29EC3E-2020	United Kingdom	?	?	B.1	2020-05-11	No	Yes	No	No	No	No	No	No	No	28	No	No	No	No	No
England-NORT-29EC5C-2020	United Kingdom	?	?	B.1.1	2020-05-12	No	Yes	No	No	No	No	No	No	No	45	No	No	No	No	No
England-NORT-29EC7A-2020	United Kingdom	?	?	B.1.1	2020-05-10	No	Yes	No	No	No	No	No	No	No	78	No	No	No	No	No
England-NORT-29EC89-2020	United Kingdom	?	?	B.1.1	2020-05-10	No	Yes	No	No	No	No	No	No	No	45	No	No	No	No	No
England-NORT-29ECA7-2020	United Kingdom	?	?	B.1.1	2020-05-10	No	Yes	No	No	No	No	No	No	No	36	No	No	No	No	No
England-NORT-29ECB6-2020	United Kingdom	?	?	B.1	2020-05-10	No	Yes	No	No	No	No	No	No	No	36	No	No	No	No	No
England-NORT-29ECC5-2020	United Kingdom	?	?	B.1.1	2020-05-10	No	Yes	No	No	No	No	No	No	No	78	No	No	No	No	No
England-NORT-29ECD4-2020	United Kingdom	?	?	B.1	2020-05-10	No	Yes	No	No	No	No	No	No	No	55	No	No	No	No	No
England-NORT-29ECF2-2020	United Kingdom	?	?	B.1.1	2020-05-11	Yes	Yes	No	No	No	No	No	No	No	105	No	No	No	No	No
England-NORT-29ED1D-2020	United Kingdom	?	?	B.1.1	2020-05-10	Yes	Yes	No	No	No	No	No	No	No	66	No	No	No	No	No
England-NORT-29ED77-2020	United Kingdom	?	?	B.1.1	2020-05-10	No	Yes	No	No	No	No	No	No	No	66	No	No	No	No	No
England-NORT-29EDC2-2020	United Kingdom	?	?	B.1.1	2020-05-11	No	Yes	No	No	No	No	No	No	No	28	No	No	No	No	No
England-NORT-29EDE0-2020	United Kingdom	?	?	B.1.1	2020-05-11	No	Yes	No	No	No	No	No	No	No	78	No	No	No	No	No
England-NORT-29EDFF-2020	United Kingdom	?	?	B.1	2020-05-11	No	Yes	No	No	No	No	No	No	No	78	No	No	No	No	No
England-NORT-29EE0B-2020	United Kingdom	?	?	B.1.1	2020-05-11	No	Yes	No	No	No	No	No	No	No	28	No	No	No	No	No
England-NORT-29EE1A-2020	United Kingdom	?	?	B.1.1.1	2020-05-11	Yes	Yes	No	No	Pocket	No	No	No	No	91	Yes	No	No	No	No
England-NORT-29EE29-2020	United Kingdom	?	?	B.1	2020-05-11	Yes	Yes	No	No	No	No	No	No	No	36	No	No	No	No	No
England-NORT-29EE38-2020	United Kingdom	?	?	B.1.1	2020-05-11	No	Yes	No	No	No	No	No	No	No	66	No	No	No	No	No
England-NORT-29EE56-2020	United Kingdom	?	?	B.1.1	2020-05-11	No	Yes	No	No	No	No	No	No	No	55	No	No	No	No	No
England-NORT-29EEDE-2020	United Kingdom	?	?	B.1.1	2020-05-11	No	Yes	No	No	No	No	No	No	No	28	No	No	No	No	No
England-NORT-29EF26-2020	United Kingdom	?	?	B.1.1	2020-05-11	No	Yes	No	No	No	No	No	No	No	45	No	No	No	No	No
England-NORT-29EFCC-2020	United Kingdom	?	?	B.1.1	2020-05-11	No	Yes	No	No	No	No	No	No	No	28	No	No	No	No	No
England-NORT-29EFDB-2020	United Kingdom	?	?	B.1.1	2020-05-11	No	Yes	No	No	No	No	No	No	No	66	No	No	No	No	No
England-NORT-29F05F-2020	United Kingdom	?	?	B.1	2020-05-13	No	Yes	No	No	No	No	No	No	No	55	No	No	No	No	No
England-NORT-29F0AA-2020	United Kingdom	?	?	B.1.1.1	2020-05-12	Yes	Yes	No	No	Pocket	No	No	No	No	120	Yes	No	No	No	No
England-NORT-29F0E6-2020	United Kingdom	?	?	B.1	2020-05-13	No	Yes	No	No	No	No	No	No	No	45	No	No	No	No	No
England-NORT-29F12F-2020	United Kingdom	?	?	B.1.1	2020-05-13	No	Yes	No	No	No	No	No	No	No	36	No	No	No	No	No
England-NORT-29F189-2020	United Kingdom	?	?	B.1.1	2020-05-12	Yes	Yes	No	No	No	No	No	No	No	55	No	No	No	No	No
England-NORT-29F1C5-2020	United Kingdom	?	?	B.1.1	2020-05-12	No	Yes	No	No	No	No	No	No	No	45	No	No	No	No	No
England-NORT-29F1D4-2020	United Kingdom	?	?	B.1.1	2020-05-12	No	Yes	No	No	No	No	No	No	No	45	No	No	No	No	No
England-NORT-29F4EA-2020	United Kingdom	?	?	B.1.1	2020-04-30	No	Yes	No	No	No	No	No	No	No	45	No	No	No	No	No
England-NORT-29F541-2020	United Kingdom	?	?	B.1.1	2020-04-29	No	Yes	No	No	No	No	No	No	No	55	No	No	No	No	No
England-NORT-29F57E-2020	United Kingdom	?	?	B.1.1	2020-04-30	No	Yes	No	No	No	No	No	No	No	55	No	No	No	No	No
England-NORT-29F59C-2020	United Kingdom	?	?	B.1.1.1	2020-04-30	Yes	Yes	No	No	Pocket	No	No	No	No	78	Yes	No	No	No	No
England-NORT-29F5F6-2020	United Kingdom	?	?	B.1.1	2020-04-30	No	Yes	No	No	No	No	No	No	No	45	No	No	No	No	No
England-NORT-29F67B-2020	United Kingdom	?	?	B.1.1	2020-04-29	No	Yes	No	No	No	No	No	No	No	28	No	No	No	No	No
England-NORT-29F699-2020	United Kingdom	?	?	B.1.99	2020-04-30	No	Yes	No	No	No	No	No	No	No	36	No	No	No	No	No
England-NORT-29F6C6-2020	United Kingdom	?	?	B.1.99	2020-04-29	No	Yes	No	No	No	No	No	No	No	28	No	No	No	No	No
England-NORT-29F6F3-2020	United Kingdom	?	?	B.1.1	2020-04-29	No	Yes	No	No	No	No	No	No	No	45	No	No	No	No	No
England-NORT-29F71E-2020	United Kingdom	?	?	B.1.99	2020-04-29	No	Yes	No	No	No	No	No	No	No	36	No	No	No	No	No
England-NORT-29F74B-2020	United Kingdom	?	?	B.1	2020-04-29	Yes	Yes	No	No	No	No	No	No	No	21	No	No	No	No	No
England-NORW-E6DAF-2020	United Kingdom	?	?	B.1.1	2020-04-21	No	Yes	No	No	No	No	No	No	No	45	No	No	No	No	No
England-NORW-E6DCD-2020	United Kingdom	?	?	B.1.1	2020-04-21	Yes	Yes	No	No	No	No	Pocket	No	No	78	No	No	No	No	Yes
England-NORW-E6DDC-2020	United Kingdom	?	?	B.1.11	2020-04-19	No	Yes	No	No	No	No	No	No	No	28	No	No	No	No	No
England-NORW-E6DEB-2020	United Kingdom	?	?	B.1.1	2020-04-18	No	Yes	No	No	No	No	No	No	No	36	No	No	No	No	No
England-NORW-E6E15-2020	United Kingdom	?	?	B.1.11	2020-04-08	No	Yes	No	No	No	No	No	No	No	21	No	No	No	No	No
England-NORW-E6E24-2020	United Kingdom	?	?	B.1.11	2020-04-09	No	Yes	No	No	No	No	No	No	No	36	No	No	No	No	No
England-NORW-E6E33-2020	United Kingdom	?	?	B.1.111	2020-04-21	No	Yes	No	No	No	No	No	No	No	55	No	No	No	No	No
England-NORW-E6E42-2020	United Kingdom	?	?	B.1.75	2020-04-21	No	Yes	No	No	No	No	No	No	No	36	No	No	No	No	No
England-NORW-E6E60-2020	United Kingdom	?	?	B.1.1	2020-04-18	No	Yes	No	No	No	No	No	No	No	45	No	No	No	No	No
England-NORW-E6E8E-2020	United Kingdom	?	?	B.1.1	2020-04-18	No	Yes	No	No	No	No	No	No	No	66	No	No	No	No	No
England-NORW-E6E9D-2020	United Kingdom	?	?	B.1.1	2020-04-19	No	Yes	No	No	No	No	No	No	No	45	No	No	No	No	No
England-NORW-E6EAC-2020	United Kingdom	?	?	B.1.1	2020	No	Yes	No	No	No	No	No	No	No	78	No	No	No	No	No
England-NORW-E6EBB-2020	United Kingdom	?	?	B.1.5.5	2020-04-21	No	Yes	No	No	No	No	No	No	No	45	No	No	No	No	No
England-NORW-E6ECA-2020	United Kingdom	?	?	B.1.1	2020-04-20	No	Yes	No	No	No	No	No	No	No	120	No	No	No	No	No
England-NORW-E6EF7-2020	United Kingdom	?	?	B	2020-04-19	No	No	No	No	No	No	No	No	No	21	No	No	No	No	No
England-NORW-E6F03-2020	United Kingdom	?	?	B.1.11	2020-04-21	No	Yes	No	No	No	No	No	No	No	45	No	No	No	No	No
England-NORW-E6F21-2020	United Kingdom	?	?	B.1.75	2020	No	Yes	No	No	No	No	No	No	No	15	No	No	No	No	No
England-NORW-E6F7C-2020	United Kingdom	?	?	B.1.1	2020-04-22	No	Yes	No	No	No	No	No	No	No	55	No	No	No	No	No
England-NORW-E6F9A-2020	United Kingdom	?	?	B.1.75	2020-04-19	No	Yes	No	No	No	No	No	No	No	36	No	No	No	No	No
England-NORW-E6FA9-2020	United Kingdom	?	?	B.1.1	2020-04-19	No	Yes	No	No	No	No	No	No	No	66	No	No	No	No	No
England-NORW-E6FB8-2020	United Kingdom	?	?	B.1.1	2020-04-08	No	Yes	No	No	No	No	No	No	No	66	No	No	No	No	No
England-NORW-E6FC7-2020	United Kingdom	?	?	B.2	2020-04-08	No	No	No	No	No	No	No	No	No	28	No	No	No	No	No
England-NORW-E6FD6-2020	United Kingdom	?	?	B.1.75	2020-04-22	No	Yes	No	No	No	No	No	No	No	21	No	No	No	No	No
England-NORW-E6FF4-2020	United Kingdom	?	?	B.1.1	2020-04-20	No	Yes	No	No	No	No	No	No	No	45	No	No	No	No	No
England-NORW-E701E-2020	United Kingdom	?	?	B.1.1	2020-04-21	No	Yes	No	No	No	No	No	No	No	45	No	No	No	No	No
England-NORW-E702D-2020	United Kingdom	?	?	B	2020-04-20	No	Yes	No	No	No	No	No	No	No	741	No	No	No	No	No
England-NORW-E703C-2020	United Kingdom	?	?	B.1.1	2020-04-19	No	Yes	No	No	No	No	No	No	No	55	No	No	No	No	No
England-NORW-E704B-2020	United Kingdom	?	?	B.1.75	2020-04-21	No	Yes	No	No	No	No	No	No	No	28	No	No	No	No	No
England-NORW-E705A-2020	United Kingdom	?	?	B.1.111	2020-04-19	No	Yes	No	No	No	No	No	No	No	66	No	No	No	No	No
England-NORW-E7069-2020	United Kingdom	?	?	B.1.11	2020-04-21	No	Yes	No	No	No	No	No	No	No	36	No	No	No	No	No
England-NORW-E7078-2020	United Kingdom	?	?	B.1.1	2020-04-19	No	Yes	No	No	No	No	No	No	No	36	No	No	No	No	No
England-NORW-E70C3-2020	United Kingdom	?	?	B.1.1.10	2020-04-22	No	Yes	No	No	No	No	No	No	No	91	No	No	No	No	No
England-NORW-E70E1-2020	United Kingdom	?	?	B.1.1	2020-04-19	No	Yes	No	No	No	No	No	No	No	36	No	No	No	No	No
England-NORW-E710C-2020	United Kingdom	?	?	B.1.1	2020-04-22	No	Yes	No	No	No	No	No	No	No	45	No	No	No	No	No
England-NORW-E711B-2020	United Kingdom	?	?	B.1.75	2020-04-18	No	Yes	No	No	No	No	No	No	No	21	No	No	No	No	No
England-NORW-E712A-2020	United Kingdom	?	?	B.1.1	2020-04-19	No	Yes	No	No	No	No	No	No	No	55	No	No	No	No	No
England-NORW-E7139-2020	United Kingdom	?	?	B.1.11	2020-04-18	No	Yes	No	No	No	No	No	No	No	28	No	No	No	No	No
England-NORW-E7166-2020	United Kingdom	?	?	B.1.75	2020-04-19	No	Yes	No	No	No	No	No	No	No	21	No	No	No	No	No
England-NORW-E7175-2020	United Kingdom	?	?	B.1.11	2020-04-18	No	Yes	No	No	No	No	No	No	No	36	No	No	No	No	No
England-NORW-E7193-2020	United Kingdom	?	?	B	2020-04-20	No	No	No	No	No	No	No	No	No	10	No	No	No	No	No
England-NORW-E71A2-2020	United Kingdom	?	?	B.1.1	2020-04-19	No	Yes	No	No	No	No	No	No	No	36	No	No	No	No	No
England-NORW-E71B1-2020	United Kingdom	?	?	B.1.1	2020-04-20	No	Yes	No	No	No	No	No	No	No	45	No	No	No	No	No
England-NORW-E71EE-2020	United Kingdom	?	?	B.1.5.5	2020-04-22	No	Yes	No	No	No	No	No	No	No	45	No	No	No	No	No
England-NORW-E7227-2020	United Kingdom	?	?	B.1.1	2020-04-09	No	Yes	No	No	No	No	No	No	No	45	No	No	No	No	No
England-NORW-E7236-2020	United Kingdom	?	?	B.1.5.5	2020-04-21	No	Yes	No	No	No	No	No	No	No	28	No	No	No	No	No
England-NORW-E7254-2020	United Kingdom	?	?	B.1.11	2020-04-20	No	Yes	No	No	No	No	No	No	No	36	No	No	No	No	No
England-NORW-E7272-2020	United Kingdom	?	?	B.2	2020-04-19	No	No	No	No	No	No	No	No	No	15	No	No	No	No	No
England-NORW-E7290-2020	United Kingdom	?	?	B.1.1	2020-04-19	No	Yes	No	No	No	No	No	No	No	66	No	No	No	No	No
England-NORW-E72AF-2020	United Kingdom	?	?	B.1.11	2020-04-21	No	Yes	No	No	No	No	No	No	No	120	No	No	No	No	No
England-NORW-E72BE-2020	United Kingdom	?	?	B.1.1	2020-04-20	No	Yes	No	No	No	No	No	No	No	45	No	No	No	No	No
England-NORW-E72CD-2020	United Kingdom	?	?	B.1	2020-04-20	No	Yes	No	No	No	No	No	No	No	28	No	No	No	No	No
England-NORW-E72DC-2020	United Kingdom	?	?	B.1.1	2020-04-19	No	Yes	No	No	No	No	No	No	No	55	No	No	No	No	No
England-NORW-E72EB-2020	United Kingdom	?	?	B.1.1	2020-04-22	No	Yes	No	No	No	No	No	No	Pocket	55	No	No	No	No	No
England-NORW-E72FA-2020	United Kingdom	?	?	B.2	2020-04-22	No	No	No	No	No	No	No	No	No	28	No	No	No	No	No
England-NORW-E7306-2020	United Kingdom	?	?	B.1.1	2020-04-09	No	Yes	No	No	No	No	No	No	No	36	No	No	No	No	No
England-NORW-E7315-2020	United Kingdom	?	?	B.1.1	2020-04-21	No	Yes	No	No	No	No	No	No	No	28	No	No	No	No	No
England-NORW-E7324-2020	United Kingdom	?	?	B.1	2020-04-08	No	Yes	No	No	No	No	No	No	No	15	No	No	No	No	No
England-NORW-E7333-2020	United Kingdom	?	?	B.1.1	2020-04-20	No	Yes	No	No	No	No	No	No	No	66	No	No	No	No	No
England-NORW-E7351-2020	United Kingdom	?	?	B.1.1	2020-04-19	No	Yes	No	No	No	No	No	No	No	45	No	No	No	No	No
England-NORW-E7360-2020	United Kingdom	?	?	B.2	2020-04-20	No	No	No	No	No	No	No	No	No	21	No	No	No	No	No
England-NORW-E737F-2020	United Kingdom	?	?	B.2	2020-04-18	No	No	No	No	No	No	No	No	No	21	No	No	No	No	No
England-NORW-E738E-2020	United Kingdom	?	?	B.1.1	2020-04-20	No	Yes	No	No	No	No	No	No	No	55	No	No	No	No	No
England-NORW-E739D-2020	United Kingdom	?	?	B.1.111	2020-04-19	No	Yes	No	No	No	No	No	No	No	66	No	No	No	No	No
England-NORW-E73BB-2020	United Kingdom	?	?	B.1.1	2020-04-20	No	Yes	No	No	No	No	No	No	No	55	No	No	No	No	No
England-NORW-E73CA-2020	United Kingdom	?	?	B.1.1	2020-04-21	No	Yes	No	No	No	No	No	No	No	36	No	No	No	No	No
England-NORW-E73F7-2020	United Kingdom	?	?	B.1.5.5	2020-05-03	No	Yes	No	No	No	No	No	No	No	28	No	No	No	No	No
England-NORW-E7421-2020	United Kingdom	?	?	B.1.1	2020-05-03	No	Yes	No	No	No	No	No	No	No	45	No	No	No	No	No
England-NORW-E7430-2020	United Kingdom	?	?	B.1.1	2020-05-03	No	Yes	No	No	No	No	No	No	No	45	No	No	No	No	No
England-NORW-E744F-2020	United Kingdom	?	?	B.1.1	2020-05-03	No	Yes	No	No	No	No	No	No	No	66	No	No	No	No	No
England-NORW-E747C-2020	United Kingdom	?	?	B.1.1	2020-05-04	No	Yes	No	No	No	No	No	No	No	66	No	No	No	No	No
England-NORW-E748B-2020	United Kingdom	?	?	B.1.75	2020-05-04	No	Yes	No	No	No	No	No	No	No	28	No	No	No	No	No
England-NORW-E749A-2020	United Kingdom	?	?	B.1.1	2020-05-04	No	Yes	No	No	No	No	No	No	No	45	No	No	No	No	No
England-NORW-E74B8-2020	United Kingdom	?	?	B.1.5.5	2020-05-04	No	Yes	No	No	No	No	No	No	No	28	No	No	No	No	No
England-NORW-E74E5-2020	United Kingdom	?	?	B.1.1	2020-05-04	Yes	Yes	No	No	No	No	No	No	No	91	No	No	No	No	No
England-NORW-E74F4-2020	United Kingdom	?	?	B.1.1.3	2020-05-04	Yes	Yes	No	No	No	No	No	No	No	120	No	No	No	No	No
England-NORW-E7500-2020	United Kingdom	?	?	B.1.5.5	2020-05-04	No	Yes	No	No	No	No	No	No	No	45	No	No	No	No	No
England-NORW-E753D-2020	United Kingdom	?	?	B.1.5.5	2020-05-04	No	Yes	No	No	No	No	No	No	No	36	No	No	No	No	No
England-NORW-E754C-2020	United Kingdom	?	?	B.1.5.5	2020-05-04	No	Yes	No	No	No	No	No	No	No	36	No	No	No	No	No
England-NORW-E755B-2020	United Kingdom	?	?	B.1.5.5	2020-05-04	No	Yes	No	No	No	No	No	No	No	66	No	No	No	No	No
England-NORW-E756A-2020	United Kingdom	?	?	B.1.5.5	2020-05-04	No	Yes	No	No	No	No	No	No	No	28	No	No	No	No	No
England-NORW-E7588-2020	United Kingdom	?	?	B.1.5.5	2020-05-04	No	Yes	No	No	No	No	No	No	No	28	No	No	No	No	No
England-NORW-E75A6-2020	United Kingdom	?	?	B.1.11	2020-05-04	No	Yes	No	No	No	No	No	No	No	36	No	No	No	No	No
England-NORW-E75B5-2020	United Kingdom	?	?	B.1.5.5	2020-05-04	No	Yes	No	No	No	No	No	No	No	36	No	No	No	No	No
England-NORW-E75D3-2020	United Kingdom	?	?	B.1.5.5	2020-05-04	No	Yes	No	No	No	No	No	No	No	28	No	No	No	No	No
England-NORW-E760D-2020	United Kingdom	?	?	B.1.75	2020-05-04	No	Yes	No	No	No	No	No	No	No	28	No	No	No	No	No
England-NORW-E762B-2020	United Kingdom	?	?	B.1.1	2020-05-04	No	Yes	No	No	No	No	No	No	No	36	No	No	No	No	No
England-NORW-E7649-2020	United Kingdom	?	?	B.1.1	2020-05-03	No	Yes	No	No	No	No	No	No	No	55	No	No	No	No	No
England-NORW-E7658-2020	United Kingdom	?	?	B.1.11	2020-05-03	No	Yes	No	No	No	No	No	No	No	28	No	No	No	No	No
England-NORW-E7667-2020	United Kingdom	?	?	B.1.11	2020-05-04	No	Yes	No	No	No	No	No	No	No	28	No	No	No	No	No
England-NORW-E7676-2020	United Kingdom	?	?	B.1.11	2020-05-04	No	Yes	No	No	No	No	No	No	No	45	No	No	No	No	No
England-NORW-E7694-2020	United Kingdom	?	?	B.1.1	2020-05-04	No	Yes	No	No	No	No	No	No	No	55	No	No	No	No	No
England-NORW-E76B2-2020	United Kingdom	?	?	B.1.11	2020-05-04	No	Yes	No	No	No	No	No	No	No	45	No	No	No	No	No
England-NORW-E76D0-2020	United Kingdom	?	?	B.1.11	2020-05-04	No	Yes	No	No	No	No	No	No	No	66	No	No	No	No	No
England-NORW-E76FE-2020	United Kingdom	?	?	B.1.11	2020-05-04	No	Yes	No	No	No	No	No	No	No	45	No	No	No	No	No
England-NORW-E7719-2020	United Kingdom	?	?	B.1.11	2020-05-04	No	Yes	No	No	No	No	No	No	No	36	No	No	No	No	No
England-NORW-E7737-2020	United Kingdom	?	?	B.1.1	2020-05-04	No	Yes	No	No	No	No	No	No	No	45	No	No	No	No	No
England-NORW-E7746-2020	United Kingdom	?	?	B.1.11	2020-05-04	No	Yes	No	No	No	No	No	No	No	36	No	No	No	No	No
England-NORW-E7755-2020	United Kingdom	?	?	B.1.11	2020-05-04	No	Yes	No	No	No	No	No	No	No	36	No	No	No	No	No
England-NORW-E7782-2020	United Kingdom	?	?	B.1.11	2020-05-04	No	Yes	No	No	No	No	No	No	No	21	No	No	No	No	No
England-NORW-E7791-2020	United Kingdom	?	?	B.1.11	2020-05-04	No	Yes	No	No	No	No	No	No	No	36	No	No	No	No	No
England-NORW-E77EC-2020	United Kingdom	?	?	B.1.11	2020-05-04	No	Yes	No	No	No	No	No	No	No	45	No	No	No	No	No
England-NORW-E7816-2020	United Kingdom	?	?	B.1.5.5	2020-05-06	No	Yes	No	No	No	No	No	No	No	28	No	No	No	No	No
England-NORW-E7825-2020	United Kingdom	?	?	B.1.5.5	2020-05-06	No	Yes	No	No	No	No	No	No	No	36	No	No	No	No	No
England-NORW-E7834-2020	United Kingdom	?	?	B.1.5.5	2020-05-06	No	Yes	No	No	No	No	No	No	No	28	No	No	No	No	No
England-NORW-E7852-2020	United Kingdom	?	?	B.1.1	2020-05-06	No	Yes	No	No	No	No	No	No	No	91	No	No	No	No	No
England-NORW-E7861-2020	United Kingdom	?	?	B.1.1	2020-05-05	No	Yes	No	No	No	No	No	No	No	36	No	No	No	No	No
England-NORW-E7870-2020	United Kingdom	?	?	B.1.1	2020-05-05	No	Yes	No	No	No	No	No	No	No	120	No	No	No	No	No
England-NORW-E788F-2020	United Kingdom	?	?	B.1.5.5	2020-05-06	No	Yes	No	No	No	No	No	No	No	28	No	No	No	No	No
England-NORW-E789E-2020	United Kingdom	?	?	B.1.1	2020-05-05	No	Yes	No	No	No	No	No	No	No	28	No	No	No	No	No
England-NORW-E78BC-2020	United Kingdom	?	?	B.1.11	2020-05-05	No	Yes	No	No	No	No	No	No	No	66	No	No	No	No	No
England-NORW-E78DA-2020	United Kingdom	?	?	B.1.1	2020-05-05	No	Yes	No	No	No	No	No	No	No	55	No	No	No	No	No
England-NORW-E7922-2020	United Kingdom	?	?	B.1.75	2020-05-05	No	Yes	No	No	No	No	No	No	No	21	No	No	No	No	No
England-NORW-E7931-2020	United Kingdom	?	?	B.1.75	2020-05-05	No	Yes	No	No	No	No	No	No	No	28	No	No	No	No	No
England-NORW-E7940-2020	United Kingdom	?	?	B.1.75	2020-05-05	No	Yes	No	No	No	No	No	No	No	21	No	No	No	No	No
England-NORW-E797D-2020	United Kingdom	?	?	B.1.1	2020-05-05	No	Yes	No	No	No	No	No	No	No	45	No	No	No	No	No
England-NORW-E79D7-2020	United Kingdom	?	?	B.1.75	2020-05-04	No	Yes	No	No	No	No	No	No	No	21	No	No	No	No	No
England-NORW-E7A01-2020	United Kingdom	?	?	B.1.1	2020-05-04	No	Yes	No	No	No	No	No	No	No	171	No	No	No	No	No
England-NORW-E7D62-2020	United Kingdom	?	?	B.1.1	2020-05-06	No	Yes	No	No	No	No	No	No	Pocket	55	No	No	No	No	No
England-NORW-E7DEA-2020	United Kingdom	?	?	B.1.75	2020-05-06	No	Yes	No	No	No	No	No	No	No	28	No	No	No	No	No
England-NORW-E7DF9-2020	United Kingdom	?	?	B.1.1	2020-05-06	No	Yes	No	No	No	No	No	No	No	45	No	No	No	No	No
England-NORW-E7E9C-2020	United Kingdom	?	?	B.1.1	2020-05-06	No	Yes	No	No	No	No	No	No	No	45	No	No	No	No	No
England-NORW-E7EAB-2020	United Kingdom	?	?	B.1.5.5	2020-05-06	No	Yes	No	No	No	No	No	No	No	28	No	No	No	No	No
England-NORW-E7EBA-2020	United Kingdom	?	?	B.1.111	2020-05-06	No	Yes	No	No	No	No	No	No	No	55	No	No	No	No	No
England-NORW-E7F5D-2020	United Kingdom	?	?	B.1.5.5	2020-05-06	No	Yes	No	No	No	No	No	No	No	28	No	No	No	No	No
England-NORW-E7FD5-2020	United Kingdom	?	?	B.1.1	2020-05-06	No	Yes	No	No	No	No	No	No	No	36	No	No	No	No	No
England-NORW-E8068-2020	United Kingdom	?	?	B.1.11	2020-04-08	No	Yes	No	No	No	No	No	No	No	45	No	No	No	No	No
England-NORW-E8077-2020	United Kingdom	?	?	B.1.1	2020-04-14	No	Yes	No	No	No	No	No	No	No	66	No	No	No	No	No
England-NORW-E8095-2020	United Kingdom	?	?	B.1	2020-04-08	No	Yes	No	No	No	No	No	No	No	28	No	No	No	No	No
England-NORW-E80A4-2020	United Kingdom	?	?	B.2.1	2020-04-13	No	No	No	No	No	No	No	No	No	45	No	No	No	No	No
England-NORW-E80C2-2020	United Kingdom	?	?	B.1.11	2020-04-08	No	Yes	No	No	No	No	No	No	No	55	No	No	No	No	No
England-NORW-E80D1-2020	United Kingdom	?	?	B.1.1	2020	No	Yes	No	No	No	No	No	No	No	66	No	No	No	No	No
England-NORW-E80E0-2020	United Kingdom	?	?	B.1.5.5	2020-04-08	No	Yes	No	No	No	No	No	No	No	21	No	No	No	No	No
England-NORW-E80FF-2020	United Kingdom	?	?	B.1.75	2020-04-15	No	Yes	No	No	No	No	No	No	No	21	No	No	No	No	No
England-NORW-E810B-2020	United Kingdom	?	?	B.1.1	2020-04-08	No	Yes	No	No	No	No	No	No	No	45	No	No	No	No	No
England-NORW-E811A-2020	United Kingdom	?	?	B.1.1	2020	No	Yes	No	No	No	No	No	No	No	45	No	No	No	No	No
England-NORW-E8129-2020	United Kingdom	?	?	B.1.11	2020-04-08	No	Yes	No	No	No	No	No	No	No	28	No	No	No	No	No
England-NORW-E8138-2020	United Kingdom	?	?	B.1.1	2020-04-08	No	Yes	No	No	No	No	No	No	No	66	No	No	No	No	No
England-NORW-E8147-2020	United Kingdom	?	?	B.2	2020-04-08	No	No	No	No	No	No	No	No	No	21	No	No	No	No	No
England-NORW-E8174-2020	United Kingdom	?	?	B.1.1	2020-04-08	No	Yes	No	No	No	No	No	No	No	55	No	No	No	No	No
England-NORW-E8183-2020	United Kingdom	?	?	B.1.1	2020-04-08	No	Yes	No	No	No	No	No	No	No	36	No	No	No	No	No
England-NORW-E81A1-2020	United Kingdom	?	?	B.1	2020-04-08	Yes	Yes	No	No	No	No	No	No	No	36	No	No	No	No	No
England-NORW-E81B0-2020	United Kingdom	?	?	B.1.11	2020-04-08	No	Yes	No	No	No	No	No	No	No	36	No	No	No	No	No
England-NORW-E81CF-2020	United Kingdom	?	?	B.1	2020-04-09	No	Yes	No	No	No	No	No	No	No	28	No	No	No	No	No
England-NORW-E81ED-2020	United Kingdom	?	?	B.2	2020-04-11	No	No	No	No	No	No	No	No	No	15	No	No	No	No	No
England-NORW-E81FC-2020	United Kingdom	?	?	B.1.1	2020-04-08	No	Yes	No	No	No	No	No	No	No	66	No	No	No	No	No
England-NORW-E8208-2020	United Kingdom	?	?	B.2.1	2020-04-08	No	No	No	No	No	No	No	No	No	28	No	No	No	No	No
England-NORW-E8235-2020	United Kingdom	?	?	B.1.11	2020-04-08	No	Yes	No	No	No	No	No	No	No	55	No	No	No	No	No
England-NORW-E8244-2020	United Kingdom	?	?	B.2.2	2020-04-08	No	No	No	No	No	No	No	No	No	78	No	No	No	No	No
England-NORW-E8253-2020	United Kingdom	?	?	B.1.1	2020-04-08	No	Yes	No	No	No	No	No	No	No	55	No	No	No	No	No
England-NORW-E8262-2020	United Kingdom	?	?	B.2.1	2020-04-08	No	No	No	No	No	No	No	No	No	45	No	No	No	No	No
England-NORW-E829F-2020	United Kingdom	?	?	B.1.11	2020-04-08	No	Yes	No	No	No	No	No	No	No	28	No	No	No	No	No
England-NORW-E82BD-2020	United Kingdom	?	?	B.1.75	2020-04-13	No	Yes	No	No	No	No	No	No	No	36	No	No	No	No	No
England-NORW-E82CC-2020	United Kingdom	?	?	B.1.1	2020-04-08	No	Yes	No	No	No	No	No	No	No	36	No	No	No	No	No
England-NORW-E82DB-2020	United Kingdom	?	?	B.1.1	2020	No	Yes	No	No	No	No	No	No	No	55	No	No	No	No	No
England-NORW-E82EA-2020	United Kingdom	?	?	B.1.75	2020	No	Yes	No	No	No	No	No	No	No	21	No	No	No	No	No
England-NORW-E82F9-2020	United Kingdom	?	?	B.1.5	2020-04-08	No	Yes	No	No	No	No	No	No	No	36	No	No	No	No	No
England-NORW-E8305-2020	United Kingdom	?	?	B.1.1	2020-04-08	No	Yes	No	No	No	No	No	No	No	45	No	No	No	No	No
England-NORW-E8314-2020	United Kingdom	?	?	B.1.1	2020-04-08	No	Yes	No	No	No	No	No	No	No	36	No	No	No	No	No
England-NORW-E8332-2020	United Kingdom	?	?	B.1.75	2020	No	Yes	No	No	No	No	No	No	No	55	No	No	No	No	No
England-NORW-E838D-2020	United Kingdom	?	?	B.1	2020-04-08	No	Yes	No	No	No	No	No	No	No	21	No	No	No	No	No
England-NORW-E839C-2020	United Kingdom	?	?	B.1.1	2020	No	Yes	No	No	No	No	No	No	No	45	No	No	No	No	No
England-NORW-E83AB-2020	United Kingdom	?	?	B.1.11	2020-04-08	No	Yes	No	No	No	No	No	No	No	36	No	No	No	No	No
England-NORW-E83C9-2020	United Kingdom	?	?	B.3	2020-04-08	No	No	No	No	No	No	No	No	No	21	No	No	No	No	No
England-NORW-E83F6-2020	United Kingdom	?	?	B.1.1	2020-04-18	No	Yes	No	No	No	No	No	No	No	66	No	No	No	No	No
England-NORW-E8402-2020	United Kingdom	?	?	B.2	2020-04-16	No	No	No	No	No	No	No	No	No	15	No	No	No	No	No
England-NORW-E8411-2020	United Kingdom	?	?	B.1.1	2020-04-18	No	Yes	No	No	No	No	No	No	No	55	No	No	No	No	No
England-NORW-E8420-2020	United Kingdom	?	?	B.1.1	2020-04-18	No	Yes	No	No	No	No	No	No	No	55	No	No	No	No	No
England-NORW-E844E-2020	United Kingdom	?	?	B.1.1	2020-04-16	No	Yes	No	No	No	No	No	No	No	45	No	No	No	No	No
England-NORW-E8499-2020	United Kingdom	?	?	B.2	2020-04-16	No	No	No	No	No	No	No	No	No	15	No	No	No	No	No
England-NORW-E84A8-2020	United Kingdom	?	?	B.1.1	2020-04-16	No	Yes	No	No	No	No	No	No	No	55	No	No	No	No	No
England-NORW-E84B7-2020	United Kingdom	?	?	B.1.1	2020-04-18	No	Yes	No	No	No	No	No	No	No	45	No	No	No	No	No
England-NORW-E84D5-2020	United Kingdom	?	?	B.1.75	2020-04-17	No	Yes	No	No	No	No	No	No	No	28	No	No	No	No	No
England-NORW-E851E-2020	United Kingdom	?	?	B.2	2020-04-16	No	No	No	No	No	No	No	No	No	15	No	No	No	No	No
England-NORW-E852D-2020	United Kingdom	?	?	B.1.1.10	2020-04-18	No	Yes	No	No	No	No	No	No	No	78	No	No	No	No	No
England-NORW-E8578-2020	United Kingdom	?	?	B.1.1	2020-04-17	No	Yes	No	No	No	No	No	No	No	55	No	No	No	No	No
England-NORW-E8587-2020	United Kingdom	?	?	B.1.11	2020-04-16	No	Yes	No	No	No	No	No	No	No	21	No	No	No	No	No
England-NORW-E8596-2020	United Kingdom	?	?	B.1.1	2020-04-18	No	Yes	No	No	No	No	No	No	No	36	No	No	No	No	No
England-NORW-E85B4-2020	United Kingdom	?	?	B.2	2020-04-18	No	No	No	No	No	No	No	No	No	15	No	No	No	No	No
England-NORW-E85C3-2020	United Kingdom	?	?	B.1.1	2020-04-18	No	Yes	No	No	No	No	No	No	No	91	No	No	No	No	No
England-NORW-E85E1-2020	United Kingdom	?	?	B.1.1	2020-04-19	No	Yes	No	No	No	No	No	No	No	36	No	No	No	No	No
England-NORW-E85F0-2020	United Kingdom	?	?	B.1.1	2020-04-18	No	Yes	No	No	No	No	No	No	No	36	No	No	No	No	No
England-NORW-E862A-2020	United Kingdom	?	?	B.1.1	2020-04-17	No	Yes	No	No	No	No	No	No	No	36	No	No	No	No	No
England-NORW-E8639-2020	United Kingdom	?	?	B.1.11	2020-04-17	No	Yes	No	No	No	No	No	No	No	45	No	No	No	No	No
England-NORW-E8648-2020	United Kingdom	?	?	B.1.1	2020-04-16	No	Yes	No	No	No	No	No	No	No	36	No	No	No	No	No
England-NORW-E8666-2020	United Kingdom	?	?	B.1.5.5	2020-04-17	No	Yes	No	No	No	No	No	No	No	21	No	No	No	No	No
England-NORW-E8675-2020	United Kingdom	?	?	B.1.11	2020-04-18	No	Yes	No	No	No	No	No	No	No	45	No	No	No	No	No
England-NORW-E8684-2020	United Kingdom	?	?	B.1.1	2020-04-18	No	Yes	No	No	No	No	No	No	No	36	No	No	No	No	No
England-NORW-E8693-2020	United Kingdom	?	?	B.1.1	2020-04-16	No	Yes	No	No	No	No	No	No	No	55	No	No	No	No	No
England-NORW-E86A2-2020	United Kingdom	?	?	B.1.1	2020-04-16	No	Yes	No	No	No	No	No	No	No	45	No	No	No	No	No
England-NORW-E86B1-2020	United Kingdom	?	?	B.1.11	2020-04-18	No	Yes	No	No	No	No	No	No	No	78	No	No	No	No	No
England-NORW-E86C0-2020	United Kingdom	?	?	B.1.1	2020-04-18	No	Yes	No	No	No	No	No	No	No	55	No	No	No	No	No
England-NORW-E86DF-2020	United Kingdom	?	?	B.1	2020-04-17	No	Yes	No	No	No	No	No	No	No	15	No	No	No	No	No
England-NORW-E86FD-2020	United Kingdom	?	?	B.1.5.5	2020-04-17	No	Yes	No	No	No	No	No	No	No	21	No	No	No	No	No
England-NORW-E8709-2020	United Kingdom	?	?	B.1.1	2020-04-18	No	Yes	No	No	No	No	No	No	No	78	No	No	No	No	No
England-NORW-E8718-2020	United Kingdom	?	?	B.2	2020-04-16	No	No	No	No	No	No	No	No	No	15	No	No	No	No	No
England-NORW-E8745-2020	United Kingdom	?	?	B.1.75	2020-04-15	No	Yes	No	No	No	No	No	No	No	21	No	No	No	No	No
England-NORW-E8772-2020	United Kingdom	?	?	B.1.1.10	2020-04-13	No	Yes	No	No	No	No	No	No	No	78	No	No	No	No	No
England-NORW-E8781-2020	United Kingdom	?	?	B.1.1	2020-04-12	No	Yes	No	No	No	No	No	No	No	136	No	No	No	No	No
England-NORW-E8790-2020	United Kingdom	?	?	B.1.1	2020-04-11	No	Yes	No	No	No	No	No	No	No	45	No	No	No	No	No
England-NORW-E87BE-2020	United Kingdom	?	?	B.1.1	2020-04-11	No	Yes	No	No	No	No	No	No	No	45	No	No	No	No	No
England-NORW-E87CD-2020	United Kingdom	?	?	B.1.1	2020-04-12	No	Yes	No	No	No	No	No	No	No	36	No	No	No	No	No
England-NORW-E87DC-2020	United Kingdom	?	?	B.1.75	2020-04-11	No	Yes	No	No	No	No	No	No	No	36	No	No	No	No	No
England-NORW-E87EB-2020	United Kingdom	?	?	B.1.1	2020	No	Yes	No	No	No	No	No	No	No	55	No	No	No	No	No
England-NORW-E87FA-2020	United Kingdom	?	?	B.1.1	2020-04-11	No	Yes	No	No	No	No	No	No	No	45	No	No	No	No	No
England-NORW-E8824-2020	United Kingdom	?	?	B.1.1	2020-04-11	Yes	Yes	No	No	No	Pocket	No	No	No	55	No	Yes	No	No	No
England-NORW-E8833-2020	United Kingdom	?	?	B.1.1	2020-04-15	No	Yes	No	No	No	No	No	No	No	55	No	No	No	No	No
England-NORW-E8851-2020	United Kingdom	?	?	B.1	2020	No	Yes	No	No	No	No	No	No	No	28	No	No	No	No	No
England-NORW-E889D-2020	United Kingdom	?	?	B.1.1	2020-04-11	No	Yes	No	No	No	No	No	No	No	45	No	No	No	No	No
England-NORW-E88AC-2020	United Kingdom	?	?	B.1.75	2020-04-11	No	Yes	No	No	No	No	No	No	No	15	No	No	No	No	No
England-NORW-E88BB-2020	United Kingdom	?	?	B.1.1	2020-04-15	No	Yes	No	No	No	No	No	No	No	36	No	No	No	No	No
England-NORW-E88D9-2020	United Kingdom	?	?	B.1.1	2020	No	Yes	No	No	No	No	No	No	No	36	No	No	No	No	No
England-NORW-E88E8-2020	United Kingdom	?	?	B.1.1	2020-04-11	No	Yes	No	No	No	No	No	No	No	36	No	No	No	No	No
England-NORW-E88F7-2020	United Kingdom	?	?	B.1.1	2020-04-11	No	Yes	No	No	No	No	No	No	No	55	No	No	No	No	No
England-NORW-E8921-2020	United Kingdom	?	?	B.1.1	2020	No	Yes	No	No	No	No	No	No	No	36	No	No	No	No	No
England-NORW-E8930-2020	United Kingdom	?	?	B.1.1	2020-04-11	No	Yes	No	No	No	No	No	No	No	66	No	No	No	No	No
England-NORW-E895E-2020	United Kingdom	?	?	B.1.1	2020	No	Yes	No	No	No	No	No	No	No	45	No	No	No	No	No
England-NORW-E896D-2020	United Kingdom	?	?	B.1.88	2020-04-11	No	Yes	No	No	No	No	No	No	No	45	No	No	No	No	No
England-NORW-E898B-2020	United Kingdom	?	?	B.1.1	2020-04-11	No	Yes	No	No	No	No	No	No	No	105	No	No	No	No	No
England-NORW-E89B8-2020	United Kingdom	?	?	B.1.1	2020-04-12	No	Yes	No	No	No	No	No	No	No	45	No	No	No	No	No
England-NORW-E89C7-2020	United Kingdom	?	?	B.1.1	2020-04-11	No	Yes	No	No	No	No	No	No	No	36	No	No	No	No	No
England-NORW-E89D6-2020	United Kingdom	?	?	B.1.75	2020	No	Yes	No	No	No	No	No	No	No	36	No	No	No	No	No
England-NORW-E89F4-2020	United Kingdom	?	?	B.1.75	2020-04-11	No	Yes	No	No	No	No	No	No	No	21	No	No	No	No	No
England-NORW-E8A00-2020	United Kingdom	?	?	B.1.1	2020	No	Yes	No	No	No	No	No	No	No	36	No	No	No	No	No
England-NORW-E8A2E-2020	United Kingdom	?	?	B.1.1	2020-04-12	No	Yes	No	No	No	No	No	No	No	36	No	No	No	No	No
England-NORW-E8A3D-2020	United Kingdom	?	?	B.1.1	2020-04-11	No	Yes	No	No	No	No	No	No	No	36	No	No	No	No	No
England-NORW-E8A4C-2020	United Kingdom	?	?	B.1.1	2020-04-11	No	Yes	No	No	No	No	No	No	No	55	No	No	No	No	No
England-NORW-E8A5B-2020	United Kingdom	?	?	B.1.1	2020-04-15	No	Yes	No	No	No	No	No	No	No	36	No	No	No	No	No
England-NORW-E8A6A-2020	United Kingdom	?	?	B.1.1	2020-04-13	No	Yes	No	No	No	No	No	No	No	45	No	No	No	No	No
England-NORW-E8A79-2020	United Kingdom	?	?	B.1.1	2020-04-12	No	Yes	No	No	No	No	No	No	No	36	No	No	No	No	No
England-NORW-E8A97-2020	United Kingdom	?	?	B.1.1	2020-04-15	No	Yes	No	No	No	No	No	No	No	36	No	No	No	No	No
England-NORW-E8AA6-2020	United Kingdom	?	?	B.1.1	2020-04-15	No	Yes	No	No	No	No	No	No	No	36	No	No	No	No	No
England-NORW-E8AB5-2020	United Kingdom	?	?	B.1.1	2020-04-13	No	Yes	No	No	No	No	No	No	No	66	No	No	No	No	No
England-NORW-E8AC4-2020	United Kingdom	?	?	B.9	2020	No	No	No	No	No	No	No	No	No	36	No	No	No	No	No
England-NORW-E8AD3-2020	United Kingdom	?	?	B.1.1	2020-04-13	No	Yes	No	No	No	No	No	No	No	55	No	No	No	No	No
England-NORW-E8AF1-2020	United Kingdom	?	?	B.3	2020-04-13	No	No	No	No	No	No	No	No	No	15	No	No	No	No	No
England-NORW-E8B0D-2020	United Kingdom	?	?	B.1.1	2020-04-13	No	Yes	No	No	No	No	No	No	No	36	No	No	No	No	No
England-NORW-E8B1C-2020	United Kingdom	?	?	B.1.1	2020-04-13	No	Yes	No	No	No	No	No	No	No	78	No	No	No	No	No
England-NORW-E8B3A-2020	United Kingdom	?	?	B.1.1	2020-04-15	No	Yes	No	No	No	No	No	No	No	45	No	No	No	No	No
England-NORW-E8B58-2020	United Kingdom	?	?	B.1.1	2020-04-13	No	Yes	No	No	No	No	No	No	No	55	No	No	No	No	No
England-NORW-E8B85-2020	United Kingdom	?	?	B.1.1	2020-04-13	No	Yes	No	No	No	No	No	No	No	66	No	No	No	No	No
England-NORW-E8B94-2020	United Kingdom	?	?	B.2	2020-04-12	No	Yes	No	No	No	No	No	No	No	36	No	No	No	No	No
England-NORW-E8BA3-2020	United Kingdom	?	?	B.1.11	2020-04-12	No	Yes	No	No	No	No	No	No	No	28	No	No	No	No	No
England-NORW-E8BB2-2020	United Kingdom	?	?	B.1.1	2020-04-13	No	Yes	No	No	No	No	No	No	No	55	No	No	No	No	No
England-NORW-E8BC1-2020	United Kingdom	?	?	B.1.1	2020-04-13	No	Yes	No	No	No	No	No	No	No	45	No	No	No	No	No
England-NORW-E8BD0-2020	United Kingdom	?	?	B.1.5.5	2020-04-14	No	Yes	No	No	No	No	No	No	No	45	No	No	No	No	No
England-NORW-E8BEF-2020	United Kingdom	?	?	B.1.1	2020-04-14	No	Yes	No	No	No	No	No	No	No	120	No	No	No	No	No
England-NORW-E8BFE-2020	United Kingdom	?	?	B.1.5	2020-04-14	No	Yes	No	No	No	No	No	No	No	55	No	No	No	No	No
England-NORW-E8C0A-2020	United Kingdom	?	?	B.1.75	2020-04-14	No	Yes	No	No	No	No	No	No	No	21	No	No	No	No	No
England-NORW-E8C37-2020	United Kingdom	?	?	B.1.11	2020-04-13	No	Yes	No	No	No	No	No	No	No	45	No	No	No	No	No
England-NORW-E8C64-2020	United Kingdom	?	?	B.1.5.5	2020-04-13	No	Yes	No	No	No	No	No	No	No	36	No	No	No	No	No
England-NORW-E8C73-2020	United Kingdom	?	?	B.1.1	2020-04-12	No	Yes	No	No	No	No	No	No	No	91	No	No	No	No	No
England-NORW-E8C82-2020	United Kingdom	?	?	B.1.1	2020-04-15	No	Yes	No	No	No	No	No	No	No	36	No	No	No	No	No
England-NORW-E8C91-2020	United Kingdom	?	?	B.1.1	2020-04-13	No	Yes	No	No	No	No	No	No	No	45	No	No	No	No	No
England-NORW-E8CA0-2020	United Kingdom	?	?	B.1.11	2020-04-14	No	Yes	No	No	No	No	No	No	No	28	No	No	No	No	No
England-NORW-E8CDD-2020	United Kingdom	?	?	B.2	2020-04-13	No	No	No	No	No	No	No	No	No	28	No	No	No	No	No
England-NORW-E8CEC-2020	United Kingdom	?	?	B.1.1.10	2020-04-14	No	Yes	No	No	No	No	No	No	No	66	No	No	No	No	No
England-NORW-E8D16-2020	United Kingdom	?	?	B.1.1	2020-04-15	No	Yes	No	No	No	No	No	No	No	36	No	No	No	No	No
England-NORW-E8D34-2020	United Kingdom	?	?	B.1.1	2020-04-13	No	Yes	No	No	No	No	No	No	No	36	No	No	No	No	No
England-NORW-E8D52-2020	United Kingdom	?	?	B.1.75	2020	No	Yes	No	No	No	No	No	No	No	21	No	No	No	No	No
England-NORW-E8D61-2020	United Kingdom	?	?	B.1.5	2020-04-12	No	Yes	No	No	No	No	No	No	No	21	No	No	No	No	No
England-NORW-E8D70-2020	United Kingdom	?	?	B.1.5.5	2020	No	Yes	No	No	No	No	No	No	No	28	No	No	No	No	No
England-NORW-E8D8F-2020	United Kingdom	?	?	B.21	2020-04-26	Yes	No	No	No	No	Pocket	No	No	No	78	No	Yes	No	No	No
England-NORW-E8DAD-2020	United Kingdom	?	?	B.1.11	2020-04-28	No	Yes	No	No	No	No	No	No	No	28	No	No	No	No	No
England-NORW-E8DBC-2020	United Kingdom	?	?	B.1.1	2020-04-27	No	Yes	No	No	No	No	No	No	No	105	No	No	No	No	No
England-NORW-E8DCB-2020	United Kingdom	?	?	B.2	2020-04-28	No	No	No	No	No	No	No	No	No	28	No	No	No	No	No
England-NORW-E8DDA-2020	United Kingdom	?	?	B.1.1	2020-04-26	No	Yes	No	No	No	No	No	No	No	45	No	No	No	No	No
England-NORW-E8DE9-2020	United Kingdom	?	?	B.1.75	2020-04-28	No	Yes	No	No	No	No	No	No	No	28	No	No	No	No	No
England-NORW-E8DF8-2020	United Kingdom	?	?	B.1.1	2020-04-26	No	Yes	No	No	No	No	No	No	No	45	No	No	No	No	No
England-NORW-E8E13-2020	United Kingdom	?	?	B.2	2020-04-25	No	No	No	No	No	No	No	No	No	28	No	No	No	No	No
England-NORW-E8E31-2020	United Kingdom	?	?	B.1.1.10	2020-04-26	No	Yes	No	No	No	No	No	No	No	78	No	No	No	No	No
England-NORW-E8E40-2020	United Kingdom	?	?	B.1.1	2020-04-28	No	Yes	No	No	No	No	No	No	No	66	No	No	No	No	No
England-NORW-E8E7D-2020	United Kingdom	?	?	B.1.1	2020-04-28	No	Yes	No	No	No	No	No	No	No	55	No	No	No	No	No
England-NORW-E8EB9-2020	United Kingdom	?	?	B.1.111	2020-04-25	No	Yes	No	No	No	No	No	No	No	45	No	No	No	No	No
England-NORW-E8EC8-2020	United Kingdom	?	?	B.1.1	2020-04-25	No	Yes	No	No	No	No	No	No	Pocket	55	No	No	No	No	No
England-NORW-E8EF5-2020	United Kingdom	?	?	B.1.75	2020-04-24	No	Yes	No	No	No	No	No	No	No	36	No	No	No	No	No
England-NORW-E8F10-2020	United Kingdom	?	?	B.1.75	2020-04-26	No	Yes	No	No	No	No	No	No	No	36	No	No	No	No	No
England-NORW-E8F2F-2020	United Kingdom	?	?	B.1.5.5	2020-04-28	No	Yes	No	No	No	No	No	No	No	45	No	No	No	No	No
England-NORW-E8F3E-2020	United Kingdom	?	?	B.1.75	2020-04-26	No	Yes	No	No	No	No	No	No	No	21	No	No	No	No	No
England-NORW-E8F4D-2020	United Kingdom	?	?	B.1.1	2020-04-24	No	Yes	No	No	No	No	No	No	No	36	No	No	No	No	No
England-NORW-E8F5C-2020	United Kingdom	?	?	B.1.75	2020-04-26	No	Yes	No	No	No	No	No	No	No	28	No	No	No	No	No
England-NORW-E8F6B-2020	United Kingdom	?	?	B.1.1	2020-04-25	No	Yes	No	No	No	No	No	No	No	105	No	No	No	No	No
England-NORW-E8F7A-2020	United Kingdom	?	?	B.1.11	2020-04-25	No	Yes	No	No	No	No	No	No	No	28	No	No	No	No	No
England-NORW-E8F89-2020	United Kingdom	?	?	B.1.11	2020-04-24	No	Yes	No	No	No	No	No	No	No	66	No	No	No	No	No
England-NORW-E8FB6-2020	United Kingdom	?	?	B.1.75	2020-04-24	No	Yes	No	No	No	No	No	No	No	36	No	No	No	No	No
England-NORW-E8FD4-2020	United Kingdom	?	?	B.1.11	2020-04-25	No	Yes	No	No	No	No	No	No	No	15	No	No	No	No	No
England-NORW-E8FF2-2020	United Kingdom	?	?	B.1.1	2020-04-28	No	Yes	No	No	No	No	No	No	No	91	No	No	No	No	No
England-NORW-E900D-2020	United Kingdom	?	?	B.1.75	2020-04-25	No	Yes	No	No	No	No	No	No	No	28	No	No	No	No	No
England-NORW-E901C-2020	United Kingdom	?	?	B.1.1	2020-04-24	No	Yes	No	No	No	No	No	No	No	55	No	No	No	No	No
England-NORW-E902B-2020	United Kingdom	?	?	B.1.1	2020-04-25	No	Yes	No	No	No	No	No	No	No	45	No	No	No	No	No
England-NORW-E903A-2020	United Kingdom	?	?	B.1.5	2020-04-24	No	Yes	No	No	No	No	No	No	No	45	No	No	No	No	No
England-NORW-E9049-2020	United Kingdom	?	?	B.2	2020-04-24	No	No	No	No	No	No	No	No	No	21	No	No	No	No	No
England-NORW-E9058-2020	United Kingdom	?	?	B.1.1	2020-04-25	No	Yes	No	No	No	No	No	No	No	105	No	No	No	No	No
England-NORW-E9067-2020	United Kingdom	?	?	B.1	2020-04-25	No	Yes	No	No	No	No	No	No	No	45	No	No	No	No	No
England-NORW-E9085-2020	United Kingdom	?	?	B.1.5.5	2020-04-25	No	Yes	No	No	No	No	No	No	No	21	No	No	No	No	No
England-NORW-E9094-2020	United Kingdom	?	?	B.2	2020-04-29	No	No	No	No	No	No	No	No	No	15	No	No	No	No	No
England-NORW-E90A3-2020	United Kingdom	?	?	B.1.75	2020-04-28	No	Yes	No	No	No	No	No	No	No	28	No	No	No	No	No
England-NORW-E90D0-2020	United Kingdom	?	?	B.1.75	2020-04-28	No	Yes	No	No	No	No	No	No	No	45	No	No	No	No	No
England-NORW-E90EF-2020	United Kingdom	?	?	B.1.1	2020-04-28	No	Yes	No	No	No	No	No	No	No	55	No	No	No	No	No
England-NORW-E90FE-2020	United Kingdom	?	?	B.1.11	2020-04-29	No	Yes	No	No	No	No	No	No	No	36	No	No	No	No	No
England-NORW-E910A-2020	United Kingdom	?	?	B.1.1	2020-04-28	No	Yes	No	No	No	No	No	No	No	55	No	No	No	No	No
England-NORW-E9119-2020	United Kingdom	?	?	B.1.75	2020-04-28	No	Yes	No	No	No	No	No	No	No	21	No	No	No	No	No
England-NORW-E9137-2020	United Kingdom	?	?	B.1.1	2020-04-28	No	Yes	No	No	No	No	No	No	No	55	No	No	No	No	No
England-NORW-E9146-2020	United Kingdom	?	?	B.1.1	2020-04-28	No	Yes	No	No	No	No	No	No	No	66	No	No	No	No	No
England-NORW-E9155-2020	United Kingdom	?	?	B.1.5	2020-04-27	Yes	Yes	No	No	No	No	No	No	No	91	No	No	No	No	No
England-NORW-E9182-2020	United Kingdom	?	?	B.1.75	2020-04-28	No	Yes	No	No	No	No	No	No	No	36	No	No	No	No	No
England-NORW-E91BF-2020	United Kingdom	?	?	B.2	2020-04-28	No	No	No	No	No	No	No	No	No	28	No	No	No	No	No
England-NORW-E91CE-2020	United Kingdom	?	?	B.1.11	2020-04-27	No	Yes	No	No	No	No	No	No	No	21	No	No	No	No	No
England-NORW-E9207-2020	United Kingdom	?	?	B.1.75	2020-04-26	No	Yes	No	No	No	No	No	No	No	36	No	No	No	No	No
England-NORW-E9216-2020	United Kingdom	?	?	B.1	2020-04-26	No	Yes	No	No	No	No	No	No	No	28	No	No	No	No	No
England-NORW-E9243-2020	United Kingdom	?	?	B.1.1	2020-04-26	No	Yes	No	No	No	No	No	No	No	55	No	No	No	No	No
England-NORW-E9252-2020	United Kingdom	?	?	B.1.11	2020-04-27	No	Yes	No	No	No	No	No	No	No	21	No	No	No	No	No
England-NORW-E9261-2020	United Kingdom	?	?	B.1	2020-04-27	No	Yes	No	No	No	No	No	No	No	55	No	No	No	No	No
England-NORW-E9270-2020	United Kingdom	?	?	B.1.11	2020-04-27	No	Yes	No	No	No	No	No	No	No	45	No	No	No	No	No
England-NORW-E92CB-2020	United Kingdom	?	?	B.1.11	2020-04-27	No	Yes	No	No	No	No	No	No	No	45	No	No	No	No	No
England-NORW-E92DA-2020	United Kingdom	?	?	B.1.11	2020-04-27	No	Yes	No	No	No	No	No	No	No	45	No	No	No	No	No
England-NORW-E92F8-2020	United Kingdom	?	?	B.1.11	2020-04-27	Yes	Yes	No	No	No	No	No	No	No	78	No	No	No	No	No
England-NORW-E9304-2020	United Kingdom	?	?	B.1.1	2020-04-27	No	Yes	No	No	No	No	No	No	No	78	No	No	No	No	No
England-NORW-E9322-2020	United Kingdom	?	?	B.3	2020-04-26	No	Yes	No	No	No	No	No	No	No	28	No	No	No	No	No
England-NORW-E9331-2020	United Kingdom	?	?	B.1.1.7	2020-04-26	No	Yes	No	No	No	No	No	No	No	66	No	No	No	No	No
England-NORW-E9340-2020	United Kingdom	?	?	B.3	2020-04-27	No	No	No	No	No	No	No	No	No	6	No	No	No	No	No
England-NORW-E935F-2020	United Kingdom	?	?	B.1	2020-04-27	No	Yes	No	No	No	No	No	No	No	28	No	No	No	No	No
England-NORW-E939B-2020	United Kingdom	?	?	B.1.1	2020-04-28	No	Yes	No	No	No	No	No	No	No	66	No	No	No	No	No
England-NORW-E93AA-2020	United Kingdom	?	?	B.1.1	2020-04-25	No	Yes	No	No	No	No	No	No	No	66	No	No	No	No	No
England-NORW-E93B9-2020	United Kingdom	?	?	B.1.1	2020-04-27	No	Yes	No	No	No	No	No	No	No	66	No	No	No	No	No
England-NORW-E93C8-2020	United Kingdom	?	?	B.1.1	2020-04-22	No	Yes	No	No	No	No	No	No	No	45	No	No	No	No	No
England-NORW-E93F5-2020	United Kingdom	?	?	B.1.1	2020-04-22	No	No	No	No	No	No	No	No	No	45	No	No	No	No	No
England-NORW-E9401-2020	United Kingdom	?	?	B.1.1	2020-04-23	No	Yes	No	No	No	No	No	No	No	55	No	No	No	No	No
England-NORW-E942F-2020	United Kingdom	?	?	B.1.1	2020-04-23	No	Yes	No	No	No	No	No	No	No	36	No	No	No	No	No
England-NORW-E944D-2020	United Kingdom	?	?	B.1.75	2020-04-22	No	Yes	No	No	No	No	No	No	No	28	No	No	No	No	No
England-NORW-E946B-2020	United Kingdom	?	?	B.1.1	2020-04-22	No	Yes	No	No	No	No	No	No	No	45	No	No	No	No	No
England-NORW-E947A-2020	United Kingdom	?	?	B.1.11	2020-04-22	No	Yes	No	No	No	No	No	No	No	21	No	No	No	No	No
England-NORW-E9498-2020	United Kingdom	?	?	B.1.1	2020-04-22	No	Yes	No	No	No	No	No	No	No	66	No	No	No	No	No
England-NORW-E94A7-2020	United Kingdom	?	?	B.1.75	2020-04-22	No	Yes	No	No	No	No	No	No	No	45	No	No	No	No	No
England-NORW-E94B6-2020	United Kingdom	?	?	B.2	2020-04-22	No	No	No	No	No	No	No	No	No	28	No	No	No	No	No
England-NORW-E94D4-2020	United Kingdom	?	?	B.2.2	2020-04-22	No	No	No	No	No	No	No	No	No	91	No	No	No	No	No
England-NORW-E94E3-2020	United Kingdom	?	?	B.1.111	2020-04-22	No	Yes	No	No	No	No	No	No	No	45	No	No	No	No	No
England-NORW-E94F2-2020	United Kingdom	?	?	B.1.1	2020-04-23	No	Yes	No	No	No	No	No	No	No	78	No	No	No	No	No
England-NORW-E952C-2020	United Kingdom	?	?	B.1.1	2020-04-22	No	Yes	No	No	No	No	No	No	No	120	No	No	No	No	No
England-NORW-E953B-2020	United Kingdom	?	?	B.1.11	2020-04-22	No	Yes	No	No	No	No	No	No	No	21	No	No	No	No	No
England-NORW-E954A-2020	United Kingdom	?	?	B.1.1	2020-04-22	No	Yes	No	No	No	No	No	No	No	45	No	No	No	No	No
England-NORW-E9559-2020	United Kingdom	?	?	B.1	2020-04-22	No	Yes	No	No	No	No	No	No	No	21	No	No	No	No	No
England-NORW-E9586-2020	United Kingdom	?	?	B.2	2020-04-22	Yes	No	No	No	No	No	No	No	No	21	No	No	No	No	No
England-NORW-E95A4-2020	United Kingdom	?	?	B.1.1	2020-04-22	No	Yes	No	No	No	No	No	No	No	55	No	No	No	No	No
England-NORW-E95D1-2020	United Kingdom	?	?	B.1.75	2020-04-22	No	Yes	No	No	No	No	No	No	No	28	No	No	No	No	No
England-NORW-E95E0-2020	United Kingdom	?	?	B.1.75	2020-04-22	No	Yes	No	No	No	No	No	No	No	28	No	No	No	No	No
England-NORW-E95FF-2020	United Kingdom	?	?	B.2	2020-04-22	No	No	No	No	No	No	No	No	No	28	No	No	No	No	No
England-NORW-E961A-2020	United Kingdom	?	?	B.1.11	2020-04-22	No	Yes	No	No	No	No	No	No	No	21	No	No	No	No	No
England-NORW-E9629-2020	United Kingdom	?	?	B.1.75	2020-04-22	No	Yes	No	No	No	No	No	No	No	28	No	No	No	No	No
England-NORW-E9638-2020	United Kingdom	?	?	B.1.11	2020-04-22	No	Yes	No	No	No	No	No	No	No	21	No	No	No	No	No
England-NORW-E9647-2020	United Kingdom	?	?	B.1.111	2020-04-22	No	Yes	No	No	No	No	No	No	No	55	No	No	No	No	No
England-NORW-E9665-2020	United Kingdom	?	?	B.1	2020-04-22	No	Yes	No	No	No	No	No	No	No	45	No	No	No	No	No
England-NORW-E9674-2020	United Kingdom	?	?	B.1.1	2020-04-22	No	Yes	No	No	No	No	No	No	No	45	No	No	No	No	No
England-NORW-E9683-2020	United Kingdom	?	?	B.1.11	2020-04-22	No	Yes	No	No	No	No	No	No	No	21	No	No	No	No	No
England-NORW-E96A1-2020	United Kingdom	?	?	B.2	2020-04-22	No	No	No	No	No	No	No	No	No	15	No	No	No	No	No
England-NORW-E96B0-2020	United Kingdom	?	?	B.1.11	2020-04-22	No	Yes	No	No	No	No	No	No	No	21	No	No	No	No	No
England-NORW-E96CF-2020	United Kingdom	?	?	B.1	2020-04-22	No	Yes	No	No	No	No	No	No	No	36	No	No	No	No	No
England-NORW-E96DE-2020	United Kingdom	?	?	B.1.111	2020-04-22	No	Yes	No	No	No	No	No	No	No	45	No	No	No	No	No
England-NORW-E96ED-2020	United Kingdom	?	?	B.1.75	2020-04-22	No	Yes	No	No	No	No	No	No	No	21	No	No	No	No	No
England-NORW-E9708-2020	United Kingdom	?	?	B.1.1	2020-04-29	No	Yes	No	No	No	No	No	No	No	105	No	No	No	No	No
England-NORW-E9735-2020	United Kingdom	?	?	B.1.1	2020-04-29	No	Yes	No	No	No	No	No	No	No	136	No	No	No	No	No
England-NORW-E9744-2020	United Kingdom	?	?	B.1.1	2020-04-23	No	Yes	No	No	No	No	No	No	No	78	No	No	No	No	No
England-NORW-E9753-2020	United Kingdom	?	?	B.1.1	2020-04-23	No	Yes	No	No	No	No	No	No	No	78	No	No	No	No	No
England-NORW-E9762-2020	United Kingdom	?	?	B.1.1	2020-04-23	No	Yes	No	No	No	No	No	No	No	66	No	No	No	No	No
England-NORW-E9771-2020	United Kingdom	?	?	B.1.1	2020-04-29	No	Yes	No	No	No	No	No	No	No	105	No	No	No	No	No
England-NORW-E97AE-2020	United Kingdom	?	?	B.1.1	2020-04-23	No	Yes	No	No	No	No	No	No	No	45	No	No	No	No	No
England-NORW-E97BD-2020	United Kingdom	?	?	B.1.1	2020-04-23	No	Yes	No	No	No	No	No	No	No	91	No	No	No	No	No
England-NORW-E97CC-2020	United Kingdom	?	?	B.1.1	2020-04-23	No	Yes	No	No	No	No	No	No	No	45	No	No	No	No	No
England-NORW-E97DB-2020	United Kingdom	?	?	B.1.1	2020-04-23	No	Yes	No	No	No	No	No	No	No	91	No	No	No	No	No
England-NORW-E9805-2020	United Kingdom	?	?	B.1.1	2020-04-23	No	Yes	No	No	No	No	No	No	No	78	No	No	No	No	No
England-NORW-E9814-2020	United Kingdom	?	?	B.1.1	2020-04-23	No	Yes	No	No	No	No	No	No	No	105	No	No	No	No	No
England-NORW-E9823-2020	United Kingdom	?	?	B.2	2020-04-23	No	Yes	No	No	No	No	No	No	No	28	No	No	No	No	No
England-NORW-E9841-2020	United Kingdom	?	?	B.1.1	2020-04-23	No	Yes	No	No	No	No	No	No	No	36	No	No	No	No	No
England-NORW-E9850-2020	United Kingdom	?	?	B.1.1	2020-04-29	No	Yes	No	No	No	No	No	No	No	171	No	No	No	No	No
England-NORW-E986F-2020	United Kingdom	?	?	B.1.1	2020-04-29	No	Yes	No	No	No	No	No	No	No	120	No	No	No	No	No
England-NORW-E987E-2020	United Kingdom	?	?	B.1	2020-04-23	Yes	Yes	No	No	No	No	No	No	No	36	No	No	No	No	No
England-NORW-E988D-2020	United Kingdom	?	?	B.1.5.5	2020-04-23	No	Yes	No	No	No	No	No	No	No	45	No	No	No	No	No
England-NORW-E98AB-2020	United Kingdom	?	?	B.1.11	2020-04-29	No	Yes	No	No	No	No	No	No	No	36	No	No	No	No	No
England-NORW-E98BA-2020	United Kingdom	?	?	B.1.1	2020-04-23	No	Yes	No	No	No	No	No	No	No	55	No	No	No	No	No
England-NORW-E98D8-2020	United Kingdom	?	?	B.1.1	2020-04-23	No	Yes	No	No	No	No	No	No	Pocket	66	No	No	No	No	No
England-NORW-E98E7-2020	United Kingdom	?	?	B.1.1	2020-04-29	No	Yes	No	No	No	No	No	No	No	45	No	No	No	No	No
England-NORW-E98F6-2020	United Kingdom	?	?	B.1.1	2020-04-23	No	Yes	No	No	No	No	No	No	No	45	No	No	No	No	No
England-NORW-E9911-2020	United Kingdom	?	?	B.1	2020-04-29	No	Yes	No	No	No	No	No	No	No	15	No	No	No	No	No
England-NORW-E994E-2020	United Kingdom	?	?	B.1.34	2020-04-23	No	Yes	No	No	No	No	No	No	No	36	No	No	No	No	No
England-NORW-E995D-2020	United Kingdom	?	?	B.1.1	2020-04-29	No	Yes	No	No	No	No	No	No	No	91	No	No	No	No	No
England-NORW-E998A-2020	United Kingdom	?	?	B.1.75	2020-04-23	No	Yes	No	No	No	No	No	No	No	36	No	No	No	No	No
England-NORW-E9999-2020	United Kingdom	?	?	B.1.11	2020-04-29	No	Yes	No	No	No	No	No	No	No	45	No	No	No	No	No
England-NORW-E99A8-2020	United Kingdom	?	?	B.1.1	2020-04-29	No	Yes	No	No	No	No	No	No	No	105	No	No	No	No	No
England-NORW-E99B7-2020	United Kingdom	?	?	B.1.1	2020-04-23	No	Yes	No	No	No	No	No	No	No	66	No	No	No	No	No
England-NORW-E99F3-2020	United Kingdom	?	?	B.1.1	2020-04-23	No	Yes	No	No	No	No	No	No	No	136	No	No	No	No	No
England-NORW-E9A0F-2020	United Kingdom	?	?	B.1.75	2020-04-22	No	Yes	No	No	No	No	No	No	No	21	No	No	No	No	No
England-NORW-E9A1E-2020	United Kingdom	?	?	B.2	2020-04-29	No	No	No	No	No	No	No	No	No	15	No	No	No	No	No
England-NORW-E9A69-2020	United Kingdom	?	?	B.1.5.5	2020-04-30	No	Yes	No	No	No	No	No	No	No	21	No	No	No	No	No
England-NORW-E9A96-2020	United Kingdom	?	?	B.1.1	2020-04-30	No	Yes	No	No	No	No	No	No	No	55	No	No	No	No	No
England-NORW-E9AA5-2020	United Kingdom	?	?	B.1.11	2020-04-30	No	Yes	No	No	No	No	No	No	No	21	No	No	No	No	No
England-NORW-E9AB4-2020	United Kingdom	?	?	B.2	2020-04-29	No	No	No	No	No	No	No	No	No	21	No	No	No	No	No
England-NORW-E9AC3-2020	United Kingdom	?	?	B.1.11	2020-04-30	No	Yes	No	No	No	No	No	No	No	28	No	No	No	No	No
England-NORW-E9AD2-2020	United Kingdom	?	?	B.2	2020-04-30	No	No	No	No	No	No	No	No	No	36	No	No	No	No	No
England-NORW-E9AE1-2020	United Kingdom	?	?	B.2	2020-04-30	No	No	No	No	No	No	No	No	No	21	No	No	No	No	No
England-NORW-E9B1B-2020	United Kingdom	?	?	B.1.11	2020-04-30	No	Yes	No	No	No	No	No	No	No	36	No	No	No	No	No
England-NORW-E9B48-2020	United Kingdom	?	?	B.2	2020-04-30	No	No	No	No	No	No	No	No	No	15	No	No	No	No	No
England-NORW-E9B57-2020	United Kingdom	?	?	B.1.1	2020-04-30	No	Yes	No	No	No	No	No	No	No	66	No	No	No	No	No
England-NORW-E9B66-2020	United Kingdom	?	?	B.1.111	2020-04-30	No	Yes	No	No	No	No	No	No	No	55	No	No	No	No	No
England-NORW-E9BA2-2020	United Kingdom	?	?	B.1	2020-04-30	No	Yes	No	No	No	No	No	No	No	66	No	No	No	No	No
England-NORW-E9C09-2020	United Kingdom	?	?	B.1.5.5	2020-04-30	No	Yes	No	No	No	No	No	No	No	66	No	No	No	No	No
England-NORW-E9C45-2020	United Kingdom	?	?	B.1	2020-04-29	No	Yes	No	No	No	No	No	No	No	15	No	No	No	No	No
England-NORW-E9C54-2020	United Kingdom	?	?	B.1	2020-04-30	No	Yes	No	No	No	No	No	No	No	36	No	No	No	No	No
England-NORW-E9C63-2020	United Kingdom	?	?	B.1.11	2020-04-30	No	Yes	No	No	No	No	No	No	No	21	No	No	No	No	No
England-NORW-E9C72-2020	United Kingdom	?	?	B.1.11	2020-04-30	No	Yes	No	No	No	No	No	No	No	21	No	No	No	No	No
England-NORW-E9C90-2020	United Kingdom	?	?	B.1.11	2020-04-30	No	Yes	No	No	No	No	No	No	No	55	No	No	No	No	No
England-NORW-E9CAF-2020	United Kingdom	?	?	B.2	2020-04-29	No	No	No	No	No	No	No	No	No	36	No	No	No	No	No
England-NORW-E9CBE-2020	United Kingdom	?	?	B.1.1	2020-04-30	No	Yes	No	No	No	No	No	No	No	55	No	No	No	No	No
England-NORW-E9CEB-2020	United Kingdom	?	?	B.1.1	2020-04-30	Yes	Yes	No	No	Pocket	No	No	No	No	66	Yes	No	No	No	No
England-NORW-E9D06-2020	United Kingdom	?	?	B.2	2020-04-30	No	No	No	No	No	No	No	No	No	15	No	No	No	No	No
England-NORW-E9D15-2020	United Kingdom	?	?	B.1.11	2020-04-30	No	Yes	No	No	No	No	No	No	No	21	No	No	No	No	No
England-NORW-E9D24-2020	United Kingdom	?	?	B.1.11	2020-04-30	No	Yes	No	No	No	No	No	No	No	45	No	No	No	No	No
England-NORW-E9D33-2020	United Kingdom	?	?	B.1.1	2020-04-30	No	Yes	No	No	No	No	No	No	No	55	No	No	No	No	No
England-NORW-E9D42-2020	United Kingdom	?	?	B.1.11	2020-04-30	No	Yes	No	No	No	No	No	No	No	21	No	No	No	No	No
England-NORW-E9D60-2020	United Kingdom	?	?	B.1.75	2020-05-01	No	Yes	No	No	No	No	No	No	No	28	No	No	No	No	No
England-NORW-E9D7F-2020	United Kingdom	?	?	B.1.1	2020-05-03	No	Yes	No	No	No	No	No	No	No	66	No	No	No	No	No
England-NORW-E9D8E-2020	United Kingdom	?	?	B.1.1	2020-05-02	No	Yes	No	No	No	No	No	No	No	45	No	No	No	No	No
England-NORW-E9D9D-2020	United Kingdom	?	?	B.1.5.5	2020-05-03	No	Yes	No	No	No	No	No	No	No	66	No	No	No	No	No
England-NORW-E9DBB-2020	United Kingdom	?	?	B.1.11	2020-05-02	No	Yes	No	No	No	No	No	No	No	36	No	No	No	No	No
England-NORW-E9DCA-2020	United Kingdom	?	?	B.1.11	2020-05-02	No	Yes	No	No	No	No	No	No	No	66	No	No	No	No	No
England-NORW-E9DE8-2020	United Kingdom	?	?	B.1.1	2020-05-03	No	Yes	No	No	No	No	No	No	No	66	No	No	No	No	No
England-NORW-E9DF7-2020	United Kingdom	?	?	B.1.75	2020-05-02	No	Yes	No	No	No	No	No	No	No	21	No	No	No	No	No
England-NORW-E9E12-2020	United Kingdom	?	?	B.1.11	2020-05-02	No	Yes	No	No	No	No	No	No	No	55	No	No	No	No	No
England-NORW-E9E30-2020	United Kingdom	?	?	B.1.75	2020-05-01	No	Yes	No	No	No	No	No	No	No	66	No	No	No	No	No
England-NORW-E9E5E-2020	United Kingdom	?	?	B.1.1.10	2020-05-01	No	Yes	No	No	No	No	No	No	No	78	No	No	No	No	No
England-NORW-E9E6D-2020	United Kingdom	?	?	B.1.1	2020-05-03	No	Yes	No	No	No	No	No	No	No	45	No	No	No	No	No
England-NORW-E9E7C-2020	United Kingdom	?	?	B.2	2020-05-01	No	No	No	No	No	No	No	No	No	45	No	No	No	No	No
England-NORW-E9E9A-2020	United Kingdom	?	?	B.1.75	2020-05-02	No	Yes	No	No	No	No	No	No	No	21	No	No	No	No	No
England-NORW-E9EA9-2020	United Kingdom	?	?	B.1.11	2020-05-02	No	Yes	No	No	No	No	No	No	No	45	No	No	No	No	No
England-NORW-E9EB8-2020	United Kingdom	?	?	B.1.1	2020-05-03	Yes	Yes	No	No	No	No	No	No	No	496	No	No	No	No	No
England-NORW-E9ED6-2020	United Kingdom	?	?	B.1.75	2020-05-01	No	Yes	No	No	No	No	No	No	No	28	No	No	No	No	No
England-NORW-E9EF4-2020	United Kingdom	?	?	B.1.1	2020-05-02	No	Yes	No	No	No	No	No	No	No	120	No	No	No	No	No
England-NORW-E9F3D-2020	United Kingdom	?	?	B.1.75	2020-05-01	No	Yes	No	No	No	No	No	No	No	55	No	No	No	No	No
England-NORW-E9FA6-2020	United Kingdom	?	?	B.1.1	2020-05-03	No	Yes	No	No	No	No	No	No	No	36	No	No	No	No	No
England-NORW-E9FE2-2020	United Kingdom	?	?	B.1.11	2020-05-02	No	Yes	No	No	No	No	No	No	No	55	No	No	No	No	No
England-NORW-E9FF1-2020	United Kingdom	?	?	B.1.1	2020-05-03	No	Yes	No	No	No	No	No	No	No	78	No	No	No	No	No
England-NORW-EA00C-2020	United Kingdom	?	?	B.1.11	2020-05-03	No	Yes	No	No	No	No	No	No	No	78	No	No	No	No	No
England-NORW-EA01B-2020	United Kingdom	?	?	B.1.75	2020-04-30	No	Yes	No	No	No	No	No	No	No	595	No	No	No	No	No
England-NORW-EA057-2020	United Kingdom	?	?	B.1.1	2020-05-03	No	Yes	No	No	No	No	No	No	No	66	No	No	No	No	No
England-NORW-EA093-2020	United Kingdom	?	?	B.1.11	2020-05-18	No	Yes	No	No	No	No	No	No	No	45	No	No	No	No	No
England-NORW-EA109-2020	United Kingdom	?	?	B.1.75	2020-05-02	No	Yes	No	No	No	No	No	No	No	21	No	No	No	No	No
England-NORW-EA136-2020	United Kingdom	?	?	B.1.1	2020-05-13	No	Yes	No	No	No	No	No	No	No	36	No	No	No	No	No
England-NORW-EA154-2020	United Kingdom	?	?	B.1.1	2020-05-13	No	Yes	No	No	No	No	No	No	No	66	No	No	No	No	No
England-NORW-EA172-2020	United Kingdom	?	?	B.1.1	2020-05-13	No	Yes	No	No	No	No	No	No	No	55	No	No	No	No	No
England-NORW-EA190-2020	United Kingdom	?	?	B.1.11	2020-05-14	No	Yes	No	No	No	No	No	No	No	55	No	No	No	No	No
England-NORW-EA1AF-2020	United Kingdom	?	?	B.1.1	2020-05-09	No	Yes	No	No	No	No	No	No	No	55	No	No	No	No	No
England-NORW-EA224-2020	United Kingdom	?	?	B.1.11	2020-05-12	No	Yes	No	No	No	No	No	No	No	45	No	No	No	No	No
England-NORW-EA251-2020	United Kingdom	?	?	B.1.11	2020-05-14	No	Yes	No	No	No	No	No	No	No	36	No	No	No	No	No
England-NORW-EA27F-2020	United Kingdom	?	?	B.1.11	2020-05-14	No	Yes	No	No	No	No	No	No	No	36	No	No	No	No	No
England-NORW-EA28E-2020	United Kingdom	?	?	B.1	2020-05-12	No	Yes	No	No	No	No	No	No	No	36	No	No	No	No	No
England-NORW-EA29D-2020	United Kingdom	?	?	B.1.1	2020-05-13	No	Yes	No	No	No	No	No	No	No	45	No	No	No	No	No
England-NORW-EA2AC-2020	United Kingdom	?	?	B.1	2020-05-12	No	Yes	No	No	No	No	No	No	No	28	No	No	No	No	No
England-NORW-EA303-2020	United Kingdom	?	?	B.1	2020-05-12	No	Yes	No	No	No	No	No	No	No	55	No	No	No	No	No
England-NORW-EA38B-2020	United Kingdom	?	?	B.1	2020-05-12	No	Yes	No	No	No	No	No	No	No	28	No	No	No	No	No
England-NORW-EA3F4-2020	United Kingdom	?	?	B.1.75	2020-05-13	No	Yes	No	No	No	No	No	No	No	45	No	No	No	No	No
England-NORW-EA42E-2020	United Kingdom	?	?	B.1.5.5	2020-05-12	No	Yes	No	No	No	No	No	No	No	28	No	No	No	No	No
England-NORW-EA46A-2020	United Kingdom	?	?	B.1	2020-05-12	No	Yes	No	No	No	No	No	No	No	45	No	No	No	No	No
England-NORW-EA497-2020	United Kingdom	?	?	B.1.11	2020-05-14	No	Yes	No	No	No	No	No	No	No	36	No	No	No	No	No
England-NORW-EA50D-2020	United Kingdom	?	?	B.1.5.5	2020-05-25	No	Yes	No	No	No	No	No	No	No	36	No	No	No	No	No
England-NORW-EA51C-2020	United Kingdom	?	?	B.1.11	2020-05-23	No	Yes	No	No	No	No	No	No	No	36	No	No	No	No	No
England-NORW-EA52B-2020	United Kingdom	?	?	B.1.1	2020-06-17	No	Yes	No	No	No	No	No	No	No	105	No	No	No	No	No
England-NORW-EA585-2020	United Kingdom	?	?	B.1.5	2020-05-21	No	Yes	No	No	No	No	No	No	No	36	No	No	No	No	No
England-NORW-EA5A3-2020	United Kingdom	?	?	B.3	2020-05-21	No	No	No	No	No	No	No	No	No	45	No	No	No	No	No
England-NORW-EA5D0-2020	United Kingdom	?	?	B.1.1	2020-05-23	No	Yes	No	No	No	No	No	No	No	55	No	No	No	No	No
England-NORW-EA5FE-2020	United Kingdom	?	?	B.1.5.5	2020-05-21	No	Yes	No	No	No	No	No	No	No	91	No	No	No	No	No
England-NORW-EA619-2020	United Kingdom	?	?	B.1	2020-05-19	No	Yes	No	No	No	No	No	No	No	78	No	No	No	No	No
England-NORW-EA628-2020	United Kingdom	?	?	B.1.1.3	2020-05-20	Yes	Yes	No	No	No	No	No	No	No	120	No	No	No	No	No
England-NORW-EA646-2020	United Kingdom	?	?	B.1.1	2020-05-21	No	Yes	No	No	No	No	No	No	No	120	No	No	No	No	No
England-NORW-EA664-2020	United Kingdom	?	?	B.1.1	2020-05-21	Yes	Yes	No	No	No	No	No	No	No	45	No	No	No	No	No
England-NORW-EA6BF-2020	United Kingdom	?	?	B.1.1	2020-05-25	No	Yes	No	No	No	No	No	No	No	78	No	No	No	No	No
England-NORW-EA6CE-2020	United Kingdom	?	?	B.1	2020-05-24	No	Yes	No	No	No	No	No	No	No	66	No	No	No	No	No
England-NORW-EA716-2020	United Kingdom	?	?	B.1.1	2020-05-11	No	Yes	No	No	No	No	No	No	No	66	No	No	No	No	No
England-NORW-EA734-2020	United Kingdom	?	?	B.1	2020-05-21	No	Yes	No	No	No	No	No	No	No	28	No	No	No	No	No
England-NORW-EA743-2020	United Kingdom	?	?	B.1.1	2020-05-21	No	Yes	No	No	No	No	No	No	No	78	No	No	No	No	No
England-NORW-EA770-2020	United Kingdom	?	?	B.1.105	2020-05-18	No	Yes	No	No	No	No	No	No	No	28	No	No	No	No	No
England-NORW-EA7BC-2020	United Kingdom	?	?	B.3	2020-05-19	No	No	No	No	No	No	No	No	No	55	No	No	No	No	No
England-NORW-EA7CB-2020	United Kingdom	?	?	B.1.5.5	2020-05-17	No	Yes	No	No	No	No	No	No	No	91	No	No	No	No	No
England-NORW-EA7DA-2020	United Kingdom	?	?	B.1.11	2020-05-18	No	Yes	No	No	No	No	No	No	No	45	No	No	No	No	No
England-NORW-EA804-2020	United Kingdom	?	?	B.1.1	2020-05-16	No	Yes	No	No	No	No	No	No	No	45	No	No	No	No	No
England-NORW-EA813-2020	United Kingdom	?	?	B.1	2020-05-18	No	Yes	No	No	No	No	No	No	No	66	No	No	No	No	No
England-NORW-EA87D-2020	United Kingdom	?	?	B.1.5.5	2020-05-21	No	Yes	No	No	No	No	No	No	No	78	No	No	No	No	No
England-NORW-EA8AA-2020	United Kingdom	?	?	B.1.5.5	2020-05-20	No	Yes	No	No	No	No	No	No	No	78	No	No	No	No	No
England-NORW-EA8D7-2020	United Kingdom	?	?	B.1.11	2020-05-17	No	Yes	No	No	No	No	No	No	No	36	No	No	No	No	No
England-NORW-EA8E6-2020	United Kingdom	?	?	B.1.5.5	2020-05-17	No	Yes	No	No	No	No	No	No	No	36	No	No	No	No	No
England-NORW-EA92F-2020	United Kingdom	?	?	B.1.1	2020-05-20	No	Yes	No	No	No	No	No	No	No	66	No	No	No	No	No
England-NORW-EA93E-2020	United Kingdom	?	?	B.1	2020-05-17	No	Yes	No	No	No	No	No	No	No	55	No	No	No	No	No
England-NORW-EA94D-2020	United Kingdom	?	?	B.1.1	2020-05-19	No	Yes	No	No	No	No	No	No	No	45	No	No	No	No	No
England-NORW-EA96B-2020	United Kingdom	?	?	B.1	2020-05-18	No	Yes	No	No	No	No	No	No	No	91	No	No	No	No	No
England-NORW-EA989-2020	United Kingdom	?	?	B.1.1	2020-05-18	No	Yes	No	No	No	No	No	No	No	66	No	No	No	No	No
England-NORW-EA998-2020	United Kingdom	?	?	B.1.11	2020-05-18	No	Yes	No	No	No	No	No	No	No	45	No	No	No	No	No
England-NORW-EAA0E-2020	United Kingdom	?	?	B.1.11	2020-05-18	No	Yes	No	No	No	No	No	No	No	66	No	No	No	No	No
England-NORW-EAA1D-2020	United Kingdom	?	?	B.1.5.5	2020-05-16	No	Yes	No	No	No	No	No	No	No	45	No	No	No	No	No
England-NORW-EAA2C-2020	United Kingdom	?	?	B.1.1	2020-05-16	No	Yes	No	No	No	No	No	No	No	55	No	No	No	No	No
England-NORW-EAA4A-2020	United Kingdom	?	?	B.1.1	2020-05-16	No	Yes	No	No	No	No	No	No	No	55	No	No	No	No	No
England-NORW-EAA77-2020	United Kingdom	?	?	B.1.1	2020-05-11	No	Yes	No	No	No	No	No	No	No	55	No	No	No	No	No
England-NORW-EAA95-2020	United Kingdom	?	?	B.1.11	2020-05-09	No	Yes	No	No	No	No	No	No	No	36	No	No	No	No	No
England-NORW-EAAA4-2020	United Kingdom	?	?	B.3	2020-05-10	No	No	No	No	No	No	No	No	No	45	No	No	No	No	No
England-NORW-EAAB3-2020	United Kingdom	?	?	B.1.75	2020-05-09	No	Yes	No	No	No	No	No	No	No	21	No	No	No	No	No
England-NORW-EAB38-2020	United Kingdom	?	?	B.1.1	2020-05-09	No	Yes	No	No	No	No	No	No	No	120	No	No	No	No	No
England-NORW-EAB47-2020	United Kingdom	?	?	B.1.1	2020-05-10	No	Yes	No	No	No	No	No	No	No	136	No	No	No	No	No
England-NORW-EAB56-2020	United Kingdom	?	?	B.1.1	2020-05-08	No	Yes	No	No	No	No	No	No	No	120	No	No	No	No	No
England-NORW-EAB65-2020	United Kingdom	?	?	B.1.11	2020-04-29	No	Yes	No	No	No	No	No	No	No	45	No	No	No	No	No
England-NORW-EAB74-2020	United Kingdom	?	?	B.1.1.3	2020-05-10	Yes	Yes	No	No	No	No	No	No	No	105	No	No	No	No	No
England-NORW-EAB92-2020	United Kingdom	?	?	B.1.11	2020-05-11	No	Yes	No	No	No	No	No	No	No	55	No	No	No	No	No
England-NORW-EABB0-2020	United Kingdom	?	?	B.1.11	2020-05-11	No	Yes	No	No	No	No	No	No	No	78	No	No	No	No	No
England-NORW-EABDE-2020	United Kingdom	?	?	B.1.1	2020-05-09	No	Yes	No	No	No	No	No	No	No	36	No	No	No	No	No
England-NORW-EABED-2020	United Kingdom	?	?	B.1.1	2020-05-09	No	Yes	No	No	No	No	No	No	No	45	No	No	No	No	No
England-NORW-EAC17-2020	United Kingdom	?	?	B.1.1	2020-05-09	No	Yes	No	No	No	No	No	No	No	190	No	No	No	No	No
England-NORW-EAC26-2020	United Kingdom	?	?	B.1	2020-05-10	No	Yes	No	No	No	No	No	No	No	21	No	No	No	No	No
England-NORW-EAC44-2020	United Kingdom	?	?	B.1.75	2020-04-29	No	Yes	No	No	No	No	No	No	No	21	No	No	No	No	No
England-NORW-EAC71-2020	United Kingdom	?	?	B.1.1	2020-05-10	No	Yes	No	No	No	No	No	No	No	36	No	No	No	No	No
England-NORW-EAC80-2020	United Kingdom	?	?	B.1.1	2020-05-11	No	Yes	No	No	No	No	No	No	No	45	No	No	No	No	No
England-NORW-EACBD-2020	United Kingdom	?	?	B.1.1	2020-05-10	No	Yes	No	No	No	No	No	No	No	66	No	No	No	No	No
England-NORW-EACCC-2020	United Kingdom	?	?	B.1.11	2020-05-11	No	Yes	No	No	No	No	No	No	No	36	No	No	No	No	No
England-NORW-EACF9-2020	United Kingdom	?	?	B.1.5.5	2020-05-10	No	Yes	No	No	No	No	No	No	No	21	No	No	No	No	No
England-NORW-EAD23-2020	United Kingdom	?	?	B.2	2020-04-29	No	No	No	No	No	No	No	No	No	28	No	No	No	No	No
England-NORW-EAD32-2020	United Kingdom	?	?	B.1.1	2020-04-28	Yes	Yes	No	No	No	No	No	No	No	120	No	No	No	No	No
England-NORW-EAD41-2020	United Kingdom	?	?	B.1.1	2020-04-29	No	Yes	No	No	No	No	No	No	No	55	No	No	No	No	No
England-NORW-EAD7E-2020	United Kingdom	?	?	B.1.1	2020-04-29	No	Yes	No	No	No	No	No	No	No	66	No	No	No	No	No
England-NORW-EAD80-2020	United Kingdom	?	?	B.1.1	2020-04-30	No	Yes	No	No	No	No	No	No	No	36	No	No	No	No	No
England-NORW-EAD9C-2020	United Kingdom	?	?	B.1.75	2020-04-29	No	Yes	No	No	No	No	No	No	No	55	No	No	No	No	No
England-NORW-EADAB-2020	United Kingdom	?	?	B.1.1	2020-04-29	No	Yes	No	No	No	No	No	No	No	55	No	No	No	No	No
England-NORW-EADBA-2020	United Kingdom	?	?	B.1.1	2020-04-29	No	Yes	No	No	No	No	No	No	No	66	No	No	No	No	No
England-NORW-EADD8-2020	United Kingdom	?	?	B.1.1.10	2020-04-29	No	Yes	No	No	No	No	No	No	No	91	No	No	No	No	No
England-NORW-EADF6-2020	United Kingdom	?	?	B.1.11	2020-04-29	No	Yes	No	No	No	No	No	No	No	36	No	No	No	No	No
England-NORW-EAE02-2020	United Kingdom	?	?	B.1.105	2020-04-30	No	Yes	No	No	No	No	No	No	No	36	No	No	No	No	No
England-NORW-EAE11-2020	United Kingdom	?	?	B.1.1	2020-04-30	No	Yes	No	No	No	No	No	No	No	91	No	No	No	No	No
England-NORW-EAE20-2020	United Kingdom	?	?	B.1.75	2020-04-29	No	Yes	No	No	No	No	No	No	No	28	No	No	No	No	No
England-NORW-EAE4E-2020	United Kingdom	?	?	B.1.1	2020-04-29	Yes	Yes	No	No	No	No	Pocket	No	Pocket	435	No	No	No	No	Yes
England-NORW-EAE6C-2020	United Kingdom	?	?	B.1.1	2020-05-01	Yes	Yes	No	No	No	No	No	No	No	78	No	No	No	No	No
England-NORW-EAE7B-2020	United Kingdom	?	?	B.1.75	2020-04-29	No	Yes	No	No	No	No	No	No	No	28	No	No	No	No	No
England-NORW-EAE8A-2020	United Kingdom	?	?	B.1.111	2020-04-29	No	Yes	No	No	No	No	No	No	No	55	No	No	No	No	No
England-NORW-EAE99-2020	United Kingdom	?	?	B.1	2020-04-30	No	Yes	No	No	No	No	No	No	No	91	No	No	No	No	No
England-NORW-EAEA8-2020	United Kingdom	?	?	B.1.5.5	2020-04-30	No	Yes	No	No	No	No	No	No	No	36	No	No	No	No	No
England-NORW-EAEB7-2020	United Kingdom	?	?	B.1.1	2020-04-30	No	Yes	No	No	No	No	No	No	No	45	No	No	No	No	No
England-NORW-EAED5-2020	United Kingdom	?	?	B.1.75	2020-04-30	No	Yes	No	No	No	No	No	No	No	28	No	No	No	No	No
England-NORW-EAEE4-2020	United Kingdom	?	?	B.1.1	2020-04-29	No	Yes	No	No	No	No	No	No	No	91	No	No	No	No	No
England-NORW-EAF2D-2020	United Kingdom	?	?	B.1.1	2020-04-29	No	Yes	No	No	No	No	No	No	No	45	No	No	No	No	No
England-NORW-EAF3C-2020	United Kingdom	?	?	B.1.75	2020-04-30	Yes	Yes	No	No	No	No	No	No	No	78	No	No	No	No	No
England-NORW-EAF4B-2020	United Kingdom	?	?	B.21	2020-04-30	No	No	No	No	No	No	No	No	No	15	No	No	No	No	No
England-NORW-EAF5A-2020	United Kingdom	?	?	B.1	2020-04-30	No	Yes	No	No	No	No	No	No	No	28	No	No	No	No	No
England-NORW-EAF69-2020	United Kingdom	?	?	B.2	2020-04-30	No	No	No	No	No	No	No	No	No	28	No	No	No	No	No
England-NORW-EAF78-2020	United Kingdom	?	?	B.1.1	2020-04-29	No	Yes	No	No	No	No	No	No	No	55	No	No	No	No	No
England-NORW-EAF87-2020	United Kingdom	?	?	B.2	2020-04-29	No	No	No	No	No	No	No	No	No	21	No	No	No	No	No
England-NORW-EAF96-2020	United Kingdom	?	?	B.1.1	2020-04-29	No	Yes	No	No	No	No	No	No	No	91	No	No	No	No	No
England-NORW-EAFA5-2020	United Kingdom	?	?	B.1.1.1	2020-04-29	Yes	Yes	No	No	Pocket	No	No	No	No	91	Yes	No	No	No	No
England-NORW-EAFC3-2020	United Kingdom	?	?	B.1.11	2020-04-29	No	Yes	No	No	No	No	No	No	No	55	No	No	No	No	No
England-NORW-EAFD2-2020	United Kingdom	?	?	B.1.111	2020-04-29	No	Yes	No	No	No	No	No	No	No	55	No	No	No	No	No
England-NORW-EAFF0-2020	United Kingdom	?	?	B.1	2020-04-30	No	Yes	No	No	No	No	No	No	No	55	No	No	No	No	No
England-NORW-EB00B-2020	United Kingdom	?	?	B.1.1	2020-04-30	Yes	Yes	No	No	No	No	No	No	No	45	No	No	No	No	No
England-NORW-EB01A-2020	United Kingdom	?	?	B.3	2020-04-30	No	No	No	No	No	No	No	No	No	21	No	No	No	No	No
England-NORW-EB029-2020	United Kingdom	?	?	B.1.1	2020-04-30	No	Yes	No	No	No	No	No	No	No	55	No	No	No	No	No
England-NORW-EB038-2020	United Kingdom	?	?	B.1.1	2020-04-29	No	Yes	No	No	No	No	No	No	No	45	No	No	No	No	No
England-NORW-EB047-2020	United Kingdom	?	?	B.1.1.3	2020-04-29	Yes	Yes	No	No	No	No	No	No	No	120	No	No	No	No	No
England-NORW-EB065-2020	United Kingdom	?	?	B.1.75	2020-04-30	No	Yes	No	No	No	No	No	No	No	78	No	No	No	No	No
England-NORW-EB074-2020	United Kingdom	?	?	B.1.75	2020-05-04	No	Yes	No	No	No	No	No	No	No	28	No	No	No	No	No
England-NORW-EB0B0-2020	United Kingdom	?	?	B.1.1	2020-05-04	No	Yes	No	No	No	No	No	No	No	45	No	No	No	No	No
England-NORW-EB0CF-2020	United Kingdom	?	?	B.2.1	2020-05-04	No	No	No	No	No	No	No	No	No	66	No	No	No	No	No
England-NORW-EB0DE-2020	United Kingdom	?	?	B.1.1	2020-05-02	No	Yes	No	No	No	No	No	No	No	66	No	No	No	No	No
England-NORW-EB0ED-2020	United Kingdom	?	?	B.1.1.3	2020-05-04	Yes	Yes	No	No	No	No	No	No	No	91	No	No	No	No	No
England-NORW-EB135-2020	United Kingdom	?	?	B.21	2020-05-03	No	No	No	No	No	No	No	No	No	21	No	No	No	No	No
England-NORW-EB162-2020	United Kingdom	?	?	B.1.1	2020-05-03	Yes	Yes	No	No	No	No	No	No	No	45	No	No	No	No	No
England-NORW-EB171-2020	United Kingdom	?	?	B.1.1	2020-05-04	No	Yes	No	No	No	No	No	No	No	55	No	No	No	No	No
England-NORW-EB19F-2020	United Kingdom	?	?	B.1.1	2020-05-03	Yes	Yes	No	No	No	No	No	No	No	55	No	No	No	No	No
England-NORW-EB1EA-2020	United Kingdom	?	?	B.1.75	2020-05-04	No	Yes	No	No	No	No	No	No	No	28	No	No	No	No	No
England-NORW-EB1F9-2020	United Kingdom	?	?	B.1.1	2020-05-03	Yes	Yes	No	No	No	No	No	No	No	45	No	No	No	No	No
England-NORW-EB205-2020	United Kingdom	?	?	B.1.1	2020-05-03	No	Yes	No	No	No	No	No	No	No	36	No	No	No	No	No
England-NORW-EB214-2020	United Kingdom	?	?	B.1.5.5	2020-05-03	No	Yes	No	No	No	No	No	No	No	28	No	No	No	No	No
England-NORW-EB223-2020	United Kingdom	?	?	B.1.11	2020-05-03	No	Yes	No	No	No	No	No	No	No	45	No	No	No	No	No
England-NORW-EB232-2020	United Kingdom	?	?	B.1.1	2020-05-02	No	Yes	No	No	No	No	No	No	No	45	No	No	No	No	No
England-NORW-EB26F-2020	United Kingdom	?	?	B.1.75	2020-05-01	No	Yes	No	No	No	No	No	No	No	36	No	No	No	No	No
England-NORW-EB28D-2020	United Kingdom	?	?	B.1.1	2020-05-03	No	Yes	No	No	No	No	No	No	No	45	No	No	No	No	No
England-NORW-EB29C-2020	United Kingdom	?	?	B.1.1	2020-05-03	No	Yes	No	No	No	No	No	No	No	78	No	No	No	No	No
England-NORW-EB2AB-2020	United Kingdom	?	?	B.1.1	2020-05-03	No	Yes	No	No	No	No	No	No	No	78	No	No	No	No	No
England-NORW-EB2BA-2020	United Kingdom	?	?	B.1	2020-05-03	No	Yes	No	No	No	No	No	No	No	36	No	No	No	No	No
England-NORW-EB2C9-2020	United Kingdom	?	?	B.1.1	2020-05-03	No	Yes	No	No	No	No	No	No	No	91	No	No	No	No	No
England-NORW-EB2D8-2020	United Kingdom	?	?	B.1.11	2020-05-03	No	Yes	No	No	No	No	No	No	No	36	No	No	No	No	No
England-NORW-EB2E7-2020	United Kingdom	?	?	B.1.11	2020-05-03	No	Yes	No	No	No	No	No	No	No	36	No	No	No	No	No
England-NORW-EB2F6-2020	United Kingdom	?	?	B.1.1	2020-05-01	Yes	Yes	No	No	No	No	No	No	No	66	No	No	No	No	No
England-NORW-EB311-2020	United Kingdom	?	?	B.1.1	2020-05-02	No	Yes	No	No	No	No	No	No	Pocket	55	No	No	No	No	No
England-NORW-EB320-2020	United Kingdom	?	?	B.1.1	2020-05-02	No	Yes	No	No	No	No	No	No	No	66	No	No	No	No	No
England-NORW-EB33F-2020	United Kingdom	?	?	B.1.1	2020-05-03	No	Yes	No	No	No	No	No	No	No	66	No	No	No	No	No
England-NORW-EB34E-2020	United Kingdom	?	?	B.1.1	2020-05-03	No	Yes	No	No	No	No	No	No	No	45	No	No	No	No	No
England-NORW-EB35D-2020	United Kingdom	?	?	B.1.1	2020-05-03	No	Yes	No	No	No	No	No	No	No	45	No	No	No	No	No
England-NORW-EB36C-2020	United Kingdom	?	?	B.1.1	2020-05-03	No	Yes	No	No	No	No	No	No	No	45	No	No	No	No	No
England-NORW-EB37B-2020	United Kingdom	?	?	B.1.88	2020-05-01	No	Yes	No	No	No	No	No	No	No	55	No	No	No	No	No
England-NORW-EB38A-2020	United Kingdom	?	?	B.1.1	2020-05-03	Yes	Yes	No	No	No	No	No	No	No	45	No	No	No	No	No
England-NORW-EB399-2020	United Kingdom	?	?	B.1.1	2020-04-30	No	Yes	No	No	No	No	No	No	No	45	No	No	No	No	No
England-NORW-EB3C6-2020	United Kingdom	?	?	B.1.1	2020-05-01	No	Yes	No	No	No	No	No	No	No	45	No	No	No	No	No
England-NORW-EB3D5-2020	United Kingdom	?	?	B.1.105	2020-05-01	No	Yes	No	No	No	No	No	No	No	28	No	No	No	No	No
England-NORW-EB3E4-2020	United Kingdom	?	?	B.1.1	2020-05-02	Yes	Yes	No	No	No	No	No	No	No	45	No	No	No	No	No
England-NORW-EB40F-2020	United Kingdom	?	?	B.1.1	2020-05-01	No	Yes	No	No	No	No	No	No	No	55	No	No	No	No	No
England-NORW-EB42D-2020	United Kingdom	?	?	B.1.5.5	2020-05-02	No	Yes	No	No	No	No	No	No	No	36	No	No	No	No	No
England-NORW-EB43C-2020	United Kingdom	?	?	B.1.1	2020-05-03	No	Yes	No	No	No	No	No	No	No	78	No	No	No	No	No
England-NORW-EB44B-2020	United Kingdom	?	?	B.2	2020-05-02	No	No	No	No	No	No	No	No	No	28	No	No	No	No	No
England-NORW-EB469-2020	United Kingdom	?	?	B.1.11	2020-04-27	No	Yes	No	No	No	No	No	No	No	28	No	No	No	No	No
England-NORW-EB487-2020	United Kingdom	?	?	B.1.1	2020-05-02	No	Yes	No	No	No	No	No	No	No	66	No	No	No	No	No
England-NORW-EB4A5-2020	United Kingdom	?	?	B.1.1	2020-05-02	Yes	Yes	No	No	No	No	No	No	No	45	No	No	No	No	No
England-NORW-EB4B4-2020	United Kingdom	?	?	B.1.105	2020-05-01	No	Yes	No	No	No	No	No	No	No	28	No	No	No	No	No
England-NORW-EB4D2-2020	United Kingdom	?	?	B.2	2020-05-01	No	No	No	No	No	No	No	No	No	55	No	No	No	No	No
England-NORW-EB4F0-2020	United Kingdom	?	?	B.1.105	2020-05-01	No	Yes	No	No	No	No	No	No	No	55	No	No	No	No	No
England-NORW-EB50C-2020	United Kingdom	?	?	B.1.1	2020-05-01	No	Yes	No	No	No	No	No	No	No	55	No	No	No	No	No
England-NORW-EB52A-2020	United Kingdom	?	?	B.1.1	2020-05-01	No	Yes	No	No	No	No	No	No	No	45	No	No	No	No	No
England-NORW-EB539-2020	United Kingdom	?	?	B.1.1	2020-05-01	No	Yes	No	No	No	No	No	No	No	91	No	No	No	No	No
England-NORW-EB548-2020	United Kingdom	?	?	B.21	2020-05-01	No	No	No	No	No	No	No	No	No	21	No	No	No	No	No
England-NORW-EB557-2020	United Kingdom	?	?	B.1.1	2020-05-01	No	Yes	No	No	No	No	No	No	No	45	No	No	No	No	No
England-NORW-EB575-2020	United Kingdom	?	?	B.1.1	2020-05-01	No	Yes	No	No	No	No	No	No	No	55	No	No	No	No	No
England-NORW-EB5C0-2020	United Kingdom	?	?	B.1.75	2020-05-01	No	Yes	No	No	No	No	No	No	No	21	No	No	No	No	No
England-NORW-EB5DF-2020	United Kingdom	?	?	B.1.1	2020-05-01	No	Yes	No	No	No	No	No	No	No	55	No	No	No	No	No
England-NORW-EB609-2020	United Kingdom	?	?	B.1.1	2020-05-01	Yes	Yes	No	No	No	No	No	No	No	45	No	No	No	No	No
England-NORW-EB618-2020	United Kingdom	?	?	B.1.1	2020-05-01	No	Yes	No	No	No	No	No	No	No	55	No	No	No	No	No
England-NORW-EB627-2020	United Kingdom	?	?	B.1.1	2020-05-01	No	Yes	No	No	No	No	No	No	No	120	No	No	No	No	No
England-NORW-EB636-2020	United Kingdom	?	?	B.1.1	2020-05-01	No	Yes	No	No	No	No	No	No	No	66	No	No	No	No	No
England-NORW-EB663-2020	United Kingdom	?	?	B.1.1	2020-05-01	Yes	Yes	No	No	No	No	No	No	No	55	No	No	No	No	No
England-NORW-EB672-2020	United Kingdom	?	?	B.1.5	2020-05-05	No	Yes	No	No	No	No	No	No	No	45	No	No	No	No	No
England-NORW-EB6B1-2020	United Kingdom	?	?	B.21	2020-05-06	No	No	No	No	No	No	No	No	No	21	No	No	No	No	No
England-NORW-EB6CD-2020	United Kingdom	?	?	B.1.1	2020-05-04	No	Yes	No	No	No	No	No	No	No	91	No	No	No	No	No
England-NORW-EB706-2020	United Kingdom	?	?	B.1.1.1	2020-05-05	Yes	Yes	No	No	Pocket	No	No	No	No	171	Yes	No	No	No	No
England-NORW-EB742-2020	United Kingdom	?	?	B.1.1	2020-05-04	Yes	Yes	No	No	No	No	No	No	No	105	No	No	No	No	No
England-NORW-EB751-2020	United Kingdom	?	?	B.1.1	2020-05-05	No	Yes	No	No	No	No	No	No	No	78	No	No	No	No	No
England-NORW-EB760-2020	United Kingdom	?	?	B.1.1	2020-05-04	No	Yes	No	No	No	No	No	No	No	66	No	No	No	No	No
England-NORW-EB77F-2020	United Kingdom	?	?	B.1.1	2020-05-05	No	Yes	No	No	No	No	No	No	No	55	No	No	No	No	No
England-NORW-EB7AC-2020	United Kingdom	?	?	B.1.1	2020-05-05	No	Yes	No	No	No	No	No	No	No	66	No	No	No	No	No
England-NORW-EB7BB-2020	United Kingdom	?	?	B.1.1	2020-05-05	No	Yes	No	No	No	No	No	No	No	45	No	No	No	No	No
England-NORW-EB7D9-2020	United Kingdom	?	?	B.1.1.1	2020-05-05	Yes	Yes	No	No	Pocket	No	No	No	No	153	Yes	No	No	No	No
England-NORW-EB803-2020	United Kingdom	?	?	B.1.1	2020-05-05	No	Yes	No	No	No	No	No	No	No	45	No	No	No	No	No
England-NORW-EB812-2020	United Kingdom	?	?	B.21	2020-05-05	No	No	No	No	No	No	No	No	No	15	No	No	No	No	No
England-NORW-EB85E-2020	United Kingdom	?	?	B.1.5	2020-05-05	No	Yes	No	No	No	No	No	No	No	36	No	No	No	No	No
England-NORW-EB86D-2020	United Kingdom	?	?	B.21	2020-05-05	No	No	No	No	No	No	No	No	No	21	No	No	No	No	No
England-NORW-EB8B8-2020	United Kingdom	?	?	B.1.1	2020-05-07	No	Yes	No	No	No	No	No	No	No	91	No	No	No	No	No
England-NORW-EB8F4-2020	United Kingdom	?	?	B.1.1	2020-05-08	Yes	Yes	No	No	No	No	No	No	No	210	No	No	No	No	No
England-NORW-EB900-2020	United Kingdom	?	?	B.1	2020-05-08	No	Yes	No	No	No	No	No	No	No	45	No	No	No	No	No
England-NORW-EB91F-2020	United Kingdom	?	?	B.1.75	2020-05-08	No	Yes	No	No	No	No	No	No	No	21	No	No	No	No	No
England-NORW-EB93D-2020	United Kingdom	?	?	B.1.1	2020-05-08	Yes	Yes	No	No	No	No	No	No	No	78	No	No	No	No	No
England-NORW-EB94C-2020	United Kingdom	?	?	B	2020-05-08	No	No	No	No	No	No	No	No	No	15	No	No	No	No	No
England-NORW-EB95B-2020	United Kingdom	?	?	B.1.1	2020-05-07	No	Yes	No	No	No	No	No	No	No	45	No	No	No	No	No
England-NORW-EB997-2020	United Kingdom	?	?	B.1	2020-05-07	No	Yes	No	No	No	No	No	No	No	66	No	No	No	No	No
England-NORW-EB9A6-2020	United Kingdom	?	?	B.1.1	2020-05-07	Yes	Yes	No	No	No	No	No	No	No	45	No	No	No	No	No
England-NORW-EB9B5-2020	United Kingdom	?	?	B.1.1	2020-05-08	No	Yes	No	No	No	No	No	No	No	45	No	No	No	No	No
England-NORW-EB9C4-2020	United Kingdom	?	?	B.1.5.5	2020-05-07	No	Yes	No	No	No	No	No	No	No	28	No	No	No	No	No
England-NORW-EB9D3-2020	United Kingdom	?	?	B.1.1	2020-05-06	No	Yes	No	No	No	No	No	No	No	45	No	No	No	No	No
England-NORW-EB9F1-2020	United Kingdom	?	?	B.1.1	2020-05-09	No	Yes	No	No	No	No	No	No	No	300	No	No	No	No	No
England-NORW-EBA3A-2020	United Kingdom	?	?	B.1	2020-05-06	No	Yes	No	No	No	No	No	No	No	36	No	No	No	No	No
England-NORW-EBA49-2020	United Kingdom	?	?	B.1.1	2020-05-05	No	Yes	No	No	No	No	No	No	No	55	No	No	No	No	No
England-NORW-EBA76-2020	United Kingdom	?	?	B.1.1.3	2020-05-07	Yes	Yes	No	No	No	No	No	No	No	120	No	No	No	No	No
England-NORW-EBA85-2020	United Kingdom	?	?	B.1.1	2020-05-02	No	Yes	No	No	No	No	No	No	No	45	No	No	No	No	No
England-NORW-EBA94-2020	United Kingdom	?	?	B.1.75	2020-05-06	No	Yes	No	No	No	No	No	No	No	28	No	No	No	No	No
England-NORW-EBAA3-2020	United Kingdom	?	?	B.1.1	2020-05-07	No	Yes	No	No	No	No	No	No	No	55	No	No	No	No	No
England-NORW-EBAC1-2020	United Kingdom	?	?	B.1.5	2020-05-08	No	Yes	No	No	No	No	No	No	No	91	No	No	No	No	No
England-NORW-EBAD0-2020	United Kingdom	?	?	B.21	2020-05-06	No	No	No	No	No	No	No	No	No	45	No	No	No	No	No
England-NORW-EBAEF-2020	United Kingdom	?	?	B.1.1	2020-05-05	No	Yes	No	No	No	No	No	No	No	55	No	No	No	No	No
England-NORW-EBAFE-2020	United Kingdom	?	?	B.1.5.5	2020-05-05	No	Yes	No	No	No	No	No	No	No	28	No	No	No	No	No
England-NORW-EBB28-2020	United Kingdom	?	?	B.1.1	2020-05-05	No	Yes	No	No	No	No	No	No	No	55	No	No	No	No	No
England-NORW-EBB37-2020	United Kingdom	?	?	B.1.11	2020-05-06	No	Yes	No	No	No	No	No	No	No	36	No	No	No	No	No
England-NORW-EBB46-2020	United Kingdom	?	?	B.21	2020-05-05	No	No	No	No	No	No	No	No	No	21	No	No	No	No	No
England-NORW-EBB55-2020	United Kingdom	?	?	B.1.1	2020-05-07	Yes	Yes	No	No	No	No	No	No	No	66	No	No	No	No	No
England-NORW-EBB64-2020	United Kingdom	?	?	B.1.11	2020-05-06	No	Yes	No	No	No	No	No	No	No	36	No	No	No	No	No
England-NORW-EBB73-2020	United Kingdom	?	?	B.1.1	2020-05-07	Yes	Yes	No	No	No	No	No	No	No	78	No	No	No	No	No
England-NORW-EBB82-2020	United Kingdom	?	?	B.1.75	2020-05-07	No	Yes	No	No	No	No	No	No	No	28	No	No	No	No	No
England-NORW-EBBA0-2020	United Kingdom	?	?	B.1.1	2020-05-05	Yes	Yes	No	No	Pocket	No	No	No	No	66	Yes	No	No	No	No
England-NORW-EBBBF-2020	United Kingdom	?	?	B.1.1	2020-05-06	No	Yes	No	No	No	No	No	No	No	78	No	No	No	No	No
England-NORW-EBBCE-2020	United Kingdom	?	?	B.1.75	2020-05-06	No	Yes	No	No	No	No	No	No	No	36	No	No	No	No	No
England-NORW-EBBEC-2020	United Kingdom	?	?	B.1.11	2020-05-06	No	Yes	No	No	No	No	No	No	No	45	No	No	No	No	No
England-NORW-EBC07-2020	United Kingdom	?	?	B.1.1	2020-05-06	No	Yes	No	No	No	No	No	No	No	55	No	No	No	No	No
England-NORW-EBC25-2020	United Kingdom	?	?	B.1.1	2020-05-07	No	Yes	No	No	No	No	No	No	No	91	No	No	No	No	No
England-NORW-EBC34-2020	United Kingdom	?	?	B.1.1	2020-05-08	No	Yes	No	No	No	No	No	No	No	45	No	No	No	No	No
England-NORW-EBC43-2020	United Kingdom	?	?	B.1.5	2020-05-06	No	Yes	No	No	No	No	No	No	No	66	No	No	No	No	No
England-NORW-EBC52-2020	United Kingdom	?	?	B.1.1.3	2020-05-07	Yes	Yes	No	No	No	No	No	No	No	120	No	No	No	No	No
England-NORW-EBC70-2020	United Kingdom	?	?	B.1.1	2020-05-05	No	Yes	No	No	No	No	No	No	No	55	No	No	No	No	No
England-NORW-EBC8F-2020	United Kingdom	?	?	B.21	2020-05-05	No	No	No	No	No	No	No	No	No	28	No	No	No	No	No
England-NORW-EBC9E-2020	United Kingdom	?	?	B.1.1	2020-05-05	No	Yes	No	No	No	No	No	No	No	55	No	No	No	No	No
England-NORW-EBCAD-2020	United Kingdom	?	?	B.1.75	2020-05-06	No	Yes	No	No	No	No	No	No	No	28	No	No	No	No	No
England-NORW-EBCE9-2020	United Kingdom	?	?	B.1.1	2020-05-06	No	Yes	No	No	No	No	No	No	No	55	No	No	No	No	No
England-NORW-EBCF8-2020	United Kingdom	?	?	B.1.75	2020-05-08	No	Yes	No	No	No	No	No	No	No	28	No	No	No	No	No
England-NORW-EBD04-2020	United Kingdom	?	?	B.1	2020-05-08	No	Yes	No	No	No	No	No	No	No	28	No	No	No	No	No
England-NORW-EBD13-2020	United Kingdom	?	?	B.1.1	2020-05-01	No	Yes	No	No	No	No	No	No	No	55	No	No	No	No	No
England-NORW-EBD31-2020	United Kingdom	?	?	B.1.1	2020-05-07	No	Yes	No	No	No	No	No	No	No	45	No	No	No	No	No
England-NORW-EBD40-2020	United Kingdom	?	?	B.1.1	2020-05-06	No	Yes	No	No	No	No	No	No	No	45	No	No	No	No	No
England-NORW-EBD5F-2020	United Kingdom	?	?	B.1.1	2020-05-06	No	Yes	No	No	No	No	No	No	No	105	No	No	No	No	No
England-NORW-EBD8C-2020	United Kingdom	?	?	B.1.5.5	2020-05-05	No	Yes	No	No	No	No	No	No	No	36	No	No	No	No	No
England-NORW-EBDAA-2020	United Kingdom	?	?	B.1.1	2020-05-07	No	Yes	No	No	No	No	No	No	No	66	No	No	No	No	No
England-NORW-EBDB9-2020	United Kingdom	?	?	B.1.1	2020-05-08	No	Yes	No	No	No	No	No	No	No	36	No	No	No	No	No
England-NORW-EBDC8-2020	United Kingdom	?	?	B.1.1	2020-05-06	No	Yes	No	No	No	No	No	No	No	45	No	No	No	No	No
England-NORW-EBDE6-2020	United Kingdom	?	?	B.1.75	2020-05-08	No	Yes	No	No	No	No	No	No	No	45	No	No	No	No	No
England-NORW-EBDF5-2020	United Kingdom	?	?	B.1.11	2020-05-06	No	Yes	No	No	No	No	No	No	No	45	No	No	No	No	No
England-NORW-EBE01-2020	United Kingdom	?	?	B.1.88	2020-05-06	No	Yes	No	No	No	No	No	No	No	66	No	No	No	No	No
England-NORW-EBE10-2020	United Kingdom	?	?	B.1.75	2020-05-06	No	Yes	No	No	No	No	No	No	No	21	No	No	No	No	No
England-NORW-EBE2F-2020	United Kingdom	?	?	B.1.1	2020-05-05	No	Yes	No	No	No	No	No	No	No	55	No	No	No	No	No
England-NORW-EBE3E-2020	United Kingdom	?	?	B.1.5.5	2020-05-05	No	Yes	No	No	No	No	No	No	No	21	No	No	No	No	No
England-NORW-EBE6B-2020	United Kingdom	?	?	B.1.11	2020-05-06	No	Yes	No	No	No	No	No	No	No	36	No	No	No	No	No
England-NORW-EBE89-2020	United Kingdom	?	?	B.1.1	2020-05-08	No	Yes	No	No	No	No	No	No	No	105	No	No	No	No	No
England-NORW-EBEC5-2020	United Kingdom	?	?	B.1.1	2020-05-07	No	Yes	No	No	No	No	No	No	No	528	No	No	No	No	No
England-NORW-EBF1D-2020	United Kingdom	?	?	B.1.1.3	2020-05-25	Yes	Yes	No	No	No	No	No	No	No	105	No	No	No	No	No
England-NORW-EBF4A-2020	United Kingdom	?	?	B.1.1.3	2020-05-25	Yes	Yes	No	No	No	No	No	No	No	105	No	No	No	No	No
England-NORW-EBF59-2020	United Kingdom	?	?	B.1.1	2020-05-22	No	Yes	No	No	No	No	No	No	No	45	No	No	No	No	No
England-NORW-EBF86-2020	United Kingdom	?	?	B.1.1	2020-05-21	No	Yes	No	No	No	No	No	No	No	78	No	No	No	No	No
England-NORW-EBFC2-2020	United Kingdom	?	?	B.1.1	2020-05-23	No	Yes	No	No	No	No	No	No	No	105	No	No	No	No	No
England-NORW-EC046-2020	United Kingdom	?	?	B.1	2020-05-21	No	Yes	No	No	No	No	No	No	No	78	No	No	No	No	No
England-NORW-EC35C-2020	United Kingdom	?	?	B.1.1	2020-05-11	No	Yes	No	No	No	No	No	No	No	55	No	No	No	No	No
England-NORW-EC389-2020	United Kingdom	?	?	B.1.1	2020-05-12	No	Yes	No	No	No	No	No	No	No	45	No	No	No	No	No
England-NORW-EC3E3-2020	United Kingdom	?	?	B.1.1	2020-05-12	No	Yes	No	No	No	No	No	No	No	55	No	No	No	No	No
England-NORW-EC41D-2020	United Kingdom	?	?	B.1.1	2020-05-11	No	Yes	No	No	No	No	No	No	No	91	No	No	No	No	No
England-NORW-EC42C-2020	United Kingdom	?	?	B.1.1	2020-05-11	No	Yes	No	No	No	No	No	No	No	105	No	No	No	No	No
England-NORW-EC44A-2020	United Kingdom	?	?	B.1	2020-05-11	No	Yes	No	No	No	No	No	No	No	351	No	No	No	No	No
England-NORW-EC4A4-2020	United Kingdom	?	?	B.1	2020-05-17	No	Yes	No	No	No	No	No	No	No	78	No	No	No	No	No
England-NORW-EC4C2-2020	United Kingdom	?	?	B.1	2020-05-13	No	Yes	No	No	No	No	No	No	No	78	No	No	No	No	No
England-NORW-EC4D1-2020	United Kingdom	?	?	B.1.1	2020-05-10	No	Yes	No	No	No	No	No	No	No	45	No	No	No	No	No
England-NORW-EC4E0-2020	United Kingdom	?	?	B.1.1	2020-05-10	Yes	Yes	No	No	No	No	No	No	No	78	No	No	No	No	No
England-NORW-EC4FF-2020	United Kingdom	?	?	B.1.1	2020-05-12	No	Yes	No	No	No	No	No	No	No	45	No	No	No	No	No
England-NORW-EC50B-2020	United Kingdom	?	?	B.1	2020-05-11	No	Yes	No	No	No	No	No	No	No	78	No	No	No	No	No
England-NORW-EC529-2020	United Kingdom	?	?	B.1.1	2020-05-12	No	Yes	No	No	No	No	No	No	No	66	No	No	No	No	No
England-NORW-EC592-2020	United Kingdom	?	?	B.1.5.5	2020-05-10	No	Yes	No	No	No	No	No	No	No	28	No	No	No	No	No
England-NORW-EC5A1-2020	United Kingdom	?	?	B.1.5.5	2020-05-10	No	Yes	No	No	No	No	No	No	No	45	No	No	No	No	No
England-NORW-EC5B0-2020	United Kingdom	?	?	B.1.1	2020-05-10	No	Yes	No	No	No	No	No	No	No	120	No	No	No	No	No
England-NORW-EC5CF-2020	United Kingdom	?	?	B.1.1	2020-05-10	No	Yes	No	No	No	No	No	No	No	91	No	No	No	No	No
England-NORW-EC5DE-2020	United Kingdom	?	?	B.1.1	2020-05-10	No	Yes	No	No	No	No	No	No	No	55	No	No	No	No	No
England-NORW-EC5ED-2020	United Kingdom	?	?	B.1.1	2020-05-09	No	Yes	No	No	No	No	No	No	No	45	No	No	No	No	No
England-NORW-EC5FC-2020	United Kingdom	?	?	B.1.75	2020-05-08	No	Yes	No	No	No	No	No	No	No	21	No	No	No	No	No
England-NORW-EC617-2020	United Kingdom	?	?	B.1.1	2020-05-09	No	Yes	No	No	No	No	No	No	No	55	No	No	No	No	No
England-NORW-EC626-2020	United Kingdom	?	?	B.1.1	2020-05-07	No	Yes	No	No	No	No	No	No	No	78	No	No	No	No	No
England-NORW-EC644-2020	United Kingdom	?	?	B.1.1	2020-05-09	No	Yes	No	No	No	No	No	No	No	45	No	No	No	No	No
England-NORW-EC653-2020	United Kingdom	?	?	B.1.11	2020-05-10	No	Yes	No	No	No	No	No	No	No	36	No	No	No	No	No
England-NORW-EC662-2020	United Kingdom	?	?	B.1	2020-05-10	No	Yes	No	No	No	No	No	No	No	36	No	No	No	No	No
England-NORW-EC671-2020	United Kingdom	?	?	B.1.1	2020-05-10	Yes	Yes	No	No	No	No	No	No	No	45	No	No	No	No	No
England-NORW-EC680-2020	United Kingdom	?	?	B.1.1	2020-05-10	Yes	Yes	No	No	No	No	No	No	No	55	No	No	No	No	No
England-NORW-EC69F-2020	United Kingdom	?	?	B.1	2020-05-10	No	Yes	No	No	No	No	No	No	No	36	No	No	No	No	No
England-NORW-EC6AE-2020	United Kingdom	?	?	B.1.1	2020-05-10	Yes	No	No	No	No	No	No	No	No	55	No	No	No	No	No
England-NORW-EC6BD-2020	United Kingdom	?	?	B.1.1.3	2020-05-11	Yes	Yes	No	No	No	No	No	No	No	105	No	No	No	No	No
England-NORW-EC6DB-2020	United Kingdom	?	?	B.1.75	2020-05-10	No	Yes	No	No	No	No	No	No	No	45	No	No	No	No	No
England-NORW-EC6F9-2020	United Kingdom	?	?	B.1.1	2020-05-11	No	Yes	No	No	No	No	No	No	No	36	No	No	No	No	No
England-NORW-EC705-2020	United Kingdom	?	?	B.1.1	2020-05-11	No	Yes	No	No	No	No	No	No	No	276	No	No	No	No	No
England-NORW-EC714-2020	United Kingdom	?	?	B.1	2020-05-11	No	Yes	No	No	No	No	No	No	No	36	No	No	No	No	No
England-NORW-EC732-2020	United Kingdom	?	?	B.1.1	2020-05-12	No	Yes	No	No	No	No	No	No	No	105	No	No	No	No	No
England-NORW-EC741-2020	United Kingdom	?	?	B.1.1	2020-05-12	No	Yes	No	No	No	No	No	No	No	55	No	No	No	No	No
England-NORW-EC76F-2020	United Kingdom	?	?	B.1	2020-05-11	No	Yes	No	No	No	No	No	No	No	36	No	No	No	No	No
England-NORW-EC77E-2020	United Kingdom	?	?	B.1.1	2020-05-11	Yes	Yes	No	No	No	No	No	No	No	45	No	No	No	No	No
England-NORW-EC78D-2020	United Kingdom	?	?	B.1.1	2020-05-11	No	Yes	No	No	No	No	No	No	No	45	No	No	No	No	No
England-NORW-EC7AB-2020	United Kingdom	?	?	B.1.11	2020-05-12	No	Yes	No	No	No	No	No	No	No	45	No	No	No	No	No
England-NORW-EC7E7-2020	United Kingdom	?	?	B.1.1.1	2020-05-12	Yes	Yes	No	No	Pocket	No	No	No	No	120	Yes	No	No	No	No
England-NORW-EC7F6-2020	United Kingdom	?	?	B.1.1	2020-05-13	No	Yes	No	No	No	No	No	No	No	105	No	No	No	No	No
England-NORW-EC802-2020	United Kingdom	?	?	B.1.11	2020-05-12	No	Yes	No	No	No	No	No	No	No	36	No	No	No	No	No
England-NORW-EC85D-2020	United Kingdom	?	?	B.2	2020-05-13	No	No	No	No	No	No	No	No	No	45	No	No	No	No	No
England-NORW-EC87B-2020	United Kingdom	?	?	B.1.1	2020-05-13	No	Yes	No	No	No	No	No	No	No	55	No	No	No	No	No
England-NORW-EC8B7-2020	United Kingdom	?	?	B.1.1	2020-05-17	No	Yes	No	No	No	No	No	No	No	55	No	No	No	No	No
England-NORW-EC8C6-2020	United Kingdom	?	?	B.1.1	2020-05-17	Yes	Yes	No	No	No	No	No	No	No	66	No	No	No	No	No
England-NORW-EC8E4-2020	United Kingdom	?	?	B.1.5.5	2020-05-17	No	Yes	No	No	No	No	No	No	No	66	No	No	No	No	No
England-NORW-EC969-2020	United Kingdom	?	?	B.1.11	2020-05-08	No	Yes	No	No	No	No	No	No	No	36	No	No	No	No	No
England-NORW-ECA1B-2020	United Kingdom	?	?	B.1.1	2020-05-26	No	Yes	No	No	No	No	No	No	No	190	No	No	No	No	No
England-NORW-ECA48-2020	United Kingdom	?	?	B.1.1	2020-05-27	No	Yes	No	No	No	No	No	No	No	55	No	No	No	No	No
England-NORW-ECA66-2020	United Kingdom	?	?	B.1	2020-06-04	No	Yes	No	No	No	No	No	No	No	91	No	No	No	No	No
England-NORW-ECADF-2020	United Kingdom	?	?	B.1.1.3	2020-05-26	Yes	Yes	No	No	No	No	No	No	No	153	No	No	No	No	No
England-NORW-ECAFD-2020	United Kingdom	?	?	B.1.5.5	2020-06-01	No	Yes	No	No	No	No	No	No	No	45	No	No	No	No	No
England-NORW-ECB18-2020	United Kingdom	?	?	B.1	2020-06-04	No	Yes	No	No	No	No	No	No	No	136	No	No	No	No	No
England-NORW-ECB27-2020	United Kingdom	?	?	B.1	2020-06-04	No	Yes	No	No	No	No	No	No	No	120	No	No	No	No	No
England-NORW-ECB63-2020	United Kingdom	?	?	B.1.5	2020-06-18	No	Yes	No	No	No	No	No	No	No	66	No	No	No	No	No
England-NORW-ECB90-2020	United Kingdom	?	?	B.1.11	2020-05-28	No	Yes	No	No	No	No	No	No	No	66	No	No	No	No	No
England-NORW-ECBAF-2020	United Kingdom	?	?	B.1.5.5	2020-05-29	No	Yes	No	No	No	No	No	No	No	36	No	No	No	No	No
England-NORW-ECBCD-2020	United Kingdom	?	?	B.1.1	2020-05-29	No	Yes	No	No	No	No	No	No	No	78	No	No	No	No	No
England-NORW-ECBEB-2020	United Kingdom	?	?	B.1.1	2020-06-03	No	Yes	No	No	No	No	No	No	No	66	No	No	No	No	No
England-NORW-ECC51-2020	United Kingdom	?	?	B.1.11	2020-05-28	No	Yes	No	No	No	No	No	No	No	91	No	No	No	No	No
England-NORW-ECCAC-2020	United Kingdom	?	?	B.1	2020-06-02	No	Yes	No	No	No	No	No	No	No	105	No	No	No	No	No
England-NORW-ECCE8-2020	United Kingdom	?	?	B.1.5	2020-06-15	No	Yes	No	No	No	No	No	No	No	105	No	No	No	No	No
England-NORW-ECD12-2020	United Kingdom	?	?	B.1.1	2020-05-28	No	Yes	No	No	No	No	No	No	No	66	No	No	No	No	No
England-NORW-ECD21-2020	United Kingdom	?	?	B.1.5.5	2020-05-29	No	Yes	No	No	No	No	No	No	No	78	No	No	No	No	No
England-NORW-ECD30-2020	United Kingdom	?	?	B.1	2020-06-02	No	Yes	No	No	No	No	No	No	No	105	No	No	No	No	No
England-NORW-ECD4F-2020	United Kingdom	?	?	B.1.11	2020-05-29	No	Yes	No	No	No	No	No	No	No	36	No	No	No	No	No
England-NORW-ECD6D-2020	United Kingdom	?	?	B.1.1	2020-05-29	No	Yes	No	No	No	No	No	No	No	66	No	No	No	No	No
England-NORW-ECD9A-2020	United Kingdom	?	?	B.1.5	2020-06-18	No	Yes	No	No	No	No	No	No	No	66	No	No	No	No	No
England-NORW-ECDA9-2020	United Kingdom	?	?	B.1.1	2020-06-15	No	Yes	No	No	No	No	No	No	No	120	No	No	No	No	No
England-NORW-ECDB8-2020	United Kingdom	?	?	B.3	2020-06-18	Yes	No	No	No	No	No	No	No	No	45	No	No	No	No	No
England-NORW-ECE2E-2020	United Kingdom	?	?	B.1.5.5	2020-06-01	No	Yes	No	No	No	No	No	No	No	36	No	No	No	No	No
England-NORW-ECE3D-2020	United Kingdom	?	?	B.1.5	2020-06-18	No	Yes	No	No	No	No	No	No	No	45	No	No	No	No	No
England-NORW-ECE88-2020	United Kingdom	?	?	B.1.5	2020-06-17	No	Yes	No	No	No	No	No	No	No	28	No	No	No	No	No
England-NORW-ECEB5-2020	United Kingdom	?	?	B.1.11	2020-06-01	No	Yes	No	No	No	No	No	No	No	45	No	No	No	No	No
England-NORW-ECEC4-2020	United Kingdom	?	?	B.1.5.5	2020-05-27	No	Yes	No	No	No	No	No	No	No	45	No	No	No	No	No
England-NORW-ECF67-2020	United Kingdom	?	?	B.1.5.5	2020-06-01	No	Yes	No	No	No	No	No	No	No	55	No	No	No	No	No
England-NORW-ECF76-2020	United Kingdom	?	?	B.1.11	2020-06-01	No	Yes	No	No	No	No	No	No	No	45	No	No	No	No	No
England-NORW-ECF85-2020	United Kingdom	?	?	B.1.1	2020-05-27	No	Yes	No	No	No	No	No	No	No	45	No	No	No	No	No
England-NORW-ECFA3-2020	United Kingdom	?	?	B.1	2020-06-01	No	Yes	No	No	No	No	No	No	No	78	No	No	No	No	No
England-NORW-ED18E-2020	United Kingdom	?	?	B.1	2020-06-01	No	Yes	No	No	No	No	No	No	No	78	No	No	No	No	No
England-NORW-ED1AC-2020	United Kingdom	?	?	B.1.1	2020-06-18	Yes	Yes	No	No	No	No	No	No	No	171	No	No	No	No	No
England-NORW-ED230-2020	United Kingdom	?	?	B.1	2020-06-01	No	Yes	No	No	No	No	No	No	No	66	No	No	No	No	No
England-NORW-ED24F-2020	United Kingdom	?	?	B.1.5.5	2020-06-02	No	Yes	No	No	No	No	No	No	No	78	No	No	No	No	No
England-NORW-ED26D-2020	United Kingdom	?	?	B.1.1	2020-05-25	Yes	Yes	No	No	No	No	No	No	No	78	No	No	No	No	No
England-NORW-ED29A-2020	United Kingdom	?	?	B.1.1.3	2020-06-03	Yes	Yes	No	No	No	No	No	No	No	105	No	No	No	No	No
England-NORW-ED2D6-2020	United Kingdom	?	?	B.1	2020-05-30	No	Yes	No	No	No	No	No	No	No	78	No	No	No	No	No
England-NORW-ED31F-2020	United Kingdom	?	?	B.1.5.5	2020-06-02	No	Yes	No	No	No	No	No	No	No	78	No	No	No	No	No
England-NORW-ED32E-2020	United Kingdom	?	?	B.1.1	2020-05-28	No	Yes	No	No	No	No	No	No	No	66	No	No	No	No	No
England-NORW-ED3E2-2020	United Kingdom	?	?	B.1	2020-06-01	No	Yes	No	No	No	No	No	No	No	153	No	No	No	No	No
England-NORW-ED3F1-2020	United Kingdom	?	?	B.1	2020-05-28	No	Yes	No	No	No	No	No	No	No	66	No	No	No	No	No
England-NORW-ED40D-2020	United Kingdom	?	?	B.1.5.5	2020-05-26	No	Yes	No	No	No	No	No	No	No	66	No	No	No	No	No
England-NORW-ED42B-2020	United Kingdom	?	?	B.1.5.5	2020-05-26	No	Yes	No	No	No	No	No	No	No	78	No	No	No	No	No
England-NORW-ED449-2020	United Kingdom	?	?	B.1.11	2020-05-28	No	Yes	No	No	No	No	No	No	No	45	No	No	No	No	No
England-NORW-ED458-2020	United Kingdom	?	?	B.1.1	2020-06-01	No	Yes	No	No	No	No	No	No	No	91	No	No	No	No	No
England-NORW-ED476-2020	United Kingdom	?	?	B.1	2020-05-28	No	Yes	No	No	No	No	No	No	No	91	No	No	No	No	No
England-NORW-ED485-2020	United Kingdom	?	?	B.1.1	2020-05-26	No	Yes	No	No	No	No	No	No	No	45	No	No	No	No	No
England-NORW-ED4C1-2020	United Kingdom	?	?	B.1.5.5	2020	No	Yes	No	No	No	No	No	No	No	91	No	No	No	No	No
England-NORW-ED4D0-2020	United Kingdom	?	?	B.1	2020	No	Yes	No	No	No	No	No	No	No	45	No	No	No	No	No
England-NORW-ED4EF-2020	United Kingdom	?	?	B.1.1	2020	No	Yes	No	No	No	No	No	No	No	78	No	No	No	No	No
England-NORW-ED546-2020	United Kingdom	?	?	B.1.1	2020	No	Yes	No	No	No	No	No	No	No	78	No	No	No	No	No
England-NORW-ED564-2020	United Kingdom	?	?	B.1.1	2020	No	Yes	No	No	No	No	No	No	No	91	No	No	No	No	No
England-NORW-ED5A0-2020	United Kingdom	?	?	B.1	2020-06-07	No	Yes	No	No	No	No	No	No	No	78	No	No	No	No	No
England-NORW-ED5EC-2020	United Kingdom	?	?	B.1	2020	No	Yes	No	No	No	No	No	No	No	91	No	No	No	No	No
England-NORW-ED69E-2020	United Kingdom	?	?	B.1.1.1	2020-06-05	Yes	Yes	No	No	Pocket	No	No	No	No	120	Yes	No	No	No	No
England-NORW-ED6BC-2020	United Kingdom	?	?	B.1	2020-06-09	No	Yes	No	No	No	No	No	No	No	28	No	No	No	No	No
England-NORW-ED6F8-2020	United Kingdom	?	?	B.1.5.5	2020	Yes	Yes	No	No	Pocket	No	No	No	No	136	Yes	No	No	No	No
England-NORW-ED704-2020	United Kingdom	?	?	B.1.1.1	2020-06-05	Yes	Yes	No	No	Pocket	No	No	No	No	136	Yes	No	No	No	No
England-NORW-ED77D-2020	United Kingdom	?	?	B.1.5.5	2020	No	Yes	No	No	No	No	No	No	No	78	No	No	No	No	No
England-NORW-ED78C-2020	United Kingdom	?	?	B.1.1.1	2020-06-08	Yes	Yes	No	No	Pocket	No	No	No	No	105	Yes	No	No	No	No
England-NORW-ED79B-2020	United Kingdom	?	?	B.1	2020	No	Yes	No	No	No	No	No	No	No	45	No	No	No	No	No
England-NORW-ED7C8-2020	United Kingdom	?	?	B.1	2020-04-24	No	Yes	No	No	No	No	No	No	No	55	No	No	No	No	No
England-NORW-ED801-2020	United Kingdom	?	?	B	2020	No	No	No	No	No	No	No	No	No	10	No	No	No	No	No
England-NORW-ED82F-2020	United Kingdom	?	?	B.2.2	2020	No	No	No	No	No	No	No	No	No	21	No	No	No	No	No
England-NORW-ED83E-2020	United Kingdom	?	?	B.2	2020	No	No	No	No	No	No	No	No	No	21	No	No	No	No	No
England-NORW-ED84D-2020	United Kingdom	?	?	B.1	2020	No	Yes	No	No	No	No	No	No	No	45	No	No	No	No	No
England-NORW-ED86B-2020	United Kingdom	?	?	B.1	2020	No	Yes	No	No	No	No	No	No	No	28	No	No	No	No	No
England-NORW-ED87A-2020	United Kingdom	?	?	B.2	2020	No	No	No	No	No	No	No	No	No	21	No	No	No	No	No
England-NORW-ED8C5-2020	United Kingdom	?	?	B.1.11	2020	No	Yes	No	No	No	No	No	No	No	28	No	No	No	No	No
England-NORW-ED92C-2020	United Kingdom	?	?	B.2.1	2020	No	No	No	No	No	No	No	No	No	21	No	No	No	No	No
England-NORW-ED995-2020	United Kingdom	?	?	B.1.1	2020	No	Yes	No	No	No	No	No	No	No	36	No	No	No	No	No
England-NORW-ED9C2-2020	United Kingdom	?	?	B.2	2020	No	No	No	No	No	No	No	No	No	21	No	No	No	No	No
England-NORW-EDA1A-2020	United Kingdom	?	?	B.2	2020	No	No	No	No	No	No	No	No	No	10	No	No	No	No	No
England-NORW-EDA29-2020	United Kingdom	?	?	B.2.1	2020	No	No	No	No	No	No	No	No	No	28	No	No	No	No	No
England-NORW-EDA47-2020	United Kingdom	?	?	B.1.5	2020	No	Yes	No	No	No	No	No	No	No	15	No	No	No	No	No
England-NORW-EDA56-2020	United Kingdom	?	?	B.3	2020	No	No	No	No	No	No	No	No	No	15	No	No	No	No	No
England-NORW-EDAED-2020	United Kingdom	?	?	B.1.1	2020	No	Yes	No	No	No	No	No	No	No	28	No	No	No	No	No
England-NORW-EE220-2020	United Kingdom	?	?	B.1.1	2020-04-24	No	Yes	No	No	No	No	No	No	No	45	No	No	No	No	No
England-NORW-EE23F-2020	United Kingdom	?	?	B.1.1	2020-04-24	No	Yes	No	No	No	No	No	No	Pocket	78	No	No	No	No	No
England-NORW-EE24E-2020	United Kingdom	?	?	B.1.5.5	2020-04-24	No	Yes	No	No	No	No	No	No	No	45	No	No	No	No	No
England-NORW-EE26C-2020	United Kingdom	?	?	B.1.1	2020-04-23	No	Yes	No	No	No	No	No	No	No	45	No	No	No	No	No
England-NORW-EE27B-2020	United Kingdom	?	?	B.1.75	2020-04-24	No	Yes	No	No	No	No	No	No	No	28	No	No	No	No	No
England-NORW-EE28A-2020	United Kingdom	?	?	B.1.1	2020-04-24	No	Yes	No	No	No	No	No	No	Pocket	78	No	No	No	No	No
England-NORW-EE299-2020	United Kingdom	?	?	B.1.1	2020-04-24	No	Yes	No	No	No	No	No	No	No	55	No	No	No	No	No
England-NORW-EE2A8-2020	United Kingdom	?	?	B.2	2020	No	No	No	No	No	No	No	No	No	15	No	No	No	No	No
England-NORW-EE2B7-2020	United Kingdom	?	?	B.1.75	2020-04-23	No	Yes	No	No	No	No	No	No	No	36	No	No	No	No	No
England-NORW-EE2C6-2020	United Kingdom	?	?	B.2	2020	No	No	No	No	No	No	No	No	No	10	No	No	No	No	No
England-NORW-EE2D5-2020	United Kingdom	?	?	B.1	2020	No	Yes	No	No	No	No	No	No	No	28	No	No	No	No	No
England-NORW-EE2E4-2020	United Kingdom	?	?	B.1.5.5	2020-04-24	No	Yes	No	No	No	No	No	No	No	21	No	No	No	No	No
England-NORW-EE30F-2020	United Kingdom	?	?	B.1.1	2020-04-24	No	Yes	No	No	No	No	No	No	No	78	No	No	No	No	No
England-NORW-EE34B-2020	United Kingdom	?	?	B.1.1	2020	No	Yes	No	No	No	No	No	No	No	45	No	No	No	No	No
England-NORW-EE35A-2020	United Kingdom	?	?	B	2020	No	No	No	No	No	No	No	No	No	15	No	No	No	No	No
England-NORW-EE369-2020	United Kingdom	?	?	B.1.5.5	2020-04-24	No	Yes	No	No	No	No	No	No	No	45	No	No	No	No	No
England-NORW-EE387-2020	United Kingdom	?	?	B.1.1	2020-04-24	No	Yes	No	No	No	No	No	No	No	45	No	No	No	No	No
England-NORW-EE3A5-2020	United Kingdom	?	?	B.1.11	2020	No	Yes	No	No	No	No	No	No	No	28	No	No	No	No	No
England-NORW-EE3C3-2020	United Kingdom	?	?	B.1.88	2020-04-24	No	Yes	No	No	No	No	No	No	No	45	No	No	No	No	No
England-NORW-EE3D2-2020	United Kingdom	?	?	B.2	2020	No	No	No	No	No	No	No	No	No	15	No	No	No	No	No
England-NORW-EE3E1-2020	United Kingdom	?	?	B.1	2020	No	Yes	No	No	No	No	No	No	No	36	No	No	No	No	No
England-NORW-EE3F0-2020	United Kingdom	?	?	B	2020	No	No	No	No	No	No	No	No	No	10	No	No	No	No	No
England-NORW-EE40C-2020	United Kingdom	?	?	B.1.1	2020-04-24	No	Yes	No	No	No	No	No	No	Pocket	55	No	No	No	No	No
England-NORW-EE41B-2020	United Kingdom	?	?	B.1.5.5	2020-04-24	No	Yes	No	No	No	No	No	No	No	28	No	No	No	No	No
England-NORW-EE42A-2020	United Kingdom	?	?	B.1.1	2020-04-24	No	Yes	No	No	No	No	No	No	No	55	No	No	No	No	No
England-NORW-EE439-2020	United Kingdom	?	?	B.1.1	2020-04-24	No	Yes	No	No	No	No	No	No	Pocket	55	No	No	No	No	No
England-NORW-EE466-2020	United Kingdom	?	?	B.2.1	2020	No	No	No	No	No	No	No	No	No	28	No	No	No	No	No
England-NORW-EE475-2020	United Kingdom	?	?	B.3	2020-06-23	Yes	No	No	No	No	No	No	No	No	91	No	No	No	No	No
England-NORW-EE484-2020	United Kingdom	?	?	B.1.5.5	2020-04-23	No	Yes	No	No	No	No	No	No	No	45	No	No	No	No	No
England-NORW-EE493-2020	United Kingdom	?	?	B.2.1	2020	No	No	No	No	No	No	No	No	No	28	No	No	No	No	No
England-NORW-EE4A2-2020	United Kingdom	?	?	B.1.1	2020-04-24	No	Yes	No	No	No	No	No	No	No	55	No	No	No	No	No
England-NORW-EE4DF-2020	United Kingdom	?	?	B.1.1	2020-06-25	Yes	Yes	No	No	No	No	No	No	No	210	No	No	No	No	No
England-NORW-EE4EE-2020	United Kingdom	?	?	B.1.1	2020-04-23	No	Yes	No	No	No	No	No	No	No	36	No	No	No	No	No
England-NORW-EE4FD-2020	United Kingdom	?	?	B.1.1	2020-04-24	No	Yes	No	No	No	No	No	No	No	55	No	No	No	No	No
England-NORW-EE527-2020	United Kingdom	?	?	B.2	2020	No	No	No	No	No	No	No	No	No	21	No	No	No	No	No
England-NORW-EE536-2020	United Kingdom	?	?	B.1.1	2020	No	Yes	No	No	No	No	No	No	No	66	No	No	No	No	No
England-NORW-EE545-2020	United Kingdom	?	?	B.1.1	2020-04-24	No	Yes	No	No	No	No	No	No	No	45	No	No	No	No	No
England-NORW-EE554-2020	United Kingdom	?	?	B.1.75	2020-04-24	No	Yes	No	No	No	No	No	No	No	21	No	No	No	No	No
England-NORW-EE69D-2020	United Kingdom	?	?	B.1.1	2020-04-24	No	Yes	No	No	No	No	No	No	No	78	No	No	No	No	No
England-NORW-EE74F-2020	United Kingdom	?	?	B.1.1	2020-07-03	No	Yes	No	No	No	No	No	No	No	55	No	No	No	No	No
England-NORW-EE800-2020	United Kingdom	?	?	B.1.75	2020-04-24	No	Yes	No	No	No	No	No	No	No	28	No	No	No	No	No
England-NORW-EE81F-2020	United Kingdom	?	?	B.1.75	2020-07-05	No	Yes	No	No	No	No	No	No	No	21	No	No	No	No	No
England-NORW-EE897-2020	United Kingdom	?	?	B.1.1.1	2020-05-28	Yes	Yes	No	No	Pocket	No	No	No	No	91	Yes	No	No	No	No
England-NORW-EE8D3-2020	United Kingdom	?	?	B.1.1	2020-06-04	No	Yes	No	No	No	No	No	No	No	66	No	No	No	No	No
England-NORW-EE8F1-2020	United Kingdom	?	?	B.1.1	2020-06-04	No	Yes	No	No	No	No	No	No	No	55	No	No	No	No	No
England-NORW-EE90D-2020	United Kingdom	?	?	B.1.1	2020-06-05	No	Yes	No	No	No	No	No	No	No	55	No	No	No	No	No
England-NORW-EE9B2-2020	United Kingdom	?	?	B.1.5.5	2020-05-12	No	Yes	No	No	No	No	No	No	No	78	No	No	No	No	No
England-NORW-EE9C1-2020	United Kingdom	?	?	B.1.1	2020-05-12	Yes	Yes	No	No	No	No	No	No	No	78	No	No	No	No	No
England-NORW-EE9EF-2020	United Kingdom	?	?	B.1	2020-05-12	No	Yes	No	No	No	No	No	No	No	66	No	No	No	No	No
England-NORW-EEB07-2020	United Kingdom	?	?	B.1.1	2020-07-04	No	Yes	No	No	No	No	No	No	No	55	No	No	No	No	No
England-NORW-EEB34-2020	United Kingdom	?	?	B.1.1	2020-07-04	No	Yes	No	No	No	No	No	No	No	55	No	No	No	No	No
England-NORW-EEB43-2020	United Kingdom	?	?	B.1.1.1	2020-07-04	Yes	Yes	No	No	Pocket	No	No	No	No	190	Yes	No	No	No	No
England-NORW-EEBDA-2020	United Kingdom	?	?	B.1.1.1	2020-07-04	Yes	Yes	No	No	Pocket	No	No	No	No	190	Yes	No	No	No	No
England-NOTT-10DE9F-2020	United Kingdom	?	?	B.2.1	2020-03-16	No	No	No	No	No	No	No	No	No	28	No	No	No	No	No
England-NOTT-10DEDB-2020	United Kingdom	Male	54	B.2.2	2020-03-11	No	No	No	No	No	No	No	No	No	28	No	No	No	No	No
England-NOTT-10DEF9-2020	United Kingdom	Male	54	B.2.2	2020-03-11	No	No	No	No	No	No	No	No	No	28	No	No	No	No	No
England-NOTT-10DF41-2020	United Kingdom	Male	78	B.2.2	2020-03-14	No	No	No	No	No	No	No	No	No	21	No	No	No	No	No
England-NOTT-10DF50-2020	United Kingdom	Male	78	B.2.2	2020-03-14	No	No	No	No	No	No	No	No	No	36	No	No	No	No	No
England-NOTT-10DF8D-2020	United Kingdom	?	?	B	2020-03-02	No	No	No	No	No	No	No	No	No	15	No	No	No	No	No
England-NOTT-10DFC9-2020	United Kingdom	Female	30	B.2.2	2020-03-16	No	No	No	No	No	No	No	No	No	21	No	No	No	No	No
England-NOTT-10DFE7-2020	United Kingdom	Male	78	B.2.1	2020-03-16	No	No	No	No	No	No	No	No	No	28	No	No	No	No	No
England-NOTT-10E001-2020	United Kingdom	Male	40	B.1.11	2020-03-16	No	Yes	No	No	No	No	No	No	No	28	No	No	No	No	No
England-NOTT-10E010-2020	United Kingdom	Male	40	B.1	2020-03-17	No	Yes	No	No	No	No	No	No	No	15	No	No	No	No	No
England-NOTT-10E02F-2020	United Kingdom	Male	35	B.1.1	2020-03-17	No	Yes	No	No	No	No	No	No	No	45	No	No	No	No	No
England-NOTT-10E03E-2020	United Kingdom	Female	94	B	2020-03-17	No	No	No	No	No	No	No	No	No	6	No	No	No	No	No
England-NOTT-10E07A-2020	United Kingdom	Female	93	B.1.34	2020-03-18	No	Yes	No	No	No	No	No	No	No	21	No	No	No	No	No
England-NOTT-10E089-2020	United Kingdom	Female	31	B	2020-03-18	No	Yes	No	No	No	No	No	No	No	10	No	No	No	No	No
England-NOTT-10E0A7-2020	United Kingdom	Female	31	B	2020-03-18	No	Yes	No	No	No	No	No	No	No	10	No	No	No	No	No
England-NOTT-10E0D4-2020	United Kingdom	Female	55	B	2020-03-19	No	No	No	No	No	No	No	No	No	10	No	No	No	No	No
England-NOTT-10E0F2-2020	United Kingdom	Female	89	B.15	2020-03-19	Yes	No	No	No	No	No	No	No	No	10	No	No	No	No	No
England-NOTT-10E186-2020	United Kingdom	Male	64	B.2.1	2020-03-18	No	No	No	No	No	No	No	No	No	28	No	No	No	No	No
England-NOTT-10E195-2020	United Kingdom	Male	84	B	2020-03-18	No	No	No	No	No	No	No	No	No	6	No	No	No	No	No
England-NOTT-10E1A4-2020	United Kingdom	Male	88	B.2.1	2020-03-19	No	No	No	No	No	No	No	No	No	28	No	No	No	No	No
England-NOTT-10E1C2-2020	United Kingdom	Female	50	B.1	2020-03-20	No	Yes	No	No	No	No	No	No	No	10	No	No	No	No	No
England-NOTT-10E1FF-2020	United Kingdom	Male	55	B.2.1	2020-03-20	No	No	No	No	No	No	No	No	No	28	No	No	No	No	No
England-NOTT-10E20B-2020	United Kingdom	Female	17	B.1.8	2020-03-19	No	Yes	No	No	No	No	No	No	No	28	No	No	No	No	No
England-NOTT-10E21A-2020	United Kingdom	Male	63	B.1	2020-03-20	No	Yes	No	No	No	No	No	No	No	36	No	No	No	No	No
England-NOTT-10E247-2020	United Kingdom	Female	77	B.1	2020-03-19	No	Yes	No	No	No	No	No	No	No	36	No	No	No	No	No
England-NOTT-10E256-2020	United Kingdom	Female	66	B	2020-03-20	No	No	No	No	No	No	No	No	No	3	No	No	No	No	No
England-NOTT-10E265-2020	United Kingdom	Female	82	B.1	2020-03-20	No	Yes	No	No	No	No	No	No	No	55	No	No	No	No	No
England-NOTT-10E292-2020	United Kingdom	Male	75	B.2.2	2020-03-21	No	No	No	No	No	No	No	No	No	21	No	No	No	No	No
England-NOTT-10E2A1-2020	United Kingdom	Male	98	B.2.2	2020-03-21	No	No	No	No	No	No	No	No	No	28	No	No	No	No	No
England-NOTT-10E2CF-2020	United Kingdom	Male	98	B.2.2	2020-03-20	No	No	No	No	No	No	No	No	No	28	No	No	No	No	No
England-NOTT-10E2DE-2020	United Kingdom	Male	38	B.1	2020-03-20	No	Yes	No	No	No	No	No	No	No	36	No	No	No	No	No
England-NOTT-10E2FC-2020	United Kingdom	Male	85	B.1.34	2020-03-21	No	Yes	No	No	No	No	No	No	No	21	No	No	No	No	No
England-NOTT-10E317-2020	United Kingdom	Male	78	B.2.1	2020-03-14	No	No	No	No	No	No	No	No	No	28	No	No	No	No	No
England-NOTT-10E326-2020	United Kingdom	Male	63	B.3	2020-03-21	No	No	No	No	No	No	No	No	No	6	No	No	No	No	No
England-NOTT-10E335-2020	United Kingdom	Male	55	B.3	2020-03-21	No	No	No	No	No	No	No	No	No	6	No	No	No	No	No
England-NOTT-10E344-2020	United Kingdom	Male	71	B.1	2020-03-22	No	Yes	No	No	No	No	No	No	No	10	No	No	No	No	No
England-NOTT-10E362-2020	United Kingdom	Male	78	B.1	2020-03-21	No	Yes	No	No	No	No	No	No	No	28	No	No	No	No	No
England-NOTT-10E380-2020	United Kingdom	Male	77	B.3	2020-03-21	No	No	No	No	No	No	No	No	No	6	No	No	No	No	No
England-NOTT-10E39F-2020	United Kingdom	Male	54	B.2.2	2020-03-21	No	No	No	No	No	No	No	No	No	28	No	No	No	No	No
England-NOTT-10E3CC-2020	United Kingdom	Male	37	B.1	2020-03-21	No	Yes	No	No	No	No	No	No	No	15	No	No	No	No	No
England-NOTT-10E3DB-2020	United Kingdom	Female	46	B.2.2	2020-03-22	No	No	No	No	No	No	No	No	No	36	No	No	No	No	No
England-NOTT-10E3EA-2020	United Kingdom	Female	69	B.1.11	2020-03-21	No	Yes	No	No	No	No	No	No	No	28	No	No	No	No	No
England-NOTT-10E3F9-2020	United Kingdom	Male	85	B.1	2020-03-22	No	Yes	No	No	No	No	No	No	No	10	No	No	No	No	No
England-NOTT-10E405-2020	United Kingdom	Male	87	B.3	2020-03-22	No	No	No	No	No	No	No	No	No	6	No	No	No	No	No
England-NOTT-10E414-2020	United Kingdom	Female	65	B.1	2020-03-22	No	Yes	No	No	No	No	No	No	No	28	No	No	No	No	No
England-NOTT-10E423-2020	United Kingdom	Female	35	B.3	2020-03-22	No	No	No	No	No	No	No	No	No	10	No	No	No	No	No
England-NOTT-10E432-2020	United Kingdom	Female	97	B	2020-03-22	No	No	No	No	No	No	No	No	No	21	No	No	No	No	No
England-NOTT-10E441-2020	United Kingdom	Male	76	B.2	2020-03-23	No	Yes	No	No	No	No	No	No	No	21	No	No	No	No	No
England-NOTT-10E450-2020	United Kingdom	Male	88	B.2.1	2020-03-22	No	No	No	No	No	No	No	No	No	21	No	No	No	No	No
England-NOTT-10E47E-2020	United Kingdom	Male	88	B.2.1	2020-03-22	No	No	No	No	No	No	No	No	No	28	No	No	No	No	No
England-NOTT-10E49C-2020	United Kingdom	Female	76	B.2.6	2020-03-22	No	No	No	No	No	No	No	No	No	28	No	No	No	No	No
England-NOTT-10E4AB-2020	United Kingdom	Male	81	B	2020-03-22	No	No	No	No	No	No	No	No	No	15	No	No	No	No	No
England-NOTT-10E4C9-2020	United Kingdom	Male	?	B.9	2020-03-22	No	No	No	No	No	No	No	No	No	15	No	No	No	No	No
England-NOTT-10E4D8-2020	United Kingdom	Male	49	B.1	2020-03-22	No	Yes	No	No	No	No	No	No	No	10	No	No	No	No	No
England-NOTT-10E4F6-2020	United Kingdom	Male	54	B.1	2020-03-23	No	Yes	No	No	No	No	No	No	No	10	No	No	No	No	No
England-NOTT-10E502-2020	United Kingdom	Male	54	B.2.2	2020-03-23	No	No	No	No	No	No	No	No	No	28	No	No	No	No	No
England-NOTT-10E511-2020	United Kingdom	Male	86	B.2.2	2020-03-23	No	No	No	No	No	No	No	No	No	21	No	No	No	No	No
England-NOTT-10E520-2020	United Kingdom	Female	67	B.2	2020-03-23	No	Yes	No	No	No	No	No	No	No	28	No	No	No	No	No
England-NOTT-10E54E-2020	United Kingdom	Female	57	B	2020-03-23	No	No	No	No	No	No	No	No	No	3	No	No	No	No	No
England-NOTT-10E55D-2020	United Kingdom	Male	62	B.3	2020-03-25	No	No	No	No	No	No	No	No	No	10	No	No	No	No	No
England-NOTT-10E57B-2020	United Kingdom	Male	88	B.2	2020-03-25	No	No	No	No	No	No	No	No	No	28	No	No	No	No	No
England-NOTT-10E599-2020	United Kingdom	Male	43	A.2	2020-03-25	No	Yes	No	No	No	No	No	No	No	55	No	No	No	No	No
England-NOTT-10E5A8-2020	United Kingdom	Female	31	B.1.1	2020-03-26	No	Yes	No	No	No	No	No	No	No	28	No	No	No	No	No
England-NOTT-10E5D5-2020	United Kingdom	Female	81	B.1.1	2020-03-22	No	Yes	No	No	No	No	No	No	No	55	No	No	No	No	No
England-NOTT-10E5E4-2020	United Kingdom	Female	84	B	2020-03-23	No	No	No	No	No	No	No	No	No	21	No	No	No	No	No
England-NOTT-10E61E-2020	United Kingdom	Male	69	B.1.11	2020-03-23	No	Yes	No	No	No	No	No	No	No	28	No	No	No	No	No
England-NOTT-10E63C-2020	United Kingdom	Male	50	B.3	2020-03-23	No	No	No	No	No	No	No	No	No	6	No	No	No	No	No
England-NOTT-10E65A-2020	United Kingdom	Female	90	B.1.34	2020-03-23	No	Yes	No	No	No	No	No	No	No	28	No	No	No	No	No
England-NOTT-10E669-2020	United Kingdom	Female	86	B.1.1.1	2020-03-24	Yes	Yes	No	No	Pocket	No	No	No	No	78	Yes	No	No	No	No
England-NOTT-10E696-2020	United Kingdom	Female	81	B.1.34	2020-03-24	No	Yes	No	No	No	No	No	No	No	21	No	No	No	No	No
England-NOTT-10E6B4-2020	United Kingdom	Male	75	B	2020-03-24	No	No	No	No	No	No	No	No	No	6	No	No	No	No	No
England-NOTT-10E6C3-2020	United Kingdom	Male	82	B.1	2020-03-24	No	Yes	No	No	No	No	No	No	No	36	No	No	No	No	No
England-NOTT-10E6D2-2020	United Kingdom	Male	80	B.1	2020-03-24	No	Yes	No	No	No	No	No	No	No	36	No	No	No	No	No
England-NOTT-10E70C-2020	United Kingdom	Male	86	B.1.1.1	2020-03-24	Yes	Yes	No	No	Pocket	No	No	No	No	66	Yes	No	No	No	No
England-NOTT-10E72A-2020	United Kingdom	Male	80	B.2.6	2020-03-24	No	No	No	No	No	No	No	No	No	45	No	No	No	No	No
England-NOTT-10E739-2020	United Kingdom	Female	66	B.2.2	2020-03-24	No	No	No	No	No	No	No	No	No	28	No	No	No	No	No
England-NOTT-10E757-2020	United Kingdom	Female	44	B.2.2	2020-03-24	No	No	No	No	No	No	No	No	No	36	No	No	No	No	No
England-NOTT-10E775-2020	United Kingdom	Female	94	B.2.1	2020-03-24	No	No	No	No	No	No	No	No	No	15	No	No	No	No	No
England-NOTT-10E784-2020	United Kingdom	Female	70	B.2.1	2020-03-24	No	No	No	No	No	No	No	No	No	21	No	No	No	No	No
England-NOTT-10E7A2-2020	United Kingdom	Female	27	B.1	2020-03-25	No	Yes	No	No	No	No	No	No	No	15	No	No	No	No	No
England-NOTT-10E7FD-2020	United Kingdom	Female	84	B.2	2020-03-24	No	No	No	No	No	No	No	No	No	36	No	No	No	No	No
England-NOTT-10E818-2020	United Kingdom	Male	82	B.1.1.1	2020-03-24	Yes	Yes	No	No	Pocket	No	No	No	No	66	Yes	No	No	No	No
England-NOTT-10E827-2020	United Kingdom	Male	88	B.1.1.1	2020-03-24	Yes	Yes	No	No	Pocket	No	No	No	No	66	Yes	No	No	No	No
England-NOTT-10E836-2020	United Kingdom	Male	50	B.3	2020-03-25	No	No	No	No	No	No	No	No	No	6	No	No	No	No	No
England-NOTT-10E845-2020	United Kingdom	Female	83	B.2.1	2020-03-24	No	No	No	No	No	No	No	No	No	28	No	No	No	No	No
England-NOTT-10E854-2020	United Kingdom	Female	59	B.1	2020-03-25	No	Yes	No	No	No	No	No	No	No	36	No	No	No	No	No
England-NOTT-10E872-2020	United Kingdom	Female	51	B.2.2	2020-03-22	No	No	No	No	No	No	No	No	No	36	No	No	No	No	No
England-NOTT-10E881-2020	United Kingdom	Male	72	B.1.99	2020-03-25	No	Yes	No	No	No	No	No	No	No	28	No	No	No	No	No
England-NOTT-10E890-2020	United Kingdom	Female	27	B.1	2020-03-25	No	Yes	No	No	No	No	No	No	No	15	No	No	No	No	No
England-NOTT-10E8AF-2020	United Kingdom	Female	84	B.1.11	2020-03-25	No	Yes	No	No	No	No	No	No	No	36	No	No	No	No	No
England-NOTT-10E8CD-2020	United Kingdom	Male	39	B.1.1	2020-03-25	No	Yes	No	No	No	No	No	No	No	55	No	No	No	No	No
England-NOTT-10E8FA-2020	United Kingdom	Female	82	B.1	2020-03-29	No	Yes	No	No	No	No	No	No	No	28	No	No	No	No	No
England-NOTT-10E915-2020	United Kingdom	Female	77	B.1.11	2020-03-29	No	Yes	No	No	No	No	No	No	No	28	No	No	No	No	No
England-NOTT-10E924-2020	United Kingdom	Male	69	B.1.1	2020-03-30	No	Yes	No	No	No	No	No	No	No	28	No	No	No	No	No
England-NOTT-10E933-2020	United Kingdom	Male	91	B.3	2020-03-29	No	No	No	No	No	No	No	No	No	6	No	No	No	No	No
England-NOTT-10E942-2020	United Kingdom	Male	71	B.1.1	2020-03-29	No	Yes	No	No	No	No	No	No	No	45	No	No	No	No	No
England-NOTT-10E951-2020	United Kingdom	Female	41	B.1.1	2020-03-30	No	Yes	No	No	No	No	No	No	No	45	No	No	No	No	No
England-NOTT-10E960-2020	United Kingdom	Female	75	B.1.34	2020-03-29	No	Yes	No	No	No	No	No	No	No	21	No	No	No	No	No
England-NOTT-10E99D-2020	United Kingdom	Female	49	B.1.1	2020-03-29	No	Yes	No	No	No	No	No	No	No	55	No	No	No	No	No
England-NOTT-10E9AC-2020	United Kingdom	Male	79	B.1	2020-03-29	No	Yes	No	No	No	No	No	No	No	15	No	No	No	No	No
England-NOTT-10E9BB-2020	United Kingdom	Male	32	B.1	2020-03-29	No	Yes	No	No	No	No	No	No	No	10	No	No	No	No	No
England-NOTT-10E9CA-2020	United Kingdom	Male	81	B.1	2020-03-30	No	Yes	No	No	No	No	No	No	No	21	No	No	No	No	No
England-NOTT-10E9D9-2020	United Kingdom	Female	25	B.1	2020-03-29	No	Yes	No	No	No	No	No	No	No	10	No	No	No	No	No
England-NOTT-10E9E8-2020	United Kingdom	Female	87	B	2020-03-29	No	No	No	No	No	No	No	No	No	10	No	No	No	No	No
England-NOTT-10E9F7-2020	United Kingdom	Male	70	B	2020-03-28	No	No	No	No	No	No	No	No	No	15	No	No	No	No	No
England-NOTT-10EA21-2020	United Kingdom	Male	72	B.2.1	2020-03-29	No	No	No	No	No	No	No	No	No	21	No	No	No	No	No
England-NOTT-10EA30-2020	United Kingdom	Female	97	B.1.34	2020-03-30	No	Yes	No	No	No	No	No	No	No	36	No	No	No	No	No
England-NOTT-10EA4F-2020	United Kingdom	Male	44	B.1	2020-03-29	No	Yes	No	No	No	No	No	No	No	21	No	No	No	No	No
England-NOTT-10EA5E-2020	United Kingdom	Female	72	B.2.1	2020-03-29	No	Yes	No	No	No	No	No	No	No	36	No	No	No	No	No
England-NOTT-10EA6D-2020	United Kingdom	Male	63	B.1.36	2020-03-29	No	Yes	No	No	No	No	No	No	No	45	No	No	No	No	No
England-NOTT-10EA8B-2020	United Kingdom	Male	88	B.2.2	2020-03-29	No	No	No	No	No	No	No	No	No	28	No	No	No	No	No
England-NOTT-10EA9A-2020	United Kingdom	Male	80	B.1.1.1	2020-03-29	Yes	Yes	No	No	Pocket	No	No	No	No	55	Yes	No	No	No	No
England-NOTT-10EAA9-2020	United Kingdom	Male	87	B.3	2020-03-30	No	No	No	No	No	No	No	No	No	6	No	No	No	No	No
England-NOTT-10EAB8-2020	United Kingdom	Male	35	A.2	2020-03-30	No	No	No	No	No	No	No	No	No	28	No	No	No	No	No
England-NOTT-10EAC7-2020	United Kingdom	Female	58	B.1	2020-03-30	No	Yes	No	No	No	No	No	No	No	36	No	No	No	No	No
England-NOTT-10EAE5-2020	United Kingdom	Male	85	B.1.11	2020-03-30	No	Yes	No	No	No	No	No	No	No	28	No	No	No	No	No
England-NOTT-10EAF4-2020	United Kingdom	Male	59	B.1.1	2020-03-30	No	Yes	No	No	No	No	No	No	No	45	No	No	No	No	No
England-NOTT-10EB1F-2020	United Kingdom	Male	62	B.2.2	2020-03-30	No	No	No	No	No	No	No	No	No	55	No	No	No	No	No
England-NOTT-10EB2E-2020	United Kingdom	Female	76	B.2.1	2020-03-30	No	No	No	No	No	No	No	No	No	15	No	No	No	No	No
England-NOTT-10EB3D-2020	United Kingdom	Female	57	B.1	2020-03-30	Yes	Yes	No	No	No	No	No	No	No	45	No	No	No	No	No
England-NOTT-10EB79-2020	United Kingdom	Male	94	B.1.34	2020-03-18	No	Yes	No	No	No	No	No	No	No	21	No	No	No	No	No
England-NOTT-10EB97-2020	United Kingdom	?	?	B.1.5	2020-03-25	No	Yes	No	No	No	No	No	No	No	28	No	No	No	No	No
England-NOTT-10EBB5-2020	United Kingdom	?	?	B.2.2	2020-03-27	No	No	No	No	No	No	No	No	No	36	No	No	No	No	No
England-NOTT-10EBF1-2020	United Kingdom	?	?	B.1.11	2020-03-27	No	Yes	No	No	No	No	No	No	No	28	No	No	No	No	No
England-NOTT-10EC1C-2020	United Kingdom	?	?	B.1.11	2020-03-28	No	Yes	No	No	No	No	No	No	No	28	No	No	No	No	No
England-NOTT-10EC2B-2020	United Kingdom	?	?	B.2	2020-03-27	No	No	No	No	No	No	No	No	No	21	No	No	No	No	No
England-NOTT-10EC3A-2020	United Kingdom	?	?	B.1	2020-03-27	No	Yes	No	No	No	No	No	No	No	15	No	No	No	No	No
England-NOTT-10EC58-2020	United Kingdom	?	?	B.1	2020-03-27	No	Yes	No	No	No	No	No	No	No	15	No	No	No	No	No
England-NOTT-10EC67-2020	United Kingdom	?	?	B.10	2020-03-27	No	No	No	No	No	No	No	No	No	6	No	No	No	No	No
England-NOTT-10EC85-2020	United Kingdom	?	?	B	2020-03-27	No	No	No	No	No	No	No	No	No	3	No	No	No	No	No
England-NOTT-10EC94-2020	United Kingdom	?	?	B.2.1	2020-03-28	No	No	No	No	No	No	No	No	No	28	No	No	No	No	No
England-NOTT-10ECC1-2020	United Kingdom	?	?	B.1.1.1	2020-03-28	Yes	Yes	No	No	Pocket	No	No	No	No	66	Yes	No	No	No	No
England-NOTT-10ECEF-2020	United Kingdom	?	?	B	2020-03-28	No	Yes	No	No	No	No	No	No	No	6	No	No	No	No	No
England-NOTT-10ED0A-2020	United Kingdom	?	?	B.1.1.1	2020-03-28	Yes	Yes	No	No	Pocket	No	No	No	No	55	Yes	No	No	No	No
England-NOTT-10ED19-2020	United Kingdom	?	?	B.15	2020-03-28	Yes	No	No	No	No	No	No	No	No	6	No	No	No	No	No
England-NOTT-10ED28-2020	United Kingdom	?	?	B.1.1	2020-03-28	No	Yes	No	No	No	No	No	No	No	55	No	No	No	No	No
England-NOTT-10ED37-2020	United Kingdom	?	?	B.1.1	2020-03-28	No	Yes	No	No	No	No	No	No	No	36	No	No	No	No	No
England-NOTT-10ED55-2020	United Kingdom	?	?	B.1	2020-03-28	No	Yes	No	No	No	No	No	No	No	21	No	No	No	No	No
England-NOTT-10ED64-2020	United Kingdom	?	?	B	2020-03-28	No	No	No	No	No	No	No	No	No	6	No	No	No	No	No
England-NOTT-10ED73-2020	United Kingdom	?	?	B.1.1	2020-03-28	No	Yes	No	No	No	No	No	No	No	55	No	No	No	No	No
England-NOTT-10ED82-2020	United Kingdom	?	?	B.1.1.1	2020-03-29	Yes	Yes	No	No	Pocket	No	No	No	No	55	Yes	No	No	No	No
England-NOTT-10ED91-2020	United Kingdom	?	?	B.1.1.1	2020-03-28	Yes	Yes	No	No	Pocket	No	No	No	No	55	Yes	No	No	No	No
England-NOTT-10EDBF-2020	United Kingdom	?	?	B.1	2020-03-28	No	Yes	No	No	No	No	No	No	No	10	No	No	No	No	No
England-NOTT-10EDCE-2020	United Kingdom	?	?	B.1.5	2020-03-28	No	Yes	No	No	No	No	No	No	No	21	No	No	No	No	No
England-NOTT-10EDDD-2020	United Kingdom	?	?	B.1.1	2020-03-28	No	Yes	No	No	No	No	No	No	No	36	No	No	No	No	No
England-NOTT-10EDEC-2020	United Kingdom	?	?	B.1.5	2020-03-28	No	Yes	No	No	No	No	No	No	No	15	No	No	No	No	No
England-NOTT-10EDFB-2020	United Kingdom	?	?	B.1	2020-03-28	No	Yes	No	No	No	No	No	No	No	36	No	No	No	No	No
England-NOTT-10EE07-2020	United Kingdom	?	?	B.1.1.1	2020-03-29	Yes	Yes	No	No	Pocket	No	No	No	No	55	Yes	No	No	No	No
England-NOTT-10EE16-2020	United Kingdom	?	?	B.1	2020-03-28	No	Yes	No	No	No	No	No	No	No	15	No	No	No	No	No
England-NOTT-10EE34-2020	United Kingdom	?	?	B.2	2020-03-28	No	No	No	No	No	No	No	No	No	21	No	No	No	No	No
England-NOTT-10EE43-2020	United Kingdom	?	?	B	2020-03-29	No	No	No	No	No	No	No	No	No	3	No	No	No	No	No
England-NOTT-10EE61-2020	United Kingdom	?	?	B.1.1	2020-03-28	No	Yes	No	No	No	No	No	No	No	36	No	No	No	No	No
England-NOTT-10EE70-2020	United Kingdom	?	?	B.1.11	2020-03-29	Yes	Yes	No	No	No	No	Pocket	No	No	36	No	No	No	No	Yes
England-NOTT-10EE8F-2020	United Kingdom	?	?	B.1.11	2020-03-28	Yes	Yes	No	No	No	No	Pocket	No	No	36	No	No	No	No	Yes
England-NOTT-10EE9E-2020	United Kingdom	?	?	B	2020-03-29	No	No	No	No	No	No	No	No	No	3	No	No	No	No	No
England-NOTT-10EEAD-2020	United Kingdom	?	?	B.1.11	2020-03-28	Yes	Yes	No	No	No	No	Pocket	No	No	28	No	No	No	No	Yes
England-NOTT-10EEBC-2020	United Kingdom	?	?	B.1.11	2020-03-28	Yes	Yes	No	No	No	No	Pocket	No	No	28	No	No	No	No	Yes
England-NOTT-10EECB-2020	United Kingdom	?	?	B.1.1	2020-03-29	No	Yes	No	No	No	No	No	No	No	36	No	No	No	No	No
England-NOTT-10EEE9-2020	United Kingdom	?	?	B.1.1.1	2020-03-29	Yes	Yes	No	No	Pocket	No	No	No	No	66	Yes	No	No	No	No
England-NOTT-10EF04-2020	United Kingdom	?	?	B.1	2020-03-29	No	Yes	No	No	No	No	No	No	No	36	No	No	No	No	No
England-NOTT-10EF13-2020	United Kingdom	?	?	B.2.1	2020-03-30	No	No	No	No	No	No	No	No	No	28	No	No	No	No	No
England-NOTT-10EF22-2020	United Kingdom	?	?	B.2.1	2020-03-30	No	No	No	No	No	No	No	No	No	15	No	No	No	No	No
England-NOTT-10EF31-2020	United Kingdom	?	?	B.2.1	2020-03-30	No	No	No	No	No	No	No	No	No	21	No	No	No	No	No
England-NOTT-10EF40-2020	United Kingdom	?	?	B.1.1	2020-03-30	No	Yes	No	No	No	No	No	No	No	45	No	No	No	No	No
England-NOTT-10EF5F-2020	United Kingdom	?	?	B.1.1	2020-03-30	No	Yes	No	No	No	No	No	No	No	36	No	No	No	No	No
England-NOTT-10EF6E-2020	United Kingdom	?	?	B.2	2020-03-30	No	No	No	No	No	No	No	No	No	15	No	No	No	No	No
England-NOTT-10EF7D-2020	United Kingdom	?	?	B.2.2	2020-03-30	No	No	No	No	No	No	No	No	No	28	No	No	No	No	No
England-NOTT-10EF9B-2020	United Kingdom	?	?	B.2	2020-03-31	No	No	No	No	No	No	No	No	No	10	No	No	No	No	No
England-NOTT-10EFAA-2020	United Kingdom	?	?	B.1.11	2020-03-31	No	Yes	No	No	No	No	No	No	No	36	No	No	No	No	No
England-NOTT-10EFB9-2020	United Kingdom	?	?	B.2	2020-03-30	No	No	No	No	No	No	No	No	No	28	No	No	No	No	No
England-NOTT-10EFC8-2020	United Kingdom	?	?	B	2020-03-30	No	No	No	No	No	No	No	No	No	28	No	No	No	No	No
England-NOTT-10EFD7-2020	United Kingdom	?	?	B.1	2020-03-30	No	Yes	No	No	No	No	No	No	No	15	No	No	No	No	No
England-NOTT-10EFF5-2020	United Kingdom	?	?	B.1	2020-03-30	No	Yes	No	No	No	No	No	No	No	21	No	No	No	No	No
England-NOTT-10F000-2020	United Kingdom	?	?	B.1.1	2020-03-30	No	Yes	No	No	No	No	No	No	No	66	No	No	No	No	No
England-NOTT-10F01F-2020	United Kingdom	?	?	B.1.1	2020-03-30	No	Yes	No	No	No	No	No	No	No	36	No	No	No	No	No
England-NOTT-10F03D-2020	United Kingdom	?	?	B.3	2020-03-30	No	No	No	No	No	No	No	No	No	6	No	No	No	No	No
England-NOTT-10F05B-2020	United Kingdom	?	?	B.1.11	2020-03-30	No	Yes	No	No	No	No	No	No	No	15	No	No	No	No	No
England-NOTT-10F06A-2020	United Kingdom	?	?	B.2	2020-03-30	No	No	No	No	No	No	No	No	No	28	No	No	No	No	No
England-NOTT-10F0B5-2020	United Kingdom	?	?	B.1.1	2020-03-30	No	Yes	No	No	No	No	No	No	No	66	No	No	No	No	No
England-NOTT-10F0D3-2020	United Kingdom	?	?	B.3	2020-03-31	No	No	No	No	No	No	No	No	No	6	No	No	No	No	No
England-NOTT-10F0E2-2020	United Kingdom	?	?	B.1	2020-03-31	No	Yes	No	No	No	No	No	No	No	36	No	No	No	No	No
England-NOTT-10F0F1-2020	United Kingdom	?	?	B.1.34	2020-03-30	No	Yes	No	No	No	No	No	No	No	28	No	No	No	No	No
England-NOTT-10F10D-2020	United Kingdom	?	?	B	2020-03-31	No	No	No	No	No	No	No	No	No	10	No	No	No	No	No
England-NOTT-10F12B-2020	United Kingdom	?	?	B.1.1.1	2020-03-31	Yes	Yes	No	No	Pocket	No	No	No	No	55	Yes	No	No	No	No
England-NOTT-10F13A-2020	United Kingdom	?	?	B.1.1	2020-03-31	No	Yes	No	No	No	No	No	No	No	45	No	No	No	No	No
England-NOTT-10F176-2020	United Kingdom	?	?	B.2.1	2020-03-31	No	No	No	No	No	No	No	No	No	21	No	No	No	No	No
England-NOTT-10F1A3-2020	United Kingdom	?	?	B.1	2020-04-01	No	Yes	No	No	No	No	No	No	No	21	No	No	No	No	No
England-NOTT-10F1B2-2020	United Kingdom	?	?	B.2	2020-04-01	No	Yes	No	No	No	No	No	No	No	28	No	No	No	No	No
England-NOTT-10F1D0-2020	United Kingdom	?	?	B.1	2020-04-01	No	Yes	No	No	No	No	No	No	No	10	No	No	No	No	No
England-NOTT-10F1EF-2020	United Kingdom	?	?	B.1	2020-04-01	No	Yes	No	No	No	No	No	No	No	21	No	No	No	No	No
England-NOTT-10F20A-2020	United Kingdom	?	?	B	2020-04-01	No	No	No	No	No	No	No	No	No	15	No	No	No	No	No
England-NOTT-10F219-2020	United Kingdom	?	?	B.2.2	2020-04-01	No	No	No	No	No	No	No	No	No	28	No	No	No	No	No
England-NOTT-10F228-2020	United Kingdom	?	?	B.1.1	2020-04-01	No	Yes	No	No	No	No	No	No	No	66	No	No	No	No	No
England-NOTT-10F237-2020	United Kingdom	?	?	B.2.1	2020-04-01	No	No	No	No	No	No	No	No	No	21	No	No	No	No	No
England-NOTT-10F246-2020	United Kingdom	?	?	B.1	2020-04-01	No	Yes	No	No	No	No	No	No	No	10	No	No	No	No	No
England-NOTT-10F255-2020	United Kingdom	?	?	B.1.1.1	2020-04-01	Yes	Yes	No	No	Pocket	No	No	No	No	55	Yes	No	No	No	No
England-NOTT-10F264-2020	United Kingdom	?	?	B.1	2020-04-01	No	Yes	No	No	No	No	No	No	No	21	No	No	No	No	No
England-NOTT-10F282-2020	United Kingdom	?	?	B.1	2020-04-01	No	Yes	No	No	No	No	No	No	No	15	No	No	No	No	No
England-NOTT-10F2BF-2020	United Kingdom	?	?	B.1.34	2020-04-01	No	Yes	No	No	No	No	No	No	No	21	No	No	No	No	No
England-NOTT-10F2CE-2020	United Kingdom	?	?	B.2.2	2020-04-01	No	No	No	No	No	No	No	No	No	28	No	No	No	No	No
England-NOTT-10F2DD-2020	United Kingdom	?	?	B.2.4	2020-04-01	Yes	Yes	No	No	No	No	No	No	No	36	No	No	No	No	No
England-NOTT-10F2FB-2020	United Kingdom	?	?	B.2	2020-04-01	No	Yes	No	No	No	No	No	No	Pocket	28	No	No	No	No	No
England-NOTT-10F352-2020	United Kingdom	?	?	B.1.1	2020-04-01	No	Yes	No	No	No	No	No	No	No	28	No	No	No	No	No
England-NOTT-10F370-2020	United Kingdom	?	?	B.3	2020-04-02	No	No	No	No	No	No	No	No	No	10	No	No	No	No	No
England-NOTT-10F39E-2020	United Kingdom	?	?	B.1.1.1	2020-04-02	Yes	Yes	No	No	Pocket	No	No	No	No	66	Yes	No	No	No	No
England-NOTT-10F3AD-2020	United Kingdom	?	?	B.1.11	2020-04-02	No	Yes	No	No	No	No	No	No	No	28	No	No	No	No	No
England-NOTT-10F3CB-2020	United Kingdom	?	?	B.1.1	2020-04-02	No	Yes	No	No	No	No	No	No	No	36	No	No	No	No	No
England-NOTT-10F3DA-2020	United Kingdom	?	?	B.1	2020-04-02	No	Yes	No	No	No	No	No	No	No	66	No	No	No	No	No
England-NOTT-10F3E9-2020	United Kingdom	?	?	B.2.1	2020-04-02	No	Yes	No	No	No	No	No	No	No	21	No	No	No	No	No
England-NOTT-10F404-2020	United Kingdom	?	?	B.1.1.1	2020-04-02	Yes	Yes	No	No	Pocket	No	No	No	No	78	Yes	No	No	No	No
England-NOTT-10F413-2020	United Kingdom	?	?	B.2.2	2020-04-02	No	No	No	No	No	No	No	No	No	21	No	No	No	No	No
England-NOTT-10F431-2020	United Kingdom	?	?	B.1.1	2020-04-02	No	Yes	No	No	No	No	No	No	No	45	No	No	No	No	No
England-NOTT-10F440-2020	United Kingdom	?	?	B.2.1	2020-04-02	No	No	No	No	No	No	No	No	No	21	No	No	No	No	No
England-NOTT-10F45F-2020	United Kingdom	?	?	B.1	2020-04-02	No	Yes	No	No	No	No	No	No	No	36	No	No	No	No	No
England-NOTT-10F47D-2020	United Kingdom	?	?	B.2.2	2020-04-02	No	No	No	No	No	No	No	No	No	28	No	No	No	No	No
England-NOTT-10F49B-2020	United Kingdom	?	?	B	2020-04-02	No	No	No	No	No	No	No	No	No	6	No	No	No	No	No
England-NOTT-10F4AA-2020	United Kingdom	?	?	B.1	2020-04-02	No	Yes	No	No	No	No	No	No	No	21	No	No	No	No	No
England-NOTT-10F4D7-2020	United Kingdom	?	?	B.1.1	2020-04-02	No	Yes	No	No	No	No	No	No	No	36	No	No	No	No	No
England-NOTT-10F4F5-2020	United Kingdom	?	?	B.1.34	2020-04-02	No	Yes	No	No	No	No	No	No	No	36	No	No	No	No	No
England-NOTT-10F501-2020	United Kingdom	?	?	B.1.1	2020-04-02	No	Yes	No	No	No	No	No	No	No	55	No	No	No	No	No
England-NOTT-10F510-2020	United Kingdom	?	?	B.1.1.1	2020-04-03	Yes	Yes	No	No	Pocket	No	No	No	No	78	Yes	No	No	No	No
England-NOTT-10F52F-2020	United Kingdom	?	?	B.2	2020-04-03	No	No	No	No	No	No	No	No	No	28	No	No	No	No	No
England-NOTT-10F53E-2020	United Kingdom	?	?	B.1.1	2020-04-02	No	Yes	No	No	No	No	No	No	No	36	No	No	No	No	No
England-NOTT-10F54D-2020	United Kingdom	?	?	B.1.11	2020-04-02	No	Yes	No	No	No	No	No	No	No	45	No	No	No	No	No
England-NOTT-10F55C-2020	United Kingdom	?	?	B.1.1	2020-04-03	No	Yes	No	No	No	No	No	No	No	28	No	No	No	No	No
England-NOTT-10F56B-2020	United Kingdom	?	?	B.1.1	2020-04-03	No	Yes	No	No	No	No	No	No	No	55	No	No	No	No	No
England-NOTT-10F57A-2020	United Kingdom	?	?	B.1.1	2020-04-03	No	Yes	No	No	No	No	No	No	No	45	No	No	No	No	No
England-NOTT-10F589-2020	United Kingdom	?	?	B.1.11	2020-04-03	No	Yes	No	No	No	No	No	No	No	55	No	No	No	No	No
England-NOTT-10F5A7-2020	United Kingdom	?	?	B	2020-04-03	No	No	No	No	No	No	No	No	No	10	No	No	No	No	No
England-NOTT-10F5B6-2020	United Kingdom	?	?	B.1	2020-04-03	No	Yes	No	No	No	No	No	No	No	15	No	No	No	No	No
England-NOTT-10F5C5-2020	United Kingdom	?	?	B.1	2020-04-03	No	Yes	No	No	No	No	No	No	No	15	No	No	No	No	No
England-NOTT-10F5F2-2020	United Kingdom	?	?	B.1	2020-04-03	No	Yes	No	No	No	No	No	No	No	15	No	No	No	No	No
England-NOTT-10F61D-2020	United Kingdom	?	?	B.1.1	2020-04-03	No	Yes	No	No	No	No	No	No	No	45	No	No	No	No	No
England-NOTT-10F62C-2020	United Kingdom	?	?	B.1.1	2020-04-03	No	Yes	No	No	No	No	No	No	No	28	No	No	No	No	No
England-NOTT-10F63B-2020	United Kingdom	?	?	B.1.1	2020-04-03	No	Yes	No	No	No	No	No	No	No	36	No	No	No	No	No
England-NOTT-10F64A-2020	United Kingdom	?	?	B.1.1.1	2020-04-03	Yes	Yes	No	No	Pocket	No	No	No	No	66	Yes	No	No	No	No
England-NOTT-10F659-2020	United Kingdom	?	?	B.2.2	2020-04-03	No	No	No	No	No	No	No	No	No	36	No	No	No	No	No
England-NOTT-10F668-2020	United Kingdom	?	?	B.1.34	2020-04-03	No	Yes	No	No	No	No	No	No	No	45	No	No	No	No	No
England-NOTT-10F695-2020	United Kingdom	?	?	B	2020-04-03	No	No	No	No	No	No	No	No	No	15	No	No	No	No	No
England-NOTT-10F6B3-2020	United Kingdom	?	?	B.1.1.1	2020-04-03	Yes	Yes	No	No	Pocket	No	No	No	No	66	Yes	No	No	No	No
England-NOTT-10F6C2-2020	United Kingdom	?	?	B.1.1.1	2020-04-03	Yes	Yes	No	No	Pocket	No	No	No	No	105	Yes	No	No	No	No
England-NOTT-10F6D1-2020	United Kingdom	?	?	B.2.2	2020-04-03	No	No	No	No	No	No	No	No	No	36	No	No	No	No	No
England-NOTT-10F6E0-2020	United Kingdom	?	?	B.2	2020-04-03	No	Yes	No	No	No	No	No	No	Pocket	36	No	No	No	No	No
England-NOTT-10F6FF-2020	United Kingdom	?	?	B.1.34	2020-04-04	No	Yes	No	No	No	No	No	No	No	45	No	No	No	No	No
England-NOTT-10F729-2020	United Kingdom	?	?	B.1.1.1	2020-04-04	Yes	Yes	No	No	Pocket	No	No	No	No	55	Yes	No	No	No	No
England-NOTT-10F738-2020	United Kingdom	?	?	B.1.34	2020-04-03	No	Yes	No	No	No	No	No	No	No	28	No	No	No	No	No
England-NOTT-10F747-2020	United Kingdom	?	?	B.1	2020-04-03	No	Yes	No	No	No	No	No	No	No	21	No	No	No	No	No
England-NOTT-10F756-2020	United Kingdom	?	?	B.1.1	2020-04-04	No	Yes	No	No	No	No	No	No	No	55	No	No	No	No	No
England-NOTT-10F765-2020	United Kingdom	?	?	B.3	2020-04-03	No	No	No	No	No	No	No	No	No	10	No	No	No	No	No
England-NOTT-10F774-2020	United Kingdom	?	?	B.1.1	2020-04-04	No	Yes	No	No	No	No	No	No	No	45	No	No	No	No	No
England-NOTT-10F783-2020	United Kingdom	?	?	B.1.1	2020-04-04	No	Yes	No	No	No	No	No	No	No	36	No	No	No	No	No
England-NOTT-10F792-2020	United Kingdom	?	?	B.3	2020-04-04	No	No	No	No	No	No	No	No	No	6	No	No	No	No	No
England-NOTT-10F7A1-2020	United Kingdom	?	?	B.1.5	2020-04-04	No	Yes	No	No	No	No	No	No	No	10	No	No	No	No	No
England-NOTT-10F7B0-2020	United Kingdom	?	?	B.3	2020-04-04	No	No	No	No	No	No	No	No	No	15	No	No	No	No	No
England-NOTT-10F817-2020	United Kingdom	?	?	B.1.1	2020-04-04	No	Yes	No	No	No	No	No	No	No	45	No	No	No	No	No
England-NOTT-10F826-2020	United Kingdom	?	?	B.1.1	2020-04-04	No	Yes	No	No	No	No	No	No	No	55	No	No	No	No	No
England-NOTT-10F844-2020	United Kingdom	?	?	B.2.2	2020-04-04	No	No	No	No	No	No	No	No	No	21	No	No	No	No	No
England-NOTT-10F853-2020	United Kingdom	?	?	B.1.1	2020-04-04	No	Yes	No	No	No	No	No	No	No	36	No	No	No	No	No
England-NOTT-10F8AE-2020	United Kingdom	?	?	B.1	2020-04-05	No	Yes	No	No	No	No	No	No	No	36	No	No	No	No	No
England-NOTT-10F8EA-2020	United Kingdom	?	?	B.1.1	2020-04-04	No	Yes	No	No	No	No	No	No	No	55	No	No	No	No	No
England-NOTT-10F8F9-2020	United Kingdom	?	?	B.1	2020-04-04	No	Yes	No	No	No	No	No	No	No	21	No	No	No	No	No
England-NOTT-10F905-2020	United Kingdom	?	?	B.1	2020-04-04	No	Yes	No	No	No	No	No	No	No	28	No	No	No	No	No
England-NOTT-10F914-2020	United Kingdom	?	?	B.1	2020-04-04	No	Yes	No	No	No	No	No	No	No	21	No	No	No	No	No
England-NOTT-10F923-2020	United Kingdom	?	?	B.1.34	2020-04-05	No	Yes	No	No	No	No	No	No	No	28	No	No	No	No	No
England-NOTT-10F932-2020	United Kingdom	?	?	B.1.34	2020-04-05	No	Yes	No	No	No	No	No	No	No	36	No	No	No	No	No
England-NOTT-10F950-2020	United Kingdom	?	?	B.1.11	2020-04-05	No	Yes	No	No	No	No	No	No	No	36	No	No	No	No	No
England-NOTT-10F96F-2020	United Kingdom	?	?	B.1.104	2020-04-05	No	Yes	No	No	No	No	No	No	No	28	No	No	No	No	No
England-NOTT-10F97E-2020	United Kingdom	?	?	B.1.1	2020-04-05	Yes	Yes	No	No	No	Pocket	No	No	No	36	No	Yes	No	No	No
England-NOTT-10F98D-2020	United Kingdom	?	?	B.1.1	2020-04-05	Yes	Yes	No	No	No	Pocket	No	No	No	36	No	Yes	No	No	No
England-NOTT-10F9AB-2020	United Kingdom	?	?	B.1	2020-04-05	No	Yes	No	No	No	No	No	No	No	36	No	No	No	No	No
England-NOTT-10F9BA-2020	United Kingdom	?	?	B.1.5	2020-04-05	No	Yes	No	No	No	No	No	No	No	21	No	No	No	No	No
England-NOTT-10F9C9-2020	United Kingdom	?	?	B.1	2020-04-05	No	Yes	No	No	No	No	No	No	No	15	No	No	No	No	No
England-NOTT-10F9E7-2020	United Kingdom	?	?	B.1.1	2020-04-05	No	Yes	No	No	No	No	No	No	No	55	No	No	No	No	No
England-NOTT-10F9F6-2020	United Kingdom	?	?	B.2.2	2020-04-05	No	No	No	No	No	No	No	No	No	21	No	No	No	No	No
England-NOTT-10FA02-2020	United Kingdom	?	?	B.1	2020-04-05	No	Yes	No	No	No	No	No	No	No	36	No	No	No	No	No
England-NOTT-10FA3F-2020	United Kingdom	?	?	B.2	2020-04-05	No	No	No	No	No	No	No	No	No	21	No	No	No	No	No
England-NOTT-10FA4E-2020	United Kingdom	?	?	B.1.1	2020-04-05	No	Yes	No	No	No	No	No	No	No	36	No	No	No	No	No
England-NOTT-10FA5D-2020	United Kingdom	?	?	B.1	2020-04-05	No	Yes	No	No	No	No	No	No	No	36	No	No	No	No	No
England-NOTT-10FA6C-2020	United Kingdom	?	?	B.1.1.1	2020-04-05	Yes	Yes	No	No	Pocket	No	No	No	No	66	Yes	No	No	No	No
England-NOTT-10FA7B-2020	United Kingdom	?	?	B.2.1	2020-04-05	No	No	No	No	No	No	No	No	No	21	No	No	No	No	No
England-NOTT-10FA8A-2020	United Kingdom	?	?	B.2.2	2020-04-06	No	No	No	No	No	No	No	No	No	45	No	No	No	No	No
England-NOTT-10FAA8-2020	United Kingdom	?	?	B	2020-04-07	No	No	No	No	No	No	No	No	No	28	No	No	No	No	No
England-NOTT-10FAC6-2020	United Kingdom	?	?	B.1.1.1	2020-04-07	Yes	Yes	No	No	Pocket	No	No	No	No	66	Yes	No	No	No	No
England-NOTT-10FAD5-2020	United Kingdom	?	?	B.1.1	2020-04-07	No	Yes	No	No	No	No	No	No	No	45	No	No	No	No	No
England-NOTT-10FAE4-2020	United Kingdom	?	?	B.1	2020-04-07	No	Yes	No	No	No	No	No	No	No	10	No	No	No	No	No
England-NOTT-10FB0F-2020	United Kingdom	?	?	B.1	2020-04-07	No	Yes	No	No	No	No	No	No	No	36	No	No	No	No	No
England-NOTT-10FB1E-2020	United Kingdom	?	?	B.2.1	2020-04-07	No	No	No	No	No	No	No	No	No	15	No	No	No	No	No
England-NOTT-10FB2D-2020	United Kingdom	?	?	B.1	2020-04-07	No	Yes	No	No	No	No	No	No	No	45	No	No	No	No	No
England-NOTT-10FB3C-2020	United Kingdom	?	?	B.1	2020-04-07	No	Yes	No	No	No	No	No	No	No	36	No	No	No	No	No
England-NOTT-10FB5A-2020	United Kingdom	?	?	B.1.1	2020-04-07	No	Yes	No	No	No	No	No	No	No	45	No	No	No	No	No
England-NOTT-10FB78-2020	United Kingdom	?	?	B.1.1	2020-04-07	No	Yes	No	No	No	No	No	No	No	66	No	No	No	No	No
England-NOTT-10FB87-2020	United Kingdom	?	?	B.1	2020-04-07	No	Yes	No	No	No	No	No	No	No	45	No	No	No	No	No
England-NOTT-10FBA5-2020	United Kingdom	?	?	B.1.1	2020-04-07	No	Yes	No	No	No	No	No	No	No	28	No	No	No	No	No
England-NOTT-10FBB4-2020	United Kingdom	?	?	B.1	2020-04-07	No	Yes	No	No	No	No	No	No	No	10	No	No	No	No	No
England-NOTT-10FBD2-2020	United Kingdom	?	?	B.1.1	2020-04-07	No	Yes	No	No	No	No	No	No	No	45	No	No	No	No	No
England-NOTT-10FBE1-2020	United Kingdom	?	?	B.2.6	2020-04-07	No	No	No	No	No	No	No	No	No	36	No	No	No	No	No
England-NOTT-10FC0C-2020	United Kingdom	?	?	B.1.1	2020-04-07	No	Yes	No	No	No	No	No	No	No	36	No	No	No	No	No
England-NOTT-10FC1B-2020	United Kingdom	?	?	B.1.1	2020-04-06	No	Yes	No	No	No	No	No	No	No	28	No	No	No	No	No
England-NOTT-10FC39-2020	United Kingdom	?	?	B.1.1.1	2020-04-07	Yes	Yes	No	No	Pocket	No	No	No	No	66	Yes	No	No	No	No
England-NOTT-10FC48-2020	United Kingdom	?	?	B.1.5	2020-04-07	No	Yes	No	No	No	No	No	No	No	10	No	No	No	No	No
England-NOTT-10FC57-2020	United Kingdom	?	?	B.1.1	2020-04-07	No	Yes	No	No	No	No	No	No	No	36	No	No	No	No	No
England-NOTT-10FC66-2020	United Kingdom	?	?	B.1.11	2020-04-08	No	Yes	No	No	No	No	No	No	No	21	No	No	No	No	No
England-NOTT-10FC84-2020	United Kingdom	?	?	B.1.1.1	2020-04-08	Yes	Yes	No	No	Pocket	No	No	No	No	66	Yes	No	No	No	No
England-NOTT-10FCA2-2020	United Kingdom	?	?	B.1.1.1	2020-04-06	Yes	Yes	No	No	Pocket	No	No	No	No	55	Yes	No	No	No	No
England-NOTT-10FCB1-2020	United Kingdom	?	?	B.1	2020-04-08	Yes	Yes	No	No	No	No	Pocket	No	No	36	No	No	No	No	Yes
England-NOTT-10FCC0-2020	United Kingdom	?	?	B.1	2020-04-08	No	Yes	No	No	No	No	No	No	No	15	No	No	No	No	No
England-NOTT-10FCDF-2020	United Kingdom	?	?	B.1	2020-04-08	No	Yes	No	No	No	No	No	No	No	15	No	No	No	No	No
England-NOTT-10FD09-2020	United Kingdom	?	?	B.1	2020-04-08	No	Yes	No	No	No	No	No	No	No	15	No	No	No	No	No
England-NOTT-10FD45-2020	United Kingdom	?	?	B.1	2020-04-08	No	Yes	No	No	No	No	No	No	No	10	No	No	No	No	No
England-NOTT-10FD81-2020	United Kingdom	?	?	B.2.2	2020-04-08	No	No	No	No	No	No	No	No	No	3	No	No	No	No	No
England-NOTT-10FDAF-2020	United Kingdom	?	?	B.1.11	2020-04-08	No	Yes	No	No	No	No	No	No	No	36	No	No	No	No	No
England-NOTT-10FDBE-2020	United Kingdom	?	?	B.1	2020-04-09	No	Yes	No	No	No	No	No	No	No	28	No	No	No	No	No
England-NOTT-10FDDC-2020	United Kingdom	?	?	B.1.1	2020-04-09	No	Yes	No	No	No	No	No	No	No	36	No	No	No	No	No
England-NOTT-10FDEB-2020	United Kingdom	?	?	B	2020-04-09	No	No	No	No	No	No	No	No	No	21	No	No	No	No	No
England-NOTT-10FDFA-2020	United Kingdom	?	?	B.1	2020-04-09	No	Yes	No	No	No	No	No	No	No	36	No	No	No	No	No
England-NOTT-10FE06-2020	United Kingdom	?	?	B.1.11	2020-04-09	No	Yes	No	No	No	No	No	No	No	66	No	No	No	No	No
England-NOTT-10FE24-2020	United Kingdom	?	?	B.1.1	2020-04-09	No	Yes	No	No	No	No	No	No	No	78	No	No	No	No	No
England-NOTT-10FE51-2020	United Kingdom	?	?	B.1.1	2020-04-09	No	Yes	No	No	No	No	No	No	No	55	No	No	No	No	No
England-NOTT-10FE60-2020	United Kingdom	?	?	B.1.5	2020-04-09	No	Yes	No	No	No	No	No	No	No	21	No	No	No	No	No
England-NOTT-10FE8E-2020	United Kingdom	?	?	B.1	2020-04-09	Yes	Yes	No	No	No	No	Pocket	No	No	45	No	No	No	No	Yes
England-NOTT-10FEAC-2020	United Kingdom	?	?	B.1.1	2020-04-09	No	Yes	No	No	No	No	No	No	No	36	No	No	No	No	No
England-NOTT-10FF03-2020	United Kingdom	?	?	B.1.1	2020-04-09	No	Yes	No	No	No	No	No	No	No	36	No	No	No	No	No
England-NOTT-10FF30-2020	United Kingdom	?	?	B.2.2	2020-04-09	No	No	No	No	No	No	No	No	No	28	No	No	No	No	No
England-NOTT-10FF7C-2020	United Kingdom	?	?	B.1.1	2020-04-09	No	Yes	No	No	No	No	No	No	No	55	No	No	No	No	No
England-NOTT-10FF8B-2020	United Kingdom	?	?	B.1	2020-04-09	No	Yes	No	No	No	No	No	No	No	36	No	No	No	No	No
England-NOTT-10FF9A-2020	United Kingdom	?	?	B.1	2020-04-10	No	Yes	No	No	No	No	No	No	No	36	No	No	No	No	No
England-NOTT-10FFA9-2020	United Kingdom	?	?	B.1.1.1	2020-04-10	Yes	Yes	No	No	Pocket	No	No	No	No	66	Yes	No	No	No	No
England-NOTT-10FFD6-2020	United Kingdom	?	?	B.1	2020-04-14	No	Yes	No	No	No	No	No	No	No	15	No	No	No	No	No
England-NOTT-10FFE5-2020	United Kingdom	?	?	B.1.34	2020-04-14	No	Yes	No	No	No	No	No	No	No	45	No	No	No	No	No
England-NOTT-110048-2020	United Kingdom	?	?	B.1.34	2020-04-14	No	Yes	No	No	No	No	No	No	No	36	No	No	No	No	No
England-NOTT-110075-2020	United Kingdom	?	?	B.1.34	2020-04-14	No	Yes	No	No	No	No	No	No	No	28	No	No	No	No	No
England-NOTT-110084-2020	United Kingdom	?	?	B.1	2020-04-15	No	Yes	No	No	No	No	No	No	No	15	No	No	No	No	No
England-NOTT-1100A2-2020	United Kingdom	?	?	B.1.5	2020-04-11	No	Yes	No	No	No	No	No	No	No	55	No	No	No	No	No
England-NOTT-1100B1-2020	United Kingdom	?	?	B.1	2020-04-10	No	Yes	No	No	No	No	No	No	No	15	No	No	No	No	No
England-NOTT-1100C0-2020	United Kingdom	?	?	B.1.34	2020-04-10	No	Yes	No	No	No	No	No	No	No	36	No	No	No	No	No
England-NOTT-1100DF-2020	United Kingdom	?	?	B.1	2020-04-10	No	Yes	No	No	No	No	No	No	No	21	No	No	No	No	No
England-NOTT-1100EE-2020	United Kingdom	?	?	B.1.1	2020-04-10	Yes	Yes	No	No	No	Pocket	No	No	No	36	No	Yes	No	No	No
England-NOTT-1100FD-2020	United Kingdom	?	?	B.1	2020-04-10	No	Yes	No	No	No	No	No	No	No	45	No	No	No	No	No
England-NOTT-110109-2020	United Kingdom	?	?	B.1.34	2020-04-10	No	Yes	No	No	No	No	No	No	No	36	No	No	No	No	No
England-NOTT-110118-2020	United Kingdom	?	?	B.1	2020-04-10	No	Yes	No	No	No	No	No	No	No	21	No	No	No	No	No
England-NOTT-110136-2020	United Kingdom	?	?	B.1	2020-04-11	No	Yes	No	No	No	No	No	No	No	15	No	No	No	No	No
England-NOTT-110145-2020	United Kingdom	?	?	B.1	2020-04-11	No	Yes	No	No	No	No	No	No	No	15	No	No	No	No	No
England-NOTT-110154-2020	United Kingdom	?	?	B.1	2020-04-12	No	Yes	No	No	No	No	No	No	No	15	No	No	No	No	No
England-NOTT-110163-2020	United Kingdom	?	?	B.3	2020-04-12	No	No	No	No	No	No	No	No	No	10	No	No	No	No	No
England-NOTT-110172-2020	United Kingdom	?	?	B.1	2020-04-12	Yes	Yes	No	No	No	No	Pocket	No	No	36	No	No	No	No	Yes
England-NOTT-1101DC-2020	United Kingdom	?	?	B.1.1	2020-04-10	No	Yes	No	No	No	No	No	No	No	55	No	No	No	No	No
England-NOTT-1101EB-2020	United Kingdom	?	?	B.1.1	2020-04-10	No	Yes	No	No	No	No	No	No	No	45	No	No	No	No	No
England-NOTT-1101FA-2020	United Kingdom	?	?	B.1.1	2020-04-10	No	Yes	No	No	No	No	No	No	No	28	No	No	No	No	No
England-NOTT-110206-2020	United Kingdom	?	?	B	2020-04-10	No	No	No	No	No	No	No	No	No	3	No	No	No	No	No
England-NOTT-110215-2020	United Kingdom	?	?	B.1.1	2020-04-11	No	Yes	No	No	No	No	No	No	No	55	No	No	No	No	No
England-NOTT-110224-2020	United Kingdom	?	?	B.2.1	2020-04-11	No	No	No	No	No	No	No	No	No	21	No	No	No	No	No
England-NOTT-110233-2020	United Kingdom	?	?	B.2.2	2020-04-11	No	No	No	No	No	No	No	No	No	36	No	No	No	No	No
England-NOTT-110242-2020	United Kingdom	?	?	B	2020-04-11	No	No	No	No	No	No	No	No	No	10	No	No	No	No	No
England-NOTT-110251-2020	United Kingdom	?	?	B.1	2020-04-11	No	Yes	No	No	No	No	No	No	No	28	No	No	No	No	No
England-NOTT-110260-2020	United Kingdom	?	?	B.1.1.1	2020-04-11	Yes	Yes	No	No	Pocket	No	No	No	No	66	Yes	No	No	No	No
England-NOTT-11027F-2020	United Kingdom	?	?	B.1.1	2020-04-11	No	Yes	No	No	No	No	No	No	No	55	No	No	No	No	No
England-NOTT-11028E-2020	United Kingdom	?	?	B.1.11	2020-04-11	No	Yes	No	No	No	No	No	No	No	36	No	No	No	No	No
England-NOTT-11029D-2020	United Kingdom	?	?	B.1	2020-04-11	No	Yes	No	No	No	No	No	No	No	55	No	No	No	No	No
England-NOTT-1102AC-2020	United Kingdom	?	?	B.1.1	2020-04-11	No	Yes	No	No	No	No	No	No	No	55	No	No	No	No	No
England-NOTT-1102CA-2020	United Kingdom	?	?	B.1	2020-04-11	Yes	Yes	No	No	No	No	Pocket	No	No	28	No	No	No	No	Yes
England-NOTT-1102D9-2020	United Kingdom	?	?	B.1.1	2020-04-11	No	Yes	No	No	No	No	No	No	No	55	No	No	No	No	No
England-NOTT-1102E8-2020	United Kingdom	?	?	B.1.1	2020-04-11	No	Yes	No	No	No	No	No	No	No	55	No	No	No	No	No
England-NOTT-1102F7-2020	United Kingdom	?	?	B.2	2020-04-11	No	No	No	No	No	No	No	No	No	28	No	No	No	No	No
England-NOTT-110303-2020	United Kingdom	?	?	B.2	2020-04-11	No	No	No	No	No	No	No	No	No	10	No	No	No	No	No
England-NOTT-110312-2020	United Kingdom	?	?	B.3	2020-04-11	No	No	No	No	No	No	No	No	No	6	No	No	No	No	No
England-NOTT-110321-2020	United Kingdom	?	?	B.1	2020-04-11	No	Yes	No	No	No	No	No	No	No	55	No	No	No	No	No
England-NOTT-110330-2020	United Kingdom	?	?	B.1.1	2020-04-12	Yes	Yes	No	No	No	Pocket	No	No	No	55	No	Yes	No	No	No
England-NOTT-11036D-2020	United Kingdom	?	?	B	2020-04-16	No	No	No	No	No	No	No	No	No	10	No	No	No	No	No
England-NOTT-11037C-2020	United Kingdom	?	?	B.1.1.1	2020-04-16	Yes	Yes	No	No	Pocket	No	No	No	No	66	Yes	No	No	No	No
England-NOTT-11038B-2020	United Kingdom	?	?	B.1.1	2020-04-16	No	Yes	No	No	No	No	No	No	No	45	No	No	No	No	No
England-NOTT-11039A-2020	United Kingdom	?	?	B.1	2020-04-16	No	Yes	No	No	No	No	No	No	No	28	No	No	No	No	No
England-NOTT-1103A9-2020	United Kingdom	?	?	B.1.1	2020-04-16	No	Yes	No	No	No	No	No	No	No	45	No	No	No	No	No
England-NOTT-1103B8-2020	United Kingdom	?	?	B.1.11	2020-04-16	No	Yes	No	No	No	No	No	No	No	55	No	No	No	No	No
England-NOTT-1103C7-2020	United Kingdom	?	?	B	2020-04-17	No	Yes	No	No	No	No	No	No	No	15	No	No	No	No	No
England-NOTT-1103F4-2020	United Kingdom	?	?	B.1.1	2020-04-17	No	Yes	No	No	No	No	No	No	No	36	No	No	No	No	No
England-NOTT-110400-2020	United Kingdom	?	?	B	2020-04-17	No	No	No	No	No	No	No	No	No	15	No	No	No	No	No
England-NOTT-11041F-2020	United Kingdom	?	?	B	2020-04-17	No	No	No	No	No	No	No	No	No	21	No	No	No	No	No
England-NOTT-11042E-2020	United Kingdom	?	?	B	2020-04-17	No	No	No	No	No	No	No	No	No	6	No	No	No	No	No
England-NOTT-11043D-2020	United Kingdom	?	?	B.1.1.1	2020-04-18	Yes	Yes	No	No	Pocket	No	No	No	No	91	Yes	No	No	No	No
England-NOTT-11044C-2020	United Kingdom	?	?	B	2020-04-20	No	No	No	No	No	No	No	No	No	6	No	No	No	No	No
England-NOTT-110479-2020	United Kingdom	?	?	B.1.1.1	2020-04-22	Yes	Yes	No	No	Pocket	No	No	No	No	105	Yes	No	No	No	No
England-NOTT-110488-2020	United Kingdom	?	?	B.1.1.1	2020-04-22	Yes	Yes	No	No	Pocket	No	No	No	No	91	Yes	No	No	No	No
England-NOTT-1104B5-2020	United Kingdom	?	?	B	2020-04-19	No	No	No	No	No	No	No	No	No	6	No	No	No	No	No
England-NOTT-1104C4-2020	United Kingdom	?	?	B	2020-04-20	No	No	No	No	No	No	No	No	No	45	No	No	No	No	No
England-NOTT-1104E2-2020	United Kingdom	?	?	B	2020-04-21	No	No	No	No	No	No	No	No	No	28	No	No	No	No	No
England-NOTT-1104F1-2020	United Kingdom	?	?	B.1.1.1	2020-04-23	Yes	Yes	No	No	Pocket	No	No	No	No	91	Yes	No	No	No	No
England-NOTT-11050D-2020	United Kingdom	?	?	B	2020-04-23	No	No	No	No	No	No	No	No	No	36	No	No	No	No	No
England-NOTT-11051C-2020	United Kingdom	?	?	B.1.1.1	2020-04-23	Yes	Yes	No	No	Pocket	No	No	No	No	78	Yes	No	No	No	No
England-NOTT-11052B-2020	United Kingdom	?	?	B.1.1	2020-04-23	No	Yes	No	No	No	No	No	No	No	55	No	No	No	No	No
England-NOTT-110549-2020	United Kingdom	?	?	B.1.1.1	2020-04-24	Yes	Yes	No	No	Pocket	No	No	No	No	78	Yes	No	No	No	No
England-NOTT-110567-2020	United Kingdom	?	?	B.1	2020-04-24	No	Yes	No	No	No	No	No	No	No	10	No	No	No	No	No
England-NOTT-110576-2020	United Kingdom	?	?	B.2.2	2020-04-24	No	No	No	No	No	No	No	No	No	28	No	No	No	No	No
England-NOTT-110585-2020	United Kingdom	?	?	B.1	2020-04-24	No	Yes	No	No	No	No	No	No	No	66	No	No	No	No	No
England-NOTT-1105A3-2020	United Kingdom	?	?	B.1.1	2020-04-24	No	Yes	No	No	No	No	No	No	No	36	No	No	No	No	No
England-NOTT-1105C1-2020	United Kingdom	?	?	B	2020-04-25	No	No	No	No	No	No	No	No	No	15	No	No	No	No	No
England-NOTT-1105D0-2020	United Kingdom	?	?	B.1.34	2020-04-26	No	Yes	No	No	No	No	No	No	No	45	No	No	No	No	No
England-NOTT-1105EF-2020	United Kingdom	?	?	B.1.1.1	2020-04-26	Yes	Yes	No	No	Pocket	No	No	No	No	91	Yes	No	No	No	No
England-NOTT-1105FE-2020	United Kingdom	?	?	B.1.1	2020-04-27	Yes	Yes	No	No	No	Pocket	No	No	No	66	No	Yes	No	No	No
England-NOTT-11060A-2020	United Kingdom	?	?	B.1.1	2020-04-27	Yes	Yes	No	No	No	Pocket	No	No	No	66	No	Yes	No	No	No
England-NOTT-110619-2020	United Kingdom	?	?	B.1.1	2020-04-27	Yes	Yes	No	No	No	Pocket	No	No	No	78	No	Yes	No	No	No
England-NOTT-110637-2020	United Kingdom	?	?	B.1.5	2020-04-27	No	Yes	No	No	No	No	No	No	No	15	No	No	No	No	No
England-NOTT-110646-2020	United Kingdom	?	?	B.2.2	2020-04-17	No	No	No	No	No	No	No	No	No	28	No	No	No	No	No
England-NOTT-110655-2020	United Kingdom	?	?	B.2.2	2020-04-17	No	No	No	No	No	No	No	No	No	28	No	No	No	No	No
England-NOTT-110664-2020	United Kingdom	?	?	B.1.1.1	2020-04-17	Yes	Yes	No	No	Pocket	No	No	No	No	66	Yes	No	No	No	No
England-NOTT-110673-2020	United Kingdom	?	?	B.1.1.1	2020-04-18	Yes	Yes	No	No	Pocket	No	No	No	No	66	Yes	No	No	No	No
England-NOTT-110682-2020	United Kingdom	?	?	B.1.1	2020-04-20	No	Yes	No	No	No	No	No	No	No	45	No	No	No	No	No
England-NOTT-1106BF-2020	United Kingdom	?	?	B.1	2020-04-23	No	Yes	No	No	No	No	No	No	No	36	No	No	No	No	No
England-NOTT-1106CE-2020	United Kingdom	?	?	B.1.1	2020-04-23	No	Yes	No	No	No	No	No	No	No	78	No	No	No	No	No
England-NOTT-1106DD-2020	United Kingdom	?	?	B	2020-04-13	No	No	No	No	No	No	No	No	No	21	No	No	No	No	No
England-NOTT-1106EC-2020	United Kingdom	?	?	B.1	2020-04-07	No	Yes	No	No	No	No	No	No	No	21	No	No	No	No	No
England-NOTT-1106FB-2020	United Kingdom	?	?	B.1	2020-04-13	No	Yes	No	No	No	No	No	No	No	28	No	No	No	No	No
England-NOTT-110707-2020	United Kingdom	?	?	B.1.1	2020-04-13	Yes	Yes	No	No	No	Pocket	No	No	No	45	No	Yes	No	No	No
England-NOTT-110716-2020	United Kingdom	?	?	B.1	2020-04-21	No	Yes	No	No	No	No	No	No	No	28	No	No	No	No	No
England-NOTT-110734-2020	United Kingdom	?	?	B.2.2	2020-04-22	No	No	No	No	No	No	No	No	No	36	No	No	No	No	No
England-NOTT-110752-2020	United Kingdom	?	?	B.1	2020-04-23	Yes	Yes	No	No	No	No	Pocket	No	No	45	No	No	No	No	Yes
England-NOTT-110761-2020	United Kingdom	?	?	B.1.1	2020-04-20	No	Yes	No	No	No	No	No	No	No	45	No	No	No	No	No
England-NOTT-11079E-2020	United Kingdom	?	?	B.1	2020-04-20	Yes	Yes	No	No	No	No	Pocket	No	No	36	No	No	No	No	Yes
England-NOTT-1107AD-2020	United Kingdom	?	?	B.1.1.1	2020-04-20	Yes	Yes	No	No	Pocket	No	No	No	No	66	Yes	No	No	No	No
England-NOTT-1107DA-2020	United Kingdom	?	?	B	2020-04-20	No	No	No	No	No	No	No	No	No	36	No	No	No	No	No
England-NOTT-1107E9-2020	United Kingdom	?	?	B.1.1.1	2020-04-20	Yes	Yes	No	No	Pocket	No	No	No	No	91	Yes	No	No	No	No
England-NOTT-110804-2020	United Kingdom	?	?	B.1.1.1	2020-04-21	Yes	No	No	No	Pocket	No	No	No	No	66	Yes	No	No	No	No
England-NOTT-110813-2020	United Kingdom	?	?	B.1.1	2020-04-28	Yes	Yes	No	No	No	Pocket	No	No	No	45	No	Yes	No	No	No
England-NOTT-110822-2020	United Kingdom	?	?	B.1	2020-04-28	No	Yes	No	No	No	No	No	No	No	15	No	No	No	No	No
England-NOTT-110831-2020	United Kingdom	?	?	B.1.1.1	2020-04-28	Yes	Yes	No	No	Pocket	No	No	No	No	91	Yes	No	No	No	No
England-NOTT-110840-2020	United Kingdom	?	?	B.1.1	2020-04-28	Yes	Yes	No	No	No	Pocket	No	No	No	45	No	Yes	No	No	No
England-NOTT-11085F-2020	United Kingdom	?	?	B.1.1.1	2020-04-28	Yes	Yes	No	No	Pocket	No	No	No	No	105	Yes	No	No	No	No
England-NOTT-11086E-2020	United Kingdom	?	?	B.1	2020-04-28	Yes	Yes	No	No	No	No	Pocket	No	No	55	No	No	No	No	Yes
England-NOTT-11089B-2020	United Kingdom	?	?	B.1.1	2020-04-29	No	Yes	No	No	No	No	No	No	No	45	No	No	No	No	No
England-NOTT-1108AA-2020	United Kingdom	?	?	B.1	2020-04-29	No	Yes	No	No	No	No	No	No	No	55	No	No	No	No	No
England-NOTT-1108B9-2020	United Kingdom	?	?	B.1.1	2020-04-29	Yes	Yes	No	No	No	Pocket	No	No	No	55	No	Yes	No	No	No
England-NOTT-1108C8-2020	United Kingdom	?	?	B.2	2020-04-29	No	No	No	No	No	No	No	No	No	21	No	No	No	No	No
England-NOTT-11095C-2020	United Kingdom	?	?	B.1	2020-04-29	Yes	Yes	No	No	No	No	Pocket	No	No	36	No	No	No	No	Yes
England-NOTT-11096B-2020	United Kingdom	?	?	B.1	2020-04-29	No	Yes	No	No	No	No	No	No	No	55	No	No	No	No	No
England-NOTT-11097A-2020	United Kingdom	?	?	B.1.1.1	2020-04-29	Yes	Yes	No	No	Pocket	No	No	No	No	78	Yes	No	No	No	No
England-NOTT-110989-2020	United Kingdom	?	?	B.1	2020-04-30	No	Yes	No	No	No	No	No	No	No	21	No	No	No	No	No
England-NOTT-110998-2020	United Kingdom	?	?	B.1.1	2020-04-30	No	Yes	No	No	No	No	No	No	No	55	No	No	No	No	No
England-NOTT-1109A7-2020	United Kingdom	?	?	B.1.1	2020-04-30	Yes	Yes	No	No	No	Pocket	No	No	No	78	No	Yes	No	No	No
England-NOTT-1109D4-2020	United Kingdom	?	?	B.1	2020-04-30	No	Yes	No	No	No	No	No	No	No	45	No	No	No	No	No
England-NOTT-1109F2-2020	United Kingdom	?	?	B.1	2020-04-30	No	Yes	No	No	No	No	No	No	No	36	No	No	No	No	No
England-NOTT-110A0E-2020	United Kingdom	?	?	B.1.1.1	2020-04-30	Yes	Yes	No	No	Pocket	No	No	No	No	78	Yes	No	No	No	No
England-NOTT-110A1D-2020	United Kingdom	?	?	B.1.1.1	2020-04-30	Yes	Yes	No	No	Pocket	No	No	No	No	91	Yes	No	No	No	No
England-NOTT-110A2C-2020	United Kingdom	?	?	B.6	2020-04-30	No	Yes	No	No	No	No	No	No	No	21	No	No	No	No	No
England-NOTT-110A3B-2020	United Kingdom	?	?	B.6	2020-04-30	No	Yes	No	No	No	No	No	No	No	21	No	No	No	No	No
England-NOTT-110A59-2020	United Kingdom	?	?	B.1.1	2020-04-30	Yes	Yes	No	No	No	Pocket	No	No	No	55	No	Yes	No	No	No
England-NOTT-110A86-2020	United Kingdom	?	?	B.1.1	2020-04-30	No	Yes	No	No	No	No	No	No	No	105	No	No	No	No	No
England-NOTT-110A95-2020	United Kingdom	?	?	B.1.1	2020-04-30	No	Yes	No	No	No	No	No	No	No	66	No	No	No	No	No
England-NOTT-110AA4-2020	United Kingdom	?	?	B.1.1.1	2020-04-30	Yes	Yes	No	No	Pocket	No	No	No	No	105	Yes	No	No	No	No
England-NOTT-110AB3-2020	United Kingdom	?	?	B.1.1.1	2020-04-30	Yes	Yes	No	No	Pocket	No	No	No	No	66	Yes	No	No	No	No
England-NOTT-110AC2-2020	United Kingdom	?	?	B.1	2020-04-30	No	Yes	No	No	No	No	No	No	No	55	No	No	No	No	No
England-NOTT-110AE0-2020	United Kingdom	?	?	B	2020-04-30	No	No	No	No	No	No	No	No	No	28	No	No	No	No	No
England-NOTT-110AFF-2020	United Kingdom	?	?	B.1.1.1	2020-04-30	Yes	Yes	No	No	Pocket	No	No	No	No	78	Yes	No	No	No	No
England-NOTT-110B65-2020	United Kingdom	?	?	B.1	2020-05-01	No	Yes	No	No	No	No	No	No	No	36	No	No	No	No	No
England-NOTT-110B74-2020	United Kingdom	?	?	B.1	2020-05-01	No	Yes	No	No	No	No	No	No	No	36	No	No	No	No	No
England-NOTT-110BDE-2020	United Kingdom	?	?	B	2020-05-01	No	No	No	No	No	No	No	No	No	28	No	No	No	No	No
England-NOTT-110C08-2020	United Kingdom	?	?	B.1.1.1	2020-05-01	Yes	Yes	No	No	Pocket	No	No	No	No	105	Yes	No	No	No	No
England-NOTT-110C17-2020	United Kingdom	?	?	B.1.5	2020-05-01	No	Yes	No	No	No	No	No	No	No	36	No	No	No	No	No
England-NOTT-110C26-2020	United Kingdom	?	?	B	2020-05-01	No	No	No	No	No	No	No	No	No	55	No	No	No	No	No
England-NOTT-110C35-2020	United Kingdom	?	?	B.1.1.1	2020-05-01	Yes	Yes	No	No	Pocket	No	No	No	No	91	Yes	No	No	No	No
England-NOTT-110C44-2020	United Kingdom	?	?	B.1	2020-05-01	No	Yes	No	No	No	No	No	No	No	21	No	No	No	No	No
England-NOTT-110C62-2020	United Kingdom	?	?	B.1.1	2020-05-01	No	Yes	No	No	No	No	No	No	No	78	No	No	No	No	No
England-NOTT-110C71-2020	United Kingdom	?	?	B.1.1.1	2020-05-01	Yes	Yes	No	No	Pocket	No	No	No	No	91	Yes	No	No	No	No
England-NOTT-110C9F-2020	United Kingdom	?	?	B.1.1.1	2020-05-01	Yes	Yes	No	No	Pocket	No	No	No	No	78	Yes	No	No	No	No
England-NOTT-110CAE-2020	United Kingdom	?	?	B.2.1	2020-05-02	No	No	No	No	No	No	No	No	No	28	No	No	No	No	No
England-NOTT-110CBD-2020	United Kingdom	?	?	B.1.1	2020-05-01	No	Yes	No	No	No	No	No	No	No	91	No	No	No	No	No
England-NOTT-110CCC-2020	United Kingdom	?	?	B.1.1	2020-05-01	No	Yes	No	No	No	No	No	No	No	91	No	No	No	No	No
England-NOTT-110CDB-2020	United Kingdom	?	?	B.1.1.1	2020-05-02	Yes	Yes	No	No	Pocket	No	No	No	No	91	Yes	No	No	No	No
England-NOTT-110CEA-2020	United Kingdom	?	?	B.1.1	2020-05-02	No	Yes	No	No	No	No	No	No	No	78	No	No	No	No	No
England-NOTT-110CF9-2020	United Kingdom	?	?	B.1.1.1	2020-05-02	Yes	Yes	No	No	Pocket	No	No	No	No	105	Yes	No	No	No	No
England-NOTT-110D14-2020	United Kingdom	?	?	B	2020-04-29	No	No	No	No	No	No	No	No	No	36	No	No	No	No	No
England-NOTT-110D23-2020	United Kingdom	?	?	B.1	2020-04-29	No	Yes	No	No	No	No	No	No	No	36	No	No	No	No	No
England-NOTT-110D32-2020	United Kingdom	?	?	B.1.1.1	2020-04-29	Yes	Yes	No	No	Pocket	No	No	No	No	105	Yes	No	No	No	No
England-NOTT-110D41-2020	United Kingdom	?	?	B.6	2020-04-29	No	Yes	No	No	No	No	No	No	No	21	No	No	No	No	No
England-NOTT-110D50-2020	United Kingdom	?	?	B	2020-04-29	No	No	No	No	No	No	No	No	No	21	No	No	No	No	No
England-NOTT-110D6F-2020	United Kingdom	?	?	B.1.1	2020-04-29	Yes	Yes	No	No	No	Pocket	No	No	No	78	No	Yes	No	No	No
England-NOTT-110D7E-2020	United Kingdom	?	?	B.1.1	2020-04-12	No	Yes	No	No	No	No	No	No	No	28	No	No	No	No	No
England-NOTT-110D8D-2020	United Kingdom	?	?	B.1.11	2020-04-12	No	Yes	No	No	No	No	No	No	No	36	No	No	No	No	No
England-NOTT-110DBA-2020	United Kingdom	?	?	B.1.1.1	2020-05-05	Yes	Yes	No	No	Pocket	No	No	No	No	105	Yes	No	No	No	No
England-NOTT-110DD8-2020	United Kingdom	?	?	B	2020-04-29	No	No	No	No	No	No	No	No	No	21	No	No	No	No	No
England-NOTT-110DE7-2020	United Kingdom	?	?	B.1.1	2020-04-29	No	Yes	No	No	No	No	No	No	No	36	No	No	No	No	No
England-NOTT-110DF6-2020	United Kingdom	?	?	B.1.1.1	2020-04-29	Yes	Yes	No	No	Pocket	No	No	No	No	105	Yes	No	No	No	No
England-NOTT-110E02-2020	United Kingdom	?	?	B.1.1.1	2020-04-29	Yes	Yes	No	No	Pocket	No	No	No	No	91	Yes	No	No	No	No
England-NOTT-110E20-2020	United Kingdom	?	?	B.1.1.1	2020-04-29	Yes	Yes	No	No	Pocket	No	No	No	No	91	Yes	No	No	No	No
England-NOTT-110E5D-2020	United Kingdom	?	?	B.1.1.1	2020-04-29	Yes	Yes	No	No	Pocket	No	No	No	No	120	Yes	No	No	No	No
England-NOTT-110E7B-2020	United Kingdom	?	?	B.1	2020-04-29	No	Yes	No	No	No	No	No	No	No	10	No	No	No	No	No
England-NOTT-110E8A-2020	United Kingdom	?	?	B.1.1	2020-04-29	No	Yes	No	No	No	No	No	No	No	55	No	No	No	No	No
England-NOTT-110E99-2020	United Kingdom	?	?	B.1.1.1	2020-04-29	Yes	Yes	No	No	Pocket	No	No	No	No	78	Yes	No	No	No	No
England-NOTT-110EA8-2020	United Kingdom	?	?	B.1.1.1	2020-04-29	Yes	Yes	No	No	Pocket	No	No	No	No	105	Yes	No	No	No	No
England-NOTT-110EB7-2020	United Kingdom	?	?	B.1.1	2020-04-29	No	Yes	No	No	No	No	No	No	No	55	No	No	No	No	No
England-NOTT-110EC6-2020	United Kingdom	?	?	B.1.1	2020-04-29	No	Yes	No	No	No	No	No	No	No	55	No	No	No	No	No
England-NOTT-110EE4-2020	United Kingdom	?	?	B.1	2020-04-15	No	Yes	No	No	No	No	No	No	No	21	No	No	No	No	No
England-NOTT-110F0F-2020	United Kingdom	?	?	B.1.1	2020-04-17	No	Yes	No	No	No	No	No	No	No	28	No	No	No	No	No
England-NOTT-110F1E-2020	United Kingdom	?	?	B.2.2	2020-04-19	No	No	No	No	No	No	No	No	No	28	No	No	No	No	No
England-NOTT-110F2D-2020	United Kingdom	?	?	B.2.2	2020-04-19	No	No	No	No	No	No	No	No	No	36	No	No	No	No	No
England-NOTT-110F3C-2020	United Kingdom	?	?	B.1.1	2020-04-20	No	Yes	No	No	No	No	No	No	No	36	No	No	No	No	No
England-NOTT-110F5A-2020	United Kingdom	?	?	B.2.2	2020-04-21	No	No	No	No	No	No	No	No	No	28	No	No	No	No	No
England-NOTT-110F69-2020	United Kingdom	?	?	B.2.2	2020-04-22	No	No	No	No	No	No	No	No	No	45	No	No	No	No	No
England-NOTT-110F78-2020	United Kingdom	?	?	B.2.2	2020-04-22	No	No	No	No	No	No	No	No	No	28	No	No	No	No	No
England-NOTT-110F87-2020	United Kingdom	?	?	B.2.2	2020-04-22	No	No	No	No	No	No	No	No	No	28	No	No	No	No	No
England-NOTT-110F96-2020	United Kingdom	?	?	B.1	2020-04-22	No	Yes	No	No	No	No	No	No	No	36	No	No	No	No	No
England-NOTT-110FA5-2020	United Kingdom	?	?	B.2.2	2020-04-22	No	No	No	No	No	No	No	No	No	28	No	No	No	No	No
England-NOTT-110FB4-2020	United Kingdom	?	?	B.1.1.1	2020-04-23	Yes	Yes	No	No	Pocket	No	No	No	No	120	Yes	No	No	No	No
England-NOTT-110FC3-2020	United Kingdom	?	?	B.1.1.1	2020-04-25	Yes	Yes	No	No	Pocket	No	No	No	No	91	Yes	No	No	No	No
England-NOTT-110FD2-2020	United Kingdom	?	?	B.1.1.1	2020-04-27	Yes	Yes	No	No	Pocket	No	No	No	No	105	Yes	No	No	No	No
England-NOTT-110FE1-2020	United Kingdom	?	?	B.1.1.1	2020-04-29	Yes	Yes	No	No	Pocket	No	No	No	No	91	Yes	No	No	No	No
England-NOTT-110FF0-2020	United Kingdom	?	?	B.1.1	2020-05-04	No	Yes	No	No	No	No	No	No	No	55	No	No	No	No	No
England-NOTT-111029-2020	United Kingdom	?	?	B	2020-05-05	No	No	No	No	No	No	No	No	No	10	No	No	No	No	No
England-NOTT-111038-2020	United Kingdom	?	?	B.1	2020-05-05	Yes	Yes	No	No	No	No	Pocket	No	No	55	No	No	No	No	Yes
England-NOTT-111056-2020	United Kingdom	?	?	B.1.1	2020-05-06	Yes	Yes	No	No	No	Pocket	No	No	No	66	No	Yes	No	No	No
England-NOTT-111065-2020	United Kingdom	?	?	B.1.5	2020-05-06	No	Yes	No	No	No	No	No	No	No	28	No	No	No	No	No
England-NOTT-111074-2020	United Kingdom	?	?	B.1.1.1	2020-05-07	Yes	Yes	No	No	Pocket	Pocket	No	No	No	78	Yes	Yes	No	No	No
England-NOTT-111083-2020	United Kingdom	?	?	B.1.1.1	2020-05-07	Yes	Yes	No	No	Pocket	No	No	No	No	91	Yes	No	No	No	No
England-NOTT-111092-2020	United Kingdom	?	?	B.1.1.1	2020-05-07	Yes	Yes	No	No	Pocket	No	No	No	No	105	Yes	No	No	No	No
England-NOTT-1110A1-2020	United Kingdom	?	?	B.1.1	2020-05-09	No	Yes	No	No	No	No	No	No	No	66	No	No	No	No	No
England-NOTT-1110B0-2020	United Kingdom	?	?	B.1.1	2020-05-04	Yes	Yes	No	No	No	Pocket	No	No	No	91	No	Yes	No	No	No
England-NOTT-1110CF-2020	United Kingdom	?	?	B.1.1.1	2020-05-03	Yes	Yes	No	No	Pocket	No	No	No	No	91	Yes	No	No	No	No
England-NOTT-1110DE-2020	United Kingdom	?	?	B.1.1	2020-05-03	No	Yes	No	No	No	No	No	No	No	91	No	No	No	No	No
England-NOTT-1110FC-2020	United Kingdom	?	?	B.1.1.1	2020-05-04	Yes	Yes	No	No	Pocket	No	No	No	No	105	Yes	No	No	No	No
England-NOTT-111108-2020	United Kingdom	?	?	B.1.1.1	2020-05-02	Yes	Yes	No	No	Pocket	No	No	No	No	91	Yes	No	No	No	No
England-NOTT-111117-2020	United Kingdom	?	?	B.1.1	2020-05-03	Yes	Yes	No	No	No	Pocket	No	No	No	66	No	Yes	No	No	No
England-NOTT-111126-2020	United Kingdom	?	?	B.1.1	2020-05-02	Yes	Yes	No	No	No	Pocket	No	No	No	66	No	Yes	No	No	No
England-NOTT-111135-2020	United Kingdom	?	?	B.1	2020-05-09	No	Yes	No	No	No	No	No	No	No	36	No	No	No	No	No
England-NOTT-111144-2020	United Kingdom	?	?	B.1.1.1	2020-05-09	Yes	Yes	No	No	Pocket	No	No	No	No	120	Yes	No	No	No	No
England-NOTT-111153-2020	United Kingdom	?	?	B.2	2020-05-06	No	No	No	No	No	No	No	No	No	36	No	No	No	No	No
England-NOTT-111205-2020	United Kingdom	?	?	B.2.2	2020-04-22	No	No	No	No	No	No	No	No	No	28	No	No	No	No	No
England-NOTT-11126F-2020	United Kingdom	?	?	B.1.1.1	2020-04-12	Yes	Yes	No	No	Pocket	No	No	No	No	78	Yes	No	No	No	No
England-NOTT-11129C-2020	United Kingdom	?	?	B.1.1	2020-04-23	No	Yes	No	No	No	No	No	No	No	55	No	No	No	No	No
England-NOTT-1112AB-2020	United Kingdom	?	?	B.1.1	2020-04-23	No	Yes	No	No	No	No	No	No	No	55	No	No	No	No	No
England-NOTT-1112BA-2020	United Kingdom	?	?	B.1.1	2020-04-23	No	Yes	No	No	No	No	No	No	No	55	No	No	No	No	No
England-NOTT-1112C9-2020	United Kingdom	?	?	B	2020-04-29	No	No	No	No	No	No	No	No	No	21	No	No	No	No	No
England-NOTT-1112E7-2020	United Kingdom	?	?	B.1.1.1	2020-05-11	Yes	Yes	No	No	Pocket	No	No	No	No	136	Yes	No	No	No	No
England-NOTT-1112F6-2020	United Kingdom	?	?	B.2.1	2020-05-11	No	No	No	No	No	No	No	No	No	28	No	No	No	No	No
England-NOTT-111302-2020	United Kingdom	?	?	B.1.1.1	2020-05-11	Yes	Yes	No	No	Pocket	No	No	No	No	120	Yes	No	No	No	No
England-NOTT-11133F-2020	United Kingdom	?	?	B.1.1.1	2020-05-12	Yes	Yes	No	No	Pocket	No	No	No	No	91	Yes	No	No	No	No
England-NOTT-11134E-2020	United Kingdom	?	?	B.1.1	2020-05-12	No	Yes	No	No	No	No	No	No	No	66	No	No	No	No	No
England-NOTT-11135D-2020	United Kingdom	?	?	B.1.1	2020-05-12	No	Yes	No	No	No	No	No	No	No	66	No	No	No	No	No
England-NOTT-11136C-2020	United Kingdom	?	?	B.1.1.1	2020-05-13	Yes	Yes	No	No	Pocket	No	No	No	No	120	Yes	No	No	No	No
England-NOTT-11137B-2020	United Kingdom	?	?	B.1	2020-05-13	No	Yes	No	No	No	No	No	No	No	66	No	No	No	No	No
England-NOTT-11138A-2020	United Kingdom	?	?	B.1	2020-05-13	No	No	No	No	No	No	No	No	No	45	No	No	No	No	No
England-NOTT-111399-2020	United Kingdom	?	?	B.2	2020-05-13	Yes	No	No	No	No	No	Pocket	No	No	66	No	No	No	No	Yes
England-NOTT-1113A8-2020	United Kingdom	?	?	B.1.1.1	2020-05-15	Yes	Yes	No	No	Pocket	No	No	No	No	105	Yes	No	No	No	No
England-NOTT-1113B7-2020	United Kingdom	?	?	B.1.1.1	2020-05-15	Yes	Yes	No	No	Pocket	No	No	No	No	105	Yes	No	No	No	No
England-NOTT-1113D5-2020	United Kingdom	?	?	B.1.1	2020-05-15	No	Yes	No	No	No	No	No	No	No	55	No	No	No	No	No
England-NOTT-1113E4-2020	United Kingdom	?	?	B.1	2020-05-16	No	Yes	No	No	No	No	No	No	No	55	No	No	No	No	No
England-NOTT-1113F3-2020	United Kingdom	?	?	B.1.1.1	2020-05-16	Yes	Yes	No	No	Pocket	No	No	No	No	105	Yes	No	No	No	No
England-NOTT-11140F-2020	United Kingdom	?	?	B.1.1.1	2020-05-16	Yes	Yes	No	No	Pocket	No	No	No	No	91	Yes	No	No	No	No
England-NOTT-11141E-2020	United Kingdom	?	?	B.1.1	2020-05-17	No	Yes	No	No	No	No	No	No	No	78	No	No	No	No	No
England-NOTT-11142D-2020	United Kingdom	?	?	B.1.1	2020-05-17	No	Yes	No	No	No	No	No	No	No	78	No	No	No	No	No
England-NOTT-11143C-2020	United Kingdom	?	?	B.1.1	2020-05-17	No	Yes	No	No	No	No	No	No	No	120	No	No	No	No	No
England-NOTT-1114C3-2020	United Kingdom	?	?	B.1.1.1	2020-05-02	Yes	Yes	No	No	Pocket	No	No	No	No	66	Yes	No	No	No	No
England-NOTT-1114D2-2020	United Kingdom	?	?	B.1	2020-05-09	No	Yes	No	No	No	No	No	No	No	36	No	No	No	No	No
England-NOTT-1114F0-2020	United Kingdom	?	?	B.1	2020-05-01	No	Yes	No	No	No	No	No	No	No	36	No	No	No	No	No
England-NOTT-11152A-2020	United Kingdom	?	?	B.1.1	2020-05-01	No	Yes	No	No	No	No	No	No	No	91	No	No	No	No	No
England-NOTT-111539-2020	United Kingdom	?	?	B.1.1	2020-05-02	Yes	Yes	No	No	No	Pocket	No	No	No	66	No	Yes	No	No	No
England-NOTT-111548-2020	United Kingdom	?	?	B.1.1.1	2020-05-04	Yes	Yes	No	No	Pocket	No	No	No	No	153	Yes	No	No	No	No
England-NOTT-111557-2020	United Kingdom	?	?	B.1.1.1	2020-05-05	Yes	Yes	No	No	Pocket	No	No	No	No	105	Yes	No	No	No	No
England-NOTT-111575-2020	United Kingdom	?	?	B.1.1.1	2020-05-05	Yes	Yes	No	No	Pocket	No	No	No	No	120	Yes	No	No	No	No
England-NOTT-1115B1-2020	United Kingdom	?	?	B.1.5	2020-05-15	No	Yes	No	No	No	No	No	No	No	28	No	No	No	No	No
England-NOTT-1115C0-2020	United Kingdom	?	?	B.1.1.1	2020-05-18	Yes	Yes	No	No	Pocket	No	No	No	No	105	Yes	No	No	No	No
England-NOTT-1115DF-2020	United Kingdom	?	?	B.1.1	2020-05-18	No	Yes	No	No	No	No	No	No	No	91	No	No	No	No	No
England-NOTT-1115EE-2020	United Kingdom	?	?	B.1.1.1	2020-05-18	Yes	Yes	No	No	Pocket	No	No	No	No	91	Yes	No	No	No	No
England-NOTT-1115FD-2020	United Kingdom	?	?	B.1.1.1	2020-05-18	Yes	Yes	No	No	Pocket	No	No	No	No	91	Yes	No	No	No	No
England-NOTT-111609-2020	United Kingdom	?	?	B	2020-05-18	No	No	No	No	No	No	No	No	No	10	No	No	No	No	No
England-NOTT-111636-2020	United Kingdom	?	?	B.1.1	2020-05-19	Yes	Yes	No	No	No	Pocket	No	No	No	105	No	Yes	No	No	No
England-NOTT-111663-2020	United Kingdom	?	?	B.2.1	2020-05-19	No	No	No	No	No	No	No	No	No	28	No	No	No	No	No
England-NOTT-111672-2020	United Kingdom	?	?	B.1.1.1	2020-05-19	Yes	Yes	No	No	Pocket	No	No	No	No	78	Yes	No	No	No	No
England-NOTT-111690-2020	United Kingdom	?	?	B.1.1	2020-05-20	Yes	Yes	No	No	No	Pocket	No	No	No	105	No	Yes	No	No	No
England-NOTT-1116DC-2020	United Kingdom	?	?	B.1.1.1	2020-05-22	Yes	Yes	No	No	Pocket	No	No	No	No	91	Yes	No	No	No	No
England-NOTT-1116FA-2020	United Kingdom	?	?	B.1.1	2020-05-24	No	Yes	No	No	No	No	No	No	No	55	No	No	No	No	No
England-NOTT-111715-2020	United Kingdom	?	?	B.1.1.1	2020-05-18	Yes	Yes	No	No	Pocket	No	No	No	No	105	Yes	No	No	No	No
England-NOTT-111724-2020	United Kingdom	?	?	B.1.1	2020-05-17	No	Yes	No	No	No	No	No	No	No	78	No	No	No	No	No
England-NOTT-111742-2020	United Kingdom	?	?	B.1	2020-05-18	No	Yes	No	No	No	No	No	No	No	45	No	No	No	No	No
England-NOTT-111751-2020	United Kingdom	?	?	B.1.1	2020-05-18	No	Yes	No	No	No	No	No	No	No	55	No	No	No	No	No
England-NOTT-11177F-2020	United Kingdom	?	?	B.1.1	2020-05-19	No	Yes	No	No	No	No	No	No	No	55	No	No	No	No	No
England-NOTT-11178E-2020	United Kingdom	?	?	B.1.1	2020-05-19	No	Yes	No	No	No	No	No	No	No	55	No	No	No	No	No
England-NOTT-11179D-2020	United Kingdom	?	?	B.1.1	2020-05-19	No	Yes	No	No	No	No	No	No	No	78	No	No	No	No	No
England-NOTT-1117AC-2020	United Kingdom	?	?	B.1.1	2020-05-20	Yes	Yes	No	No	No	Pocket	No	No	No	120	No	Yes	No	No	No
England-NOTT-1117BB-2020	United Kingdom	?	?	B.1.1	2020-05-20	Yes	Yes	No	No	No	Pocket	No	No	No	120	No	Yes	No	No	No
England-NOTT-1117CA-2020	United Kingdom	?	?	B.1.1	2020-05-21	No	Yes	No	No	No	No	No	No	No	120	No	No	No	No	No
England-NOTT-1117D9-2020	United Kingdom	?	?	B.1.1.1	2020-05-21	Yes	Yes	No	No	Pocket	No	No	No	No	105	Yes	No	No	No	No
England-NOTT-1117E8-2020	United Kingdom	?	?	B.1.1.1	2020-05-21	Yes	Yes	No	No	Pocket	No	No	No	No	91	Yes	No	No	No	No
England-NOTT-1117F7-2020	United Kingdom	?	?	B.1.1.1	2020-05-21	Yes	Yes	No	No	Pocket	No	No	No	No	120	Yes	No	No	No	No
England-NOTT-111803-2020	United Kingdom	?	?	B.1.1.1	2020-05-21	Yes	Yes	No	No	Pocket	No	No	No	No	105	Yes	No	No	No	No
England-NOTT-111821-2020	United Kingdom	?	?	B.1.1	2020-05-21	Yes	Yes	No	No	No	Pocket	No	No	No	105	No	Yes	No	No	No
England-NOTT-11184F-2020	United Kingdom	?	?	B.1.1	2020-05-21	No	Yes	No	No	No	No	No	No	No	45	No	No	No	No	No
England-NOTT-11186D-2020	United Kingdom	?	?	B.1.1	2020-05-21	No	Yes	No	No	No	No	No	No	No	45	No	No	No	No	No
England-NOTT-11188B-2020	United Kingdom	?	?	B.1.1	2020-05-22	No	Yes	No	No	No	No	No	No	No	78	No	No	No	No	No
England-NOTT-11189A-2020	United Kingdom	?	?	B.1.1	2020-05-22	No	Yes	No	No	No	No	No	No	No	120	No	No	No	No	No
England-NOTT-1118A9-2020	United Kingdom	?	?	B.1.1	2020-05-22	Yes	Yes	No	No	No	Pocket	No	No	No	105	No	Yes	No	No	No
England-NOTT-1118B8-2020	United Kingdom	?	?	B.1.1.1	2020-05-22	Yes	Yes	No	No	Pocket	No	No	No	No	91	Yes	No	No	No	No
England-NOTT-1118E5-2020	United Kingdom	?	?	B.1.1	2020-05-28	Yes	Yes	No	No	No	Pocket	No	No	No	105	No	Yes	No	No	No
England-NOTT-1118F4-2020	United Kingdom	?	?	B.1.1	2020-05-28	Yes	Yes	No	No	No	Pocket	No	No	No	105	No	Yes	No	No	No
England-NOTT-11191F-2020	United Kingdom	?	?	B.1.1	2020-05-28	No	Yes	No	No	No	No	No	No	No	45	No	No	No	No	No
England-NOTT-11193D-2020	United Kingdom	?	?	B.1.1	2020-05-29	Yes	Yes	No	No	No	Pocket	No	No	No	105	No	Yes	No	No	No
England-NOTT-11195B-2020	United Kingdom	?	?	B.1.1	2020-05-30	Yes	Yes	No	No	No	Pocket	No	No	No	105	No	Yes	No	No	No
England-NOTT-111979-2020	United Kingdom	?	?	B.1.1	2020-05-30	No	Yes	No	No	No	No	No	No	No	91	No	No	No	No	No
England-NOTT-1119A6-2020	United Kingdom	?	?	B.1.1	2020-05-31	No	Yes	No	No	No	No	No	No	No	78	No	No	No	No	No
England-NOTT-1119B5-2020	United Kingdom	?	?	B.1.1	2020-05-31	Yes	Yes	No	No	No	Pocket	No	No	No	120	No	Yes	No	No	No
England-NOTT-1119C4-2020	United Kingdom	?	?	B.1.1.1	2020-05-31	Yes	Yes	No	No	Pocket	No	No	No	No	91	Yes	No	No	No	No
England-NOTT-111A0D-2020	United Kingdom	?	?	B.1.1	2020-05-26	Yes	Yes	No	No	No	No	No	No	No	153	No	No	No	No	No
England-NOTT-111A2B-2020	United Kingdom	?	?	B.1.1	2020-05-28	Yes	Yes	No	No	No	Pocket	No	No	No	120	No	Yes	No	No	No
England-NOTT-111A3A-2020	United Kingdom	?	?	B.1.1	2020-05-28	No	Yes	No	No	No	No	No	No	No	78	No	No	No	No	No
England-NOTT-111A49-2020	United Kingdom	?	?	B.1.1	2020-05-29	No	Yes	No	No	No	No	No	No	No	78	No	No	No	No	No
England-NOTT-111A67-2020	United Kingdom	?	?	B.1.1	2020-05-26	Yes	Yes	No	No	No	Pocket	No	No	No	120	No	Yes	No	No	No
England-NOTT-111A85-2020	United Kingdom	?	?	B.1.1.1	2020-05-26	Yes	Yes	No	No	Pocket	No	No	No	No	91	Yes	No	No	No	No
England-NOTT-111A94-2020	United Kingdom	?	?	B.1.1.1	2020-05-26	Yes	Yes	No	No	Pocket	No	No	No	No	105	Yes	No	No	No	No
England-NOTT-111AB2-2020	United Kingdom	?	?	B.1.1	2020-05-26	No	Yes	No	No	No	No	No	No	No	78	No	No	No	No	No
England-NOTT-111AC1-2020	United Kingdom	?	?	B.1.1	2020-05-27	No	Yes	No	No	No	No	No	No	No	55	No	No	No	No	No
England-NOTT-111AEF-2020	United Kingdom	?	?	B.1.1	2020-05-28	Yes	Yes	No	No	No	Pocket	No	No	No	105	No	Yes	No	No	No
England-NOTT-111B0A-2020	United Kingdom	?	?	B.1.1	2020-05-28	Yes	Yes	No	No	No	Pocket	No	No	No	91	No	Yes	No	No	No
England-NOTT-111B28-2020	United Kingdom	?	?	B.1.1	2020-06-01	Yes	Yes	No	No	No	Pocket	No	No	No	105	No	Yes	No	No	No
England-NOTT-111B37-2020	United Kingdom	?	?	B.1.1	2020-06-01	No	Yes	No	No	No	No	No	No	No	105	No	No	No	No	No
England-NOTT-111B46-2020	United Kingdom	?	?	B.1.1	2020-06-01	Yes	Yes	No	No	No	Pocket	No	No	No	105	No	Yes	No	No	No
England-NOTT-111B64-2020	United Kingdom	?	?	B.1	2020-06-02	No	Yes	No	No	No	No	No	No	No	55	No	No	No	No	No
England-NOTT-111B73-2020	United Kingdom	?	?	B.1.1	2020-06-02	No	Yes	No	No	No	No	No	No	No	36	No	No	No	No	No
England-NOTT-111B82-2020	United Kingdom	?	?	B.1.1	2020-06-02	Yes	Yes	No	No	No	Pocket	No	No	No	120	No	Yes	No	No	No
England-NOTT-111BA0-2020	United Kingdom	?	?	B.2.1	2020-06-02	No	No	No	No	No	No	No	No	No	28	No	No	No	No	No
England-NOTT-111BBF-2020	United Kingdom	?	?	B.1.1	2020-06-02	No	Yes	No	No	No	No	No	No	No	78	No	No	No	No	No
England-NOTT-111BFB-2020	United Kingdom	?	?	B.1.1	2020-05-29	No	Yes	No	No	No	No	No	No	No	91	No	No	No	No	No
England-NOTT-111C16-2020	United Kingdom	?	?	B.1	2020-06-03	No	Yes	No	No	No	No	No	No	No	36	No	No	No	No	No
England-NOTT-111C25-2020	United Kingdom	?	?	B.1.1	2020-06-03	Yes	Yes	No	No	No	Pocket	No	No	No	120	No	Yes	No	No	No
England-NOTT-111C34-2020	United Kingdom	?	?	B.1.1	2020-06-02	Yes	Yes	No	No	No	Pocket	No	No	No	120	No	Yes	No	No	No
England-NOTT-111C43-2020	United Kingdom	?	?	B.1.1	2020-06-03	Yes	Yes	No	No	No	Pocket	No	No	No	105	No	Yes	No	No	No
England-NOTT-111C52-2020	United Kingdom	?	?	B.1.1.1	2020-06-03	Yes	Yes	No	No	Pocket	No	No	No	No	105	Yes	No	No	No	No
England-NOTT-111C61-2020	United Kingdom	?	?	B.1.1	2020-06-03	No	Yes	No	No	No	No	No	No	No	78	No	No	No	No	No
England-NOTT-111C70-2020	United Kingdom	?	?	B.1.1	2020-06-03	Yes	Yes	No	No	No	Pocket	No	No	No	91	No	Yes	No	No	No
England-NOTT-111C8F-2020	United Kingdom	?	?	B.1.1	2020-06-04	Yes	Yes	No	No	No	Pocket	No	No	No	120	No	Yes	No	No	No
England-NOTT-111CAD-2020	United Kingdom	?	?	B.1.1	2020-06-05	Yes	Yes	No	No	No	Pocket	No	No	No	105	No	Yes	No	No	No
England-NOTT-111CBC-2020	United Kingdom	?	?	B.1.1	2020-06-05	No	Yes	No	No	No	No	No	No	No	91	No	No	No	No	No
England-NOTT-111CDA-2020	United Kingdom	?	?	B.1.1	2020-06-06	No	Yes	No	No	No	No	No	No	No	55	No	No	No	No	No
England-NOTT-111CE9-2020	United Kingdom	?	?	B.1.1	2020-06-04	Yes	Yes	No	No	No	Pocket	No	No	No	120	No	Yes	No	No	No
England-NOTT-111CF8-2020	United Kingdom	?	?	B.1.1.1	2020-06-04	Yes	Yes	No	No	Pocket	No	No	No	No	120	Yes	No	No	No	No
England-NOTT-111D04-2020	United Kingdom	?	?	B.1.1	2020-06-05	Yes	Yes	No	No	No	Pocket	No	No	No	105	No	Yes	No	No	No
England-NOTT-111D13-2020	United Kingdom	?	?	B.1.1	2020-06-05	No	Yes	No	No	No	No	No	No	No	55	No	No	No	No	No
England-NOTT-111D22-2020	United Kingdom	?	?	B.1.1	2020-06-06	Yes	Yes	No	No	No	No	No	No	No	120	No	No	No	No	No
England-NOTT-111D31-2020	United Kingdom	?	?	B.1.1	2020-06-08	No	Yes	No	No	No	No	No	No	No	91	No	No	No	No	No
England-NOTT-111D40-2020	United Kingdom	?	?	B.1.1	2020-06-08	No	Yes	No	No	No	No	No	No	No	78	No	No	No	No	No
England-NOTT-111D5F-2020	United Kingdom	?	?	B.1.1	2020-06-06	No	Yes	No	No	No	No	No	No	No	78	No	No	No	No	No
England-NOTT-111D6E-2020	United Kingdom	?	?	B.1	2020-06-07	No	Yes	No	No	No	No	No	No	No	78	No	No	No	No	No
England-NOTT-111DB9-2020	United Kingdom	?	?	B.1.5	2020-06-08	No	Yes	No	No	No	No	No	No	No	78	No	No	No	No	No
England-NOTT-111DC8-2020	United Kingdom	?	?	B.1.1	2020-06-09	Yes	Yes	No	No	No	Pocket	No	No	No	105	No	Yes	No	No	No
England-NOTT-111DD7-2020	United Kingdom	?	?	B.1.1	2020-05-03	No	Yes	No	No	No	No	No	No	No	45	No	No	No	No	No
England-NOTT-111DF5-2020	United Kingdom	?	?	B.1.1	2020-04-14	No	Yes	No	No	No	No	No	No	No	36	No	No	No	No	No
England-NOTT-111E10-2020	United Kingdom	?	?	B	2020-04-28	No	No	No	No	No	No	No	No	No	6	No	No	No	No	No
England-NOTT-111E2F-2020	United Kingdom	?	?	B.1.1.1	2020-06-10	Yes	Yes	No	No	Pocket	No	No	No	No	136	Yes	No	No	No	No
England-NOTT-111E3E-2020	United Kingdom	?	?	B.1.1	2020-06-10	Yes	Yes	No	No	No	Pocket	No	No	No	136	No	Yes	No	No	No
England-NOTT-111E4D-2020	United Kingdom	?	?	B.1.1	2020-06-10	Yes	Yes	No	No	No	Pocket	No	No	No	120	No	Yes	No	No	No
England-NOTT-111E5C-2020	United Kingdom	?	?	B.1.1	2020-06-14	No	Yes	No	No	No	No	No	No	No	120	No	No	No	No	No
England-NOTT-111E7A-2020	United Kingdom	?	?	B.1.1	2020-06-11	No	Yes	No	No	No	No	No	No	No	78	No	No	No	No	No
England-NOTT-111E89-2020	United Kingdom	?	?	B.1.1	2020-06-05	Yes	Yes	No	No	No	Pocket	No	No	No	105	No	Yes	No	No	No
England-NOTT-111E98-2020	United Kingdom	?	?	B.1.1.1	2020-04-26	Yes	Yes	No	No	Pocket	No	No	No	No	105	Yes	No	No	No	No
England-NOTT-111EB6-2020	United Kingdom	?	?	B.1.5	2020-05-04	No	Yes	No	No	No	No	No	No	No	36	No	No	No	No	No
England-NOTT-111EC5-2020	United Kingdom	?	?	B.1.1	2020-05-04	No	Yes	No	No	No	No	No	No	No	36	No	No	No	No	No
England-NOTT-111ED4-2020	United Kingdom	?	?	B.11	2020-05-03	No	No	No	No	No	No	No	No	No	10	No	No	No	No	No
England-NOTT-111EE3-2020	United Kingdom	?	?	B.1.1	2020-05-02	No	Yes	No	No	No	No	No	No	No	36	No	No	No	No	No
England-NOTT-111EF2-2020	United Kingdom	?	?	B.1.1	2020-05-03	No	Yes	No	No	No	No	No	No	No	55	No	No	No	No	No
England-NOTT-111F1D-2020	United Kingdom	?	?	B.1.1	2020-05-05	No	Yes	No	No	No	No	No	No	No	36	No	No	No	No	No
England-NOTT-111F2C-2020	United Kingdom	?	?	B.1.1	2020-05-04	No	Yes	No	No	No	No	No	No	No	36	No	No	No	No	No
England-NOTT-111F3B-2020	United Kingdom	?	?	B.1.1	2020-04-30	No	Yes	No	No	No	No	No	No	No	36	No	No	No	No	No
England-NOTT-111F4A-2020	United Kingdom	?	?	A.2	2020-05-03	No	No	No	No	No	No	No	No	No	66	No	No	No	No	No
England-NOTT-111F59-2020	United Kingdom	?	?	B.1.1	2020-05-02	Yes	Yes	No	No	No	No	No	No	No	91	No	No	No	No	No
England-NOTT-111F68-2020	United Kingdom	?	?	B.1.1	2020-05-03	Yes	Yes	No	No	No	No	No	No	No	105	No	No	No	No	No
England-NOTT-111F77-2020	United Kingdom	?	?	B.1.1	2020-05-02	No	Yes	No	No	No	No	No	No	No	66	No	No	No	No	No
England-NOTT-111F86-2020	United Kingdom	?	?	B.1.1	2020-05-03	No	Yes	No	No	No	No	No	No	No	45	No	No	No	No	No
England-NOTT-112037-2020	United Kingdom	?	?	B.1.1	2020-06-16	No	Yes	No	No	No	No	No	No	No	105	No	No	No	No	No
England-NOTT-112046-2020	United Kingdom	?	?	B.1.1	2020-06-16	No	Yes	No	No	No	No	No	No	No	78	No	No	No	No	No
England-NOTT-112055-2020	United Kingdom	?	?	B.1.11	2020-04-04	No	Yes	No	No	No	No	No	No	No	45	No	No	No	No	No
England-NOTT-112064-2020	United Kingdom	?	?	B.1	2020-04-06	No	Yes	No	No	No	No	No	No	No	66	No	No	No	No	No
England-NOTT-112091-2020	United Kingdom	?	?	B.1.1.1	2020-04-17	Yes	Yes	No	No	Pocket	No	No	No	No	66	Yes	No	No	No	No
England-NOTT-1120A0-2020	United Kingdom	?	?	B.1.1	2020-04-19	No	Yes	No	No	No	No	No	No	No	55	No	No	No	No	No
England-NOTT-1120BF-2020	United Kingdom	?	?	B	2020-04-19	No	No	No	No	No	No	No	No	No	10	No	No	No	No	No
England-NOTT-1120CE-2020	United Kingdom	?	?	B.1.1	2020-04-20	No	Yes	No	No	No	No	No	No	No	45	No	No	No	No	No
England-NOTT-1120EC-2020	United Kingdom	?	?	B.1.1	2020-06-17	No	Yes	No	No	No	No	No	No	No	120	No	No	No	No	No
England-NOTT-112107-2020	United Kingdom	?	?	B.1.1	2020-06-20	No	Yes	No	No	No	No	No	No	No	136	No	No	No	No	No
England-NOTT-112116-2020	United Kingdom	?	?	B.1.1	2020-06-17	No	Yes	No	No	No	No	No	No	No	66	No	No	No	No	No
England-NOTT-112125-2020	United Kingdom	?	?	B.1.1	2020-06-18	Yes	No	No	No	No	Pocket	No	No	No	120	No	Yes	No	No	No
England-NOTT-112134-2020	United Kingdom	?	?	B.1	2020-06-18	No	Yes	No	No	No	No	No	No	No	105	No	No	No	No	No
England-NOTT-112143-2020	United Kingdom	?	?	B.1.1	2020-06-18	No	Yes	No	No	No	No	No	No	No	66	No	No	No	No	No
England-NOTT-112152-2020	United Kingdom	?	?	B.1.1	2020-06-19	Yes	Yes	No	No	No	Pocket	No	No	No	120	No	Yes	No	No	No
England-NOTT-112161-2020	United Kingdom	?	?	B.1.1	2020-06-20	Yes	Yes	No	No	No	Pocket	No	No	No	105	No	Yes	No	No	No
England-NOTT-112170-2020	United Kingdom	?	?	B.1.1	2020-06-20	No	Yes	No	No	No	No	No	No	No	136	No	No	No	No	No
England-NOTT-1121CB-2020	United Kingdom	?	?	B.1.1	2020-06-23	Yes	Yes	No	No	No	Pocket	No	No	No	120	No	Yes	No	No	No
England-NOTT-1121DA-2020	United Kingdom	?	?	B.1.1	2020-06-23	No	Yes	No	No	No	No	No	No	No	55	No	No	No	No	No
England-NOTT-1121E9-2020	United Kingdom	?	?	B.1.1	2020-06-21	Yes	Yes	No	No	No	Pocket	No	No	No	105	No	Yes	No	No	No
England-NOTT-1121F8-2020	United Kingdom	?	?	B.1.1	2020-06-22	No	Yes	No	No	No	No	No	No	No	66	No	No	No	No	No
England-NOTT-112204-2020	United Kingdom	?	?	B.1.1	2020-05-03	No	Yes	No	No	No	No	No	No	No	36	No	No	No	No	No
England-NOTT-112213-2020	United Kingdom	?	?	B.1.1	2020-04-25	No	Yes	No	No	No	No	No	No	No	66	No	No	No	No	No
England-NOTT-112222-2020	United Kingdom	?	?	B.1.8	2020-04-30	Yes	Yes	No	No	Pocket	No	No	No	No	36	Yes	No	No	No	No
England-NOTT-112231-2020	United Kingdom	?	?	B.1.1	2020-05-04	No	Yes	No	No	No	No	No	No	No	55	No	No	No	No	No
England-NOTT-11225F-2020	United Kingdom	?	?	B.1.1	2020-05-01	No	Yes	No	No	No	No	No	No	No	66	No	No	No	No	No
England-NOTT-11226E-2020	United Kingdom	?	?	B.1.1	2020-05-01	No	Yes	No	No	No	No	No	No	No	66	No	No	No	No	No
England-NOTT-11227D-2020	United Kingdom	?	?	B.1.1	2020-05-01	Yes	Yes	No	No	No	No	No	No	No	91	No	No	No	No	No
England-NOTT-11228C-2020	United Kingdom	?	?	B.1.1	2020-05-01	No	Yes	No	No	No	No	No	No	No	105	No	No	No	No	No
England-NOTT-11229B-2020	United Kingdom	?	?	B.1.1.1	2020-04-26	Yes	Yes	No	No	Pocket	No	No	No	No	105	Yes	No	No	No	No
England-NOTT-1122B9-2020	United Kingdom	?	?	B.1.1	2020-04-23	No	Yes	No	No	No	No	No	No	No	120	No	No	No	No	No
England-NOTT-1122C8-2020	United Kingdom	?	?	B.1.1	2020-04-26	No	Yes	No	No	No	No	No	No	No	55	No	No	No	No	No
England-NOTT-1122E6-2020	United Kingdom	?	?	B.1.1	2020-05-02	No	Yes	No	No	No	No	No	No	No	36	No	No	No	No	No
England-NOTT-1122F5-2020	United Kingdom	?	?	B.1	2020-04-23	No	Yes	No	No	No	No	No	No	No	28	No	No	No	No	No
England-NOTT-112301-2020	United Kingdom	?	?	B.1.1	2020-04-22	No	Yes	No	No	No	No	No	No	No	55	No	No	No	No	No
England-NOTT-112310-2020	United Kingdom	?	?	B.1.1	2020-05-03	No	Yes	No	No	No	No	No	No	No	36	No	No	No	No	No
England-NOTT-11232F-2020	United Kingdom	?	?	B.1.1	2020-05-01	No	Yes	No	No	No	No	No	No	No	45	No	No	No	No	No
England-NOTT-11233E-2020	United Kingdom	?	?	B.1.75	2020-04-30	No	Yes	No	No	No	No	No	No	No	28	No	No	No	No	No
England-NOTT-11234D-2020	United Kingdom	?	?	B.1.1.1	2020-04-28	Yes	Yes	No	No	Pocket	No	No	No	No	91	Yes	No	No	No	No
England-NOTT-11235C-2020	United Kingdom	?	?	B.1.1.1	2020-04-25	Yes	Yes	No	No	Pocket	No	No	No	No	78	Yes	No	No	No	No
England-NOTT-11236B-2020	United Kingdom	?	?	B.3	2020-04-12	No	No	No	No	No	No	No	No	No	10	No	No	No	No	No
England-NOTT-11237A-2020	United Kingdom	?	?	B.1.1	2020-06-23	No	Yes	No	No	No	No	No	No	No	36	No	No	No	No	No
England-NOTT-1123E3-2020	United Kingdom	?	?	B.1.1.1	2020-05-31	Yes	Yes	No	No	Pocket	No	No	No	No	91	Yes	No	No	No	No
England-NOTT-1123F2-2020	United Kingdom	?	?	B.1.1	2020-05-30	No	Yes	No	No	No	No	No	No	No	105	No	No	No	No	No
England-NOTT-11241D-2020	United Kingdom	?	?	B.1.1	2020-06-08	Yes	Yes	No	No	No	No	No	No	No	120	No	No	No	No	No
England-NOTT-112459-2020	United Kingdom	?	?	B.1.1.1	2020-06-19	Yes	Yes	No	No	Pocket	No	No	No	No	136	Yes	No	No	No	No
England-NOTT-112486-2020	United Kingdom	?	?	B.1.1.1	2020-06-09	Yes	Yes	No	No	Pocket	No	No	No	No	120	Yes	No	No	No	No
England-NOTT-112495-2020	United Kingdom	?	?	B.1.1.1	2020-06-09	Yes	Yes	No	No	Pocket	No	No	No	No	120	Yes	No	No	No	No
England-NOTT-1124A4-2020	United Kingdom	?	?	B.1.1	2020-06-08	No	Yes	No	No	No	No	No	No	No	45	No	No	No	No	No
England-NOTT-1124D1-2020	United Kingdom	?	?	B.1.1.1	2020-05-31	Yes	Yes	No	No	Pocket	No	No	No	No	153	Yes	No	No	No	No
England-NOTT-1124E0-2020	United Kingdom	?	?	B.1.1.1	2020-05-30	Yes	Yes	No	No	Pocket	No	No	No	No	171	Yes	No	No	No	No
England-NOTT-1124FF-2020	United Kingdom	?	?	B.1.1.1	2020-05-30	Yes	Yes	No	No	Pocket	No	No	No	No	105	Yes	No	No	No	No
England-NOTT-11250B-2020	United Kingdom	?	?	B.1.1	2020-05-30	Yes	Yes	No	No	No	No	No	No	No	66	No	No	No	No	No
England-NOTT-11251A-2020	United Kingdom	?	?	B.1.1	2020-05-30	No	Yes	No	No	No	No	No	No	No	45	No	No	No	No	No
England-NOTT-112529-2020	United Kingdom	?	?	B.1.1	2020-06-26	Yes	Yes	No	No	No	No	No	No	No	91	No	No	No	No	No
England-NOTT-112538-2020	United Kingdom	?	?	B.3	2020-06-27	No	No	No	No	No	No	No	No	No	10	No	No	No	No	No
England-NOTT-112547-2020	United Kingdom	?	?	B.1.1	2020-04-24	No	Yes	No	No	No	No	No	No	No	55	No	No	No	No	No
England-NOTT-112556-2020	United Kingdom	?	?	B.2	2020-04-27	No	No	No	No	No	No	No	No	No	36	No	No	No	No	No
England-NOTT-112565-2020	United Kingdom	?	?	B.1.1	2020-04-21	No	Yes	No	No	No	No	No	No	No	66	No	No	No	No	No
England-NOTT-112574-2020	United Kingdom	?	?	B.1.1	2020-04-25	No	Yes	No	No	No	No	No	No	No	55	No	No	No	No	No
England-NOTT-112583-2020	United Kingdom	?	?	B.1.1	2020-04-27	No	Yes	No	No	No	No	No	No	No	66	No	No	No	No	No
England-NOTT-112592-2020	United Kingdom	?	?	B.1.8	2020-04-27	Yes	Yes	No	No	Pocket	No	No	No	No	36	Yes	No	No	No	No
England-NOTT-1125A1-2020	United Kingdom	?	?	B.1	2020-04-21	No	Yes	No	No	No	No	No	No	No	45	No	No	No	No	No
England-NOTT-1125B0-2020	United Kingdom	?	?	B.1.1	2020-04-28	Yes	Yes	No	No	No	No	No	No	No	105	No	No	No	No	No
England-NOTT-1125CF-2020	United Kingdom	?	?	B.1.1	2020-04-29	Yes	Yes	No	No	No	No	No	No	No	120	No	No	No	No	No
England-NOTT-1125DE-2020	United Kingdom	?	?	B.1.1	2020-04-24	Yes	Yes	No	No	No	No	No	No	No	105	No	No	No	No	No
England-NOTT-1125ED-2020	United Kingdom	?	?	B.1.1	2020-04-29	Yes	Yes	No	No	No	No	No	No	No	120	No	No	No	No	No
England-NOTT-1125FC-2020	United Kingdom	?	?	B.1.5	2020-04-26	No	Yes	No	No	No	No	No	No	No	28	No	No	No	No	No
England-NOTT-112608-2020	United Kingdom	?	?	B.1.1.1	2020-04-28	Yes	Yes	No	No	Pocket	No	No	No	No	66	Yes	No	No	No	No
England-NOTT-112626-2020	United Kingdom	?	?	B.1.1	2020-04-13	No	Yes	No	No	No	No	No	No	No	45	No	No	No	No	No
England-NOTT-112644-2020	United Kingdom	?	?	A.2	2020-04-13	No	No	No	No	No	No	No	No	No	91	No	No	No	No	No
England-NOTT-112653-2020	United Kingdom	?	?	B.1.1	2020-07-02	No	Yes	No	No	No	No	No	No	No	36	No	No	No	No	No
England-NOTT-112662-2020	United Kingdom	?	?	B.1.1	2020-07-05	No	Yes	No	No	No	No	No	No	No	45	No	No	No	No	No
England-NOTT-11269F-2020	United Kingdom	?	?	B.1.36	2020-07-04	No	Yes	No	No	No	No	No	No	No	78	No	No	No	No	No
England-NOTT-1126AE-2020	United Kingdom	?	?	B.11	2020-04-14	No	No	No	No	No	No	No	No	No	10	No	No	No	No	No
England-NOTT-1126BD-2020	United Kingdom	?	?	A.2	2020-04-15	No	No	No	No	No	No	No	No	No	45	No	No	No	No	No
England-NOTT-1126CC-2020	United Kingdom	?	?	B.1.1	2020-04-15	No	Yes	No	No	No	No	No	No	No	28	No	No	No	No	No
England-NOTT-1126EA-2020	United Kingdom	?	?	B.1.1	2020-04-16	No	Yes	No	No	No	No	No	No	No	36	No	No	No	No	No
England-NOTT-1126F9-2020	United Kingdom	?	?	B.1	2020-04-16	No	Yes	No	No	No	No	No	No	No	55	No	No	No	No	No
England-NOTT-112705-2020	United Kingdom	?	?	B.1	2020-04-16	No	Yes	No	No	No	No	No	No	No	28	No	No	No	No	No
England-NOTT-112714-2020	United Kingdom	?	?	B.1.1	2020-04-16	No	Yes	No	No	No	No	No	No	No	45	No	No	No	No	No
England-NOTT-112723-2020	United Kingdom	?	?	B.1.1	2020-04-17	No	Yes	No	No	No	No	No	No	No	45	No	No	No	No	No
England-NOTT-112732-2020	United Kingdom	?	?	B.1.1	2020-04-17	No	Yes	No	No	No	No	No	No	No	55	No	No	No	No	No
England-NOTT-112741-2020	United Kingdom	?	?	B.3	2020-04-17	No	No	No	No	No	No	No	No	No	10	No	No	No	No	No
England-NOTT-112750-2020	United Kingdom	?	?	B.1.1	2020-04-17	No	Yes	No	No	No	No	No	No	No	45	No	No	No	No	No
England-NOTT-11276F-2020	United Kingdom	?	?	B.1.1	2020-04-17	No	Yes	No	No	No	No	No	No	No	28	No	No	No	No	No
England-NOTT-11277E-2020	United Kingdom	?	?	A.2	2020-04-17	No	No	No	No	No	No	No	No	No	78	No	No	No	No	No
England-NOTT-11278D-2020	United Kingdom	?	?	B.11	2020-04-17	No	No	No	No	No	No	No	No	No	21	No	No	No	No	No
England-NOTT-11279C-2020	United Kingdom	?	?	A.2	2020-04-17	No	No	No	No	No	No	No	No	No	55	No	No	No	No	No
England-NOTT-1127AB-2020	United Kingdom	?	?	A.2	2020-04-18	No	No	No	No	No	No	No	No	No	78	No	No	No	No	No
England-NOTT-1127BA-2020	United Kingdom	?	?	B.1.1	2020-04-18	No	Yes	No	No	No	No	No	No	No	45	No	No	No	No	No
England-NOTT-1127C9-2020	United Kingdom	?	?	B.1.1	2020-07-07	No	Yes	No	No	No	No	No	No	No	45	No	No	No	No	No
England-NOTT-112811-2020	United Kingdom	?	?	B.1.1	2020-04-13	No	Yes	No	No	No	No	No	No	No	45	No	No	No	No	No
England-NOTT-112820-2020	United Kingdom	?	?	B.1.1	2020-04-14	No	Yes	No	No	No	No	No	No	No	28	No	No	No	No	No
England-NOTT-11283F-2020	United Kingdom	?	?	B.1.13	2020-04-14	No	Yes	No	No	No	No	No	No	No	78	No	No	No	No	No
England-NOTT-11284E-2020	United Kingdom	?	?	A.2	2020-04-14	No	No	No	No	No	No	No	No	No	66	No	No	No	No	No
England-NOTT-11285D-2020	United Kingdom	?	?	B.1.36	2020-04-14	No	Yes	No	No	No	No	No	No	No	36	No	No	No	No	No
England-NOTT-11286C-2020	United Kingdom	?	?	B.1.1	2020-04-14	No	Yes	No	No	No	No	No	No	No	36	No	No	No	No	No
England-NOTT-112899-2020	United Kingdom	?	?	B.1.1	2020-04-18	No	Yes	No	No	No	No	No	No	No	45	No	No	No	No	No
England-NOTT-1128B7-2020	United Kingdom	?	?	B.1	2020-04-18	No	Yes	No	No	No	No	No	No	No	21	No	No	No	No	No
England-NOTT-1128D5-2020	United Kingdom	?	?	B.1.5	2020-04-19	No	Yes	No	No	No	No	No	No	No	91	No	No	No	No	No
England-NOTT-1128F3-2020	United Kingdom	?	?	B.1.1	2020-04-19	No	Yes	No	No	No	No	No	No	No	36	No	No	No	No	No
England-NOTT-11290F-2020	United Kingdom	?	?	A.2	2020-04-19	No	No	No	No	No	No	No	No	No	78	No	No	No	No	No
England-NOTT-11291E-2020	United Kingdom	?	?	B.1.1	2020-04-19	No	Yes	No	No	No	No	No	No	No	45	No	No	No	No	No
England-NOTT-11292D-2020	United Kingdom	?	?	B.1.1	2020-04-20	No	Yes	No	No	No	No	No	No	No	45	No	No	No	No	No
England-NOTT-11293C-2020	United Kingdom	?	?	B.1	2020-04-20	No	Yes	No	No	No	No	No	No	No	21	No	No	No	No	No
England-NOTT-11294B-2020	United Kingdom	?	?	A.2	2020-04-20	No	No	No	No	No	No	No	No	No	45	No	No	No	No	No
England-NOTT-11295A-2020	United Kingdom	?	?	B.1.1	2020-04-20	No	Yes	No	No	No	No	No	No	No	36	No	No	No	No	No
England-NOTT-112969-2020	United Kingdom	?	?	B.1.1	2020-04-20	No	Yes	No	No	No	No	No	No	No	91	No	No	No	No	No
England-NOTT-112978-2020	United Kingdom	?	?	B	2020-04-21	No	No	No	No	No	No	No	No	No	15	No	No	No	No	No
England-NOTT-1129A5-2020	United Kingdom	?	?	B.1.1	2020-04-22	No	Yes	No	No	No	No	No	No	No	45	No	No	No	No	No
England-NOTT-1129B4-2020	United Kingdom	?	?	B.1.1	2020-04-22	Yes	Yes	No	No	No	No	No	No	No	78	No	No	No	No	No
England-NOTT-1129C3-2020	United Kingdom	?	?	B.2	2020-04-22	No	No	No	No	No	No	No	No	No	36	No	No	No	No	No
England-NOTT-1129E1-2020	United Kingdom	?	?	B.1.13	2020-04-22	No	Yes	No	No	No	No	No	No	No	91	No	No	No	No	No
England-NOTT-112A0C-2020	United Kingdom	?	?	A.2	2020-04-23	No	No	No	No	No	No	No	No	No	55	No	No	No	No	No
England-NOTT-112A1B-2020	United Kingdom	?	?	B.1.1	2020-04-23	No	Yes	No	No	No	No	No	No	No	36	No	No	No	No	No
England-NOTT-112A2A-2020	United Kingdom	?	?	B.1.1	2020-04-23	No	Yes	No	No	No	No	No	No	No	36	No	No	No	No	No
England-NOTT-112A39-2020	United Kingdom	?	?	B.1.1	2020-04-23	No	Yes	No	No	No	No	No	No	No	45	No	No	No	No	No
England-NOTT-112A48-2020	United Kingdom	?	?	B.1.5	2020-04-23	No	Yes	No	No	No	No	No	No	No	21	No	No	No	No	No
England-NOTT-112A57-2020	United Kingdom	?	?	B.1.1	2020-04-23	No	Yes	No	No	No	No	No	No	No	36	No	No	No	No	No
England-NOTT-112A84-2020	United Kingdom	?	?	B.1.1	2020-04-23	No	Yes	No	No	No	No	No	No	No	55	No	No	No	No	No
England-NOTT-112A93-2020	United Kingdom	?	?	B.1.1	2020-04-23	No	Yes	No	No	No	No	No	No	No	36	No	No	No	No	No
England-NOTT-112AA2-2020	United Kingdom	?	?	A.2	2020-04-23	No	No	No	No	No	No	No	No	No	78	No	No	No	No	No
England-NOTT-112AB1-2020	United Kingdom	?	?	A.2	2020-04-23	No	No	No	No	No	No	No	No	No	78	No	No	No	No	No
England-NOTT-112AC0-2020	United Kingdom	?	?	B.1.1	2020-04-24	No	Yes	No	No	No	No	No	No	No	28	No	No	No	No	No
England-NOTT-112ADF-2020	United Kingdom	?	?	B.1.1.1	2020-04-24	Yes	Yes	No	No	Pocket	No	No	No	No	91	Yes	No	No	No	No
England-NOTT-112AEE-2020	United Kingdom	?	?	A.2	2020-04-24	Yes	No	No	No	No	No	Pocket	No	No	55	No	No	No	No	Yes
England-NOTT-112AFD-2020	United Kingdom	?	?	B.1.1	2020-04-24	No	Yes	No	No	No	No	No	No	No	36	No	No	No	No	No
England-NOTT-112B09-2020	United Kingdom	?	?	B.1.1	2020-04-25	No	Yes	No	No	No	No	No	No	No	36	No	No	No	No	No
England-NOTT-112B18-2020	United Kingdom	?	?	B.1.1	2020-04-25	No	Yes	No	No	No	No	No	No	No	28	No	No	No	No	No
England-NOTT-112B36-2020	United Kingdom	?	?	B.1.1	2020-04-25	No	Yes	No	No	No	No	No	No	No	36	No	No	No	No	No
England-NOTT-112B45-2020	United Kingdom	?	?	B.1.1	2020-04-25	No	Yes	No	No	No	No	No	No	No	55	No	No	No	No	No
England-NOTT-112B54-2020	United Kingdom	?	?	B.1.1	2020-04-26	No	Yes	No	No	No	No	No	No	No	45	No	No	No	No	No
England-NOTT-112B63-2020	United Kingdom	?	?	B.1.1	2020-04-26	No	Yes	No	No	No	No	No	No	No	45	No	No	No	No	No
England-NOTT-112B72-2020	United Kingdom	?	?	B.1.1	2020-04-26	No	Yes	No	No	No	No	No	No	No	36	No	No	No	No	No
England-NOTT-112B81-2020	United Kingdom	?	?	A.2	2020-04-26	No	No	No	No	No	No	No	No	No	45	No	No	No	No	No
England-NOTT-112B90-2020	United Kingdom	?	?	B.1.1.1	2020-04-27	Yes	Yes	No	No	Pocket	No	No	No	No	66	Yes	No	No	No	No
England-NOTT-112BDC-2020	United Kingdom	?	?	B.1.1	2020-04-29	No	Yes	No	No	No	No	No	No	No	45	No	No	No	No	No
England-NOTT-112BEB-2020	United Kingdom	?	?	B.1.1	2020-04-29	No	Yes	No	No	No	No	No	No	No	36	No	No	No	No	No
England-NOTT-112BFA-2020	United Kingdom	?	?	B.1.1.1	2020-04-29	Yes	Yes	No	No	Pocket	No	No	No	No	66	Yes	No	No	No	No
England-NOTT-112C06-2020	United Kingdom	?	?	B.1.1.1	2020-04-30	Yes	Yes	No	No	Pocket	No	No	No	No	66	Yes	No	No	No	No
England-NOTT-112C15-2020	United Kingdom	?	?	A.2	2020-04-30	No	No	No	No	No	No	No	No	No	66	No	No	No	No	No
England-NOTT-112C33-2020	United Kingdom	?	?	B.1.1	2020-07-09	No	Yes	No	No	No	No	No	No	No	36	No	No	No	No	No
England-NOTT-112C42-2020	United Kingdom	?	?	B.1.1	2020-07-09	Yes	Yes	No	No	No	No	No	No	No	66	No	No	No	No	No
England-NOTT-112C60-2020	United Kingdom	?	?	B.1	2020-04-16	No	Yes	No	No	No	No	No	No	No	55	No	No	No	No	No
England-NOTT-112C7F-2020	United Kingdom	?	?	B.3	2020-04-17	No	No	No	No	No	No	No	No	No	10	No	No	No	No	No
England-NOTT-112C8E-2020	United Kingdom	?	?	A.2	2020-04-17	No	No	No	No	No	No	No	No	No	66	No	No	No	No	No
England-NOTT-112C9D-2020	United Kingdom	?	?	B.1.1	2020-07-10	No	Yes	No	No	No	No	No	No	No	45	No	No	No	No	No
England-NOTT-112CBB-2020	United Kingdom	?	?	B.1.1	2020-07-11	Yes	Yes	No	No	No	Pocket	No	No	No	136	No	Yes	No	No	No
England-NOTT-112CCA-2020	United Kingdom	?	?	B.1.1	2020-07-01	No	Yes	No	No	No	No	No	No	No	36	No	No	No	No	No
England-NOTT-112CD9-2020	United Kingdom	?	?	B.1.1	2020-07-09	No	Yes	No	No	No	No	No	No	No	36	No	No	No	No	No
England-NOTT-112CE8-2020	United Kingdom	?	?	B.1.1	2020-04-05	No	Yes	No	No	No	No	No	No	No	45	No	No	No	No	No
England-NOTT-112D03-2020	United Kingdom	?	?	B.1.1	2020-04-06	No	Yes	No	No	No	No	No	No	No	55	No	No	No	No	No
England-NOTT-112D12-2020	United Kingdom	?	?	B.2	2020-04-07	No	No	No	No	No	No	No	No	No	66	No	No	No	No	No
England-NOTT-112D30-2020	United Kingdom	?	?	B	2020-04-10	No	No	No	No	No	No	No	No	No	21	No	No	No	No	No
England-NP3-2020	United Kingdom	?	?	B.2.1	2020	No	Yes	No	No	No	No	No	No	No	21	No	No	No	No	No
England-NP4-2020	United Kingdom	?	?	B.1.1	2020	Yes	Yes	No	No	No	No	No	No	No	45	No	No	No	No	No
England-NP5-2020	United Kingdom	?	?	B.1	2020	No	Yes	No	No	No	No	No	No	No	15	No	No	No	No	No
England-NP6-2020	United Kingdom	?	?	B.1.1	2020	No	Yes	No	No	No	No	No	No	No	55	No	No	No	No	No
England-NP7-2020	United Kingdom	?	?	B.1	2020	No	Yes	No	No	No	No	No	No	No	45	No	No	No	No	No
England-NP8-2020	United Kingdom	?	?	B.1	2020	No	Yes	No	No	No	No	No	No	No	28	No	No	No	No	No
England-OXON-AC482-2020	United Kingdom	?	?	B.1	2020-04-07	Yes	Yes	No	Codon	No	No	No	No	No	820	No	No	No	Yes	No
England-OXON-AC4CE-2020	United Kingdom	?	?	B.1.1.1	2020-04-07	Yes	Yes	No	No	Pocket	No	No	No	No	105	Yes	No	No	No	No
England-OXON-AC534-2020	United Kingdom	?	?	B.1.1	2020-04-05	No	Yes	No	No	No	No	No	No	No	36	No	No	No	No	No
England-OXON-AC543-2020	United Kingdom	?	?	B.3	2020-04-07	No	No	No	No	No	No	No	No	No	15	No	No	No	No	No
England-OXON-AC5AD-2020	United Kingdom	?	?	B.1	2020-04-07	No	Yes	No	No	No	No	No	No	No	21	No	No	No	No	No
England-OXON-AC5BC-2020	United Kingdom	?	?	B.1.1	2020-04-05	Yes	Yes	No	No	No	No	No	No	No	171	No	No	No	No	No
England-OXON-AC5F8-2020	United Kingdom	?	?	B.2	2020-04-06	No	Yes	No	No	No	No	No	No	No	253	No	No	No	No	No
England-OXON-AC613-2020	United Kingdom	?	?	B.1.13	2020-04-05	No	Yes	No	No	No	No	No	No	No	66	No	No	No	No	No
England-OXON-AC622-2020	United Kingdom	?	?	B.1.1	2020-04-07	No	Yes	No	No	No	No	No	No	No	78	No	No	No	No	No
England-OXON-AC631-2020	United Kingdom	?	?	B.1.1	2020-04-06	No	Yes	No	No	No	No	No	No	No	55	No	No	No	No	No
England-OXON-AC640-2020	United Kingdom	?	?	B.1	2020-04-07	No	Yes	No	No	No	No	No	No	No	78	No	No	No	No	No
England-OXON-AC67D-2020	United Kingdom	?	?	B.1.1	2020-04-06	No	Yes	No	No	No	No	No	No	No	78	No	No	No	No	No
England-OXON-AC69B-2020	United Kingdom	?	?	B.1	2020-04-05	No	Yes	No	No	No	No	No	No	No	378	No	No	No	No	No
England-OXON-AC6AA-2020	United Kingdom	?	?	B.1.1	2020-04-07	No	Yes	No	No	No	No	No	No	No	105	No	No	No	No	No
England-OXON-AC6F5-2020	United Kingdom	?	?	B.2	2020-04-05	No	No	No	No	No	No	No	No	No	28	No	No	No	No	No
England-OXON-AC710-2020	United Kingdom	?	?	B.1.1	2020-04-05	No	Yes	No	No	No	No	No	No	No	55	No	No	No	No	No
England-OXON-AC72F-2020	United Kingdom	?	?	B.1	2020-04-07	No	Yes	No	No	No	No	No	No	No	66	No	No	No	No	No
England-OXON-AC74D-2020	United Kingdom	?	?	B.1.1	2020-04-07	No	Yes	No	No	No	No	No	No	No	66	No	No	No	No	No
England-OXON-AC7C5-2020	United Kingdom	?	?	B.1	2020-04-07	Yes	Yes	No	No	No	No	No	No	No	78	No	No	No	No	No
England-OXON-AC7F2-2020	United Kingdom	?	?	B.1.1	2020-04-05	No	Yes	No	No	No	No	No	No	No	55	No	No	No	No	No
England-OXON-AC83B-2020	United Kingdom	?	?	B.1.1	2020-04-05	No	Yes	No	No	No	No	No	No	No	55	No	No	No	No	No
England-OXON-AC868-2020	United Kingdom	?	?	B.1.1	2020-04-07	No	Yes	No	No	No	No	No	No	No	45	No	No	No	No	No
England-OXON-AC877-2020	United Kingdom	?	?	B.1	2020-04-05	No	Yes	No	No	No	No	No	No	No	210	No	No	No	No	No
England-OXON-AC895-2020	United Kingdom	?	?	B.1	2020-04-05	No	Yes	No	No	No	No	No	No	No	45	No	No	No	No	No
England-OXON-AC8D1-2020	United Kingdom	?	?	B.1.1	2020-04-05	No	Yes	No	No	No	No	No	No	No	45	No	No	No	No	No
England-OXON-AC8FF-2020	United Kingdom	?	?	B.1.1	2020-04-06	No	Yes	No	No	No	No	No	No	No	45	No	No	No	No	No
England-OXON-AC91A-2020	United Kingdom	?	?	B.1.1	2020-04-06	No	Yes	No	No	No	No	No	No	No	45	No	No	No	No	No
England-OXON-AC965-2020	United Kingdom	?	?	B.1.1	2020-04-04	No	Yes	No	No	No	No	No	No	No	66	No	No	No	No	No
England-OXON-AC983-2020	United Kingdom	?	?	B.1.1.2	2020-04-07	No	Yes	No	No	No	No	No	No	No	78	No	No	No	No	No
England-OXON-AC9A1-2020	United Kingdom	?	?	B.1.1	2020-04-07	No	Yes	No	No	No	No	No	No	No	55	No	No	No	No	No
England-OXON-AC9B0-2020	United Kingdom	?	?	B.1.1	2020-04-05	No	Yes	No	No	No	No	No	No	No	91	No	No	No	No	No
England-OXON-ACA08-2020	United Kingdom	?	?	B.1	2020-04-07	No	Yes	No	No	No	No	No	No	No	55	No	No	No	No	No
England-OXON-ACA44-2020	United Kingdom	?	?	B.1.13	2020-04-06	No	Yes	No	No	No	No	No	No	No	55	No	No	No	No	No
England-OXON-ACA53-2020	United Kingdom	?	?	B.1.1	2020-04-05	No	Yes	No	No	No	No	No	No	No	66	No	No	No	No	No
England-OXON-ACA80-2020	United Kingdom	?	?	B.1.1	2020-04-06	No	Yes	No	No	No	No	No	No	No	66	No	No	No	No	No
England-OXON-ACADB-2020	United Kingdom	?	?	B.1.1	2020-04-05	No	Yes	No	No	No	No	No	No	No	45	No	No	No	No	No
England-OXON-ACB05-2020	United Kingdom	?	?	B.1.1	2020-04-06	No	Yes	No	No	No	No	No	No	No	91	No	No	No	No	No
England-OXON-ACB41-2020	United Kingdom	?	?	B.1.1	2020-04-06	No	Yes	No	No	No	No	No	No	No	66	No	No	No	No	No
England-OXON-ACB50-2020	United Kingdom	?	?	B.1.1	2020-04-05	No	Yes	No	No	No	No	No	No	No	66	No	No	No	No	No
England-OXON-ACB6F-2020	United Kingdom	?	?	B.2	2020-04-06	No	No	No	No	No	No	No	No	No	45	No	No	No	No	No
England-OXON-ACB8D-2020	United Kingdom	?	?	B.1.93	2020-04-05	Yes	Yes	No	No	No	No	No	No	No	45	No	No	No	No	No
England-OXON-ACB9C-2020	United Kingdom	?	?	B.1.5	2020-04-04	No	Yes	No	No	No	No	No	No	No	15	No	No	No	No	No
England-OXON-ACBE7-2020	United Kingdom	?	?	B.1.72	2020-04-05	No	Yes	No	No	No	No	No	No	No	21	No	No	No	No	No
England-OXON-ACC11-2020	United Kingdom	?	?	B.2.1	2020-04-05	No	No	No	No	No	No	No	No	No	21	No	No	No	No	No
England-OXON-ACC4E-2020	United Kingdom	?	?	B.1.1	2020-04-06	No	Yes	No	No	No	No	No	No	No	36	No	No	No	No	No
England-OXON-ACC6C-2020	United Kingdom	?	?	B.1	2020-04-06	No	Yes	No	No	No	No	No	No	No	15	No	No	No	No	No
England-OXON-ACC99-2020	United Kingdom	?	?	B.1.1.7	2020-04-05	No	No	No	No	No	No	No	No	No	276	No	No	No	No	No
England-OXON-ACCA8-2020	United Kingdom	?	?	B.1.1	2020-04-06	No	Yes	No	No	No	No	No	No	No	528	No	No	No	No	No
England-OXON-ACCC6-2020	United Kingdom	?	?	B.1.1.4	2020-04-06	No	Yes	No	No	No	No	No	No	No	78	No	No	No	No	No
England-OXON-ACCF3-2020	United Kingdom	?	?	B.1.1	2020-04-05	No	Yes	No	No	No	No	No	No	No	105	No	No	No	No	No
England-OXON-ACD0F-2020	United Kingdom	?	?	B.1.1	2020-04-06	No	Yes	No	No	No	No	No	No	No	36	No	No	No	No	No
England-OXON-ACD1E-2020	United Kingdom	?	?	B.1.1	2020-04-05	No	Yes	No	No	No	No	No	No	No	66	No	No	No	No	No
England-OXON-ACD2D-2020	United Kingdom	?	?	B.1.1	2020-04-06	No	Yes	No	No	No	No	No	No	No	45	No	No	No	No	No
England-OXON-ACD4B-2020	United Kingdom	?	?	B.2	2020-04-06	No	Yes	No	No	No	No	No	No	No	36	No	No	No	No	No
England-OXON-ACD69-2020	United Kingdom	?	?	B.1.1	2020-04-06	No	Yes	No	No	No	No	No	No	No	36	No	No	No	No	No
England-OXON-ACD87-2020	United Kingdom	?	?	B.1.1	2020-04-06	No	Yes	No	No	No	No	No	No	No	45	No	No	No	No	No
England-OXON-ACD96-2020	United Kingdom	?	?	B.1.13	2020-04-04	No	Yes	No	No	No	No	No	No	No	66	No	No	No	No	No
England-OXON-ACDA5-2020	United Kingdom	?	?	B.1.1.10	2020-04-06	No	Yes	No	No	No	No	No	No	No	66	No	No	No	No	No
England-OXON-ACDB4-2020	United Kingdom	?	?	B.2	2020-04-04	No	No	No	No	No	No	No	No	No	55	No	No	No	No	No
England-OXON-ACE0C-2020	United Kingdom	?	?	B.2	2020-04-06	No	No	No	No	No	No	No	No	No	136	No	No	No	No	No
England-OXON-ACE84-2020	United Kingdom	?	?	B.1.1	2020-04-05	No	Yes	No	No	No	No	No	No	No	91	No	No	No	No	No
England-OXON-ACEA2-2020	United Kingdom	?	?	B.1.1	2020-04-06	No	Yes	No	No	No	No	No	No	No	325	No	No	No	No	No
England-OXON-ACEC0-2020	United Kingdom	?	?	B.1.1.10	2020-04-05	No	Yes	No	No	No	No	No	No	No	66	No	No	No	No	No
England-OXON-ACEEE-2020	United Kingdom	?	?	B.1.1	2020-04-05	No	Yes	No	No	No	No	No	No	No	36	No	No	No	No	No
England-OXON-ACEFD-2020	United Kingdom	?	?	B.1.1	2020-04-05	No	Yes	No	No	No	No	No	No	No	78	No	No	No	No	No
England-OXON-ACF54-2020	United Kingdom	?	?	B.1.1	2020	No	Yes	No	No	No	No	No	No	No	45	No	No	No	No	No
England-OXON-ACFAF-2020	United Kingdom	?	?	B.1.1	2020-04-07	No	Yes	No	No	No	No	No	No	No	66	No	No	No	No	No
England-OXON-ACFDC-2020	United Kingdom	?	?	B.2.2	2020	Yes	No	No	No	No	No	No	No	No	28	No	No	No	No	No
England-OXON-ACFEB-2020	United Kingdom	?	?	B.2.1	2020-04-06	No	No	No	No	No	No	No	No	No	55	No	No	No	No	No
England-OXON-ACFFA-2020	United Kingdom	?	?	B.1.1	2020	No	Yes	No	No	No	No	No	No	No	45	No	No	No	No	No
England-OXON-AD005-2020	United Kingdom	?	?	B.1.1	2020-04-07	No	Yes	No	No	No	No	No	No	No	36	No	No	No	No	No
England-OXON-AD014-2020	United Kingdom	?	?	B.1	2020	No	Yes	No	No	No	No	No	No	No	91	No	No	No	No	No
England-OXON-AD050-2020	United Kingdom	?	?	B.1.1	2020	No	Yes	No	No	No	No	No	No	No	36	No	No	No	No	No
England-OXON-AD09C-2020	United Kingdom	?	?	B.1.1	2020	No	Yes	No	No	No	No	No	No	No	171	No	No	No	No	No
England-OXON-AD0AB-2020	United Kingdom	?	?	B.1.1	2020-04-07	No	Yes	No	No	No	No	No	No	No	45	No	No	No	No	No
England-OXON-AD0BA-2020	United Kingdom	?	?	B.1.1	2020	Yes	Yes	No	No	No	No	No	No	No	171	No	No	No	No	No
England-OXON-AD0C9-2020	United Kingdom	?	?	B.1	2020-04-07	No	Yes	No	No	No	No	No	No	No	28	No	No	No	No	No
England-OXON-AD0D8-2020	United Kingdom	?	?	B.1	2020	No	Yes	No	No	No	No	No	No	No	120	No	No	No	No	No
England-OXON-AD102-2020	United Kingdom	?	?	B.1.1	2020-04-07	No	Yes	No	No	No	No	No	No	No	91	No	No	No	No	No
England-OXON-AD120-2020	United Kingdom	?	?	B.1.1	2020-04-07	No	Yes	No	No	No	No	No	No	No	36	No	No	No	No	No
England-OXON-AD13F-2020	United Kingdom	?	?	B.1.1	2020	No	Yes	No	No	No	No	No	No	No	45	No	No	No	No	No
England-OXON-AD15D-2020	United Kingdom	?	?	B.1.1.10	2020	No	Yes	No	No	No	No	No	No	No	91	No	No	No	No	No
England-OXON-AD1B7-2020	United Kingdom	?	?	B.1.1.1	2020	Yes	Yes	No	No	Pocket	No	No	No	No	105	Yes	No	No	No	No
England-OXON-AD1F3-2020	United Kingdom	?	?	B.1.1	2020	No	Yes	No	No	No	No	No	No	No	120	No	No	No	No	No
England-OXON-AD21E-2020	United Kingdom	?	?	B.1.1	2020	No	Yes	No	No	No	No	No	No	No	55	No	No	No	No	No
England-OXON-AD296-2020	United Kingdom	?	?	B.1.1	2020	No	Yes	No	No	No	No	No	No	Pocket	45	No	No	No	No	No
England-OXON-AD2D2-2020	United Kingdom	?	?	B.1.1	2020	No	Yes	No	No	No	No	No	No	No	190	No	No	No	No	No
England-OXON-AD31B-2020	United Kingdom	?	?	B.1.1	2020	No	Yes	No	No	No	No	No	No	No	55	No	No	No	No	No
England-OXON-AD357-2020	United Kingdom	?	?	B.1	2020	No	Yes	No	No	No	No	No	No	No	105	No	No	No	No	No
England-OXON-AD375-2020	United Kingdom	?	?	B.1.1	2020	No	Yes	No	No	No	No	No	No	No	45	No	No	No	No	No
England-OXON-AD393-2020	United Kingdom	?	?	B.1.1	2020	No	Yes	No	No	No	No	No	No	No	190	No	No	No	No	No
England-OXON-AD3DF-2020	United Kingdom	?	?	B.1.1	2020	No	Yes	No	No	No	No	No	No	No	45	No	No	No	No	No
England-OXON-AD490-2020	United Kingdom	?	?	B.1.1	2020	No	Yes	No	No	No	No	No	No	No	105	No	No	No	No	No
England-OXON-AD4BE-2020	United Kingdom	?	?	B.1.1.1	2020	Yes	Yes	No	No	Pocket	No	No	No	No	55	Yes	No	No	No	No
England-OXON-AD4DC-2020	United Kingdom	?	?	B.1.1.1	2020	Yes	Yes	No	No	Pocket	No	No	No	No	120	Yes	No	No	No	No
England-OXON-AD4FA-2020	United Kingdom	?	?	B.1.1	2020	No	Yes	No	No	No	No	No	No	No	55	No	No	No	No	No
England-OXON-AD5D9-2020	United Kingdom	?	?	B.1.1	2020	No	Yes	No	No	No	No	No	No	No	435	No	No	No	No	No
England-OXON-AD6D6-2020	United Kingdom	?	?	B.2.2	2020	No	No	No	No	No	No	No	No	No	36	No	No	No	No	No
England-OXON-AD71F-2020	United Kingdom	?	?	B.1.1.10	2020	No	Yes	No	No	No	No	No	No	No	55	No	No	No	No	No
England-OXON-AD779-2020	United Kingdom	?	?	B.1.1	2020	No	Yes	No	No	No	No	No	No	No	45	No	No	No	No	No
England-OXON-AD81C-2020	United Kingdom	?	?	B.1.1	2020	No	Yes	No	No	No	No	No	No	No	36	No	No	No	No	No
England-OXON-AD83A-2020	United Kingdom	?	?	B.1.11	2020	No	Yes	No	No	No	No	No	No	No	21	No	No	No	No	No
England-OXON-AD876-2020	United Kingdom	?	?	B.1.1	2020	No	Yes	No	No	No	No	No	No	No	36	No	No	No	No	No
England-OXON-AD8D0-2020	United Kingdom	?	?	B.1.1	2020	No	Yes	No	No	No	No	No	No	No	36	No	No	No	No	No
England-OXON-AD937-2020	United Kingdom	?	?	B.1	2020	No	Yes	No	No	No	No	No	No	No	36	No	No	No	No	No
England-OXON-AD991-2020	United Kingdom	?	?	B.1	2020	No	Yes	No	No	No	No	No	No	No	21	No	No	No	No	No
England-OXON-AD9DD-2020	United Kingdom	?	?	B.1.1.1	2020	Yes	Yes	No	No	Pocket	No	No	No	No	78	Yes	No	No	No	No
England-OXON-ADABC-2020	United Kingdom	?	?	B.2.2	2020	Yes	No	No	No	No	No	No	No	No	36	No	No	No	No	No
England-OXON-ADB13-2020	United Kingdom	?	?	B.1	2020	Yes	Yes	No	No	No	No	No	No	Pocket	406	No	No	No	No	No
England-OXON-ADB5F-2020	United Kingdom	?	?	B.2.1	2020	No	Yes	No	No	No	No	No	No	No	21	No	No	No	No	No
England-OXON-ADB7D-2020	United Kingdom	?	?	B.1	2020	No	Yes	No	No	No	No	No	No	No	45	No	No	No	No	No
England-OXON-ADB9B-2020	United Kingdom	?	?	B.1.1	2020	No	Yes	No	No	No	No	No	No	No	66	No	No	No	No	No
England-OXON-ADC7A-2020	United Kingdom	?	?	B.1.1	2020	No	Yes	No	No	No	No	No	No	No	66	No	No	No	No	No
England-OXON-ADCB6-2020	United Kingdom	?	?	B.1.1	2020	No	Yes	No	No	No	No	No	No	No	28	No	No	No	No	No
England-OXON-ADD3B-2020	United Kingdom	?	?	B.1.1	2020	No	Yes	No	No	No	No	No	No	No	45	No	No	No	No	No
England-OXON-ADD95-2020	United Kingdom	?	?	B.1.1.10	2020	No	Yes	No	No	No	No	No	No	No	78	No	No	No	No	No
England-OXON-ADDD1-2020	United Kingdom	?	?	B.2.1	2020	No	No	No	No	No	No	No	No	No	21	No	No	No	No	No
England-OXON-ADDFF-2020	United Kingdom	?	?	B.1.1	2020	No	Yes	No	No	No	No	No	No	No	36	No	No	No	No	No
England-OXON-ADE1A-2020	United Kingdom	?	?	B.1	2020	No	Yes	No	No	No	No	No	No	No	91	No	No	No	No	No
England-OXON-ADE38-2020	United Kingdom	?	?	B.1.1	2020	No	Yes	No	No	No	No	No	No	No	36	No	No	No	No	No
England-OXON-ADE56-2020	United Kingdom	?	?	B.1.1	2020	No	Yes	No	No	No	No	No	No	No	78	No	No	No	No	No
England-OXON-ADE92-2020	United Kingdom	?	?	B.1.89	2020	Yes	Yes	No	No	No	No	No	No	No	55	No	No	No	No	No
England-OXON-ADEB0-2020	United Kingdom	?	?	B.1.1	2020	No	Yes	No	No	No	No	No	No	No	66	No	No	No	No	No
England-OXON-ADF17-2020	United Kingdom	?	?	B.1.1	2020	No	Yes	No	No	No	No	No	No	No	66	No	No	No	No	No
England-OXON-ADF26-2020	United Kingdom	?	?	B.1.1	2020	No	Yes	No	No	No	No	No	No	No	351	No	No	No	No	No
England-OXON-ADF44-2020	United Kingdom	?	?	B.1	2020	No	Yes	No	No	No	No	No	No	No	78	No	No	No	No	No
England-OXON-ADF62-2020	United Kingdom	?	?	B.1.1	2020	No	Yes	No	No	No	No	No	No	No	276	No	No	No	No	No
England-OXON-ADF71-2020	United Kingdom	?	?	B.2.4	2020	No	Yes	No	No	No	No	No	No	No	66	No	No	No	No	No
England-OXON-ADFBD-2020	United Kingdom	?	?	B.1.1	2020	No	Yes	No	No	No	No	No	No	No	55	No	No	No	No	No
England-OXON-ADFDB-2020	United Kingdom	?	?	B.1.1	2020	No	Yes	No	No	No	No	No	No	No	276	No	No	No	No	No
England-OXON-AE013-2020	United Kingdom	?	?	B.1.1	2020	No	Yes	No	No	No	No	No	No	No	66	No	No	No	No	No
England-OXON-AE022-2020	United Kingdom	?	?	B.1.1	2020	Yes	Yes	No	No	No	No	No	No	No	36	No	No	No	No	No
England-OXON-AE031-2020	United Kingdom	?	?	B.2.2	2020	No	No	No	No	No	No	No	No	No	28	No	No	No	No	No
England-OXON-AE09B-2020	United Kingdom	?	?	B.1.1	2020	No	Yes	No	No	No	No	No	No	No	45	No	No	No	No	No
England-OXON-AE0B9-2020	United Kingdom	?	?	B.1.1	2020	No	Yes	No	No	No	No	No	No	No	66	No	No	No	No	No
England-OXON-AE0F5-2020	United Kingdom	?	?	B.1.1	2020	No	Yes	No	No	No	No	No	No	No	45	No	No	No	No	No
England-OXON-AE12F-2020	United Kingdom	?	?	B.1	2020	No	No	No	No	No	No	No	No	No	378	No	No	No	No	No
England-OXON-AE15C-2020	United Kingdom	?	?	B.1	2020	No	Yes	No	No	No	No	No	No	No	36	No	No	No	No	No
England-OXON-AE198-2020	United Kingdom	?	?	B.1.1	2020	No	Yes	No	No	No	No	No	No	No	28	No	No	No	No	No
England-OXON-AE23B-2020	United Kingdom	?	?	B.1.1	2020	No	Yes	No	No	No	No	No	No	No	45	No	No	No	No	No
England-OXON-AE277-2020	United Kingdom	?	?	B.1.1	2020	No	Yes	No	No	No	No	No	No	No	91	No	No	No	No	No
England-OXON-AE2B3-2020	United Kingdom	?	?	B.2	2020	Yes	No	No	No	No	No	No	No	No	28	No	No	No	No	No
England-OXON-AE2FF-2020	United Kingdom	?	?	B.1.1	2020	No	Yes	No	No	No	No	No	No	No	36	No	No	No	No	No
England-OXON-AE329-2020	United Kingdom	?	?	B.3	2020	No	Yes	No	No	No	No	No	No	No	78	No	No	No	No	No
England-OXON-AE338-2020	United Kingdom	?	?	B.1.1	2020	No	Yes	No	No	No	No	No	No	No	45	No	No	No	No	No
England-OXON-AE392-2020	United Kingdom	?	?	B.1.1	2020	No	Yes	No	No	No	No	No	No	No	45	No	No	No	No	No
England-OXON-AE3DE-2020	United Kingdom	?	?	B.1.1	2020	No	Yes	No	No	No	No	No	No	No	55	No	No	No	No	No
England-OXON-AE3FC-2020	United Kingdom	?	?	B.1.1	2020	No	Yes	No	No	No	No	No	No	No	36	No	No	No	No	No
England-OXON-AE453-2020	United Kingdom	?	?	B.1.1	2020	No	Yes	No	No	No	No	No	No	No	55	No	No	No	No	No
England-OXON-AE471-2020	United Kingdom	?	?	B.1	2020	No	Yes	No	No	No	No	No	No	No	55	No	No	No	No	No
England-OXON-AE480-2020	United Kingdom	?	?	B.1.1	2020	No	Yes	No	No	No	No	No	No	No	91	No	No	No	No	No
England-OXON-AE4F9-2020	United Kingdom	?	?	B.1.1	2020	No	Yes	No	No	No	No	No	No	No	36	No	No	No	No	No
England-OXON-AE59C-2020	United Kingdom	?	?	B.1	2020	No	Yes	No	No	No	No	No	No	No	36	No	No	No	No	No
England-OXON-AE5D8-2020	United Kingdom	?	?	B.1.13	2020	No	Yes	No	No	No	No	No	No	No	55	No	No	No	No	No
England-OXON-AE5F6-2020	United Kingdom	?	?	B.1	2020	No	Yes	No	No	No	No	No	No	No	36	No	No	No	No	No
England-OXON-AE611-2020	United Kingdom	?	?	B.1.1	2020	No	Yes	No	No	No	No	No	No	No	28	No	No	No	No	No
England-OXON-AE67B-2020	United Kingdom	?	?	B.2.1	2020	No	No	No	No	No	No	No	No	No	45	No	No	No	No	No
England-OXON-AE699-2020	United Kingdom	?	?	B.1.1	2020	No	Yes	No	No	No	No	No	No	No	66	No	No	No	No	No
England-OXON-AE6E4-2020	United Kingdom	?	?	B.1.1	2020	No	Yes	No	No	No	No	No	No	No	55	No	No	No	No	No
England-OXON-AE6F3-2020	United Kingdom	?	?	B.1.1	2020	No	Yes	No	No	No	No	No	No	No	36	No	No	No	No	No
England-OXON-AE796-2020	United Kingdom	?	?	B.1.1.1	2020	Yes	Yes	No	No	Pocket	No	No	No	No	91	Yes	No	No	No	No
England-OXON-AE7D2-2020	United Kingdom	?	?	B.1.1	2020	No	Yes	No	No	No	No	No	No	No	36	No	No	No	No	No
England-OXON-AE7E1-2020	United Kingdom	?	?	B	2020	No	No	No	No	No	No	No	No	No	15	No	No	No	No	No
England-OXON-AE839-2020	United Kingdom	?	?	B.1.1	2020	No	Yes	No	No	No	No	No	No	No	78	No	No	No	No	No
England-OXON-AE857-2020	United Kingdom	?	?	B.1.1	2020	No	Yes	No	No	No	No	No	No	No	45	No	No	No	No	No
England-OXON-AE8B1-2020	United Kingdom	?	?	B.1.1	2020	No	Yes	No	No	No	No	No	No	No	36	No	No	No	No	No
England-OXON-AE927-2020	United Kingdom	?	?	B.1.1	2020	No	Yes	No	No	No	No	No	No	No	66	No	No	No	No	No
England-OXON-AE936-2020	United Kingdom	?	?	B.1.1	2020	No	Yes	No	No	No	No	No	No	No	78	No	No	No	No	No
England-OXON-AE963-2020	United Kingdom	?	?	B.1.1	2020	No	Yes	No	No	No	No	No	No	No	55	No	No	No	No	No
England-OXON-AE981-2020	United Kingdom	?	?	B.2.2	2020	Yes	No	No	No	No	No	No	No	No	36	No	No	No	No	No
England-OXON-AE990-2020	United Kingdom	?	?	B.1.1.7	2020	No	Yes	No	No	No	No	No	No	No	55	No	No	No	No	No
England-OXON-AE9AF-2020	United Kingdom	?	?	B.1	2020	No	Yes	No	No	No	No	No	No	No	15	No	No	No	No	No
England-OXON-AE9BE-2020	United Kingdom	?	?	B.1.1	2020	No	Yes	No	No	No	No	No	No	No	435	No	No	No	No	No
England-OXON-AEA24-2020	United Kingdom	?	?	B.2.4	2020	No	Yes	No	No	No	No	No	No	No	210	No	No	No	No	No
England-OXON-AEA33-2020	United Kingdom	?	?	B.1	2020	No	Yes	No	No	No	No	No	No	No	55	No	No	No	No	No
England-OXON-AEA8E-2020	United Kingdom	?	?	B.1.1	2020	No	Yes	No	No	No	No	No	No	No	36	No	No	No	No	No
England-OXON-AEACA-2020	United Kingdom	?	?	B.2.1	2020	No	Yes	No	No	No	No	No	No	No	231	No	No	No	No	No
England-OXON-AEAF7-2020	United Kingdom	?	?	B.2.1	2020	No	No	No	No	No	No	No	No	No	28	No	No	No	No	No
England-OXON-AEB03-2020	United Kingdom	?	?	B.1.1	2020	No	Yes	No	No	No	No	No	No	No	66	No	No	No	No	No
England-OXON-AEB12-2020	United Kingdom	?	?	B.1.1	2020	No	Yes	No	No	No	No	No	No	No	45	No	No	No	No	No
England-OXON-AEB5E-2020	United Kingdom	?	?	B.1.1	2020	Yes	Yes	No	No	No	No	No	No	No	91	No	No	No	No	No
England-OXON-AEBA9-2020	United Kingdom	?	?	B.1.1	2020	No	Yes	No	No	No	No	No	No	No	55	No	No	No	No	No
England-OXON-AEBB8-2020	United Kingdom	?	?	B.1.1	2020	Yes	Yes	No	No	No	No	No	No	No	55	No	No	No	No	No
England-OXON-AEBC7-2020	United Kingdom	?	?	B.1.1	2020	No	Yes	No	No	No	No	No	No	No	55	No	No	No	No	No
England-OXON-AEC00-2020	United Kingdom	?	?	B.1.1	2020	No	Yes	No	No	No	No	No	No	No	78	No	No	No	No	No
England-OXON-AEC1F-2020	United Kingdom	?	?	B.1.5	2020	No	Yes	No	No	No	No	No	No	No	28	No	No	No	No	No
England-OXON-AEC5B-2020	United Kingdom	?	?	B.1.1	2020	No	Yes	No	No	No	No	No	No	No	45	No	No	No	No	No
England-OXON-AEC88-2020	United Kingdom	?	?	B.1	2020-04-07	No	Yes	No	No	No	No	No	No	No	45	No	No	No	No	No
England-OXON-AECB5-2020	United Kingdom	?	?	B.1.1	2020-04-08	No	Yes	No	No	No	No	No	No	No	55	No	No	No	No	No
England-OXON-AECD3-2020	United Kingdom	?	?	B.1.36	2020-04-08	No	Yes	No	No	No	No	No	No	No	45	No	No	No	No	No
England-OXON-AECE2-2020	United Kingdom	?	?	B.1.1	2020-04-08	No	Yes	No	No	No	No	No	No	No	78	No	No	No	No	No
England-OXON-AECF1-2020	United Kingdom	?	?	B.1.1	2020-04-08	No	Yes	No	No	No	No	No	No	No	55	No	No	No	No	No
England-OXON-AED1C-2020	United Kingdom	?	?	B.1.1	2020-04-08	No	Yes	No	No	No	No	No	No	No	55	No	No	No	No	No
England-OXON-AED49-2020	United Kingdom	?	?	B.1.1	2020-04-08	No	Yes	No	No	No	No	No	No	No	36	No	No	No	No	No
England-OXON-AED94-2020	United Kingdom	?	?	B.1.1	2020-04-07	No	Yes	No	No	No	No	No	No	No	78	No	No	No	No	No
England-OXON-AEDB2-2020	United Kingdom	?	?	B.1.1	2020-04-07	No	Yes	No	No	No	No	No	No	No	78	No	No	No	No	No
England-OXON-AEDEF-2020	United Kingdom	?	?	B.1.1	2020-04-08	No	Yes	No	No	No	No	No	No	No	78	No	No	No	No	No
England-OXON-AEE19-2020	United Kingdom	?	?	B.1.36	2020-04-08	No	Yes	No	No	No	No	No	No	No	55	No	No	No	No	No
England-OXON-AEE91-2020	United Kingdom	?	?	B.1.1	2020-04-07	No	Yes	No	No	No	No	No	No	No	66	No	No	No	No	No
England-OXON-AEEA0-2020	United Kingdom	?	?	B.1.1	2020-04-08	No	Yes	No	No	No	No	No	No	No	36	No	No	No	No	No
England-OXON-AEEDD-2020	United Kingdom	?	?	B.1	2020-04-08	No	Yes	No	No	No	No	No	No	No	45	No	No	No	No	No
England-OXON-AEF34-2020	United Kingdom	?	?	B.1.5	2020-04-08	No	Yes	No	No	No	No	No	No	No	36	No	No	No	No	No
England-OXON-AEF52-2020	United Kingdom	?	?	B.1.1.1	2020-04-07	Yes	Yes	Pocket	No	Pocket	No	No	No	No	561	Yes	No	Yes	No	No
England-OXON-AEF9E-2020	United Kingdom	?	?	B.1.1	2020-04-07	No	Yes	No	No	No	No	No	No	No	66	No	No	No	No	No
England-OXON-AEFDA-2020	United Kingdom	?	?	B.1.1	2020-04-07	No	Yes	No	No	No	No	No	No	No	36	No	No	No	No	No
England-OXON-AF04F-2020	United Kingdom	?	?	B.1.1	2020-04-08	No	Yes	No	No	No	No	No	No	No	171	No	No	No	No	No
England-OXON-AF08B-2020	United Kingdom	?	?	B.1.1	2020-04-08	No	Yes	No	No	No	No	No	No	No	36	No	No	No	No	No
England-OXON-AF0A9-2020	United Kingdom	?	?	B.1.1	2020-04-08	No	Yes	No	No	No	No	No	No	No	45	No	No	No	No	No
England-OXON-AF0C7-2020	United Kingdom	?	?	B.1.1	2020-04-08	No	Yes	No	No	No	No	No	No	No	45	No	No	No	No	No
England-OXON-AF100-2020	United Kingdom	?	?	B.1.1	2020-04-08	No	Yes	No	No	No	No	No	No	No	66	No	No	No	No	No
England-OXON-AF12E-2020	United Kingdom	?	?	B.1.1	2020-03-23	No	Yes	No	No	No	No	No	No	No	55	No	No	No	No	No
England-OXON-AF14C-2020	United Kingdom	?	?	B.1.1.1	2020-03-23	Yes	Yes	No	No	Pocket	No	No	No	No	66	Yes	No	No	No	No
England-OXON-AF15B-2020	United Kingdom	?	?	B.2	2020-03-17	No	No	No	No	No	No	No	No	No	15	No	No	No	No	No
England-OXON-AF197-2020	United Kingdom	?	?	B.2	2020-03-17	No	Yes	No	No	No	No	No	No	No	15	No	No	No	No	No
England-OXON-AF23A-2020	United Kingdom	?	?	B.2.1	2020-03-24	No	No	No	No	No	No	No	No	No	55	No	No	No	No	No
England-OXON-AF2A3-2020	United Kingdom	?	?	B.2.1	2020-03-24	No	No	No	No	No	No	No	No	No	36	No	No	No	No	No
England-OXON-AF2C1-2020	United Kingdom	?	?	B.1	2020-03-24	No	Yes	No	No	No	No	No	No	No	36	No	No	No	No	No
England-OXON-AF319-2020	United Kingdom	?	?	A.2	2020-03-16	No	No	No	No	No	No	No	No	No	45	No	No	No	No	No
England-OXON-AF337-2020	United Kingdom	?	?	B.1.1	2020-04-12	No	Yes	No	No	No	No	No	No	No	91	No	No	No	No	No
England-OXON-AF346-2020	United Kingdom	?	?	B.1.1.1	2020-03-17	Yes	Yes	No	No	Pocket	No	No	No	No	66	Yes	No	No	No	No
England-OXON-AF3BF-2020	United Kingdom	?	?	B.1.1	2020-04-13	No	Yes	No	No	No	No	No	No	No	55	No	No	No	No	No
England-OXON-AF3DD-2020	United Kingdom	?	?	B.1.1	2020-04-14	No	Yes	No	No	No	No	No	No	No	45	No	No	No	No	No
England-OXON-AF3EC-2020	United Kingdom	?	?	B.1.1	2020	No	Yes	No	No	No	No	No	No	No	36	No	No	No	No	No
England-OXON-AF3FB-2020	United Kingdom	?	?	B.1.1	2020-04-13	No	Yes	No	No	No	No	No	No	No	91	No	No	No	No	No
England-OXON-AF407-2020	United Kingdom	?	?	B.1.1.1	2020-04-08	Yes	Yes	No	No	Pocket	No	No	No	No	55	Yes	No	No	No	No
England-OXON-AF434-2020	United Kingdom	?	?	B.1.1	2020-04-14	No	Yes	No	No	No	No	No	No	No	55	No	No	No	No	No
England-OXON-AF470-2020	United Kingdom	?	?	B.1.1	2020-04-14	Yes	Yes	No	No	No	No	No	No	No	210	No	No	No	No	No
England-OXON-AF4CB-2020	United Kingdom	?	?	B.1.1.1	2020-04-08	Yes	Yes	No	No	Pocket	No	No	No	No	78	Yes	No	No	No	No
England-OXON-AF4DA-2020	United Kingdom	?	?	B.1.1.1	2020-04-14	Yes	Yes	No	No	Pocket	No	No	No	No	120	Yes	No	No	No	No
England-OXON-AF4E9-2020	United Kingdom	?	?	B.2.2	2020	Yes	No	No	No	No	No	No	No	No	28	No	No	No	No	No
England-OXON-AF4F8-2020	United Kingdom	?	?	B.2	2020-04-14	No	No	No	No	No	No	No	No	No	28	No	No	No	No	No
England-OXON-AF513-2020	United Kingdom	?	?	B.1	2020-04-13	No	Yes	No	No	No	No	No	No	No	21	No	No	No	No	No
England-OXON-AF531-2020	United Kingdom	?	?	B.1.5	2020-04-14	No	Yes	No	No	No	No	No	No	No	15	No	No	No	No	No
England-OXON-AF540-2020	United Kingdom	?	?	B	2020-04-08	No	No	No	No	No	No	No	No	No	15	No	No	No	No	No
England-OXON-AF56E-2020	United Kingdom	?	?	B.1	2020	Yes	Yes	No	No	No	No	No	No	No	595	No	No	No	No	No
England-OXON-AF57D-2020	United Kingdom	?	?	B.1.1	2020-04-14	No	Yes	No	No	No	No	No	No	No	105	No	No	No	No	No
England-OXON-AF5C8-2020	United Kingdom	?	?	B.2.1	2020-04-09	No	No	No	No	No	No	No	No	No	21	No	No	No	No	No
England-OXON-AF5D7-2020	United Kingdom	?	?	B.1.1	2020-04-14	No	Yes	No	No	No	No	No	No	No	120	No	No	No	No	No
England-OXON-AF5E6-2020	United Kingdom	?	?	B.1.1	2020	No	Yes	No	No	No	No	No	No	No	45	No	No	No	No	No
England-OXON-AF601-2020	United Kingdom	?	?	B.1.1	2020-04-09	No	Yes	No	No	No	No	No	No	No	45	No	No	No	No	No
England-OXON-AF610-2020	United Kingdom	?	?	B.1.1	2020-04-13	No	Yes	No	No	No	No	No	No	No	66	No	No	No	No	No
England-OXON-AF64D-2020	United Kingdom	?	?	B.1.1	2020-04-08	No	Yes	No	No	No	No	No	No	No	36	No	No	No	No	No
England-OXON-AF65C-2020	United Kingdom	?	?	B.2.2	2020-04-13	Yes	No	No	No	No	No	No	No	No	45	No	No	No	No	No
England-OXON-AF66B-2020	United Kingdom	?	?	B.1.1	2020	No	Yes	No	No	No	No	No	No	No	91	No	No	No	No	No
England-OXON-AF67A-2020	United Kingdom	?	?	B.1.1	2020-04-14	No	Yes	No	No	No	No	No	No	No	36	No	No	No	No	No
England-OXON-AF6A7-2020	United Kingdom	?	?	B.1.1	2020	No	Yes	No	No	No	No	No	No	No	55	No	No	No	No	No
England-OXON-AF6C5-2020	United Kingdom	?	?	B.1	2020-04-08	No	Yes	No	No	No	No	No	No	No	28	No	No	No	No	No
England-OXON-AF72C-2020	United Kingdom	?	?	B.2.1	2020	No	No	No	No	No	No	No	No	No	45	No	No	No	No	No
England-OXON-AF73B-2020	United Kingdom	?	?	B.1.1	2020-04-13	No	Yes	No	No	No	No	No	No	No	66	No	No	No	No	No
England-OXON-AF74A-2020	United Kingdom	?	?	B.1.1	2020-04-08	No	Yes	No	No	No	No	No	No	No	190	No	No	No	No	No
England-OXON-AF786-2020	United Kingdom	?	?	B.1.1	2020-04-09	No	No	No	No	No	No	No	No	No	45	No	No	No	No	No
England-OXON-AF7B3-2020	United Kingdom	?	?	B.1.1	2020-04-15	No	Yes	No	No	No	No	No	No	No	55	No	No	No	No	No
England-OXON-AF7FF-2020	United Kingdom	?	?	B.1.1	2020-04-15	No	Yes	No	No	No	No	No	No	No	45	No	No	No	No	No
England-OXON-AF874-2020	United Kingdom	?	?	B.1	2020-04-15	No	Yes	No	No	No	No	No	No	No	36	No	No	No	No	No
England-OXON-AF883-2020	United Kingdom	?	?	B.1.1	2020-04-08	No	Yes	No	No	No	No	No	No	No	66	No	No	No	No	No
England-OXON-AF8DE-2020	United Kingdom	?	?	B.1	2020-04-15	No	Yes	No	No	No	No	No	No	No	66	No	No	No	No	No
England-OXON-AF917-2020	United Kingdom	?	?	B.1.1	2020-04-15	No	Yes	No	No	No	No	No	No	No	105	No	No	No	No	No
England-OXON-AF953-2020	United Kingdom	?	?	B.1.1	2020-04-15	No	Yes	No	No	No	No	No	No	No	45	No	No	No	No	No
England-OXON-AF962-2020	United Kingdom	?	?	B.1	2020	Yes	Yes	No	No	No	No	No	No	No	351	No	No	No	No	No
England-OXON-AF971-2020	United Kingdom	?	?	B.1.1	2020-04-15	No	Yes	No	No	No	No	No	No	No	105	No	No	No	No	No
England-OXON-AF9BD-2020	United Kingdom	?	?	B.1.1	2020-04-15	No	Yes	No	No	No	No	No	No	No	45	No	No	No	No	No
England-OXON-AF9CC-2020	United Kingdom	?	?	B.1.1	2020-04-08	No	Yes	No	No	No	No	No	No	No	78	No	No	No	No	No
England-OXON-AF9DB-2020	United Kingdom	?	?	B.1.1	2020-04-14	No	Yes	No	No	No	No	No	No	No	36	No	No	No	No	No
England-OXON-AFA05-2020	United Kingdom	?	?	B.1.1	2020-04-09	No	Yes	No	No	No	No	No	No	No	55	No	No	No	No	No
England-OXON-AFA14-2020	United Kingdom	?	?	B.2.2	2020-04-15	No	No	No	No	No	No	No	No	No	28	No	No	No	No	No
England-OXON-AFA41-2020	United Kingdom	?	?	B.1.5	2020-04-09	No	Yes	No	No	No	No	No	No	No	55	No	No	No	No	No
England-OXON-AFA50-2020	United Kingdom	?	?	B.1.1	2020-04-16	No	Yes	No	No	No	No	No	No	No	36	No	No	No	No	No
England-OXON-AFA6F-2020	United Kingdom	?	?	B.1.1	2020	No	Yes	No	No	No	No	No	No	No	55	No	No	No	No	No
England-OXON-AFA9C-2020	United Kingdom	?	?	B.1.1	2020-04-16	Yes	Yes	No	No	No	No	No	No	No	55	No	No	No	No	No
England-OXON-AFABA-2020	United Kingdom	?	?	B.1.1	2020-04-16	No	Yes	No	No	No	No	No	No	No	36	No	No	No	No	No
England-OXON-AFAC9-2020	United Kingdom	?	?	B.1.1	2020-04-08	No	Yes	No	No	No	No	No	No	No	66	No	No	No	No	No
England-OXON-AFAE7-2020	United Kingdom	?	?	B.1.1	2020	No	Yes	No	No	No	No	No	No	No	55	No	No	No	No	No
England-OXON-AFB20-2020	United Kingdom	?	?	B.1.1	2020	No	Yes	No	No	No	No	No	No	No	45	No	No	No	No	No
England-OXON-AFB3F-2020	United Kingdom	?	?	B.1	2020-04-16	No	Yes	No	No	No	No	No	No	No	36	No	No	No	No	No
England-OXON-AFB4E-2020	United Kingdom	?	?	B.1	2020-04-06	No	Yes	No	No	No	No	No	No	No	66	No	No	No	No	No
England-OXON-AFB7B-2020	United Kingdom	?	?	B.1.13	2020-04-16	No	Yes	No	No	No	No	No	No	No	78	No	No	No	No	No
England-OXON-AFBB7-2020	United Kingdom	?	?	B.1.1	2020-04-16	No	Yes	No	No	No	No	No	No	No	55	No	No	No	No	No
England-OXON-AFBC6-2020	United Kingdom	?	?	B.1.1	2020-04-09	No	Yes	No	No	No	No	No	No	No	45	No	No	No	No	No
England-OXON-AFBD5-2020	United Kingdom	?	?	B.1.1	2020-04-15	No	Yes	No	No	No	No	No	No	No	36	No	No	No	No	No
England-OXON-AFC1E-2020	United Kingdom	?	?	B.1.1	2020-04-15	No	Yes	No	No	No	No	No	No	No	45	No	No	No	No	No
England-OXON-AFC4B-2020	United Kingdom	?	?	B.1.1	2020-04-08	No	Yes	No	No	No	No	No	No	No	55	No	No	No	No	No
England-OXON-AFC5A-2020	United Kingdom	?	?	B.1.1	2020-04-16	No	Yes	No	No	No	No	No	No	No	78	No	No	No	No	No
England-OXON-AFC69-2020	United Kingdom	?	?	B.1.1	2020	No	Yes	No	No	No	No	No	No	No	55	No	No	No	No	No
England-OXON-AFCB4-2020	United Kingdom	?	?	B.1.1	2020-04-16	No	Yes	No	No	No	No	No	No	No	36	No	No	No	No	No
England-OXON-AFCD2-2020	United Kingdom	?	?	B.2.1	2020-04-16	No	No	No	No	No	No	No	No	No	36	No	No	No	No	No
England-OXON-AFD0C-2020	United Kingdom	?	?	B.1.1	2020-04-09	No	Yes	No	No	No	No	No	No	No	91	No	No	No	No	No
England-OXON-AFD1B-2020	United Kingdom	?	?	B.1.1	2020-04-16	No	Yes	No	No	No	No	No	No	No	36	No	No	No	No	No
England-OXON-AFD57-2020	United Kingdom	?	?	B.1.1.10	2020-04-16	No	Yes	No	No	No	No	No	No	No	78	No	No	No	No	No
England-OXON-AFD66-2020	United Kingdom	?	?	B.1.1	2020	No	Yes	No	No	No	No	No	No	No	66	No	No	No	No	No
England-OXON-AFD75-2020	United Kingdom	?	?	B.1.1	2020-04-16	No	Yes	No	No	No	No	No	No	No	91	No	No	No	No	No
England-OXON-AFDB1-2020	United Kingdom	?	?	B.1.1	2020-04-17	No	Yes	No	No	No	No	No	No	No	55	No	No	No	No	No
England-OXON-AFDDF-2020	United Kingdom	?	?	B.1.1	2020-04-16	No	Yes	No	No	No	No	No	No	No	45	No	No	No	No	No
England-OXON-AFE45-2020	United Kingdom	?	?	B.1	2020-04-09	No	Yes	No	No	No	No	No	No	No	45	No	No	No	No	No
England-OXON-AFE54-2020	United Kingdom	?	?	B.1.1	2020-04-17	Yes	Yes	No	No	No	Pocket	No	No	No	55	No	Yes	No	No	No
England-OXON-AFE63-2020	United Kingdom	?	?	B.2.4	2020	No	Yes	No	No	No	No	No	No	No	66	No	No	No	No	No
England-OXON-AFEAF-2020	United Kingdom	?	?	B.1.1	2020	No	Yes	No	No	No	No	No	No	No	36	No	No	No	No	No
England-OXON-AFF42-2020	United Kingdom	?	?	B.1.1	2020-04-09	No	Yes	No	No	No	No	No	No	No	78	No	No	No	No	No
England-OXON-AFF51-2020	United Kingdom	?	?	B.1.1	2020-04-17	No	Yes	No	No	No	No	No	No	No	66	No	No	No	No	No
England-OXON-AFF8E-2020	United Kingdom	?	?	B.1.1	2020-04-10	No	Yes	No	No	No	No	No	No	No	55	No	No	No	No	No
England-OXON-AFF9D-2020	United Kingdom	?	?	B.1.1	2020-04-18	No	Yes	No	No	No	No	No	No	No	55	No	No	No	No	No
England-OXON-AFFCA-2020	United Kingdom	?	?	B.1.1	2020-04-10	No	Yes	No	No	No	No	No	No	No	45	No	No	No	No	No
England-OXON-AFFD9-2020	United Kingdom	?	?	B.1.1	2020-04-18	No	Yes	No	No	No	No	No	No	No	66	No	No	No	No	No
England-OXON-AFFF7-2020	United Kingdom	?	?	B.1.13	2020-04-18	No	Yes	No	No	No	No	No	No	No	45	No	No	No	No	No
England-OXON-B001E-2020	United Kingdom	?	?	B.1.1	2020-04-18	No	Yes	No	No	No	No	No	No	No	78	No	No	No	No	No
England-OXON-B003C-2020	United Kingdom	?	?	B.1.1	2020-04-18	No	Yes	No	No	No	No	No	No	No	78	No	No	No	No	No
England-OXON-B0087-2020	United Kingdom	?	?	B.1.1	2020-04-26	No	Yes	No	No	No	No	No	No	No	78	No	No	No	No	No
England-OXON-B0096-2020	United Kingdom	?	?	B.1	2020-04-18	No	Yes	No	No	No	No	No	No	No	45	No	No	No	No	No
England-OXON-B00A5-2020	United Kingdom	?	?	B.1.1	2020	No	Yes	No	No	No	No	No	No	No	105	No	No	No	No	No
England-OXON-B00D2-2020	United Kingdom	?	?	B.1.1	2020-04-18	No	Yes	No	No	No	No	No	No	No	78	No	No	No	No	No
England-OXON-B00F0-2020	United Kingdom	?	?	B.1.1	2020-04-18	No	Yes	No	No	No	No	No	No	No	66	No	No	No	No	No
England-OXON-B010C-2020	United Kingdom	?	?	B.1.1	2020-04-10	No	Yes	No	No	No	No	No	No	No	36	No	No	No	No	No
England-OXON-B0139-2020	United Kingdom	?	?	B.1.1	2020-04-18	Yes	Yes	No	No	No	No	No	No	No	120	No	No	No	No	No
England-OXON-B0175-2020	United Kingdom	?	?	B.1	2020-04-18	No	Yes	No	No	No	No	No	No	No	55	No	No	No	No	No
England-OXON-B0184-2020	United Kingdom	?	?	B.1.1.1	2020-04-16	Yes	Yes	No	No	Pocket	No	No	No	No	66	Yes	No	No	No	No
England-OXON-B01B1-2020	United Kingdom	?	?	B.1.1	2020-04-18	No	Yes	No	No	No	No	No	No	No	45	No	No	No	No	No
England-OXON-B01DF-2020	United Kingdom	?	?	B.1.1	2020-04-19	No	Yes	No	No	No	No	No	No	No	55	No	No	No	No	No
England-OXON-B0209-2020	United Kingdom	?	?	B.1.1	2020-04-26	No	Yes	No	No	No	No	No	No	No	55	No	No	No	No	No
England-OXON-B0218-2020	United Kingdom	?	?	B.1.1.1	2020-04-19	Yes	Yes	No	No	Pocket	No	No	No	No	190	Yes	No	No	No	No
England-OXON-B0236-2020	United Kingdom	?	?	B.1	2020-04-19	No	Yes	No	No	No	No	No	No	No	78	No	No	No	No	No
England-OXON-B0272-2020	United Kingdom	?	?	B.1.1	2020-04-19	No	Yes	No	No	No	No	No	No	No	36	No	No	No	No	No
England-OXON-B02CD-2020	United Kingdom	?	?	B.1.1	2020-04-10	No	Yes	No	No	No	No	No	No	No	528	No	No	No	No	No
England-OXON-B02DC-2020	United Kingdom	?	?	B.1.1	2020-04-19	No	Yes	No	No	No	No	No	No	No	66	No	No	No	No	No
England-OXON-B02FA-2020	United Kingdom	?	?	B.1.11	2020-04-19	No	Yes	No	No	No	No	No	No	No	15	No	No	No	No	No
England-OXON-B0315-2020	United Kingdom	?	?	B.1.1	2020-04-19	No	Yes	No	No	No	No	No	No	No	55	No	No	No	No	No
England-OXON-B038E-2020	United Kingdom	?	?	B.1.1	2020-04-26	Yes	Yes	No	No	No	No	No	No	No	120	No	No	No	No	No
England-OXON-B03BB-2020	United Kingdom	?	?	B.1.1	2020-04-20	No	Yes	No	No	No	No	No	No	No	45	No	No	No	No	No
England-OXON-B0403-2020	United Kingdom	?	?	B.1.1	2020-04-10	No	Yes	No	No	No	No	No	No	No	45	No	No	No	No	No
England-OXON-B0412-2020	United Kingdom	?	?	B.1.1	2020-04-20	No	Yes	No	No	No	No	No	No	No	55	No	No	No	No	No
England-OXON-B044F-2020	United Kingdom	?	?	B.1.1	2020-04-19	No	Yes	No	No	No	No	No	No	No	45	No	No	No	No	No
England-OXON-B049A-2020	United Kingdom	?	?	B.1.1.10	2020-04-20	No	Yes	No	No	No	No	No	No	No	78	No	No	No	No	No
England-OXON-B051F-2020	United Kingdom	?	?	B.1.1.1	2020-04-19	Yes	Yes	No	No	Pocket	No	No	No	No	136	Yes	No	No	No	No
England-OXON-B052E-2020	United Kingdom	?	?	B.1.1	2020	No	Yes	No	No	No	No	No	No	No	78	No	No	No	No	No
England-OXON-B053D-2020	United Kingdom	?	?	B.1.1	2020-04-20	No	Yes	No	No	No	No	No	No	No	55	No	No	No	No	No
England-OXON-B055B-2020	United Kingdom	?	?	B.1.1	2020-04-20	No	Yes	No	No	No	No	No	No	No	55	No	No	No	No	No
England-OXON-B0597-2020	United Kingdom	?	?	B.1.1	2020-04-20	No	Yes	No	No	No	No	No	No	No	45	No	No	No	No	No
England-OXON-B05F1-2020	United Kingdom	?	?	B.1.1	2020-04-20	No	Yes	No	No	No	No	No	No	No	378	No	No	No	No	No
England-OXON-B062B-2020	United Kingdom	?	?	B.1.1	2020	No	Yes	No	No	No	No	No	No	No	45	No	No	No	No	No
England-OXON-B0649-2020	United Kingdom	?	?	B.1.1	2020-04-23	No	Yes	No	No	No	No	No	No	No	45	No	No	No	No	No
England-OXON-B0658-2020	United Kingdom	?	?	B.1.1	2020-04-20	No	Yes	No	No	No	No	No	No	No	45	No	No	No	No	No
England-OXON-B0676-2020	United Kingdom	?	?	B.1.1	2020-04-20	Yes	Yes	No	No	No	No	No	No	No	136	No	No	No	No	No
England-OXON-B0694-2020	United Kingdom	?	?	B.1.1	2020-04-20	No	Yes	No	No	No	No	No	No	No	55	No	No	No	No	No
England-OXON-B06A3-2020	United Kingdom	?	?	B.1.1	2020	No	Yes	No	No	No	No	No	No	No	36	No	No	No	No	No
England-OXON-B06B2-2020	United Kingdom	?	?	B.1.1	2020-04-20	No	Yes	No	No	No	No	No	No	No	561	No	No	No	No	No
England-OXON-B06D0-2020	United Kingdom	?	?	B.1.1	2020-04-20	No	Yes	No	No	No	No	No	No	No	136	No	No	No	No	No
England-OXON-B06EF-2020	United Kingdom	?	?	B.1.1	2020	No	Yes	No	No	No	No	No	No	No	45	No	No	No	No	No
England-OXON-B06FE-2020	United Kingdom	?	?	B.1.1	2020-04-20	No	Yes	No	No	No	No	No	No	No	78	No	No	No	No	No
England-OXON-B070A-2020	United Kingdom	?	?	B.1.1	2020-04-10	No	Yes	No	No	No	No	No	No	No	406	No	No	No	No	No
England-OXON-B0773-2020	United Kingdom	?	?	B.1.1	2020-04-21	No	Yes	No	No	No	No	No	No	No	66	No	No	No	No	No
England-OXON-B07BF-2020	United Kingdom	?	?	B.1.1	2020-04-20	No	Yes	No	No	No	No	No	No	No	55	No	No	No	No	No
England-OXON-B07CE-2020	United Kingdom	?	?	B.1.1.1	2020-04-23	Yes	Yes	No	No	Pocket	No	No	No	No	78	Yes	No	No	No	No
England-OXON-B07DD-2020	United Kingdom	?	?	B.1.1	2020-04-20	No	Yes	No	No	No	No	No	No	No	55	No	No	No	No	No
England-OXON-B07FB-2020	United Kingdom	?	?	B.1.1	2020-04-21	No	Yes	No	No	No	No	No	No	No	78	No	No	No	No	No
England-OXON-B0807-2020	United Kingdom	?	?	B.1.1	2020-04-27	No	Yes	No	No	No	No	No	No	No	276	No	No	No	No	No
England-OXON-B0825-2020	United Kingdom	?	?	B.1.1	2020	No	Yes	No	No	No	No	No	No	No	78	No	No	No	No	No
England-OXON-B088F-2020	United Kingdom	?	?	B.1.106	2020-04-10	No	Yes	No	No	No	No	No	No	No	325	No	No	No	No	No
England-OXON-B08BC-2020	United Kingdom	?	?	B.1	2020-04-21	No	Yes	No	No	No	No	No	No	No	780	No	No	No	No	No
England-OXON-B08DA-2020	United Kingdom	?	?	B.1.1	2020-04-21	No	Yes	No	No	No	No	No	No	No	55	No	No	No	No	No
England-OXON-B08E9-2020	United Kingdom	?	?	B.1.1.1	2020-04-15	Yes	Yes	No	No	Pocket	No	No	No	No	91	Yes	No	No	No	No
England-OXON-B0904-2020	United Kingdom	?	?	B.1.1	2020-04-17	No	Yes	No	No	No	No	No	No	No	55	No	No	No	No	No
England-OXON-B0913-2020	United Kingdom	?	?	B.1.1	2020-04-21	No	Yes	No	No	No	No	No	No	No	55	No	No	No	No	No
England-OXON-B0922-2020	United Kingdom	?	?	A.2	2020	No	No	No	No	No	No	No	No	No	105	No	No	No	No	No
England-OXON-B098C-2020	United Kingdom	?	?	B.1.1	2020-04-27	No	Yes	No	No	No	No	No	No	No	78	No	No	No	No	No
England-OXON-B099B-2020	United Kingdom	?	?	B.1.1	2020-04-21	No	Yes	No	No	No	No	No	No	No	66	No	No	No	No	No
England-OXON-B09B9-2020	United Kingdom	?	?	B.1.1	2020-04-16	No	Yes	No	No	No	No	No	No	No	36	No	No	No	No	No
England-OXON-B0A01-2020	United Kingdom	?	?	B.1.1	2020-04-10	No	Yes	No	No	No	No	No	No	No	45	No	No	No	No	No
England-OXON-B0A4D-2020	United Kingdom	?	?	B.1.1	2020-04-16	No	Yes	No	No	No	No	No	No	No	36	No	No	No	No	No
England-OXON-B0A5C-2020	United Kingdom	?	?	B.1.1	2020-04-19	Yes	Yes	No	No	No	No	Pocket	No	No	253	No	No	No	No	Yes
England-OXON-B0A6B-2020	United Kingdom	?	?	B.1.1	2020-04-14	No	Yes	No	No	No	No	No	No	No	45	No	No	No	No	No
England-OXON-B0A98-2020	United Kingdom	?	?	B.1	2020-04-19	No	Yes	No	No	No	No	No	No	No	36	No	No	No	No	No
England-OXON-B0AA7-2020	United Kingdom	?	?	B.1	2020	No	Yes	No	No	No	No	No	No	No	78	No	No	No	No	No
England-OXON-B0AB6-2020	United Kingdom	?	?	B.1.1	2020-04-19	No	Yes	No	No	No	No	No	No	No	78	No	No	No	No	No
England-OXON-B0B0E-2020	United Kingdom	?	?	B.1.1	2020-04-27	No	Yes	No	No	No	No	No	No	No	55	No	No	No	No	No
England-OXON-B0B59-2020	United Kingdom	?	?	B.1	2020-04-17	No	Yes	No	No	No	No	No	No	No	528	No	No	No	No	No
England-OXON-B0B95-2020	United Kingdom	?	?	B.1.1.1	2020-04-17	Yes	Yes	No	No	Pocket	No	No	No	No	66	Yes	No	No	No	No
England-OXON-B0BB3-2020	United Kingdom	?	?	B.1.1	2020-04-17	Yes	Yes	No	No	No	No	No	No	No	351	No	No	No	No	No
England-OXON-B0BD1-2020	United Kingdom	?	?	B.1.1	2020-04-17	No	Yes	No	No	No	No	No	No	No	78	No	No	No	No	No
England-OXON-B0BE0-2020	United Kingdom	?	?	B.1.1	2020	No	Yes	No	No	No	No	No	No	No	528	No	No	No	No	No
England-OXON-B0BFF-2020	United Kingdom	?	?	B.1.1	2020-04-17	No	Yes	No	No	No	No	No	No	No	36	No	No	No	No	No
England-OXON-B0C0B-2020	United Kingdom	?	?	B.1.1	2020-04-23	Yes	Yes	No	No	No	No	No	No	No	465	No	No	No	No	No
England-OXON-B0C29-2020	United Kingdom	?	?	B.1.1	2020	No	Yes	No	No	No	No	No	No	No	946	No	No	No	No	No
England-OXON-B0C56-2020	United Kingdom	?	?	B.1	2020-04-18	No	Yes	No	No	No	No	No	No	No	45	No	No	No	No	No
England-OXON-B0C74-2020	United Kingdom	?	?	B.1.1	2020-04-18	No	Yes	No	No	No	No	No	No	No	36	No	No	No	No	No
England-OXON-B0C92-2020	United Kingdom	?	?	B.1.1	2020-04-17	No	Yes	No	No	No	No	No	No	No	561	No	No	No	No	No
England-OXON-B0CCF-2020	United Kingdom	?	?	B.1.1	2020-04-27	No	Yes	No	No	No	No	No	No	No	91	No	No	No	No	No
England-OXON-B0CED-2020	United Kingdom	?	?	B.1.1	2020	No	Yes	No	No	No	No	No	No	No	120	No	No	No	No	No
England-OXON-B0CFC-2020	United Kingdom	?	?	B.1.1.1	2020-04-17	Yes	Yes	No	No	Pocket	No	No	No	No	78	Yes	No	No	No	No
England-OXON-B0D08-2020	United Kingdom	?	?	B.1.1	2020-04-22	No	Yes	No	No	No	No	No	No	No	45	No	No	No	No	No
England-OXON-B0D26-2020	United Kingdom	?	?	B.1.1	2020	No	Yes	No	No	No	No	No	No	No	66	No	No	No	No	No
England-OXON-B0D53-2020	United Kingdom	?	?	B.1.1	2020-04-18	No	Yes	No	No	No	No	No	No	No	66	No	No	No	No	No
England-OXON-B0D71-2020	United Kingdom	?	?	B.1.11	2020-04-18	No	Yes	No	No	No	No	No	No	No	36	No	No	No	No	No
England-OXON-B0D9F-2020	United Kingdom	?	?	B.1	2020-04-10	No	Yes	No	No	No	No	No	No	No	190	No	No	No	No	No
England-OXON-B0DAE-2020	United Kingdom	?	?	B.1	2020	No	Yes	No	No	No	No	No	No	No	66	No	No	No	No	No
England-OXON-B0DEA-2020	United Kingdom	?	?	B.1.1	2020	No	Yes	No	No	No	No	No	No	No	378	No	No	No	No	No
England-OXON-B0E05-2020	United Kingdom	?	?	B.1.1	2020-04-27	No	Yes	No	No	No	No	No	No	No	66	No	No	No	No	No
England-OXON-B0E14-2020	United Kingdom	?	?	B.1.11	2020-04-11	No	Yes	No	No	No	No	No	No	No	28	No	No	No	No	No
England-OXON-B0E50-2020	United Kingdom	?	?	B.1	2020-04-08	No	Yes	No	No	No	No	No	No	No	45	No	No	No	No	No
England-OXON-B0E6F-2020	United Kingdom	?	?	B.2.1	2020	No	No	No	No	No	No	No	No	No	28	No	No	No	No	No
England-OXON-B0E7E-2020	United Kingdom	?	?	B.1.104	2020-04-06	No	Yes	No	No	No	No	No	No	No	21	No	No	No	No	No
England-OXON-B0EBA-2020	United Kingdom	?	?	B.1	2020-04-09	No	Yes	No	No	No	No	No	No	No	36	No	No	No	No	No
England-OXON-B0F20-2020	United Kingdom	?	?	B.1.1	2020	No	Yes	No	No	No	No	No	No	Pocket	253	No	No	No	No	No
England-OXON-B0F3F-2020	United Kingdom	?	?	B.2	2020-04-09	No	Yes	No	No	No	No	No	No	No	45	No	No	No	No	No
England-OXON-B0F5D-2020	United Kingdom	?	?	B.1	2020-04-10	No	Yes	No	No	No	No	No	No	No	28	No	No	No	No	No
England-OXON-B0F6C-2020	United Kingdom	?	?	B.2.1	2020	No	No	No	No	No	No	No	No	No	91	No	No	No	No	No
England-OXON-B0F7B-2020	United Kingdom	?	?	B.1.1.1	2020-04-17	Yes	Yes	No	No	Pocket	No	No	No	No	91	Yes	No	No	No	No
England-OXON-B0F8A-2020	United Kingdom	?	?	B.1.1	2020-04-27	No	Yes	No	No	No	No	No	No	No	55	No	No	No	No	No
England-OXON-B0FE4-2020	United Kingdom	?	?	B.1.1	2020	No	Yes	No	No	No	No	No	No	No	66	No	No	No	No	No
England-OXON-B0FF3-2020	United Kingdom	?	?	B.1.1	2020-04-12	No	Yes	No	No	No	No	No	No	No	45	No	No	No	No	No
England-OXON-B101D-2020	United Kingdom	?	?	B.1.1	2020-04-14	No	Yes	No	No	No	No	No	No	No	78	No	No	No	No	No
England-OXON-B102C-2020	United Kingdom	?	?	B.1.1	2020	No	Yes	No	No	No	No	No	No	No	66	No	No	No	No	No
England-OXON-B103B-2020	United Kingdom	?	?	B.1.1	2020-04-13	No	Yes	No	No	No	No	No	No	No	45	No	No	No	No	No
England-OXON-B1086-2020	United Kingdom	?	?	B.1.1	2020-04-23	No	Yes	No	No	No	No	No	No	No	45	No	No	No	No	No
England-OXON-B1095-2020	United Kingdom	?	?	B.1.1	2020-04-16	No	Yes	No	No	No	No	No	No	No	55	No	No	No	No	No
England-OXON-B10A4-2020	United Kingdom	?	?	B.2.2	2020	Yes	No	No	No	No	No	No	No	No	28	No	No	No	No	No
England-OXON-B10B3-2020	United Kingdom	?	?	B.1.1.1	2020-04-17	Yes	Yes	No	No	Pocket	No	No	No	No	91	Yes	No	No	No	No
England-OXON-B10C2-2020	United Kingdom	?	?	B.1.1	2020-04-23	Yes	Yes	No	No	No	No	No	No	No	91	No	No	No	No	No
England-OXON-B110B-2020	United Kingdom	?	?	B.1.1	2020-04-27	No	Yes	No	No	No	No	No	No	No	55	No	No	No	No	No
England-OXON-B1147-2020	United Kingdom	?	?	B.1	2020-04-20	No	Yes	No	No	No	No	No	No	No	21	No	No	No	No	No
England-OXON-B1271-2020	United Kingdom	?	?	B.1.1	2020	No	Yes	No	No	No	No	No	No	No	528	No	No	No	No	No
England-OXON-B12CC-2020	United Kingdom	?	?	B.1	2020-04-22	No	Yes	No	No	No	No	No	No	No	66	No	No	No	No	No
England-OXON-B12DB-2020	United Kingdom	?	?	B.2.1	2020	No	Yes	No	No	No	No	No	No	No	231	No	No	No	No	No
England-OXON-B12EA-2020	United Kingdom	?	?	B.1.1	2020-04-23	No	Yes	No	No	No	No	No	No	No	45	No	No	No	No	No
England-OXON-B1305-2020	United Kingdom	?	?	B.1.1.1	2020-04-27	Yes	Yes	No	No	Pocket	No	No	No	No	136	Yes	No	No	No	No
England-OXON-B1350-2020	United Kingdom	?	?	B.1.1	2020	No	Yes	No	No	No	No	No	No	No	36	No	No	No	No	No
England-OXON-B13AB-2020	United Kingdom	?	?	B.1	2020-04-23	No	Yes	No	No	No	No	No	No	No	105	No	No	No	No	No
England-OXON-B13D8-2020	United Kingdom	?	?	B.1.1	2020	No	Yes	No	No	No	No	No	No	No	300	No	No	No	No	No
England-OXON-B13E7-2020	United Kingdom	?	?	B.1.1	2020-04-21	No	Yes	No	No	No	No	No	No	No	36	No	No	No	No	No
England-OXON-B13F6-2020	United Kingdom	?	?	B.1.1	2020	No	Yes	No	No	No	No	No	No	No	66	No	No	No	No	No
England-OXON-B1402-2020	United Kingdom	?	?	B.1.1	2020-04-21	No	Yes	No	No	No	No	No	No	No	55	No	No	No	No	No
England-OXON-B1411-2020	United Kingdom	?	?	B.1.1	2020	No	Yes	No	No	No	No	No	No	No	78	No	No	No	No	No
England-OXON-B1420-2020	United Kingdom	?	?	B.1.1	2020-04-22	No	Yes	No	No	No	No	No	No	No	45	No	No	No	No	No
England-OXON-B145D-2020	United Kingdom	?	?	B.1.1	2020	No	Yes	No	No	No	No	No	No	No	36	No	No	No	No	No
England-OXON-B148A-2020	United Kingdom	?	?	B	2020-04-24	No	No	No	No	No	No	No	No	No	21	No	No	No	No	No
England-OXON-B1499-2020	United Kingdom	?	?	B.1.1	2020	No	Yes	No	No	No	No	No	No	No	66	No	No	No	No	No
England-OXON-B14B7-2020	United Kingdom	?	?	B.1.1	2020	No	Yes	No	No	No	No	No	No	No	45	No	No	No	No	No
England-OXON-B14D5-2020	United Kingdom	?	?	B.1	2020	Yes	Yes	No	No	No	No	No	No	No	105	No	No	No	No	No
England-OXON-B14F3-2020	United Kingdom	?	?	B.2	2020	Yes	Yes	No	No	No	No	No	No	No	78	No	No	No	No	No
England-OXON-B151E-2020	United Kingdom	?	?	B.1	2020	No	Yes	No	No	No	No	No	No	No	21	No	No	No	No	No
England-OXON-B1596-2020	United Kingdom	?	?	B.1	2020	No	Yes	No	No	No	No	No	No	No	36	No	No	No	No	No
England-OXON-B15A5-2020	United Kingdom	?	?	B.1	2020-04-29	No	Yes	No	No	No	No	No	No	No	66	No	No	No	No	No
England-OXON-B15C3-2020	United Kingdom	?	?	B	2020-04-23	No	No	No	No	No	No	No	No	No	28	No	No	No	No	No
England-OXON-B15E1-2020	United Kingdom	?	?	B.1.1.1	2020-04-28	Yes	Yes	No	No	Pocket	No	No	No	No	435	Yes	No	No	No	No
England-OXON-B15F0-2020	United Kingdom	?	?	B	2020-04-15	No	No	No	No	No	No	No	No	No	190	No	No	No	No	No
England-OXON-B162A-2020	United Kingdom	?	?	B.1.11	2020-04-28	No	Yes	No	No	No	No	No	No	No	36	No	No	No	No	No
England-OXON-B1657-2020	United Kingdom	?	?	B.1.1	2020	No	Yes	No	No	No	No	No	No	No	36	No	No	No	No	No
England-OXON-B1693-2020	United Kingdom	?	?	B.1.1	2020-04-19	No	Yes	No	No	No	No	No	No	No	45	No	No	No	No	No
England-OXON-B16A2-2020	United Kingdom	?	?	B.1.1	2020-04-27	No	Yes	No	No	No	No	No	No	No	136	No	No	No	No	No
England-OXON-B1709-2020	United Kingdom	?	?	B.1.1	2020-04-19	No	Yes	No	No	No	No	No	No	No	55	No	No	No	No	No
England-OXON-B1718-2020	United Kingdom	?	?	B.1.1	2020	No	Yes	No	No	No	No	No	No	No	153	No	No	No	No	No
England-OXON-B1736-2020	United Kingdom	?	?	B.1.11	2020	No	Yes	No	No	No	No	No	No	No	45	No	No	No	No	No
England-OXON-B1754-2020	United Kingdom	?	?	B.1.1	2020-04-19	No	Yes	No	No	No	No	No	No	No	45	No	No	No	No	No
England-OXON-B1763-2020	United Kingdom	?	?	B.1	2020-04-25	No	Yes	No	No	No	No	No	No	No	21	No	No	No	No	No
England-OXON-B1772-2020	United Kingdom	?	?	B.1.1	2020-04-16	No	Yes	No	No	No	No	No	No	No	45	No	No	No	No	No
England-OXON-B1781-2020	United Kingdom	?	?	B.1	2020-05-04	No	Yes	No	No	No	No	No	No	No	36	No	No	No	No	No
England-OXON-B17EB-2020	United Kingdom	?	?	B.1	2020-04-24	No	Yes	No	No	No	No	No	No	No	45	No	No	No	No	No
England-OXON-B1806-2020	United Kingdom	?	?	B.1.1.1	2020-04-24	Yes	Yes	No	No	Pocket	No	No	No	No	78	Yes	No	No	No	No
England-OXON-B1824-2020	United Kingdom	?	?	B.1.1	2020-04-25	No	Yes	No	No	No	No	No	No	No	45	No	No	No	No	No
England-OXON-B1851-2020	United Kingdom	?	?	B.1.1	2020-04-17	No	Yes	No	No	No	No	No	No	No	496	No	No	No	No	No
England-OXON-B18D9-2020	United Kingdom	?	?	B.1.1	2020-04-15	No	Yes	No	No	No	No	No	No	No	36	No	No	No	No	No
England-OXON-B18F7-2020	United Kingdom	?	?	B.1	2020-04-16	No	Yes	No	No	No	No	No	No	No	45	No	No	No	No	No
England-OXON-B1912-2020	United Kingdom	?	?	B.1.1	2020-04-17	No	Yes	No	No	No	No	No	No	No	190	No	No	No	No	No
England-OXON-B194F-2020	United Kingdom	?	?	B.1	2020-04-19	No	Yes	No	No	No	No	No	No	No	28	No	No	No	No	No
England-OXON-B199A-2020	United Kingdom	?	?	B.1.1	2020-04-15	No	Yes	No	No	No	No	No	No	No	45	No	No	No	No	No
England-OXON-B19A9-2020	United Kingdom	?	?	B.1	2020-04-19	No	Yes	No	No	No	No	No	No	No	36	No	No	No	No	No
England-OXON-B19C7-2020	United Kingdom	?	?	B.1.1	2020-05-05	No	Yes	No	No	No	No	No	No	No	45	No	No	No	No	No
England-OXON-B19F4-2020	United Kingdom	?	?	B.1.1.1	2020-04-15	Yes	Yes	No	No	Pocket	No	No	No	No	105	Yes	No	No	No	No
England-OXON-B1A00-2020	United Kingdom	?	?	B.1.1	2020-04-19	No	Yes	No	No	No	No	No	No	No	55	No	No	No	No	No
England-OXON-B1A1F-2020	United Kingdom	?	?	B.1.1	2020	No	Yes	No	No	No	No	No	No	No	36	No	No	No	No	No
England-OXON-B1A3D-2020	United Kingdom	?	?	B.1.1	2020	Yes	Yes	No	No	Pocket	No	No	No	No	300	Yes	No	No	No	No
England-OXON-B1A4C-2020	United Kingdom	?	?	B.1	2020-04-28	No	Yes	No	No	No	No	No	No	No	66	No	No	No	No	No
England-OXON-B1A5B-2020	United Kingdom	?	?	B.1.1	2020-04-14	No	Yes	No	No	No	No	No	No	No	36	No	No	No	No	No
England-OXON-B1A79-2020	United Kingdom	?	?	B.1.1	2020-04-16	No	Yes	No	No	No	No	No	No	No	120	No	No	No	No	No
England-OXON-B1A88-2020	United Kingdom	?	?	B.1.1	2020-05-02	No	Yes	No	No	No	No	No	No	No	66	No	No	No	No	No
England-OXON-B1AD3-2020	United Kingdom	?	?	B.1.1	2020	No	Yes	No	No	No	No	No	No	No	78	No	No	No	No	No
England-OXON-B1AE2-2020	United Kingdom	?	?	B.1.1	2020-04-24	No	Yes	No	No	No	No	No	No	No	45	No	No	No	No	No
England-OXON-B1B3A-2020	United Kingdom	?	?	B.1	2020-04-16	No	Yes	No	No	No	No	No	No	No	45	No	No	No	No	No
England-OXON-B1B49-2020	United Kingdom	?	?	B.1.1	2020-05-03	No	Yes	No	No	No	No	No	No	No	78	No	No	No	No	No
England-OXON-B1B58-2020	United Kingdom	?	?	B.1.1	2020-04-17	No	Yes	No	No	No	No	No	No	No	91	No	No	No	No	No
England-OXON-B1B67-2020	United Kingdom	?	?	B.1	2020-05-03	No	Yes	No	No	No	No	No	No	No	55	No	No	No	No	No
England-OXON-B1B76-2020	United Kingdom	?	?	B.1.1	2020	Yes	Yes	No	No	No	No	No	No	No	45	No	No	No	No	No
England-OXON-B1BD0-2020	United Kingdom	?	?	B.1.1.1	2020-04-18	Yes	Yes	No	No	Pocket	No	No	No	No	595	Yes	No	No	No	No
England-OXON-B1C28-2020	United Kingdom	?	?	B.1	2020-05-03	No	Yes	No	No	No	No	No	No	No	78	No	No	No	No	No
England-OXON-B1C55-2020	United Kingdom	?	?	B.1.1	2020	No	Yes	No	No	No	No	No	No	No	55	No	No	No	No	No
England-OXON-B1C64-2020	United Kingdom	?	?	B.1.1	2020-04-24	No	Yes	No	No	No	No	No	No	No	136	No	No	No	No	No
England-OXON-B1C91-2020	United Kingdom	?	?	B.1.1	2020-04-18	No	Yes	No	No	No	No	No	No	No	45	No	No	No	No	No
England-OXON-B1CCE-2020	United Kingdom	?	?	B.1	2020-05-06	No	Yes	No	No	No	No	No	No	No	28	No	No	No	No	No
England-OXON-B1CDD-2020	United Kingdom	?	?	B.1.1	2020-04-13	No	Yes	No	No	No	No	No	No	No	45	No	No	No	No	No
England-OXON-B1CEC-2020	United Kingdom	?	?	B.1.1	2020-04-24	Yes	Yes	No	No	No	No	No	No	No	120	No	No	No	No	No
England-OXON-B1D52-2020	United Kingdom	?	?	B.1	2020-04-18	No	Yes	No	No	No	No	No	No	No	55	No	No	No	No	No
England-OXON-B1D9E-2020	United Kingdom	?	?	B.1.1	2020-04-13	No	Yes	No	No	No	No	No	No	No	45	No	No	No	No	No
England-OXON-B1DDA-2020	United Kingdom	?	?	B.1.1.10	2020	No	Yes	No	No	No	No	No	No	No	105	No	No	No	No	No
England-OXON-B1E31-2020	United Kingdom	?	?	B.1.1	2020-04-15	No	Yes	No	No	No	No	No	No	No	91	No	No	No	No	No
England-OXON-B1E6E-2020	United Kingdom	?	?	B.1.1	2020-04-26	No	Yes	No	No	No	No	No	No	No	78	No	No	No	No	No
England-OXON-B1E7D-2020	United Kingdom	?	?	B.1.1.10	2020	No	Yes	No	No	No	No	No	No	No	78	No	No	No	No	No
England-OXON-B1EAA-2020	United Kingdom	?	?	B.1	2020-05-02	No	Yes	No	No	No	No	No	No	No	55	No	No	No	No	No
England-OXON-B1EE6-2020	United Kingdom	?	?	B.1.1	2020-05-01	No	Yes	No	No	No	No	No	No	No	55	No	No	No	No	No
England-OXON-B1EF5-2020	United Kingdom	?	?	B.1.1	2020-04-15	No	Yes	No	No	No	No	No	No	No	45	No	No	No	No	No
England-OXON-B1F2F-2020	United Kingdom	?	?	B.1.1.1	2020-04-26	Yes	Yes	No	No	Pocket	No	No	No	No	120	Yes	No	No	No	No
England-OXON-B1F98-2020	United Kingdom	?	?	B.1	2020-04-15	No	Yes	No	No	No	No	No	No	No	28	No	No	No	No	No
England-OXON-B1FF2-2020	United Kingdom	?	?	B.1.1	2020	No	Yes	No	No	No	No	No	No	No	36	No	No	No	No	No
England-OXON-B201C-2020	United Kingdom	?	?	B.1	2020	No	Yes	No	No	No	No	No	No	No	66	No	No	No	No	No
England-OXON-B203A-2020	United Kingdom	?	?	B.1.1.1	2020	Yes	Yes	No	No	Pocket	No	No	No	No	91	Yes	No	No	No	No
England-OXON-B2049-2020	United Kingdom	?	?	B.1.1	2020-05-01	No	Yes	No	No	No	No	No	No	No	55	No	No	No	No	No
England-OXON-B2058-2020	United Kingdom	?	?	B	2020-04-15	No	No	No	No	No	No	No	No	No	190	No	No	No	No	No
England-OXON-B2076-2020	United Kingdom	?	?	B.1.1	2020-04-14	Yes	Yes	No	No	No	No	No	No	No	55	No	No	No	No	No
England-OXON-B2085-2020	United Kingdom	?	?	B.1.11	2020-05-01	No	Yes	No	No	No	No	No	No	No	45	No	No	No	No	No
England-OXON-B2094-2020	United Kingdom	?	?	B.1	2020-04-13	No	Yes	No	No	No	No	No	No	No	136	No	No	No	No	No
England-OXON-B20C1-2020	United Kingdom	?	?	B.1.1	2020-04-25	No	Yes	No	No	No	No	No	No	No	45	No	No	No	No	No
England-OXON-B20FE-2020	United Kingdom	?	?	B.1	2020	No	Yes	No	No	No	No	No	No	No	36	No	No	No	No	No
England-OXON-B210A-2020	United Kingdom	?	?	B.1	2020-04-22	No	Yes	No	No	No	No	No	No	No	55	No	No	No	No	No
England-OXON-B2119-2020	United Kingdom	?	?	B.1.93	2020-04-14	Yes	Yes	No	No	No	No	No	No	No	45	No	No	No	No	No
England-OXON-B2128-2020	United Kingdom	?	?	B.1.1	2020-05-06	No	Yes	No	No	No	No	No	No	No	55	No	No	No	No	No
England-OXON-B2146-2020	United Kingdom	?	?	B.1.1	2020-04-23	No	Yes	No	No	No	No	No	No	No	55	No	No	No	No	No
England-OXON-B2155-2020	United Kingdom	?	?	B.1.1	2020-04-13	No	Yes	No	No	No	No	No	No	No	55	No	No	No	No	No
England-OXON-B2164-2020	United Kingdom	?	?	B.1.1.2	2020-04-23	No	Yes	No	No	No	No	No	No	No	66	No	No	No	No	No
England-OXON-B2173-2020	United Kingdom	?	?	B.1	2020-04-13	No	Yes	No	No	No	No	No	No	No	45	No	No	No	No	No
England-OXON-B2191-2020	United Kingdom	?	?	B.2	2020-04-17	No	Yes	No	No	No	No	No	No	No	45	No	No	No	No	No
England-OXON-B21A0-2020	United Kingdom	?	?	B.1.1	2020-04-30	No	Yes	No	No	No	No	No	No	No	45	No	No	No	No	No
England-OXON-B21EC-2020	United Kingdom	?	?	B.1.1	2020-04-21	No	Yes	No	No	No	No	No	No	No	36	No	No	No	No	No
England-OXON-B21FB-2020	United Kingdom	?	?	B.1.1	2020-04-19	No	Yes	No	No	No	No	No	No	No	28	No	No	No	No	No
England-OXON-B2207-2020	United Kingdom	?	?	B.1	2020-04-20	Yes	Yes	No	No	No	No	No	No	No	276	No	No	No	No	No
England-OXON-B2225-2020	United Kingdom	?	?	B.1.1	2020-04-23	No	Yes	No	No	No	No	No	No	No	91	No	No	No	No	No
England-OXON-B2234-2020	United Kingdom	?	?	B.1.1.2	2020-04-14	No	Yes	No	No	No	No	No	No	No	55	No	No	No	No	No
England-OXON-B2252-2020	United Kingdom	?	?	B.1.1	2020-04-17	No	Yes	No	No	No	No	No	No	No	55	No	No	No	No	No
England-OXON-B2261-2020	United Kingdom	?	?	B.1.1	2020-04-29	No	Yes	No	No	No	No	No	No	No	105	No	No	No	No	No
England-OXON-B228F-2020	United Kingdom	?	?	B.1.1	2020-04-23	No	Yes	No	No	No	No	No	No	No	55	No	No	No	No	No
England-OXON-B229E-2020	United Kingdom	?	?	B.1.1	2020-04-10	No	Yes	No	No	No	No	No	No	No	55	No	No	No	No	No
England-OXON-B22BC-2020	United Kingdom	?	?	B.1.1	2020-04-19	No	Yes	No	No	No	No	No	No	No	55	No	No	No	No	No
England-OXON-B236E-2020	United Kingdom	?	?	B.1.1	2020-04-21	No	Yes	No	No	No	No	No	No	No	45	No	No	No	No	No
England-OXON-B238C-2020	United Kingdom	?	?	B.1.1	2020-04-10	No	Yes	No	No	No	No	No	No	No	190	No	No	No	No	No
England-OXON-B23D7-2020	United Kingdom	?	?	B.1.1	2020-04-18	No	Yes	No	No	No	No	No	No	No	36	No	No	No	No	No
England-OXON-B23E6-2020	United Kingdom	?	?	B.1	2020-04-02	No	Yes	No	No	No	No	No	No	No	36	No	No	No	No	No
England-OXON-B2401-2020	United Kingdom	?	?	B.1.1.1	2020-04-02	Yes	Yes	No	No	Pocket	No	No	No	No	66	Yes	No	No	No	No
England-OXON-B2410-2020	United Kingdom	?	?	B.1	2020-04-19	No	Yes	No	No	No	No	No	No	No	66	No	No	No	No	No
England-OXON-B242F-2020	United Kingdom	?	?	B.1.99	2020-04-21	No	Yes	No	No	No	No	No	No	No	28	No	No	No	No	No
England-OXON-B243E-2020	United Kingdom	?	?	B.3	2020-04-13	No	No	No	No	No	No	No	No	No	120	No	No	No	No	No
England-OXON-B246B-2020	United Kingdom	?	?	B.1.1	2020-04-22	No	Yes	No	No	No	No	No	No	No	66	No	No	No	No	No
England-OXON-B247A-2020	United Kingdom	?	?	B.1.1	2020-04-14	No	Yes	No	No	No	No	No	No	No	36	No	No	No	No	No
England-OXON-B24C5-2020	United Kingdom	?	?	B.1.1	2020-04-02	No	Yes	No	No	No	No	No	No	No	78	No	No	No	No	No
England-OXON-B24D4-2020	United Kingdom	?	?	B.1.1	2020-04-19	No	Yes	No	No	No	No	No	No	No	55	No	No	No	No	No
England-OXON-B24E3-2020	United Kingdom	?	?	B.1.36	2020-04-03	No	Yes	No	No	No	No	No	No	No	78	No	No	No	No	No
England-OXON-B24F2-2020	United Kingdom	?	?	B.1.1	2020-04-13	No	Yes	No	No	No	No	No	No	No	990	No	No	No	No	No
England-OXON-B250E-2020	United Kingdom	?	?	B.1	2020-04-10	No	Yes	No	No	No	No	No	No	No	21	No	No	No	No	No
England-OXON-B253B-2020	United Kingdom	?	?	B.1.1	2020-04-18	No	Yes	No	No	No	No	No	No	No	45	No	No	No	No	No
England-OXON-B254A-2020	United Kingdom	?	?	B.1.1	2020-04-25	No	Yes	No	No	No	No	No	No	No	55	No	No	No	No	No
England-OXON-B2559-2020	United Kingdom	?	?	B.1.1	2020	No	Yes	No	No	No	No	No	No	No	55	No	No	No	No	No
England-OXON-B2586-2020	United Kingdom	?	?	B.1.1	2020-04-02	No	Yes	No	No	No	No	No	No	No	66	No	No	No	No	No
England-OXON-B25B3-2020	United Kingdom	?	?	B.1.1	2020-04-13	No	Yes	No	No	No	No	No	No	No	55	No	No	No	No	No
England-OXON-B25C2-2020	United Kingdom	?	?	B.1.1.1	2020-04-10	Yes	Yes	No	No	Pocket	No	No	No	No	66	Yes	No	No	No	No
England-OXON-B25E0-2020	United Kingdom	?	?	B.1.1	2020-04-22	No	Yes	No	No	No	No	No	No	No	45	No	No	No	No	No
England-OXON-B25FF-2020	United Kingdom	?	?	B.1.1	2020-04-17	No	Yes	No	No	No	No	No	No	No	55	No	No	No	No	No
England-OXON-B260B-2020	United Kingdom	?	?	B.1.1.1	2020-04-23	Yes	No	No	No	Pocket	No	No	No	No	351	Yes	No	No	No	No
England-OXON-B2656-2020	United Kingdom	?	?	B.1	2020-04-18	No	Yes	No	No	No	No	No	No	No	136	No	No	No	No	No
England-OXON-B2665-2020	United Kingdom	?	?	B.1	2020-04-20	Yes	Yes	No	No	No	No	No	No	No	190	No	No	No	No	No
England-OXON-B2692-2020	United Kingdom	?	?	B.1.1.1	2020-04-13	Yes	Yes	No	No	Pocket	No	No	No	No	66	Yes	No	No	No	No
England-OXON-B26B0-2020	United Kingdom	?	?	B.1.1.1	2020-04-17	Yes	Yes	No	No	Pocket	No	No	No	No	78	Yes	No	No	No	No
England-OXON-B26ED-2020	United Kingdom	?	?	B.1	2020-04-23	No	Yes	No	No	No	No	No	No	No	136	No	No	No	No	No
England-OXON-B26FC-2020	United Kingdom	?	?	B.1.1.7	2020	No	Yes	No	No	No	No	No	No	No	78	No	No	No	No	No
England-OXON-B2708-2020	United Kingdom	?	?	B.1	2020-04-02	No	Yes	No	No	No	No	No	No	No	28	No	No	No	No	No
England-OXON-B2717-2020	United Kingdom	?	?	B.1	2020-04-19	No	Yes	No	No	No	No	No	No	No	15	No	No	No	No	No
England-OXON-B2726-2020	United Kingdom	?	?	B.2	2020-04-20	No	No	No	No	No	No	No	No	No	15	No	No	No	No	No
England-OXON-B2735-2020	United Kingdom	?	?	B.1.1	2020-04-13	No	Yes	No	No	No	No	No	No	No	105	No	No	No	No	No
England-OXON-B2744-2020	United Kingdom	?	?	B.2.1	2020-04-10	No	No	No	No	No	No	No	No	No	36	No	No	No	No	No
England-OXON-B2753-2020	United Kingdom	?	?	B.1.1	2020-04-13	No	Yes	No	No	No	No	No	No	No	45	No	No	No	No	No
England-P1-2020	United Kingdom	?	?	B.1.1.7	2020	No	Yes	No	No	No	No	No	No	No	55	No	No	No	No	No
England-P3-2020	United Kingdom	?	?	B.1.1	2020	No	Yes	No	No	No	No	No	No	No	66	No	No	No	No	No
England-P4-2020	United Kingdom	?	?	B.21	2020	No	Yes	No	No	No	No	No	No	No	15	No	No	No	No	No
England-P5-2020	United Kingdom	?	?	B.1.1	2020	No	Yes	No	No	No	No	No	No	No	36	No	No	No	No	No
England-PORT-2CF223-2020	United Kingdom	?	?	B.1.1.10	2020-04-26	No	Yes	No	No	No	No	No	No	No	78	No	No	No	No	No
England-PORT-2CF241-2020	United Kingdom	?	?	B.2.1	2020-04-26	No	No	No	No	No	No	No	No	No	28	No	No	No	No	No
England-PORT-2CF26F-2020	United Kingdom	?	?	B.1	2020-04-25	No	Yes	No	No	No	No	No	No	No	36	No	No	No	No	No
England-PORT-2CF2AB-2020	United Kingdom	?	?	B.1	2020-04-24	No	Yes	No	No	No	No	No	No	No	36	No	No	No	No	No
England-PORT-2CF2BA-2020	United Kingdom	?	?	B.1	2020-04-24	No	Yes	No	No	No	No	No	No	No	36	No	No	No	No	No
England-PORT-2CF302-2020	United Kingdom	?	?	B.2.1	2020-04-25	No	No	No	No	No	No	No	No	No	36	No	No	No	No	No
England-PORT-2CF311-2020	United Kingdom	?	?	B.1.1	2020-04-26	No	Yes	No	No	No	No	No	No	No	66	No	No	No	No	No
England-PORT-2CF3A8-2020	United Kingdom	?	?	B.1	2020-04-28	No	Yes	No	No	No	No	No	No	No	36	No	No	No	No	No
England-PORT-2CF3B7-2020	United Kingdom	?	?	B.1.1	2020-04-27	No	Yes	No	No	No	No	No	No	No	66	No	No	No	No	No
England-PORT-2CF3C6-2020	United Kingdom	?	?	B.1.1	2020-04-28	No	Yes	No	No	No	No	No	No	No	55	No	No	No	No	No
England-PORT-2CF3D5-2020	United Kingdom	?	?	B.1	2020-04-28	No	Yes	No	No	No	No	No	No	No	55	No	No	No	No	No
England-PORT-2CF3E4-2020	United Kingdom	?	?	B.2.1	2020-04-28	No	No	No	No	No	No	No	No	No	28	No	No	No	No	No
England-PORT-2CF3F3-2020	United Kingdom	?	?	B.1.1	2020-04-28	No	Yes	No	No	No	No	No	No	No	45	No	No	No	No	No
England-PORT-2CF41E-2020	United Kingdom	?	?	B.1.1	2020-04-28	No	Yes	No	No	No	No	No	No	No	36	No	No	No	No	No
England-PORT-2CF42D-2020	United Kingdom	?	?	B.1.1	2020-04-28	No	Yes	No	No	No	No	No	No	No	45	No	No	No	No	No
England-PORT-2CF43C-2020	United Kingdom	?	?	B.1.1	2020-04-28	No	Yes	No	No	No	No	No	No	No	55	No	No	No	No	No
England-PORT-2CF44B-2020	United Kingdom	?	?	B.1.1	2020-04-27	No	Yes	No	No	No	No	No	No	No	55	No	No	No	No	No
England-PORT-2CF45A-2020	United Kingdom	?	?	B.1.1	2020-04-27	No	Yes	No	No	No	No	No	No	No	36	No	No	No	No	No
England-PORT-2CF469-2020	United Kingdom	?	?	B.1.1	2020-04-27	No	Yes	No	No	No	No	No	No	No	78	No	No	No	No	No
England-PORT-2CF496-2020	United Kingdom	?	?	B.1.1	2020-04-27	No	Yes	No	No	No	No	No	No	No	78	No	No	No	No	No
England-PORT-2CF4A5-2020	United Kingdom	?	?	B.1.1	2020-04-27	No	Yes	No	No	No	No	No	No	No	78	No	No	No	No	No
England-PORT-2CF4C3-2020	United Kingdom	?	?	B.1.1	2020-04-27	No	Yes	No	No	No	No	No	No	No	78	No	No	No	No	No
England-PORT-2CF4D2-2020	United Kingdom	?	?	B.1.1.10	2020-04-27	No	Yes	No	No	No	No	No	No	No	66	No	No	No	No	No
England-PORT-2CF4F0-2020	United Kingdom	?	?	B.1	2020-04-27	No	Yes	No	No	No	No	No	No	No	28	No	No	No	No	No
England-PORT-2CF50C-2020	United Kingdom	?	?	B.1	2020-04-27	No	Yes	No	No	No	No	No	No	No	28	No	No	No	No	No
England-PORT-2CF52A-2020	United Kingdom	?	?	B.1	2020-04-27	No	Yes	No	No	No	No	No	No	No	28	No	No	No	No	No
England-PORT-2CF557-2020	United Kingdom	?	?	B.1.1	2020-05-03	No	Yes	No	No	No	No	No	No	No	55	No	No	No	No	No
England-PORT-2CF584-2020	United Kingdom	?	?	B.1.1	2020-05-02	No	Yes	No	No	No	No	No	No	No	66	No	No	No	No	No
England-PORT-2CF5B1-2020	United Kingdom	?	?	B.1	2020-04-29	No	Yes	No	No	No	No	No	No	No	55	No	No	No	No	No
England-PORT-2CF5C0-2020	United Kingdom	?	?	B.1	2020-04-29	No	Yes	No	No	No	No	No	No	No	45	No	No	No	No	No
England-PORT-2CF636-2020	United Kingdom	?	?	B.1	2020-06-02	No	Yes	No	No	No	No	No	No	No	36	No	No	No	No	No
England-PORT-2CF645-2020	United Kingdom	?	?	B.1	2020-05-09	No	Yes	No	No	No	No	No	No	No	55	No	No	No	No	No
England-PORT-2CF6AF-2020	United Kingdom	?	?	B.1	2020-05-12	No	Yes	No	No	No	No	No	No	No	45	No	No	No	No	No
England-PORT-2CF6BE-2020	United Kingdom	?	?	B.1	2020-05-12	No	Yes	No	No	No	No	No	No	No	45	No	No	No	No	No
England-PORT-2CF6DC-2020	United Kingdom	?	?	B.1	2020-05-12	No	Yes	No	No	No	No	No	No	No	45	No	No	No	No	No
England-PORT-2CF733-2020	United Kingdom	?	?	B.1	2020-05-12	No	Yes	No	No	No	No	No	No	No	36	No	No	No	No	No
England-PORT-2CF742-2020	United Kingdom	?	?	B.1	2020-05-12	No	Yes	No	No	No	No	No	No	No	36	No	No	No	No	No
England-PORT-2CF751-2020	United Kingdom	?	?	B.1.1	2020-05-19	No	Yes	No	No	No	No	No	No	No	78	No	No	No	No	No
England-PORT-2CF78E-2020	United Kingdom	?	?	B.1	2020-05-22	No	Yes	No	No	No	No	No	No	No	45	No	No	No	No	No
England-PORT-2CF86D-2020	United Kingdom	?	?	B.1	2020	No	Yes	No	No	No	No	No	No	No	36	No	No	No	No	No
England-PORT-2CF8C7-2020	United Kingdom	?	?	B.1.1	2020-05-14	No	Yes	No	No	No	No	No	No	No	55	No	No	No	No	No
England-PORT-2CF9E2-2020	United Kingdom	?	?	B.1.1	2020	No	Yes	No	No	No	No	No	No	No	55	No	No	No	No	No
England-PORT-2CFA0D-2020	United Kingdom	?	?	B.1.1	2020-05-19	No	Yes	No	No	No	No	No	No	No	66	No	No	No	No	No
England-PORT-2CFA2B-2020	United Kingdom	?	?	B.1	2020-05-15	No	Yes	No	No	No	No	No	No	No	45	No	No	No	No	No
England-PORT-2CFA3A-2020	United Kingdom	?	?	B.1	2020-05-15	No	Yes	No	No	No	No	No	No	No	36	No	No	No	No	No
England-PORT-2CFA49-2020	United Kingdom	?	?	B.1	2020-05-15	No	No	No	No	No	No	No	No	No	10	No	No	No	No	No
England-PORT-2CFA58-2020	United Kingdom	?	?	B.1	2020-05-15	No	Yes	No	No	No	No	No	No	No	21	No	No	No	No	No
England-PORT-2CFA67-2020	United Kingdom	?	?	B.1	2020-05-15	No	Yes	No	No	No	No	No	No	No	36	No	No	No	No	No
England-PORT-2CFA76-2020	United Kingdom	?	?	B.1	2020-05-15	No	Yes	No	No	No	No	No	No	No	36	No	No	No	No	No
England-PORT-2CFA94-2020	United Kingdom	?	?	B.1	2020-05-15	No	Yes	No	No	No	No	No	No	No	55	No	No	No	No	No
England-PORT-2CFAB2-2020	United Kingdom	?	?	B.1	2020-05-15	No	Yes	No	No	No	No	No	No	No	36	No	No	No	No	No
England-PORT-2CFAC1-2020	United Kingdom	?	?	B.1.1	2020-05-14	No	Yes	No	No	No	No	No	No	No	36	No	No	No	No	No
England-PORT-2CFAFE-2020	United Kingdom	?	?	B.1.1	2020	No	Yes	No	No	No	No	No	No	No	66	No	No	No	No	No
England-PORT-2CFB0A-2020	United Kingdom	?	?	B.1.1	2020-05-20	No	Yes	No	No	No	No	No	No	No	55	No	No	No	No	No
England-PORT-2CFC8F-2020	United Kingdom	?	?	B.1.1	2020-05-05	No	Yes	No	No	No	No	No	No	No	55	No	No	No	No	No
England-PORT-2CFC9E-2020	United Kingdom	?	?	B.1.1.4	2020-05-05	No	Yes	No	No	No	No	No	No	No	55	No	No	No	No	No
England-PORT-2CFCAD-2020	United Kingdom	?	?	B.2.1	2020-05-07	Yes	No	No	No	No	No	No	No	No	45	No	No	No	No	No
England-PORT-2CFCCB-2020	United Kingdom	?	?	B.1	2020-05-07	No	Yes	No	No	No	No	No	No	No	36	No	No	No	No	No
England-PORT-2CFCDA-2020	United Kingdom	?	?	B.1.1	2020-05-07	No	Yes	No	No	No	No	No	No	No	45	No	No	No	No	No
England-PORT-2CFD04-2020	United Kingdom	?	?	B.1.1	2020-05-07	No	Yes	No	No	No	No	No	No	No	55	No	No	No	No	No
England-PORT-2CFD13-2020	United Kingdom	?	?	B.1.1	2020-05-08	No	Yes	No	No	No	No	No	No	No	36	No	No	No	No	No
England-PORT-2CFD31-2020	United Kingdom	?	?	B.1	2020-05-07	No	Yes	No	No	No	No	No	No	No	66	No	No	No	No	No
England-PORT-2CFD40-2020	United Kingdom	?	?	B.1.1.10	2020-05-08	No	Yes	No	No	No	No	No	No	No	91	No	No	No	No	No
England-PORT-2CFD5F-2020	United Kingdom	?	?	B.1.1.10	2020-05-06	No	Yes	No	No	No	No	No	No	No	91	No	No	No	No	No
England-PORT-2CFD6E-2020	United Kingdom	?	?	B.1.1.10	2020-05-06	No	Yes	No	No	No	No	No	No	No	78	No	No	No	No	No
England-PORT-2CFD7D-2020	United Kingdom	?	?	B.1.1.10	2020-05-06	No	Yes	No	No	No	No	No	No	No	66	No	No	No	No	No
England-PORT-2CFD8C-2020	United Kingdom	?	?	B.1.1.10	2020-05-06	No	Yes	No	No	No	No	No	No	No	105	No	No	No	No	No
England-PORT-2CFD9B-2020	United Kingdom	?	?	B.1.1	2020-05-06	No	Yes	No	No	No	No	No	No	No	55	No	No	No	No	No
England-PORT-2CFDAA-2020	United Kingdom	?	?	B.1.1	2020-05-08	No	Yes	No	No	No	No	No	No	No	66	No	No	No	No	No
England-PORT-2CFDB9-2020	United Kingdom	?	?	B.1.1	2020	No	Yes	No	No	No	No	No	No	No	91	No	No	No	No	No
England-PORT-2CFE7A-2020	United Kingdom	?	?	B.1.5	2020-05-05	No	Yes	No	No	No	No	No	No	No	21	No	No	No	No	No
England-PORT-2CFEA7-2020	United Kingdom	?	?	B.1.1	2020-05-06	No	Yes	No	No	No	No	No	No	No	91	No	No	No	No	No
England-PORT-2CFEB6-2020	United Kingdom	?	?	B.1.1.7	2020-05-07	No	Yes	No	No	No	No	No	No	No	91	No	No	No	No	No
England-PORT-2CFEC5-2020	United Kingdom	?	?	B.1.1	2020-05-07	No	Yes	No	No	No	No	No	No	No	66	No	No	No	No	No
England-PORT-2CFEE3-2020	United Kingdom	?	?	B.1.1	2020-04-27	No	Yes	No	No	No	No	No	No	No	91	No	No	No	No	No
England-PORT-2CFEF2-2020	United Kingdom	?	?	B.1.1	2020-04-27	No	Yes	No	No	No	No	No	No	No	55	No	No	No	No	No
England-PORT-2CFF0E-2020	United Kingdom	?	?	B.2.1	2020-03-23	No	No	No	No	No	No	No	No	No	55	No	No	No	No	No
England-PORT-2CFF3B-2020	United Kingdom	?	?	B.1.1.1	2020-05-27	Yes	Yes	No	No	Pocket	No	No	No	No	66	Yes	No	No	No	No
England-PORT-2CFF4A-2020	United Kingdom	?	?	B.1	2020-05-28	No	Yes	No	No	No	No	No	No	No	45	No	No	No	No	No
England-PORT-2CFF68-2020	United Kingdom	?	?	B.1.1	2020-05-29	No	Yes	No	No	No	No	No	No	No	120	No	No	No	No	No
England-PORT-2CFF77-2020	United Kingdom	?	?	B.1	2020-05-30	No	Yes	No	No	No	No	No	No	No	55	No	No	No	No	No
England-PORT-2CFF86-2020	United Kingdom	?	?	B.1.1	2020-05-04	No	Yes	No	No	No	No	No	No	No	66	No	No	No	No	No
England-PORT-2CFF95-2020	United Kingdom	?	?	B.1	2020-05-04	No	Yes	No	No	No	No	No	No	No	36	No	No	No	No	No
England-PORT-2CFFB3-2020	United Kingdom	?	?	B.1.1	2020-05-05	No	Yes	No	No	No	No	No	No	No	55	No	No	No	No	No
England-PORT-2CFFE0-2020	United Kingdom	?	?	B.1.1.4	2020-05-05	No	Yes	No	No	No	No	No	No	No	55	No	No	No	No	No
England-PORT-2D0007-2020	United Kingdom	?	?	B.1	2020-05-02	No	Yes	No	No	No	No	No	No	No	45	No	No	No	No	No
England-PORT-2D0034-2020	United Kingdom	?	?	B.1.1	2020-05-02	No	Yes	No	No	No	No	No	No	No	55	No	No	No	No	No
England-PORT-2D0061-2020	United Kingdom	?	?	B.1	2020-05-01	No	Yes	No	No	No	No	No	No	No	28	No	No	No	No	No
England-PORT-2D0070-2020	United Kingdom	?	?	B.1	2020-05-01	No	Yes	No	No	No	No	No	No	No	15	No	No	No	No	No
England-PORT-2D009E-2020	United Kingdom	?	?	B.1	2020-05-01	No	Yes	No	No	No	No	No	No	No	36	No	No	No	No	No
England-PORT-2D00BC-2020	United Kingdom	?	?	B.1	2020-05-01	No	Yes	No	No	No	No	No	No	No	36	No	No	No	No	No
England-PORT-2D00E9-2020	United Kingdom	?	?	B.1.1	2020-05-01	No	Yes	No	No	No	No	No	No	No	36	No	No	No	No	No
England-PORT-2D00F8-2020	United Kingdom	?	?	B.1.1	2020-05-01	No	Yes	No	No	No	No	No	No	No	55	No	No	No	No	No
England-PORT-2D0104-2020	United Kingdom	?	?	B.1.1	2020-05-01	No	Yes	No	No	No	No	No	No	No	78	No	No	No	No	No
England-PORT-2D0113-2020	United Kingdom	?	?	B.1.1	2020-05-01	No	Yes	No	No	No	No	No	No	No	36	No	No	No	No	No
England-PORT-2D0131-2020	United Kingdom	?	?	B.1.1	2020-05-01	No	Yes	No	No	No	No	No	No	No	66	No	No	No	No	No
England-PORT-2D0140-2020	United Kingdom	?	?	B.1.1	2020-05-01	No	Yes	No	No	No	No	No	No	No	55	No	No	No	No	No
England-PORT-2D015F-2020	United Kingdom	?	?	B.1.1.10	2020-06-02	No	Yes	No	No	No	No	No	No	No	91	No	No	No	No	No
England-PORT-2D0AEB-2020	United Kingdom	?	?	B.1.1	2020-06-08	No	Yes	No	No	No	No	No	No	No	45	No	No	No	No	No
England-PORT-2D0B42-2020	United Kingdom	?	?	B.1.1	2020-04-24	No	Yes	No	No	No	No	No	No	No	78	No	No	No	No	No
England-PORT-2D0BD9-2020	United Kingdom	?	?	B.1	2020-04-30	No	Yes	No	No	No	No	No	No	No	45	No	No	No	No	No
England-PORT-2D0BE8-2020	United Kingdom	?	?	B.1	2020-04-30	No	Yes	No	No	No	No	No	No	No	55	No	No	No	No	No
England-PORT-2D0BF7-2020	United Kingdom	?	?	B.1	2020-04-30	No	Yes	No	No	No	No	No	No	No	55	No	No	No	No	No
England-PORT-2D0C12-2020	United Kingdom	?	?	B.1.1	2020-04-30	No	Yes	No	No	No	No	No	No	No	45	No	No	No	No	No
England-PORT-2D0C30-2020	United Kingdom	?	?	B.1.1	2020	No	Yes	No	No	No	No	No	No	No	91	No	No	No	No	No
England-PORT-2D0C4F-2020	United Kingdom	?	?	B.1	2020-04-30	No	Yes	No	No	No	No	No	No	No	36	No	No	No	No	No
England-PORT-2D0C7C-2020	United Kingdom	?	?	B.1	2020-04-30	No	Yes	No	No	No	No	No	No	No	28	No	No	No	No	No
England-PORT-2D0C8B-2020	United Kingdom	?	?	B.1.1	2020-04-24	No	Yes	No	No	No	No	No	No	No	45	No	No	No	No	No
England-PORT-2D0C9A-2020	United Kingdom	?	?	B.1.1.10	2020-04-24	No	Yes	No	No	No	No	No	No	No	55	No	No	No	No	No
England-PORT-2D0CA9-2020	United Kingdom	?	?	B.1.1	2020-04-24	No	Yes	No	No	No	No	No	No	No	91	No	No	No	No	No
England-PORT-2D0CB8-2020	United Kingdom	?	?	B.1.1.10	2020-04-24	No	Yes	No	No	No	No	No	No	No	55	No	No	No	No	No
England-PORT-2D0CD6-2020	United Kingdom	?	?	B.1.5	2020-04-24	No	Yes	No	No	No	No	No	No	No	15	No	No	No	No	No
England-PORT-2D0CE5-2020	United Kingdom	?	?	B.1.1	2020-04-24	No	Yes	No	No	No	No	No	No	No	36	No	No	No	No	No
England-PORT-2D0D00-2020	United Kingdom	?	?	B.1.1.10	2020-04-27	No	Yes	No	No	No	No	No	No	No	66	No	No	No	No	No
England-PORT-2D0D2E-2020	United Kingdom	?	?	B.1	2020-04-28	No	Yes	No	No	No	No	No	No	No	91	No	No	No	No	No
England-PORT-2D0D3D-2020	United Kingdom	?	?	B.2.1	2020-04-28	Yes	No	No	No	No	No	No	No	No	55	No	No	No	No	No
England-PORT-2D0D4C-2020	United Kingdom	?	?	B.1	2020-04-27	Yes	Yes	No	No	No	No	No	No	No	45	No	No	No	No	No
England-PORT-2D0D6A-2020	United Kingdom	?	?	B.1	2020-03-31	No	Yes	No	No	No	No	No	No	No	21	No	No	No	No	No
England-PORT-2D0D79-2020	United Kingdom	?	?	B.2.1	2020-03-31	No	No	No	No	No	No	No	No	No	45	No	No	No	No	No
England-PORT-2D0D88-2020	United Kingdom	?	?	B.1.1.1	2020-03-30	Yes	Yes	No	No	Pocket	No	No	No	No	66	Yes	No	No	No	No
England-PORT-2D0DA6-2020	United Kingdom	?	?	B.2	2020-03-30	No	No	No	No	No	No	No	No	No	10	No	No	No	No	No
England-PORT-2D0DB5-2020	United Kingdom	?	?	B.2	2020-03-30	Yes	No	No	No	No	No	No	No	No	78	No	No	No	No	No
England-PORT-2D0DC4-2020	United Kingdom	?	?	B.1.1	2020-03-31	No	Yes	No	No	No	No	No	No	No	36	No	No	No	No	No
England-PORT-2D0DE2-2020	United Kingdom	?	?	B.1.11	2020-03-30	No	Yes	No	No	No	No	No	No	No	36	No	No	No	No	No
England-PORT-2D0DF1-2020	United Kingdom	?	?	B.1	2020-03-30	No	Yes	No	No	No	No	No	No	No	21	No	No	No	No	No
England-PORT-2D0E1C-2020	United Kingdom	?	?	B.2.1	2020-03-30	No	No	No	No	No	No	No	No	No	36	No	No	No	No	No
England-PORT-2D0E2B-2020	United Kingdom	?	?	B.1	2020-03-30	No	Yes	No	No	No	No	No	No	No	21	No	No	No	No	No
England-PORT-2D0E3A-2020	United Kingdom	?	?	B.2.1	2020-03-30	No	No	No	No	No	No	No	No	No	21	No	No	No	No	No
England-PORT-2D0E49-2020	United Kingdom	?	?	B.1.1.10	2020-03-30	No	Yes	No	No	No	No	No	No	No	55	No	No	No	No	No
England-PORT-2D0E58-2020	United Kingdom	?	?	B.1	2020	No	Yes	No	No	No	No	No	No	No	21	No	No	No	No	No
England-PORT-2D0E67-2020	United Kingdom	?	?	B.1.1	2020-03-30	No	Yes	No	No	No	No	No	No	No	55	No	No	No	No	No
England-PORT-2D0E76-2020	United Kingdom	?	?	B.1	2020-03-30	No	Yes	No	No	No	No	No	No	No	21	No	No	No	No	No
England-PORT-2D0E85-2020	United Kingdom	?	?	B.1.88	2020-03-31	No	Yes	No	No	No	No	No	No	No	36	No	No	No	No	No
England-PORT-2D0E94-2020	United Kingdom	?	?	B.1.1	2020-03-30	No	Yes	No	No	No	No	No	No	No	36	No	No	No	No	No
England-PORT-2D0EA3-2020	United Kingdom	?	?	B.1.1	2020-03-31	No	Yes	No	No	No	No	No	No	No	36	No	No	No	No	No
England-PORT-2D0EB2-2020	United Kingdom	?	?	B.1.1	2020-03-30	No	Yes	No	No	No	No	No	No	No	66	No	No	No	No	No
England-PORT-2D0EC1-2020	United Kingdom	?	?	B.1.1	2020-04-24	No	Yes	No	No	No	No	No	No	No	78	No	No	No	No	No
England-PORT-2D0EEF-2020	United Kingdom	?	?	B.1	2020-04-24	No	Yes	No	No	No	No	No	No	No	36	No	No	No	No	No
England-PORT-2D0EFE-2020	United Kingdom	?	?	B.1.1	2020-04-20	No	Yes	No	No	No	No	No	No	No	36	No	No	No	No	No
England-PORT-2D0F0A-2020	United Kingdom	?	?	B.2.1	2020	No	No	No	No	No	No	No	No	No	21	No	No	No	No	No
England-PORT-2D0F19-2020	United Kingdom	?	?	B.2.1	2020	No	No	No	No	No	No	No	No	No	15	No	No	No	No	No
England-PORT-2D0F28-2020	United Kingdom	?	?	B.2.1	2020-04-23	No	No	No	No	No	No	No	No	No	15	No	No	No	No	No
England-PORT-2D0F37-2020	United Kingdom	?	?	B.1.1	2020-04-23	No	Yes	No	No	No	No	No	No	No	36	No	No	No	No	No
England-PORT-2D0F46-2020	United Kingdom	?	?	B.1.1	2020-04-23	No	Yes	No	No	No	No	No	No	No	36	No	No	No	No	No
England-PORT-2D0F55-2020	United Kingdom	?	?	B.1.1	2020-04-23	No	Yes	No	No	No	No	No	No	No	36	No	No	No	No	No
England-PORT-2D0F64-2020	United Kingdom	?	?	B.1.1	2020-04-23	No	Yes	No	No	No	No	No	No	No	36	No	No	No	No	No
England-PORT-2D0F73-2020	United Kingdom	?	?	B.1.1	2020-04-23	No	Yes	No	No	No	No	No	No	No	36	No	No	No	No	No
England-PORT-2D0F82-2020	United Kingdom	?	?	B.1.1	2020-04-23	No	Yes	No	No	No	No	No	No	No	66	No	No	No	No	No
England-PORT-2D0F91-2020	United Kingdom	?	?	B.1.1	2020-04-23	No	Yes	No	No	No	No	No	No	No	45	No	No	No	No	No
England-PORT-2D0FA0-2020	United Kingdom	?	?	B.1.1.10	2020-04-23	No	Yes	No	No	No	No	No	No	No	55	No	No	No	No	No
England-PORT-2D0FBF-2020	United Kingdom	?	?	B.1.11	2020-04-23	No	Yes	No	No	No	No	No	No	No	28	No	No	No	No	No
England-PORT-2D0FCE-2020	United Kingdom	?	?	B.1.1	2020-04-24	No	Yes	No	No	No	No	No	No	No	91	No	No	No	No	No
England-PORT-2D0FEC-2020	United Kingdom	?	?	B.1.1	2020-04-23	No	Yes	No	No	No	No	No	No	No	36	No	No	No	No	No
England-PORT-2D0FFB-2020	United Kingdom	?	?	B.1.1	2020-04-23	No	Yes	No	No	No	No	No	No	No	91	No	No	No	No	No
England-PORT-2D1024-2020	United Kingdom	?	?	B.1.1	2020-04-23	No	Yes	No	No	No	No	No	No	No	28	No	No	No	No	No
England-PORT-2D1042-2020	United Kingdom	?	?	B.1.1	2020-04-23	No	Yes	No	No	No	No	No	No	No	55	No	No	No	No	No
England-PORT-2D1060-2020	United Kingdom	?	?	B.2.1	2020-03-19	No	No	No	No	No	No	No	No	No	21	No	No	No	No	No
England-PORT-2D109D-2020	United Kingdom	?	?	B.3	2020-03-19	No	No	No	No	No	No	No	No	No	15	No	No	No	No	No
England-PORT-2D10AC-2020	United Kingdom	?	?	B.2.1	2020-03-19	No	No	No	No	No	No	No	No	No	36	No	No	No	No	No
England-PORT-2D10CA-2020	United Kingdom	?	?	B.2.1	2020-03-19	No	No	No	No	No	No	No	No	No	21	No	No	No	No	No
England-PORT-2D10D9-2020	United Kingdom	?	?	B.2.6	2020-03-19	No	No	No	No	No	No	No	No	No	21	No	No	No	No	No
England-PORT-2D10E8-2020	United Kingdom	?	?	B.2.1	2020-03-20	No	No	No	No	No	No	No	No	No	28	No	No	No	No	No
England-PORT-2D10F7-2020	United Kingdom	?	?	B.2.1	2020-03-20	No	No	No	No	No	No	No	No	No	21	No	No	No	No	No
England-PORT-2D1103-2020	United Kingdom	?	?	B.2.1	2020-03-20	No	No	No	No	No	No	No	No	No	28	No	No	No	No	No
England-PORT-2D1112-2020	United Kingdom	?	?	B.1	2020-03-21	No	Yes	No	No	No	No	No	No	No	21	No	No	No	No	No
England-PORT-2D1121-2020	United Kingdom	?	?	B.1	2020-03-22	No	Yes	No	No	No	No	No	No	No	21	No	No	No	No	No
England-PORT-2D1130-2020	United Kingdom	?	?	B.1.1	2020-04-21	No	Yes	No	No	No	No	No	No	No	55	No	No	No	No	No
England-PORT-2D114F-2020	United Kingdom	?	?	B.1.1.7	2020-04-21	No	Yes	No	No	No	No	No	No	No	78	No	No	No	No	No
England-PORT-2D115E-2020	United Kingdom	?	?	B.1.1	2020-06-09	No	Yes	No	No	No	No	No	No	No	55	No	No	No	No	No
England-PORT-2D117C-2020	United Kingdom	?	?	B.1.1.4	2020-04-21	No	Yes	No	No	No	No	No	No	No	45	No	No	No	No	No
England-PORT-2D118B-2020	United Kingdom	?	?	B.1.1	2020-04-22	No	Yes	No	No	No	No	No	No	No	45	No	No	No	No	No
England-PORT-2D119A-2020	United Kingdom	?	?	B.1.1	2020-04-21	No	Yes	No	No	No	No	No	No	No	66	No	No	No	No	No
England-PORT-2D11A9-2020	United Kingdom	?	?	B.1.1	2020-04-21	No	Yes	No	No	No	No	No	No	No	45	No	No	No	No	No
England-PORT-2D11E5-2020	United Kingdom	?	?	B.1.1	2020-04-21	No	Yes	No	No	No	No	No	No	No	45	No	No	No	No	No
England-PORT-2D1200-2020	United Kingdom	?	?	B.1	2020-04-21	No	Yes	No	No	No	No	No	No	No	36	No	No	No	No	No
England-PORT-2D1288-2020	United Kingdom	?	?	B.1.1	2020-06-07	No	Yes	No	No	No	No	No	No	No	36	No	No	No	No	No
England-PORT-2D12A6-2020	United Kingdom	?	?	B.1.1	2020-03-24	No	Yes	No	No	No	No	No	No	No	78	No	No	No	No	No
England-PORT-2D12B5-2020	United Kingdom	?	?	B.1.1	2020-03-24	No	Yes	No	No	No	No	No	No	No	45	No	No	No	No	No
England-PORT-2D12C4-2020	United Kingdom	?	?	B.2.1	2020-03-24	No	No	No	No	No	No	No	No	No	21	No	No	No	No	No
England-PORT-2D12E2-2020	United Kingdom	?	?	B.2.2	2020-03-26	No	No	No	No	No	No	No	No	No	55	No	No	No	No	No
England-PORT-2D12F1-2020	United Kingdom	?	?	B.1.1.10	2020-03-24	No	Yes	No	No	No	No	No	No	No	55	No	No	No	No	No
England-PORT-2D130D-2020	United Kingdom	?	?	B.1.1	2020-03-26	No	Yes	No	No	No	No	No	No	No	55	No	No	No	No	No
England-PORT-2D131C-2020	United Kingdom	?	?	B.1.11	2020-03-26	No	Yes	No	No	No	No	No	No	No	21	No	No	No	No	No
England-PORT-2D132B-2020	United Kingdom	?	?	B.2.1	2020	No	No	No	No	No	No	No	No	No	45	No	No	No	No	No
England-PORT-2D133A-2020	United Kingdom	?	?	B.3	2020-03-25	No	No	No	No	No	No	No	No	No	15	No	No	No	No	No
England-PORT-2D1349-2020	United Kingdom	?	?	B.1.1.1	2020-03-25	Yes	Yes	No	No	Pocket	No	No	No	No	66	Yes	No	No	No	No
England-PORT-2D1358-2020	United Kingdom	?	?	B.1.1	2020-03-25	No	Yes	No	No	No	No	No	No	No	45	No	No	No	No	No
England-PORT-2D1376-2020	United Kingdom	?	?	B.2.1	2020-03-24	No	No	No	No	No	No	No	No	No	45	No	No	No	No	No
England-PORT-2D1385-2020	United Kingdom	?	?	B.1.11	2020-03-25	No	Yes	No	No	No	No	No	No	No	21	No	No	No	No	No
England-PORT-2D1394-2020	United Kingdom	?	?	B.2.1	2020-03-26	No	No	No	No	No	No	No	No	No	21	No	No	No	No	No
England-PORT-2D13A3-2020	United Kingdom	?	?	B.2.1	2020-03-24	No	No	No	No	No	No	No	No	No	28	No	No	No	No	No
England-PORT-2D13B2-2020	United Kingdom	?	?	B.1	2020-03-25	No	Yes	No	No	No	No	No	No	No	21	No	No	No	No	No
England-PORT-2D13EF-2020	United Kingdom	?	?	B.1.1	2020-03-24	No	Yes	No	No	No	No	No	No	No	45	No	No	No	No	No
England-PORT-2D13FE-2020	United Kingdom	?	?	B.2.1	2020-03-25	No	No	No	No	No	No	No	No	No	28	No	No	No	No	No
England-PORT-2D1543-2020	United Kingdom	?	?	B.1.1	2020-04-20	No	Yes	No	No	No	No	No	No	No	55	No	No	No	No	No
England-PORT-2D1552-2020	United Kingdom	?	?	B.1.1	2020	No	Yes	No	No	No	No	No	No	No	91	No	No	No	No	No
England-PORT-2D158F-2020	United Kingdom	?	?	B.1.1	2020-04-20	No	Yes	No	No	No	No	No	No	No	45	No	No	No	No	No
England-PORT-2D15AD-2020	United Kingdom	?	?	B.1.11	2020-04-20	No	Yes	No	No	No	No	No	No	No	28	No	No	No	No	No
England-PORT-2D15DA-2020	United Kingdom	?	?	B.1	2020-04-20	No	Yes	No	No	No	No	No	No	No	36	No	No	No	No	No
England-PORT-2D15E9-2020	United Kingdom	?	?	B.1.1	2020-04-20	No	Yes	No	No	No	No	No	No	No	36	No	No	No	No	No
England-PORT-2D1604-2020	United Kingdom	?	?	B.2.1	2020-04-20	No	No	No	No	No	No	No	No	No	28	No	No	No	No	No
England-PORT-2D1613-2020	United Kingdom	?	?	B.1.1	2020-03-31	No	Yes	No	No	No	No	No	No	No	78	No	No	No	No	No
England-PORT-2D1631-2020	United Kingdom	?	?	B.1.1	2020-03-31	No	Yes	No	No	No	No	No	No	No	66	No	No	No	No	No
England-PORT-2D1640-2020	United Kingdom	?	?	B.2.1	2020-03-31	No	No	No	No	No	No	No	No	No	21	No	No	No	No	No
England-PORT-2D17C5-2020	United Kingdom	?	?	B.2.1	2020-04-12	No	No	No	No	No	No	No	No	No	55	No	No	No	No	No
England-PORT-2D17F2-2020	United Kingdom	?	?	B.1.1	2020-04-12	No	Yes	No	No	No	No	No	No	No	36	No	No	No	No	No
England-PORT-2D180E-2020	United Kingdom	?	?	B.1.1.10	2020-04-12	No	Yes	No	No	No	No	No	No	No	78	No	No	No	No	No
England-PORT-2D181D-2020	United Kingdom	?	?	B.1.1	2020-04-12	No	Yes	No	No	No	No	No	No	No	36	No	No	No	No	No
England-PORT-2D182C-2020	United Kingdom	?	?	B.1.1.10	2020-04-13	No	Yes	No	No	No	No	No	No	No	45	No	No	No	No	No
England-PORT-2D184A-2020	United Kingdom	?	?	B.1.1.4	2020-04-11	No	Yes	No	No	No	No	No	No	No	66	No	No	No	No	No
England-PORT-2D1868-2020	United Kingdom	?	?	B.2.1	2020-04-12	No	No	No	No	No	No	No	No	No	36	No	No	No	No	No
England-PORT-2D1877-2020	United Kingdom	?	?	B.1	2020-04-11	No	Yes	No	No	No	No	No	No	No	28	No	No	No	No	No
England-PORT-2D1886-2020	United Kingdom	?	?	B.1	2020-04-11	No	Yes	No	No	No	No	No	No	No	36	No	No	No	No	No
England-PORT-2D18A4-2020	United Kingdom	?	?	B.1.1	2020-04-11	No	Yes	No	No	No	No	No	No	No	28	No	No	No	No	No
England-PORT-2D18B3-2020	United Kingdom	?	?	B.3	2020-04-12	No	No	No	No	No	No	No	No	No	21	No	No	No	No	No
England-PORT-2D18C2-2020	United Kingdom	?	?	B.1	2020-04-11	No	Yes	No	No	No	No	No	No	No	28	No	No	No	No	No
England-PORT-2D18E0-2020	United Kingdom	?	?	B.1.1	2020-04-07	No	Yes	No	No	No	No	No	No	No	28	No	No	No	No	No
England-PORT-2D18FF-2020	United Kingdom	?	?	B.1.1	2020-04-06	No	Yes	No	No	No	No	No	No	No	28	No	No	No	No	No
England-PORT-2D1A62-2020	United Kingdom	?	?	B.2.1	2020-04-02	No	No	No	No	No	No	No	No	No	28	No	No	No	No	No
England-PORT-2D1A71-2020	United Kingdom	?	?	B.1.1	2020-04-02	No	Yes	No	No	No	No	No	No	No	45	No	No	No	No	No
England-PORT-2D1A80-2020	United Kingdom	?	?	B.2.1	2020-04-03	No	No	No	No	No	No	No	No	No	28	No	No	No	No	No
England-PORT-2D1A9F-2020	United Kingdom	?	?	B.1.1	2020-04-03	No	Yes	No	No	No	No	No	No	No	78	No	No	No	No	No
England-PORT-2D1AAE-2020	United Kingdom	?	?	B.1.11	2020-04-03	No	Yes	No	No	No	No	No	No	No	28	No	No	No	No	No
England-PORT-2D1ABD-2020	United Kingdom	?	?	B.2.1	2020-04-02	No	No	No	No	No	No	No	No	No	28	No	No	No	No	No
England-PORT-2D1ACC-2020	United Kingdom	?	?	B.2.1	2020-04-03	No	No	No	No	No	No	No	No	No	28	No	No	No	No	No
England-PORT-2D1ADB-2020	United Kingdom	?	?	B.1.1.10	2020-04-01	No	Yes	No	No	No	No	No	No	No	55	No	No	No	No	No
England-PORT-2D1AEA-2020	United Kingdom	?	?	B.1.1	2020-04-01	No	Yes	No	No	No	No	No	No	No	45	No	No	No	No	No
England-PORT-2D1AF9-2020	United Kingdom	?	?	B.2	2020-04-02	No	No	No	No	No	No	No	No	No	21	No	No	No	No	No
England-PORT-2D1B05-2020	United Kingdom	?	?	B.1.1.10	2020-04-02	No	Yes	No	No	No	No	No	No	No	55	No	No	No	No	No
England-PORT-2D1B14-2020	United Kingdom	?	?	B.2.1	2020-04-02	No	No	No	No	No	No	No	No	No	28	No	No	No	No	No
England-PORT-2D1B23-2020	United Kingdom	?	?	B.1.1	2020-04-02	No	Yes	No	No	No	No	No	No	No	36	No	No	No	No	No
England-PORT-2D1B32-2020	United Kingdom	?	?	B.1	2020-04-03	No	Yes	No	No	No	No	No	No	No	21	No	No	No	No	No
England-PORT-2D1B41-2020	United Kingdom	?	?	B.1.1	2020-04-01	No	Yes	No	No	No	No	No	No	No	45	No	No	No	No	No
England-PORT-2D1B6F-2020	United Kingdom	?	?	B.2.1	2020-04-02	No	No	No	No	No	No	No	No	No	28	No	No	No	No	No
England-PORT-2D1B7E-2020	United Kingdom	?	?	B.1.1	2020-04-03	No	Yes	No	No	No	No	No	No	No	78	No	No	No	No	No
England-PORT-2D1B8D-2020	United Kingdom	?	?	B.2.1	2020-03-31	No	No	No	No	No	No	No	No	No	21	No	No	No	No	No
England-PORT-2D1B9C-2020	United Kingdom	?	?	B.1.1	2020-04-03	No	Yes	No	No	No	No	No	No	No	45	No	No	No	No	No
England-PORT-2D1C3F-2020	United Kingdom	?	?	B.1.1	2020-04-03	No	Yes	No	No	No	No	No	No	No	36	No	No	No	No	No
England-PORT-2D1C5D-2020	United Kingdom	?	?	B.1	2020-04-03	No	Yes	No	No	No	No	No	No	No	28	No	No	No	No	No
England-PORT-2D1C6C-2020	United Kingdom	?	?	B.1.1.10	2020-04-05	No	Yes	No	No	No	No	No	No	No	55	No	No	No	No	No
England-PORT-2D1C99-2020	United Kingdom	?	?	B.2.1	2020-04-02	No	No	No	No	No	No	No	No	No	21	No	No	No	No	No
England-PORT-2D1CA8-2020	United Kingdom	?	?	B.1.1	2020-03-31	No	Yes	No	No	No	No	No	No	No	28	No	No	No	No	No
England-PORT-2D1CE4-2020	United Kingdom	?	?	B.1.1	2020-04-05	No	Yes	No	No	No	No	No	No	No	66	No	No	No	No	No
England-PORT-2D1CF3-2020	United Kingdom	?	?	B.1	2020-04-02	No	Yes	No	No	No	No	No	No	No	28	No	No	No	No	No
England-PORT-2D2F17-2020	United Kingdom	?	?	B.2.1	2020-04-07	Yes	No	No	No	No	No	No	No	No	28	No	No	No	No	No
England-SHEF-10B22B9-2020	United Kingdom	?	?	B.1.36	2020-04-20	No	Yes	No	No	No	No	No	No	No	78	No	No	No	No	No
England-SHEF-10B22C8-2020	United Kingdom	?	?	B.1	2020-04-20	No	Yes	No	No	No	No	No	No	No	105	No	No	No	No	No
England-SHEF-10B234D-2020	United Kingdom	?	?	B.1.79	2020-04-13	No	Yes	No	No	No	No	No	No	No	28	No	No	No	No	No
England-SHEF-10B2529-2020	United Kingdom	?	?	B.1.1.1	2020-04-13	Yes	Yes	No	No	Pocket	No	No	No	No	78	Yes	No	No	No	No
England-SHEF-10B2538-2020	United Kingdom	?	?	B.1.1.1	2020-04-12	Yes	Yes	No	No	Pocket	No	No	No	No	78	Yes	No	No	No	No
England-SHEF-10B2547-2020	United Kingdom	?	?	B.1.1	2020-04-12	No	Yes	No	No	No	No	No	No	No	36	No	No	No	No	No
England-SHEF-10B25CF-2020	United Kingdom	?	?	B.1.1	2020-04-12	No	Yes	No	No	No	No	No	No	No	55	No	No	No	No	No
England-SHEF-10B25DE-2020	United Kingdom	?	?	B.2.1	2020-04-13	No	No	No	No	No	No	No	No	No	36	No	No	No	No	No
England-SHEF-10B25ED-2020	United Kingdom	?	?	B.1.1.1	2020-04-11	Yes	Yes	No	No	Pocket	No	No	No	No	78	Yes	No	No	No	No
England-SHEF-10B25FC-2020	United Kingdom	?	?	B.1.1.1	2020-04-12	Yes	Yes	No	No	Pocket	No	No	No	No	55	Yes	No	No	No	No
England-SHEF-10B26AE-2020	United Kingdom	?	?	B.1.1.1	2020-04-13	Yes	Yes	No	No	Pocket	No	No	No	No	120	Yes	No	No	No	No
England-SHEF-10B26BD-2020	United Kingdom	?	?	B.1.1	2020-04-12	No	Yes	No	No	No	No	No	No	No	45	No	No	No	No	No
England-SHEF-BFCC0-2020	United Kingdom	Male	34	B.1	2020-03-03	No	Yes	No	No	No	No	No	No	No	28	No	No	No	No	No
England-SHEF-BFD09-2020	United Kingdom	Male	76	B.1	2020-03-09	No	Yes	No	No	No	No	No	No	No	15	No	No	No	No	No
England-SHEF-BFD18-2020	United Kingdom	Female	42	B.1.1	2020-03-09	No	Yes	No	No	No	No	No	No	No	28	No	No	No	No	No
England-SHEF-BFD27-2020	United Kingdom	Female	30	B.1.1	2020-03-03	No	Yes	No	No	No	No	No	No	No	28	No	No	No	No	No
England-SHEF-BFD45-2020	United Kingdom	Male	67	B	2020-03-09	No	No	No	No	No	No	No	No	No	6	No	No	No	No	No
England-SHEF-BFD81-2020	United Kingdom	Female	87	B.2.1	2020-03-18	No	No	No	No	No	No	No	No	No	36	No	No	No	No	No
England-SHEF-BFD90-2020	United Kingdom	?	?	B.2.1	2020-03-18	No	No	No	No	No	No	No	No	No	28	No	No	No	No	No
England-SHEF-BFDBE-2020	United Kingdom	Female	22	B.2.1	2020-03-18	Yes	No	No	No	No	No	No	No	No	45	No	No	No	No	No
England-SHEF-BFDDC-2020	United Kingdom	Female	52	B.2.1	2020-03-18	No	No	No	No	No	No	No	No	No	28	No	No	No	No	No
England-SHEF-BFDFA-2020	United Kingdom	Female	96	B.2.1	2020-03-18	No	No	No	No	No	No	No	No	No	28	No	No	No	No	No
England-SHEF-BFE06-2020	United Kingdom	Female	78	B.2.1	2020-03-17	No	No	No	No	No	No	No	No	No	28	No	No	No	No	No
England-SHEF-BFE15-2020	United Kingdom	Male	79	B.2.1	2020-03-18	No	No	No	No	No	No	No	No	No	55	No	No	No	No	No
England-SHEF-BFE24-2020	United Kingdom	Male	75	B.2.1	2020-03-17	No	No	No	No	No	No	No	No	No	28	No	No	No	No	No
England-SHEF-BFE51-2020	United Kingdom	Female	88	B.2.1	2020-03-15	No	No	No	No	No	No	No	No	No	66	No	No	No	No	No
England-SHEF-BFE60-2020	United Kingdom	Male	92	B.2.1	2020-03-05	No	No	No	No	No	No	No	No	No	28	No	No	No	No	No
England-SHEF-BFE7F-2020	United Kingdom	?	?	B.2.1	2020-03-12	No	No	No	No	No	No	No	No	No	28	No	No	No	No	No
England-SHEF-BFE8E-2020	United Kingdom	?	?	B.1.1.1	2020-03-25	Yes	Yes	No	No	Pocket	No	No	No	No	78	Yes	No	No	No	No
England-SHEF-BFEAC-2020	United Kingdom	Female	74	B.2.2	2020-03-25	No	No	No	No	No	No	No	No	No	28	No	No	No	No	No
England-SHEF-BFEBB-2020	United Kingdom	Female	80	B	2020-03-24	No	No	No	No	No	No	No	No	No	6	No	No	No	No	No
England-SHEF-BFED9-2020	United Kingdom	Male	19	B.1.1	2020-03-25	No	Yes	No	No	No	No	No	No	No	36	No	No	No	No	No
England-SHEF-BFEE8-2020	United Kingdom	Male	19	B.1.1	2020-03-25	No	Yes	No	No	No	No	No	No	No	45	No	No	No	No	No
England-SHEF-BFEF7-2020	United Kingdom	?	?	B.2.1	2020-03-25	No	No	No	No	No	No	No	No	No	45	No	No	No	No	No
England-SHEF-BFF03-2020	United Kingdom	Male	74	B	2020-03-24	No	No	No	No	No	No	No	No	No	10	No	No	No	No	No
England-SHEF-BFF12-2020	United Kingdom	Male	26	B.2.1	2020-03-25	No	No	No	No	No	No	No	No	No	36	No	No	No	No	No
England-SHEF-BFF21-2020	United Kingdom	Female	79	B	2020-03-25	No	No	No	No	No	No	No	No	No	6	No	No	No	No	No
England-SHEF-BFF30-2020	United Kingdom	Female	51	B.1.1.1	2020-03-25	Yes	Yes	No	No	Pocket	No	No	No	No	66	Yes	No	No	No	No
England-SHEF-BFF4F-2020	United Kingdom	Male	53	B.1.1	2020-03-25	No	Yes	No	No	No	No	No	No	No	78	No	No	No	No	No
England-SHEF-BFF5E-2020	United Kingdom	Male	58	B.1	2020-03-25	No	Yes	No	No	No	No	No	No	No	28	No	No	No	No	No
England-SHEF-BFF6D-2020	United Kingdom	Male	93	B.1	2020-03-24	No	Yes	No	No	No	No	No	No	No	15	No	No	No	No	No
England-SHEF-BFF7C-2020	United Kingdom	Female	54	B.2	2020-03-25	No	No	No	No	No	No	No	No	No	15	No	No	No	No	No
England-SHEF-BFFA9-2020	United Kingdom	Female	57	B.1.1	2020-03-23	No	Yes	No	No	No	No	No	No	No	36	No	No	No	No	No
England-SHEF-BFFB8-2020	United Kingdom	Male	59	B.1.1	2020-03-25	No	Yes	No	No	No	No	No	No	No	36	No	No	No	No	No
England-SHEF-BFFC7-2020	United Kingdom	Male	73	B.15	2020-03-25	No	No	No	No	No	No	No	No	No	6	No	No	No	No	No
England-SHEF-BFFD6-2020	United Kingdom	Male	46	B.2.1	2020-03-25	No	No	No	No	No	No	No	No	No	28	No	No	No	No	No
England-SHEF-BFFF4-2020	United Kingdom	Female	31	B.1.1.1	2020-03-21	Yes	Yes	No	No	Pocket	No	No	No	No	66	Yes	No	No	No	No
England-SHEF-C002A-2020	United Kingdom	Female	26	B.2.1	2020-03-23	No	No	No	No	No	No	No	No	No	28	No	No	No	No	No
England-SHEF-C0039-2020	United Kingdom	Female	29	B.2.1	2020-03-22	No	No	No	No	No	No	No	No	No	36	No	No	No	No	No
England-SHEF-C0048-2020	United Kingdom	Female	54	B.1	2020-03-20	No	Yes	No	No	No	No	No	No	No	21	No	No	No	No	No
England-SHEF-C0057-2020	United Kingdom	Female	36	B.1.1.1	2020-03-23	Yes	Yes	No	No	Pocket	No	No	No	No	66	Yes	No	No	No	No
England-SHEF-C0075-2020	United Kingdom	Female	39	B.2.1	2020-03-23	No	No	No	No	No	No	No	No	No	28	No	No	No	No	No
England-SHEF-C0093-2020	United Kingdom	Female	32	B.1.1	2020-03-23	No	No	No	No	No	No	No	No	No	15	No	No	No	No	No
England-SHEF-C00A2-2020	United Kingdom	Female	47	B.1.1.1	2020-03-20	Yes	Yes	No	No	Pocket	No	No	No	No	66	Yes	No	No	No	No
England-SHEF-C00B1-2020	United Kingdom	Female	55	B.2.1	2020-03-21	No	No	No	No	No	No	No	No	No	28	No	No	No	No	No
England-SHEF-C00C0-2020	United Kingdom	Male	72	B.2.1	2020-03-15	No	No	No	No	No	No	No	No	No	36	No	No	No	No	No
England-SHEF-C00DF-2020	United Kingdom	Female	30	B.1.1.1	2020-03-23	Yes	Yes	No	No	Pocket	No	No	No	No	66	Yes	No	No	No	No
England-SHEF-C00EE-2020	United Kingdom	Female	27	B.2.1	2020-03-22	No	No	No	No	No	No	No	No	No	28	No	No	No	No	No
England-SHEF-C0109-2020	United Kingdom	Male	80	B.1.5	2020-03-16	No	Yes	No	No	No	No	No	No	No	28	No	No	No	No	No
England-SHEF-C0118-2020	United Kingdom	Male	65	B.1	2020-03-24	No	Yes	No	No	No	No	No	No	No	21	No	No	No	No	No
England-SHEF-C0127-2020	United Kingdom	Male	30	B.2.1	2020-03-25	No	Yes	No	No	No	No	No	No	No	28	No	No	No	No	No
England-SHEF-C0145-2020	United Kingdom	Male	89	B.15	2020-03-25	No	Yes	No	No	No	No	No	No	No	10	No	No	No	No	No
England-SHEF-C0154-2020	United Kingdom	Female	31	B.1	2020-03-25	No	Yes	No	No	No	No	No	No	No	21	No	No	No	No	No
England-SHEF-C0172-2020	United Kingdom	Female	55	B.2	2020-03-24	No	No	No	No	No	No	No	No	No	15	No	No	No	No	No
England-SHEF-C0181-2020	United Kingdom	Male	53	B.1.5	2020-03-24	No	Yes	No	No	No	No	No	No	No	21	No	No	No	No	No
England-SHEF-C0190-2020	United Kingdom	Female	94	B.1.1	2020-03-25	No	Yes	No	No	No	No	No	No	No	45	No	No	No	No	No
England-SHEF-C01AF-2020	United Kingdom	Male	83	B.2.1	2020-03-24	No	No	No	No	No	No	No	No	No	21	No	No	No	No	No
England-SHEF-C01BE-2020	United Kingdom	Male	66	B.1	2020-03-25	No	Yes	No	No	No	No	No	No	No	15	No	No	No	No	No
England-SHEF-C01CD-2020	United Kingdom	Female	31	B.1.1	2020-03-26	No	Yes	No	No	No	No	No	No	No	36	No	No	No	No	No
England-SHEF-C01DC-2020	United Kingdom	Male	35	B.2	2020-03-25	No	No	No	No	No	No	No	No	No	15	No	No	No	No	No
England-SHEF-C01FA-2020	United Kingdom	Male	52	B.1.5	2020-03-25	No	Yes	No	No	No	No	No	No	No	15	No	No	No	No	No
England-SHEF-C0206-2020	United Kingdom	Female	44	B	2020-03-28	No	No	No	No	No	No	No	No	No	55	No	No	No	No	No
England-SHEF-C0224-2020	United Kingdom	Female	85	B.2.1	2020-03-28	No	No	No	No	No	No	No	No	No	15	No	No	No	No	No
England-SHEF-C0242-2020	United Kingdom	Female	33	B.1.1	2020-03-27	No	Yes	No	No	No	No	No	No	No	36	No	No	No	No	No
England-SHEF-C0260-2020	United Kingdom	Female	44	B.2.1	2020-03-27	No	No	No	No	No	No	No	No	No	28	No	No	No	No	No
England-SHEF-C02AC-2020	United Kingdom	Female	70	B.1.1	2020-03-28	No	Yes	No	No	No	No	No	No	No	36	No	No	No	No	No
England-SHEF-C02D9-2020	United Kingdom	Male	55	B.1.1	2020-03-27	No	Yes	No	No	No	No	No	No	No	36	No	No	No	No	No
England-SHEF-C02E8-2020	United Kingdom	Female	74	B.1.98	2020-03-29	No	Yes	No	No	No	No	No	No	No	21	No	No	No	No	No
England-SHEF-C0312-2020	United Kingdom	Male	82	B.1	2020-03-29	No	Yes	No	No	No	No	No	No	No	28	No	No	No	No	No
England-SHEF-C0330-2020	United Kingdom	Female	81	B.1	2020-03-29	No	Yes	No	No	No	No	No	No	No	15	No	No	No	No	No
England-SHEF-C034F-2020	United Kingdom	Female	85	B.1	2020-03-29	No	Yes	No	No	No	No	No	No	No	36	No	No	No	No	No
England-SHEF-C035E-2020	United Kingdom	Female	80	B.1.1	2020-03-28	No	Yes	No	No	No	No	No	No	No	45	No	No	No	No	No
England-SHEF-C038B-2020	United Kingdom	Female	54	B.15	2020-03-27	No	No	No	No	No	No	No	No	No	10	No	No	No	No	No
England-SHEF-C039A-2020	United Kingdom	Female	32	B.2	2020-03-28	Yes	No	No	No	No	No	No	No	No	21	No	No	No	No	No
England-SHEF-C03B8-2020	United Kingdom	Female	54	B.1.1.5	2020-03-28	No	Yes	No	No	No	No	No	No	No	55	No	No	No	No	No
England-SHEF-C03D6-2020	United Kingdom	Female	86	B.1.77	2020-03-28	No	Yes	No	No	No	No	No	No	No	15	No	No	No	No	No
England-SHEF-C03E5-2020	United Kingdom	Male	71	B.1	2020-03-29	No	Yes	No	No	No	No	No	No	No	45	No	No	No	No	No
England-SHEF-C03F4-2020	United Kingdom	Female	61	B.1.1.5	2020-03-27	No	Yes	No	No	No	No	No	No	No	45	No	No	No	No	No
England-SHEF-C041F-2020	United Kingdom	Female	89	B.1	2020-03-27	No	Yes	No	No	No	No	No	No	No	15	No	No	No	No	No
England-SHEF-C042E-2020	United Kingdom	Female	59	B.1	2020-03-27	No	Yes	No	No	No	No	No	No	No	15	No	No	No	No	No
England-SHEF-C043D-2020	United Kingdom	Male	78	B.1.1.1	2020-03-27	Yes	Yes	No	No	Pocket	No	No	No	No	105	Yes	No	No	No	No
England-SHEF-C044C-2020	United Kingdom	Female	29	B.1	2020-03-28	No	Yes	No	No	No	No	No	No	No	36	No	No	No	No	No
England-SHEF-C045B-2020	United Kingdom	Female	38	B.1	2020-03-29	No	Yes	No	No	No	No	No	No	No	21	No	No	No	No	No
England-SHEF-C0479-2020	United Kingdom	Male	28	B.1.1.1	2020-03-27	Yes	Yes	No	No	Pocket	No	No	No	No	45	Yes	No	No	No	No
England-SHEF-C0488-2020	United Kingdom	Female	36	B.1.1	2020-03-29	No	Yes	No	No	No	No	No	No	No	45	No	No	No	No	No
England-SHEF-C0497-2020	United Kingdom	Female	57	B.2.1	2020-03-27	No	No	No	No	No	No	No	No	No	21	No	No	No	No	No
England-SHEF-C04C4-2020	United Kingdom	Male	34	B.1.1	2020-03-29	No	Yes	No	No	No	No	No	No	No	55	No	No	No	No	No
England-SHEF-C050D-2020	United Kingdom	Male	87	B.1.5	2020-03-25	No	Yes	No	No	No	No	No	No	No	28	No	No	No	No	No
England-SHEF-C051C-2020	United Kingdom	Female	91	B.1	2020-03-22	No	Yes	No	No	No	No	No	No	No	36	No	No	No	No	No
England-SHEF-C052B-2020	United Kingdom	Female	33	B.1.1	2020-03-25	No	Yes	No	No	No	No	No	No	No	36	No	No	No	No	No
England-SHEF-C0549-2020	United Kingdom	Male	67	B.2.1	2020-03-26	No	No	No	No	No	No	No	No	No	36	No	No	No	No	No
England-SHEF-C0567-2020	United Kingdom	Female	84	B.1.1.1	2020-03-24	Yes	Yes	No	No	Pocket	No	No	No	No	55	Yes	No	No	No	No
England-SHEF-C0576-2020	United Kingdom	Male	84	B.15	2020-03-20	No	No	No	No	No	No	No	No	No	6	No	No	No	No	No
England-SHEF-C05C1-2020	United Kingdom	Female	87	B.2.1	2020-03-21	No	No	No	No	No	No	No	No	No	36	No	No	No	No	No
England-SHEF-C05D0-2020	United Kingdom	Female	53	B.2.4	2020-03-25	No	Yes	No	No	No	No	No	No	No	36	No	No	No	No	No
England-SHEF-C0628-2020	United Kingdom	Male	85	B.2.2	2020-03-23	No	No	No	No	No	No	No	No	No	21	No	No	No	No	No
England-SHEF-C0637-2020	United Kingdom	Female	71	B.1.5	2020-03-26	Yes	Yes	No	No	No	No	No	No	No	36	No	No	No	No	No
England-SHEF-C0655-2020	United Kingdom	Female	72	B.2.1	2020-03-12	No	Yes	No	No	No	No	No	No	No	21	No	No	No	No	No
England-SHEF-C0664-2020	United Kingdom	Female	82	B.1.1	2020-03-23	No	Yes	No	No	No	No	No	No	No	45	No	No	No	No	No
England-SHEF-C06BF-2020	United Kingdom	Male	77	B.1.5	2020-03-25	No	Yes	No	No	No	No	No	No	No	28	No	No	No	No	No
England-SHEF-C06CE-2020	United Kingdom	Female	23	B	2020-03-25	No	Yes	No	No	No	No	No	No	No	3	No	No	No	No	No
England-SHEF-C06DD-2020	United Kingdom	Female	53	B.1	2020-03-25	No	Yes	No	No	No	No	No	No	No	21	No	No	No	No	No
England-SHEF-C0707-2020	United Kingdom	Female	73	B.1.75	2020-03-22	No	Yes	No	No	No	No	No	No	No	28	No	No	No	No	No
England-SHEF-C0716-2020	United Kingdom	Male	93	B.1.36	2020-03-26	No	Yes	No	No	No	No	No	No	No	55	No	No	No	No	No
England-SHEF-C078F-2020	United Kingdom	Female	54	B.1.1	2020-03-23	No	Yes	No	No	No	No	No	No	No	45	No	No	No	No	No
England-SHEF-C079E-2020	United Kingdom	Female	32	B.1.1	2020-03-28	No	Yes	No	No	No	No	No	No	No	36	No	No	No	No	No
England-SHEF-C07BC-2020	United Kingdom	Female	81	B.1.79	2020-03-29	No	Yes	No	No	No	No	No	No	No	15	No	No	No	No	No
England-SHEF-C07DA-2020	United Kingdom	Female	28	B.1	2020-03-27	No	Yes	No	No	No	No	No	No	No	15	No	No	No	No	No
England-SHEF-C07E9-2020	United Kingdom	Male	74	B	2020-03-27	No	No	No	No	No	No	No	No	No	10	No	No	No	No	No
England-SHEF-C07F8-2020	United Kingdom	Male	77	B.15	2020-03-21	No	No	No	No	No	No	No	No	No	6	No	No	No	No	No
England-SHEF-C0804-2020	United Kingdom	Female	73	B.1.1	2020-03-25	No	Yes	No	No	No	No	No	No	No	36	No	No	No	No	No
England-SHEF-C0822-2020	United Kingdom	Male	52	B.1	2020-03-25	No	Yes	No	No	No	No	No	No	No	45	No	No	No	No	No
England-SHEF-C0831-2020	United Kingdom	Male	49	B.1.1	2020-03-26	No	Yes	No	No	No	No	No	No	No	45	No	No	No	No	No
England-SHEF-C0840-2020	United Kingdom	Male	78	B.2.1	2020-03-15	No	No	No	No	No	No	No	No	No	36	No	No	No	No	No
England-SHEF-C088C-2020	United Kingdom	Male	63	B.2.1	2020-03-21	No	No	No	No	No	No	No	No	No	28	No	No	No	No	No
England-SHEF-C089B-2020	United Kingdom	Male	77	B.1.1	2020-03-24	No	Yes	No	No	No	No	No	No	No	45	No	No	No	No	No
England-SHEF-C08AA-2020	United Kingdom	Female	51	B.1.1	2020-03-25	No	Yes	No	No	No	No	No	No	No	36	No	No	No	No	No
England-SHEF-C08E6-2020	United Kingdom	Male	55	B.1	2020-03-23	No	Yes	No	No	No	No	No	No	No	10	No	No	No	No	No
England-SHEF-C08F5-2020	United Kingdom	Male	86	B.1.1	2020-03-24	No	Yes	No	No	No	No	No	No	No	36	No	No	No	No	No
England-SHEF-C0901-2020	United Kingdom	Male	46	B.1	2020-03-24	No	Yes	No	No	No	No	No	No	No	15	No	No	No	No	No
England-SHEF-C092F-2020	United Kingdom	Male	82	B.1.1	2020-03-20	No	Yes	No	No	No	No	No	No	No	36	No	No	No	No	No
England-SHEF-C093E-2020	United Kingdom	Female	62	B.1.1.1	2020-03-30	Yes	Yes	No	No	Pocket	No	No	No	No	78	Yes	No	No	No	No
England-SHEF-C095C-2020	United Kingdom	?	?	B.1.88	2020-04-10	No	Yes	No	No	No	No	No	No	No	45	No	No	No	No	No
England-SHEF-C096B-2020	United Kingdom	?	?	B.1.1.1	2020-04-27	Yes	Yes	No	No	Pocket	No	No	No	No	120	Yes	No	No	No	No
England-SHEF-C0989-2020	United Kingdom	?	?	B.1.1	2020-05-02	No	Yes	No	No	No	No	No	No	No	66	No	No	No	No	No
England-SHEF-C0A4A-2020	United Kingdom	?	?	B.1.1.1	2020-04-11	Yes	Yes	No	No	Pocket	No	No	No	No	66	Yes	No	No	No	No
England-SHEF-C0A59-2020	United Kingdom	?	?	B.1.1.1	2020-04-16	Yes	Yes	No	No	Pocket	No	No	No	No	91	Yes	No	No	No	No
England-SHEF-C0A68-2020	United Kingdom	?	?	B.1.1.1	2020-04-25	Yes	Yes	No	No	Pocket	No	No	No	No	78	Yes	No	No	No	No
England-SHEF-C0A95-2020	United Kingdom	?	?	B.1.1	2020-04-20	No	Yes	No	No	No	No	No	No	No	45	No	No	No	No	No
England-SHEF-C0AD1-2020	United Kingdom	?	?	B.1	2020-03-25	No	Yes	No	No	No	No	No	No	No	15	No	No	No	No	No
England-SHEF-C0B83-2020	United Kingdom	?	?	B.1.1.1	2020-07-06	Yes	Yes	No	No	Pocket	No	No	No	No	136	Yes	No	No	No	No
England-SHEF-C0BA1-2020	United Kingdom	?	?	B.1.1.1	2020-04-01	Yes	Yes	No	No	Pocket	No	No	No	No	66	Yes	No	No	No	No
England-SHEF-C0BB0-2020	United Kingdom	?	?	B.1.1.1	2020-03-26	Yes	Yes	No	No	Pocket	No	No	No	No	66	Yes	No	No	No	No
England-SHEF-C0BCF-2020	United Kingdom	?	?	B.1.36	2020-05-25	No	Yes	No	No	No	No	No	No	No	55	No	No	No	No	No
England-SHEF-C0C26-2020	United Kingdom	?	?	B.1.13	2020-04-05	No	Yes	No	No	No	No	No	No	No	55	No	No	No	No	No
England-SHEF-C0C35-2020	United Kingdom	?	?	B.1.1	2020-03-24	No	Yes	No	No	No	No	No	No	No	55	No	No	No	No	No
England-SHEF-C0CEA-2020	United Kingdom	?	?	B.1.1	2020-04-07	No	Yes	No	No	No	No	No	No	No	78	No	No	No	No	No
England-SHEF-C0CF9-2020	United Kingdom	?	?	B.1	2020-04-29	No	Yes	No	No	No	No	No	No	No	21	No	No	No	No	No
England-SHEF-C0D14-2020	United Kingdom	?	?	B.1.1	2020-06-18	No	Yes	No	No	No	No	No	No	No	45	No	No	No	No	No
England-SHEF-C0D50-2020	United Kingdom	?	?	B.1.1	2020-05-30	No	Yes	No	No	No	No	No	No	No	66	No	No	No	No	No
England-SHEF-C0DC9-2020	United Kingdom	?	?	B.1.1	2020-05-17	No	Yes	No	No	No	No	No	No	No	91	No	No	No	No	No
England-SHEF-C0E11-2020	United Kingdom	?	?	B.1.1.1	2020-03-30	Yes	Yes	No	No	Pocket	No	No	No	No	105	Yes	No	No	No	No
England-SHEF-C0E7B-2020	United Kingdom	?	?	B.1.1	2020-03-21	No	Yes	No	No	No	No	No	No	No	36	No	No	No	No	No
England-SHEF-C0EB7-2020	United Kingdom	?	?	B.1.1.1	2020-05-08	Yes	Yes	No	No	Pocket	No	No	No	No	91	Yes	No	No	No	No
England-SHEF-C0EF3-2020	United Kingdom	?	?	B.1.1	2020-04-18	No	Yes	No	No	No	No	No	No	No	55	No	No	No	No	No
England-SHEF-C0F3C-2020	United Kingdom	?	?	B.1.1.1	2020-06-14	Yes	Yes	No	No	Pocket	No	No	No	No	91	Yes	No	No	No	No
England-SHEF-C0F69-2020	United Kingdom	?	?	B.1.1	2020-03-24	No	Yes	No	No	No	No	No	No	No	55	No	No	No	No	No
England-SHEF-C0F96-2020	United Kingdom	?	?	B.1.1	2020-04-15	No	Yes	No	No	No	No	No	No	No	78	No	No	No	No	No
England-SHEF-C0FB4-2020	United Kingdom	?	?	B.1.1	2020-03-30	No	Yes	No	No	No	No	No	No	No	55	No	No	No	No	No
England-SHEF-C0FF0-2020	United Kingdom	?	?	B.1	2020-04-28	No	Yes	No	No	No	No	No	No	No	28	No	No	No	No	No
England-SHEF-C100B-2020	United Kingdom	?	?	B.1	2020-04-02	No	Yes	No	No	No	No	No	No	No	55	No	No	No	No	No
England-SHEF-C1038-2020	United Kingdom	?	?	B.1.1	2020-06-06	No	Yes	No	No	No	No	No	No	No	66	No	No	No	No	No
England-SHEF-C1047-2020	United Kingdom	?	?	B.1.1.1	2020-04-11	Yes	Yes	No	No	Pocket	No	No	No	No	66	Yes	No	No	No	No
England-SHEF-C1108-2020	United Kingdom	?	?	B.1.1.1	2020-04-18	Yes	Yes	No	No	Pocket	No	No	No	No	91	Yes	No	No	No	No
England-SHEF-C1135-2020	United Kingdom	?	?	B.1.1.1	2020-04-30	Yes	Yes	No	No	Pocket	No	No	No	No	91	Yes	No	No	No	No
England-SHEF-C119F-2020	United Kingdom	?	?	B.1.1.1	2020-04-28	Yes	Yes	No	No	Pocket	No	No	No	No	91	Yes	No	No	No	No
England-SHEF-C11AE-2020	United Kingdom	?	?	B.1.1.1	2020-05-10	Yes	Yes	No	No	Pocket	No	No	No	No	91	Yes	No	No	No	No
England-SHEF-C11BD-2020	United Kingdom	?	?	B.1.1.1	2020-04-07	Yes	Yes	No	No	Pocket	No	No	No	No	66	Yes	No	No	No	No
England-SHEF-C11EA-2020	United Kingdom	?	?	B.1	2020-05-13	No	Yes	No	No	No	No	No	No	No	66	No	No	No	No	No
England-SHEF-C129C-2020	United Kingdom	?	?	B	2020-04-02	No	No	No	No	No	No	No	No	No	15	No	No	No	No	No
England-SHEF-C12D8-2020	United Kingdom	?	?	B.1.1	2020-04-09	No	Yes	No	No	No	No	No	No	No	55	No	No	No	No	No
England-SHEF-C134E-2020	United Kingdom	?	?	B.1.36	2020-05-12	No	Yes	No	No	No	No	No	No	No	66	No	No	No	No	No
England-SHEF-C13C6-2020	United Kingdom	?	?	B.1	2020-04-07	No	Yes	No	No	No	No	No	No	No	28	No	No	No	No	No
England-SHEF-C143C-2020	United Kingdom	?	?	B.1.36	2020-06-29	No	Yes	No	No	No	No	No	No	No	55	No	No	No	No	No
England-SHEF-C14F0-2020	United Kingdom	?	?	B.1.1.1	2020-04-27	Yes	Yes	No	No	Pocket	No	No	No	No	78	Yes	No	No	No	No
England-SHEF-C151B-2020	United Kingdom	?	?	B.9	2020-03-29	No	No	No	No	No	No	No	No	No	10	No	No	No	No	No
England-SHEF-C15A2-2020	United Kingdom	?	?	B.1.1	2020-05-22	No	Yes	No	No	No	No	No	No	No	36	No	No	No	No	No
England-SHEF-C15FD-2020	United Kingdom	?	?	B.1	2020-03-30	No	Yes	No	No	No	No	No	No	No	15	No	No	No	No	No
England-SHEF-C1645-2020	United Kingdom	?	?	B.1.79	2020-04-01	No	Yes	No	No	No	No	No	No	No	15	No	No	No	No	No
England-SHEF-C1663-2020	United Kingdom	?	?	B.1.88	2020-04-10	No	Yes	No	No	No	No	No	No	No	36	No	No	No	No	No
England-SHEF-C16AF-2020	United Kingdom	?	?	B.1.1.1	2020-03-24	Yes	Yes	No	No	Pocket	No	No	No	No	66	Yes	No	No	No	No
England-SHEF-C16DC-2020	United Kingdom	?	?	B.1.1	2020-04-15	No	Yes	No	No	No	No	No	No	No	45	No	No	No	No	No
England-SHEF-C1706-2020	United Kingdom	?	?	B.1.1	2020-03-28	No	Yes	No	No	No	No	No	No	No	36	No	No	No	No	No
England-SHEF-C1715-2020	United Kingdom	?	?	B.1.1	2020-04-13	No	Yes	No	No	No	No	No	No	No	36	No	No	No	No	No
England-SHEF-C1742-2020	United Kingdom	?	?	B.1.1	2020-05-03	No	Yes	No	No	No	No	No	No	No	66	No	No	No	No	No
England-SHEF-C177F-2020	United Kingdom	?	?	B	2020-03-25	No	No	No	No	No	No	No	No	No	15	No	No	No	No	No
England-SHEF-C17D9-2020	United Kingdom	?	?	B.1.1	2020-07-01	No	Yes	No	No	No	No	No	No	No	91	No	No	No	No	No
England-SHEF-C17E8-2020	United Kingdom	?	?	B.1.1	2020-03-26	No	Yes	No	No	No	No	No	No	No	28	No	No	No	No	No
England-SHEF-C185E-2020	United Kingdom	?	?	B.1.1.1	2020-06-12	Yes	Yes	No	No	Pocket	No	No	No	No	91	Yes	No	No	No	No
England-SHEF-C18E5-2020	United Kingdom	?	?	B.1.79	2020-04-01	No	Yes	No	No	No	No	No	No	No	15	No	No	No	No	No
England-SHEF-C18F4-2020	United Kingdom	?	?	B.1	2020-04-11	No	Yes	No	No	No	No	No	No	No	36	No	No	No	No	No
England-SHEF-C192E-2020	United Kingdom	?	?	B.1	2020-04-04	No	Yes	No	No	No	No	No	No	No	21	No	No	No	No	No
England-SHEF-C196A-2020	United Kingdom	?	?	B.2	2020-03-31	Yes	No	No	No	No	No	No	No	No	28	No	No	No	No	No
England-SHEF-C19E2-2020	United Kingdom	?	?	B.1.1.1	2020-04-10	Yes	Yes	No	No	Pocket	No	No	No	No	78	Yes	No	No	No	No
England-SHEF-C1AEF-2020	United Kingdom	?	?	B.1.1.1	2020-04-16	Yes	Yes	No	No	Pocket	No	No	No	No	78	Yes	No	No	No	No
England-SHEF-C1B37-2020	United Kingdom	?	?	B.1.1	2020-04-01	No	Yes	No	No	No	No	No	No	No	45	No	No	No	No	No
England-SHEF-C1B64-2020	United Kingdom	?	?	B.1.1	2020-03-30	No	Yes	No	No	No	No	No	No	No	36	No	No	No	No	No
England-SHEF-C1BCE-2020	United Kingdom	?	?	B.1.75	2020-04-13	Yes	Yes	No	No	No	No	No	No	No	45	No	No	No	No	No
England-SHEF-C1BDD-2020	United Kingdom	?	?	B.1.1	2020-05-14	No	Yes	No	No	No	No	No	No	No	45	No	No	No	No	No
England-SHEF-C1C07-2020	United Kingdom	?	?	B.1.1.1	2020-05-04	Yes	Yes	No	No	Pocket	No	No	No	No	66	Yes	No	No	No	No
England-SHEF-C1C43-2020	United Kingdom	?	?	B.1.99	2020-05-06	No	Yes	No	No	No	No	No	No	No	45	No	No	No	No	No
England-SHEF-C1CBC-2020	United Kingdom	?	?	B.1	2020-04-16	No	Yes	No	No	No	No	No	No	No	21	No	No	No	No	No
England-SHEF-C1CE9-2020	United Kingdom	?	?	B.2.1	2020-03-19	No	No	No	No	No	No	No	No	No	28	No	No	No	No	No
England-SHEF-C1D04-2020	United Kingdom	?	?	B.1	2020-04-20	No	Yes	No	No	No	No	No	No	No	15	No	No	No	No	No
England-SHEF-C1D22-2020	United Kingdom	?	?	B.1.1	2020-04-17	No	Yes	No	No	No	No	No	No	No	66	No	No	No	No	No
England-SHEF-C1DD7-2020	United Kingdom	?	?	B.1.1.1	2020-06-22	Yes	Yes	No	No	Pocket	No	No	No	No	91	Yes	No	No	No	No
England-SHEF-C1E01-2020	United Kingdom	?	?	B.1.1	2020-04-01	No	Yes	No	No	No	No	No	No	No	45	No	No	No	No	No
England-SHEF-C1E10-2020	United Kingdom	?	?	B.1	2020-04-03	No	Yes	No	No	No	No	No	No	No	28	No	No	No	No	No
England-SHEF-C1E3E-2020	United Kingdom	?	?	B.1	2020-03-26	No	Yes	No	No	No	No	No	No	No	15	No	No	No	No	No
England-SHEF-C1E4D-2020	United Kingdom	?	?	B.1.1.1	2020-03-31	Yes	Yes	No	No	Pocket	No	No	No	No	66	Yes	No	No	No	No
England-SHEF-C1E7A-2020	United Kingdom	?	?	B.1.1	2020-06-05	No	Yes	No	No	No	No	No	No	No	45	No	No	No	No	No
England-SHEF-C1E89-2020	United Kingdom	?	?	B.2.1	2020-04-10	No	No	No	No	No	No	No	No	No	91	No	No	No	No	No
England-SHEF-C1E98-2020	United Kingdom	?	?	B.9	2020-04-02	No	No	No	No	No	No	No	No	No	10	No	No	No	No	No
England-SHEF-C1EA7-2020	United Kingdom	?	?	B.1.1.1	2020-04-27	Yes	Yes	No	No	Pocket	No	No	No	No	55	Yes	No	No	No	No
England-SHEF-C1ED4-2020	United Kingdom	?	?	B.1.1.1	2020-05-11	Yes	Yes	No	No	Pocket	No	No	No	No	91	Yes	No	No	No	No
England-SHEF-C1EF2-2020	United Kingdom	?	?	B.1.1	2020-05-06	No	Yes	No	No	No	No	No	No	No	55	No	No	No	No	No
England-SHEF-C1F2C-2020	United Kingdom	?	?	B.1.1	2020-03-21	No	Yes	No	No	No	No	No	No	No	28	No	No	No	No	No
England-SHEF-C1F3B-2020	United Kingdom	?	?	B.3	2020-03-24	No	No	No	No	No	No	No	No	No	10	No	No	No	No	No
England-SHEF-C1F4A-2020	United Kingdom	?	?	B.1.5	2020-03-26	No	Yes	No	No	No	No	No	No	No	15	No	No	No	No	No
England-SHEF-C1F59-2020	United Kingdom	?	?	B.1.1	2020-04-19	No	Yes	No	No	No	No	No	No	No	28	No	No	No	No	No
England-SHEF-C1F86-2020	United Kingdom	?	?	B.1.1.1	2020-04-26	Yes	Yes	No	No	Pocket	No	No	No	No	153	Yes	No	No	No	No
England-SHEF-C1FB3-2020	United Kingdom	?	?	B.1	2020-03-28	No	Yes	No	No	No	No	No	No	No	15	No	No	No	No	No
England-SHEF-C1FFF-2020	United Kingdom	?	?	B.1.1.1	2020-06-11	Yes	Yes	No	No	Pocket	No	No	No	No	91	Yes	No	No	No	No
England-SHEF-C2028-2020	United Kingdom	?	?	B.1.1	2020-04-02	No	Yes	No	No	No	No	No	No	No	66	No	No	No	No	No
England-SHEF-C2055-2020	United Kingdom	?	?	B.1.1.5	2020-03-24	No	Yes	No	No	No	No	No	No	No	45	No	No	No	No	No
England-SHEF-C2082-2020	United Kingdom	?	?	B.1.79	2020-04-24	No	Yes	No	No	No	No	No	No	No	28	No	No	No	No	No
England-SHEF-C20FB-2020	United Kingdom	?	?	B.1.1.1	2020-06-01	Yes	Yes	No	No	Pocket	No	No	No	No	105	Yes	No	No	No	No
England-SHEF-C2107-2020	United Kingdom	?	?	B.1.1	2020-05-04	No	Yes	No	No	No	No	No	No	No	36	No	No	No	No	No
England-SHEF-C2116-2020	United Kingdom	?	?	B.1.1	2020-04-26	No	Yes	No	No	No	No	No	No	No	45	No	No	No	No	No
England-SHEF-C21CB-2020	United Kingdom	?	?	B.1.1.1	2020-05-08	Yes	Yes	No	No	Pocket	No	No	No	No	78	Yes	No	No	No	No
England-SHEF-C21DA-2020	United Kingdom	?	?	B.1	2020-03-25	No	Yes	No	No	No	No	No	No	No	21	No	No	No	No	No
England-SHEF-C2213-2020	United Kingdom	?	?	B.1	2020-03-25	No	Yes	No	No	No	No	No	No	No	15	No	No	No	No	No
England-SHEF-C2222-2020	United Kingdom	?	?	B.1.1	2020-04-02	No	Yes	No	No	No	No	No	No	No	28	No	No	No	No	No
England-SHEF-C225F-2020	United Kingdom	?	?	B.1.1	2020-04-22	No	Yes	No	No	No	No	No	No	No	55	No	No	No	No	No
England-SHEF-C22AA-2020	United Kingdom	?	?	B.1	2020-04-11	No	Yes	No	No	No	No	No	No	No	21	No	No	No	No	No
England-SHEF-C22B9-2020	United Kingdom	?	?	B.3	2020-04-09	No	No	No	No	No	No	No	No	No	6	No	No	No	No	No
England-SHEF-C22C8-2020	United Kingdom	?	?	B.1.1	2020-04-03	No	Yes	No	No	No	No	No	No	No	55	No	No	No	No	No
England-SHEF-C2310-2020	United Kingdom	?	?	B.1.1	2020-04-01	No	Yes	No	No	No	No	No	No	No	55	No	No	No	No	No
England-SHEF-C232F-2020	United Kingdom	?	?	B.1.36	2020-04-28	No	Yes	No	No	No	No	No	No	No	66	No	No	No	No	No
England-SHEF-C233E-2020	United Kingdom	?	?	B.1.1	2020-04-01	No	Yes	No	No	No	No	No	No	No	55	No	No	No	No	No
England-SHEF-C237A-2020	United Kingdom	?	?	B.1.1	2020-03-26	No	Yes	No	No	No	No	No	No	No	28	No	No	No	No	No
England-SHEF-C241D-2020	United Kingdom	?	?	B.1.1.1	2020-04-11	Yes	Yes	No	No	Pocket	No	No	No	No	91	Yes	No	No	No	No
England-SHEF-C243B-2020	United Kingdom	?	?	B.1.1.1	2020-04-11	Yes	Yes	No	No	Pocket	No	No	No	No	66	Yes	No	No	No	No
England-SHEF-C2468-2020	United Kingdom	?	?	B.1.1.1	2020-06-15	Yes	Yes	No	No	Pocket	No	No	No	No	105	Yes	No	No	No	No
England-SHEF-C2477-2020	United Kingdom	?	?	B.1.1.1	2020-05-01	Yes	Yes	No	No	Pocket	No	No	No	No	120	Yes	No	No	No	No
England-SHEF-C250B-2020	United Kingdom	?	?	B.1.1.1	2020-03-25	Yes	Yes	No	No	Pocket	No	No	No	No	78	Yes	No	No	No	No
England-SHEF-C2565-2020	United Kingdom	?	?	B.2.1	2020-03-26	No	No	No	No	No	No	No	No	No	36	No	No	No	No	No
England-SHEF-C25FC-2020	United Kingdom	?	?	B.1.1	2020-04-27	No	Yes	No	No	No	No	No	No	No	45	No	No	No	No	No
England-SHEF-C2608-2020	United Kingdom	?	?	B.1.75	2020-04-17	No	Yes	No	No	No	No	No	No	No	36	No	No	No	No	No
England-SHEF-C2671-2020	United Kingdom	?	?	B.1.1.1	2020-05-03	Yes	Yes	No	No	Pocket	No	No	No	No	78	Yes	No	No	No	No
England-SHEF-C26AE-2020	United Kingdom	?	?	B.1.1.1	2020-05-14	Yes	Yes	No	No	Pocket	No	No	No	No	91	Yes	No	No	No	No
England-SHEF-C2750-2020	United Kingdom	?	?	B.1.1	2020-06-23	No	Yes	No	No	No	No	No	No	No	66	No	No	No	No	No
England-SHEF-C277E-2020	United Kingdom	?	?	B.1.1.1	2020-04-27	Yes	Yes	No	No	Pocket	No	No	No	No	78	Yes	No	No	No	No
England-SHEF-C27E7-2020	United Kingdom	?	?	B.1.1.1	2020-06-12	Yes	Yes	No	No	Pocket	No	No	No	No	91	Yes	No	No	No	No
England-SHEF-C27F6-2020	United Kingdom	?	?	B.1.1	2020-05-01	Yes	Yes	No	No	No	No	No	No	No	36	No	No	No	No	No
England-SHEF-C2820-2020	United Kingdom	?	?	B.1.1	2020-06-10	No	Yes	No	No	No	No	No	No	No	45	No	No	No	No	No
England-SHEF-C286C-2020	United Kingdom	?	?	B.1.1.1	2020-04-27	Yes	Yes	No	No	Pocket	No	No	No	No	105	Yes	No	No	No	No
England-SHEF-C28F3-2020	United Kingdom	?	?	B.1	2020-04-06	No	Yes	No	No	No	No	No	No	No	15	No	No	No	No	No
England-SHEF-C293C-2020	United Kingdom	?	?	B.1.1.1	2020-04-02	Yes	Yes	No	No	Pocket	No	No	No	No	55	Yes	No	No	No	No
England-SHEF-C2969-2020	United Kingdom	?	?	B.1.1	2020-05-07	No	Yes	No	No	No	No	No	No	No	36	No	No	No	No	No
England-SHEF-C29A5-2020	United Kingdom	?	?	B.1.1	2020-04-04	No	Yes	No	No	No	No	No	No	No	28	No	No	No	No	No
England-SHEF-C29C3-2020	United Kingdom	?	?	B.1.1.1	2020-04-23	Yes	Yes	No	No	Pocket	No	No	No	No	78	Yes	No	No	No	No
England-SHEF-C2AA2-2020	United Kingdom	?	?	B.1.1	2020-04-08	No	Yes	No	No	No	No	No	No	No	45	No	No	No	No	No
England-SHEF-C2AC0-2020	United Kingdom	?	?	B.1.1	2020-04-23	No	Yes	No	No	No	No	No	No	No	55	No	No	No	No	No
England-SHEF-C2B45-2020	United Kingdom	?	?	B.2.1	2020-04-02	No	No	No	No	No	No	No	No	No	28	No	No	No	No	No
England-SHEF-C2BDC-2020	United Kingdom	?	?	B.9	2020-04-23	No	No	No	No	No	No	No	No	No	28	No	No	No	No	No
England-SHEF-C2C24-2020	United Kingdom	?	?	B.1.1	2020-05-18	No	Yes	No	No	No	No	No	No	No	55	No	No	No	No	No
England-SHEF-C2C7F-2020	United Kingdom	?	?	B.1.1.1	2020-05-02	Yes	Yes	No	No	Pocket	No	No	No	No	120	Yes	No	No	No	No
England-SHEF-C2C9D-2020	United Kingdom	?	?	B.1.1.1	2020-05-22	Yes	Yes	No	No	Pocket	No	No	No	No	78	Yes	No	No	No	No
England-SHEF-C2CE8-2020	United Kingdom	?	?	B.1.1	2020-04-14	No	Yes	No	No	No	No	No	No	No	66	No	No	No	No	No
England-SHEF-C2D03-2020	United Kingdom	?	?	B.1.1	2020-03-31	No	Yes	No	No	No	No	No	No	No	45	No	No	No	No	No
England-SHEF-C2D30-2020	United Kingdom	?	?	B.1.1	2020-04-17	No	Yes	No	No	No	No	No	No	No	55	No	No	No	No	No
England-SHEF-C2D6D-2020	United Kingdom	?	?	B.1.1	2020-04-21	No	Yes	No	No	No	No	No	No	No	45	No	No	No	No	No
England-SHEF-C2D8B-2020	United Kingdom	?	?	B.1.1	2020-04-11	No	Yes	No	No	No	No	No	No	No	66	No	No	No	No	No
England-SHEF-C2D9A-2020	United Kingdom	?	?	B.1.1	2020-03-28	No	Yes	No	No	No	No	No	No	No	36	No	No	No	No	No
England-SHEF-C2DB8-2020	United Kingdom	?	?	B.1.1	2020-03-31	No	Yes	No	No	No	No	No	No	No	55	No	No	No	No	No
England-SHEF-C2DC7-2020	United Kingdom	?	?	B.1	2020-04-13	No	Yes	No	No	No	No	No	No	No	21	No	No	No	No	No
England-SHEF-C2DE5-2020	United Kingdom	?	?	B.1.1.1	2020-04-19	Yes	Yes	No	No	Pocket	No	No	No	No	78	Yes	No	No	No	No
England-SHEF-C2E3D-2020	United Kingdom	?	?	B.1.1	2020-06-25	No	Yes	No	No	No	No	No	No	No	66	No	No	No	No	No
England-SHEF-C2E4C-2020	United Kingdom	?	?	B.1.1.1	2020-04-08	Yes	Yes	No	No	Pocket	No	No	No	No	105	Yes	No	No	No	No
England-SHEF-C2E5B-2020	United Kingdom	?	?	B.1.1.1	2020-04-03	Yes	Yes	No	No	Pocket	No	No	No	No	66	Yes	No	No	No	No
England-SHEF-C2F49-2020	United Kingdom	?	?	B.1	2020-04-02	No	Yes	No	No	No	No	No	No	No	21	No	No	No	No	No
England-SHEF-C2F76-2020	United Kingdom	?	?	B.1.1	2020-03-27	No	Yes	No	No	No	No	No	No	No	45	No	No	No	No	No
England-SHEF-C3036-2020	United Kingdom	?	?	B.3	2020-03-27	No	No	No	No	No	No	No	No	No	6	No	No	No	No	No
England-SHEF-C3063-2020	United Kingdom	?	?	B.1	2020-04-23	No	Yes	No	No	No	No	No	No	No	28	No	No	No	No	No
England-SHEF-C3081-2020	United Kingdom	?	?	B.1.1	2020-06-04	No	Yes	No	No	No	No	No	No	No	45	No	No	No	No	No
England-SHEF-C3090-2020	United Kingdom	?	?	B.2.1	2020-03-22	No	No	No	No	No	No	No	No	No	36	No	No	No	No	No
England-SHEF-C30DC-2020	United Kingdom	?	?	B.1.1	2020-03-22	No	Yes	No	No	No	No	No	No	No	45	No	No	No	No	No
England-SHEF-C3133-2020	United Kingdom	?	?	B.1.75	2020-04-01	No	Yes	No	No	No	No	No	No	No	28	No	No	No	No	No
England-SHEF-C317F-2020	United Kingdom	?	?	B.1.1	2020-06-14	No	Yes	No	No	No	No	No	No	No	45	No	No	No	No	No
England-SHEF-C3212-2020	United Kingdom	?	?	B.1.1	2020-04-03	No	Yes	No	No	No	No	No	No	No	36	No	No	No	No	No
England-SHEF-C32C7-2020	United Kingdom	?	?	B.1.1	2020-03-24	No	Yes	No	No	No	No	No	No	No	28	No	No	No	No	No
England-SHEF-C3300-2020	United Kingdom	?	?	B.9	2020-04-15	No	No	No	No	No	No	No	No	No	21	No	No	No	No	No
England-SHEF-C335B-2020	United Kingdom	?	?	B.1.1.1	2020-04-28	Yes	Yes	No	No	Pocket	No	No	No	No	91	Yes	No	No	No	No
England-SHEF-C336A-2020	United Kingdom	?	?	B.1.1	2020-03-25	No	Yes	No	No	No	No	No	No	No	36	No	No	No	No	No
England-SHEF-C3379-2020	United Kingdom	?	?	B.1.79	2020-04-08	No	Yes	No	No	No	No	No	No	No	15	No	No	No	No	No
England-SHEF-C33C4-2020	United Kingdom	?	?	B.1.1	2020-04-20	No	Yes	No	No	No	No	No	No	No	55	No	No	No	No	No
England-SHEF-C343A-2020	United Kingdom	?	?	B	2020-03-23	No	No	No	No	No	No	No	No	No	10	No	No	No	No	No
England-SHEF-C3458-2020	United Kingdom	?	?	B.1	2020-03-23	No	Yes	No	No	No	No	No	No	No	28	No	No	No	No	No
England-SHEF-C3485-2020	United Kingdom	?	?	B.1.1	2020-03-31	No	Yes	No	No	No	No	No	No	No	36	No	No	No	No	No
England-SHEF-C3494-2020	United Kingdom	?	?	B	2020-03-28	No	No	No	No	No	No	No	No	No	15	No	No	No	No	No
England-SHEF-C34EF-2020	United Kingdom	?	?	B.1.1.1	2020-04-17	Yes	Yes	No	No	Pocket	No	No	No	No	78	Yes	No	No	No	No
England-SHEF-C3546-2020	United Kingdom	?	?	B.1.1.1	2020-04-12	Yes	Yes	No	No	Pocket	No	No	No	No	91	Yes	No	No	No	No
England-SHEF-C35BF-2020	United Kingdom	?	?	B.1.79	2020-04-02	No	Yes	No	No	No	No	No	No	No	15	No	No	No	No	No
England-SHEF-C35CE-2020	United Kingdom	?	?	B.1.75	2020-04-01	No	Yes	No	No	No	No	No	No	No	36	No	No	No	No	No
England-SHEF-C3625-2020	United Kingdom	?	?	B.1.1.1	2020-05-14	Yes	Yes	No	No	Pocket	No	No	No	No	78	Yes	No	No	No	No
England-SHEF-C3634-2020	United Kingdom	?	?	B.1.1.1	2020-04-02	Yes	Yes	No	No	Pocket	No	No	No	No	78	Yes	No	No	No	No
England-SHEF-C368F-2020	United Kingdom	?	?	B.1.1.1	2020-04-19	Yes	Yes	No	No	Pocket	No	No	No	No	78	Yes	No	No	No	No
England-SHEF-C36AD-2020	United Kingdom	?	?	B.1	2020-05-04	No	Yes	No	No	No	No	No	No	No	28	No	No	No	No	No
England-SHEF-C3740-2020	United Kingdom	?	?	B.1.1.1	2020-04-30	Yes	Yes	No	No	Pocket	No	No	No	No	105	Yes	No	No	No	No
England-SHEF-C379B-2020	United Kingdom	?	?	B.1	2020-03-26	No	Yes	No	No	No	No	No	No	No	45	No	No	No	No	No
England-SHEF-C37B9-2020	United Kingdom	?	?	B.1.1.1	2020-04-11	Yes	Yes	No	No	Pocket	No	No	No	No	91	Yes	No	No	No	No
England-SHEF-C37E6-2020	United Kingdom	?	?	B.1.1.1	2020-05-08	Yes	Yes	No	No	Pocket	No	No	No	No	55	Yes	No	No	No	No
England-SHEF-C38A7-2020	United Kingdom	?	?	B.1.1	2020-05-16	No	Yes	No	No	No	No	No	No	No	36	No	No	No	No	No
England-SHEF-C38B6-2020	United Kingdom	?	?	B.1.1.1	2020-04-11	Yes	Yes	No	No	Pocket	No	No	No	No	66	Yes	No	No	No	No
England-SHEF-C390E-2020	United Kingdom	?	?	B.1.1	2020-04-24	No	Yes	No	No	No	No	No	No	No	78	No	No	No	No	No
England-SHEF-C391D-2020	United Kingdom	?	?	B.1.1	2020-06-18	No	Yes	No	No	No	No	No	No	No	66	No	No	No	No	No
England-SHEF-C3959-2020	United Kingdom	?	?	B.9	2020-04-02	No	No	No	No	No	No	No	No	No	10	No	No	No	No	No
England-SHEF-C3968-2020	United Kingdom	?	?	B.2.1	2020-04-02	No	No	No	No	No	No	No	No	No	36	No	No	No	No	No
England-SHEF-C3977-2020	United Kingdom	?	?	B.1.1	2020-03-30	No	Yes	No	No	No	No	No	No	No	36	No	No	No	No	No
England-SHEF-C3986-2020	United Kingdom	?	?	B.1.1.1	2020-04-30	Yes	Yes	No	No	Pocket	No	No	No	No	105	Yes	No	No	No	No
England-SHEF-C39FF-2020	United Kingdom	?	?	B.1.1	2020-06-08	No	Yes	No	No	No	No	No	No	No	45	No	No	No	No	No
England-SHEF-C3A0B-2020	United Kingdom	?	?	B.1.1.1	2020-04-27	Yes	Yes	No	No	Pocket	No	No	No	No	120	Yes	No	No	No	No
England-SHEF-C3A56-2020	United Kingdom	?	?	B.1.1	2020-04-05	No	Yes	No	No	No	No	No	No	No	45	No	No	No	No	No
England-SHEF-C3B08-2020	United Kingdom	?	?	B.1.1	2020-04-27	No	Yes	No	No	No	No	No	No	No	45	No	No	No	No	No
England-SHEF-C3B17-2020	United Kingdom	?	?	B.1.1.1	2020-04-18	Yes	Yes	No	No	Pocket	No	No	No	No	55	Yes	No	No	No	No
England-SHEF-C3B35-2020	United Kingdom	?	?	B.1.1	2020-04-10	No	Yes	No	No	No	No	No	No	No	36	No	No	No	No	No
England-SHEF-C3B71-2020	United Kingdom	?	?	B.1.1.1	2020-04-18	Yes	Yes	No	No	Pocket	No	No	No	No	91	Yes	No	No	No	No
England-SHEF-C3B80-2020	United Kingdom	?	?	B.1.1.1	2020-05-04	Yes	Yes	No	No	Pocket	No	No	No	No	78	Yes	No	No	No	No
England-SHEF-C3BDB-2020	United Kingdom	?	?	B.1.88	2020-04-17	No	Yes	No	No	No	No	No	No	No	45	No	No	No	No	No
England-SHEF-C3BF9-2020	United Kingdom	?	?	B.1.1	2020-03-26	No	Yes	No	No	No	No	No	No	No	45	No	No	No	No	No
England-SHEF-C3C14-2020	United Kingdom	?	?	B.1.1.1	2020-05-11	Yes	Yes	No	No	Pocket	No	No	No	No	91	Yes	No	No	No	No
England-SHEF-C3C23-2020	United Kingdom	?	?	B.1.1.1	2020-04-22	Yes	Yes	No	No	Pocket	No	No	No	No	91	Yes	No	No	No	No
England-SHEF-C3CC9-2020	United Kingdom	?	?	B.1.1	2020-04-15	No	Yes	No	No	No	No	No	No	No	55	No	No	No	No	No
England-SHEF-C3D7B-2020	United Kingdom	?	?	B.1.1.1	2020-05-19	Yes	Yes	No	No	Pocket	No	No	No	No	105	Yes	No	No	No	No
England-SHEF-C3DB7-2020	United Kingdom	?	?	B.1.1	2020-04-04	No	Yes	No	No	No	No	No	No	No	36	No	No	No	No	No
England-SHEF-C3DF3-2020	United Kingdom	?	?	B.1.1.1	2020-04-02	Yes	Yes	No	No	Pocket	No	No	No	No	66	Yes	No	No	No	No
England-SHEF-C3E2D-2020	United Kingdom	?	?	B.1.1	2020-06-05	No	Yes	No	No	No	No	No	No	No	55	No	No	No	No	No
England-SHEF-C3E5A-2020	United Kingdom	?	?	B.1.79	2020-04-10	No	Yes	No	No	No	No	No	No	No	15	No	No	No	No	No
England-SHEF-C3E78-2020	United Kingdom	?	?	B.1.1.1	2020-04-12	Yes	Yes	No	No	Pocket	No	No	No	No	66	Yes	No	No	No	No
England-SHEF-C3E87-2020	United Kingdom	?	?	B.1.1.1	2020-05-07	Yes	Yes	No	No	Pocket	No	No	No	No	78	Yes	No	No	No	No
England-SHEF-C3F84-2020	United Kingdom	?	?	B.1	2020-04-03	No	Yes	No	No	No	No	No	No	No	21	No	No	No	No	No
England-SHEF-C3FA2-2020	United Kingdom	?	?	B.1.1	2020-04-21	No	Yes	No	No	No	No	No	No	No	45	No	No	No	No	No
England-SHEF-C3FDF-2020	United Kingdom	?	?	B.1.1.1	2020-04-08	Yes	Yes	No	No	Pocket	No	No	No	No	66	Yes	No	No	No	No
England-SHEF-C3FFD-2020	United Kingdom	?	?	B.1.1.1	2020-06-24	Yes	Yes	No	No	Pocket	No	No	No	No	105	Yes	No	No	No	No
England-SHEF-C4017-2020	United Kingdom	?	?	B.1.1.1	2020-05-18	Yes	Yes	No	No	Pocket	No	No	No	No	120	Yes	No	No	No	No
England-SHEF-C4071-2020	United Kingdom	?	?	B.1.1	2020-04-18	No	Yes	No	No	No	No	No	No	No	55	No	No	No	No	No
England-SHEF-C4080-2020	United Kingdom	?	?	B.1.79	2020-05-11	No	Yes	No	No	No	No	No	No	No	21	No	No	No	No	No
England-SHEF-C40DB-2020	United Kingdom	?	?	B.1.1	2020-06-01	No	Yes	No	No	No	No	No	No	No	91	No	No	No	No	No
England-SHEF-C4123-2020	United Kingdom	?	?	B.1.1.1	2020-03-24	Yes	Yes	No	No	Pocket	No	No	No	No	66	Yes	No	No	No	No
England-SHEF-C4132-2020	United Kingdom	?	?	B.1.1	2020-03-25	No	Yes	No	No	No	No	No	No	No	36	No	No	No	No	No
England-SHEF-C419C-2020	United Kingdom	?	?	B.1.1	2020-04-18	No	Yes	No	No	No	No	No	No	No	45	No	No	No	No	No
England-SHEF-C41BA-2020	United Kingdom	?	?	B.1.1	2020-04-09	No	Yes	No	No	No	No	No	No	No	36	No	No	No	No	No
England-SHEF-C41F6-2020	United Kingdom	?	?	B.1.1.1	2020-04-19	Yes	Yes	No	No	Pocket	No	No	No	No	66	Yes	No	No	No	No
England-SHEF-C423F-2020	United Kingdom	?	?	B.1.1	2020-06-24	No	Yes	No	No	No	No	No	No	No	45	No	No	No	No	No
England-SHEF-C42B7-2020	United Kingdom	?	?	B.1.1	2020-04-16	No	Yes	No	No	No	No	No	No	No	45	No	No	No	No	No
England-SHEF-C42C6-2020	United Kingdom	?	?	B.1	2020-04-14	No	Yes	No	No	No	No	No	No	No	21	No	No	No	No	No
England-SHEF-C4378-2020	United Kingdom	?	?	B	2020-04-11	No	No	No	No	No	No	No	No	No	10	No	No	No	No	No
England-SHEF-C4396-2020	United Kingdom	?	?	B.1.1	2020-04-01	No	Yes	No	No	No	No	No	No	No	36	No	No	No	No	No
England-SHEF-C440C-2020	United Kingdom	?	?	B.1.1.1	2020-04-04	No	Yes	No	No	No	No	No	No	No	36	No	No	No	No	No
England-SHEF-C4493-2020	United Kingdom	?	?	B.1.1	2020-03-30	No	Yes	No	No	No	No	No	No	No	36	No	No	No	No	No
England-SHEF-C45BE-2020	United Kingdom	?	?	B.1.79	2020-04-01	No	Yes	No	No	No	No	No	No	No	15	No	No	No	No	No
England-SHEF-C4615-2020	United Kingdom	?	?	B.1.1	2020-04-23	No	Yes	No	No	No	No	No	No	No	36	No	No	No	No	No
England-SHEF-C474F-2020	United Kingdom	?	?	B.1.1.1	2020-05-27	Yes	Yes	No	No	Pocket	No	No	No	No	120	Yes	No	No	No	No
England-SHEF-C47B8-2020	United Kingdom	?	?	B.1.1.1	2020-04-21	Yes	Yes	No	No	Pocket	No	No	No	No	78	Yes	No	No	No	No
England-SHEF-C47F4-2020	United Kingdom	?	?	B.1.1.1	2020-03-28	Yes	Yes	No	No	Pocket	No	No	No	No	55	Yes	No	No	No	No
England-SHEF-C4800-2020	United Kingdom	?	?	B.1.79	2020-04-01	No	Yes	No	No	No	No	No	No	No	15	No	No	No	No	No
England-SHEF-C482E-2020	United Kingdom	?	?	B.3	2020-03-26	No	No	No	No	No	No	No	No	No	6	No	No	No	No	No
England-SHEF-C493A-2020	United Kingdom	?	?	B.1.1.1	2020-04-01	Yes	Yes	No	No	Pocket	No	No	No	No	66	Yes	No	No	No	No
England-SHEF-C4949-2020	United Kingdom	?	?	B.2.1	2020-04-03	No	No	No	No	No	No	No	No	No	28	No	No	No	No	No
England-SHEF-C4994-2020	United Kingdom	?	?	B.1.1	2020-04-16	No	Yes	No	No	No	No	No	No	No	45	No	No	No	No	No
England-SHEF-C49A3-2020	United Kingdom	?	?	B.1.79	2020-04-03	No	Yes	No	No	No	No	No	No	No	15	No	No	No	No	No
England-SHEF-C49C1-2020	United Kingdom	?	?	B.1.1	2020-03-17	No	Yes	No	No	No	No	No	No	No	36	No	No	No	No	No
England-SHEF-C49FE-2020	United Kingdom	?	?	B.1.1.1	2020-05-13	Yes	Yes	No	No	Pocket	No	No	No	No	120	Yes	No	No	No	No
England-SHEF-C4A73-2020	United Kingdom	?	?	B.1.1	2020-05-24	No	Yes	No	No	No	No	No	No	No	55	No	No	No	No	No
England-SHEF-C4A91-2020	United Kingdom	?	?	B.1	2020-04-11	No	Yes	No	No	No	No	No	No	No	36	No	No	No	No	No
England-SHEF-C4AEC-2020	United Kingdom	?	?	B.1.1.1	2020-06-02	Yes	Yes	No	No	Pocket	No	No	No	No	120	Yes	No	No	No	No
England-SHEF-C4B8F-2020	United Kingdom	?	?	B.1.1.1	2020-03-22	Yes	Yes	No	No	Pocket	No	No	No	No	55	Yes	No	No	No	No
England-SHEF-C4BDA-2020	United Kingdom	?	?	B.2.1	2020-04-08	No	No	No	No	No	No	No	No	No	15	No	No	No	No	No
England-SHEF-C4C13-2020	United Kingdom	?	?	B.1.1	2020-03-24	No	Yes	No	No	No	No	No	No	No	45	No	No	No	No	No
England-SHEF-C4C5F-2020	United Kingdom	?	?	B.2.1	2020-03-23	No	No	No	No	No	No	No	No	No	28	No	No	No	No	No
England-SHEF-C4C7D-2020	United Kingdom	?	?	B.1.79	2020-04-20	No	Yes	No	No	No	No	No	No	No	15	No	No	No	No	No
England-SHEF-C4CF5-2020	United Kingdom	?	?	B.1.1.1	2020-04-18	Yes	Yes	No	No	Pocket	No	No	No	No	66	Yes	No	No	No	No
England-SHEF-C4D6B-2020	United Kingdom	?	?	B.1.1	2020-04-23	No	Yes	No	No	No	No	No	No	No	21	No	No	No	No	No
England-SHEF-C4D98-2020	United Kingdom	?	?	B.1.1	2020-05-15	No	Yes	No	No	No	No	No	No	No	28	No	No	No	No	No
England-SHEF-C4DB6-2020	United Kingdom	?	?	B.1.1.1	2020-05-11	Yes	Yes	No	No	Pocket	No	No	No	No	91	Yes	No	No	No	No
England-SHEF-C4E4A-2020	United Kingdom	?	?	B.1.1.1	2020-04-29	Yes	Yes	No	No	Pocket	No	No	No	No	120	Yes	No	No	No	No
England-SHEF-C4E77-2020	United Kingdom	?	?	B.1.1	2020-04-12	No	Yes	No	No	No	No	No	No	No	78	No	No	No	No	No
England-SHEF-C4E95-2020	United Kingdom	?	?	B.15	2020-03-22	No	No	No	No	No	No	No	No	No	6	No	No	No	No	No
England-SHEF-C4F56-2020	United Kingdom	?	?	B.3	2020-04-19	No	No	No	No	No	No	No	No	No	10	No	No	No	No	No
England-SHEF-C4F74-2020	United Kingdom	?	?	B.1.1	2020-05-04	No	Yes	No	No	No	No	No	No	No	55	No	No	No	No	No
England-SHEF-C5016-2020	United Kingdom	?	?	B.1.1.1	2020-05-09	Yes	Yes	No	No	Pocket	No	No	No	No	105	Yes	No	No	No	No
England-SHEF-C5034-2020	United Kingdom	?	?	B.1.1	2020-05-18	No	Yes	No	No	No	No	No	No	No	55	No	No	No	No	No
England-SHEF-C5052-2020	United Kingdom	?	?	B.1.1	2020-04-27	No	Yes	No	No	No	No	No	No	No	28	No	No	No	No	No
England-SHEF-C5070-2020	United Kingdom	?	?	B.1.1	2020-04-12	No	Yes	No	No	No	No	No	No	No	55	No	No	No	No	No
England-SHEF-C50BC-2020	United Kingdom	?	?	B.1.1.1	2020-04-18	Yes	Yes	No	No	Pocket	No	No	No	No	91	Yes	No	No	No	No
England-SHEF-C51B9-2020	United Kingdom	?	?	B.1.1	2020-04-20	No	Yes	No	No	No	No	No	No	No	36	No	No	No	No	No
England-SHEF-C51E6-2020	United Kingdom	?	?	B	2020-03-30	No	No	No	No	No	No	No	No	No	21	No	No	No	No	No
England-SHEF-C522F-2020	United Kingdom	?	?	B.1.1.1	2020-04-03	No	Yes	No	No	No	No	No	No	No	36	No	No	No	No	No
England-SHEF-C5289-2020	United Kingdom	?	?	B.1.1.1	2020-04-19	Yes	Yes	No	No	Pocket	No	No	No	No	55	Yes	No	No	No	No
England-SHEF-C5298-2020	United Kingdom	?	?	B.1	2020-04-16	No	Yes	No	No	No	No	No	No	No	36	No	No	No	No	No
England-SHEF-C52C5-2020	United Kingdom	?	?	B.1.1	2020-03-31	No	Yes	No	No	No	No	No	No	No	36	No	No	No	No	No
England-SHEF-C5395-2020	United Kingdom	?	?	B.1.1.5	2020-04-02	No	Yes	No	No	No	No	No	No	No	45	No	No	No	No	No
England-SHEF-C541A-2020	United Kingdom	?	?	B.1.1.1	2020-05-02	Yes	Yes	No	No	Pocket	No	No	No	No	91	Yes	No	No	No	No
England-SHEF-C5429-2020	United Kingdom	?	?	B.1.1	2020-04-08	No	Yes	No	No	No	No	No	No	No	55	No	No	No	No	No
England-SHEF-C5483-2020	United Kingdom	?	?	B.1.1.1	2020-04-29	Yes	Yes	No	No	Pocket	No	No	No	No	78	Yes	No	No	No	No
England-SHEF-C54CF-2020	United Kingdom	?	?	B.1.1	2020-04-23	No	Yes	No	No	No	No	No	No	No	78	No	No	No	No	No
England-SHEF-C54DE-2020	United Kingdom	?	?	B.1.1.1	2020-06-10	Yes	Yes	No	No	Pocket	No	No	No	No	105	Yes	No	No	No	No
England-SHEF-C54FC-2020	United Kingdom	?	?	B.1.1	2020-04-18	No	Yes	No	No	No	No	No	No	No	45	No	No	No	No	No
England-SHEF-C5535-2020	United Kingdom	?	?	B.1.1.1	2020-04-15	Yes	Yes	No	No	Pocket	No	No	No	No	105	Yes	No	No	No	No
England-SHEF-C5571-2020	United Kingdom	?	?	B.1.1.1	2020-05-04	Yes	Yes	No	No	Pocket	No	No	No	No	120	Yes	No	No	No	No
England-SHEF-C5580-2020	United Kingdom	?	?	B.1.1.1	2020-04-29	Yes	Yes	No	No	Pocket	No	No	No	No	78	Yes	No	No	No	No
England-SHEF-C5614-2020	United Kingdom	?	?	B.1	2020-04-22	No	Yes	No	No	No	No	No	No	No	78	No	No	No	No	No
England-SHEF-C5650-2020	United Kingdom	?	?	B.1.1	2020-03-26	No	Yes	No	No	No	No	No	No	No	45	No	No	No	No	No
England-SHEF-C566F-2020	United Kingdom	?	?	B.1.36	2020-06-15	No	Yes	No	No	No	No	No	No	No	66	No	No	No	No	No
England-SHEF-C568D-2020	United Kingdom	?	?	B.1.36	2020-05-13	No	Yes	No	No	No	No	No	No	No	45	No	No	No	No	No
England-SHEF-C569C-2020	United Kingdom	?	?	B.1.1	2020-03-26	No	Yes	No	No	No	No	No	No	No	36	No	No	No	No	No
England-SHEF-C56E7-2020	United Kingdom	?	?	B.1.1	2020-04-29	No	Yes	No	No	No	No	No	No	No	45	No	No	No	No	No
England-SHEF-C5702-2020	United Kingdom	?	?	B.1.1	2020-03-18	No	Yes	No	No	No	No	No	No	No	45	No	No	No	No	No
England-SHEF-C5711-2020	United Kingdom	?	?	B.1.1.1	2020-04-18	Yes	Yes	No	No	Pocket	No	No	No	No	91	Yes	No	No	No	No
England-SHEF-C573F-2020	United Kingdom	?	?	B.1.1.1	2020-06-24	Yes	Yes	No	No	Pocket	No	No	No	No	136	Yes	No	No	No	No
England-SHEF-C575D-2020	United Kingdom	?	?	B.1.88	2020-03-28	No	Yes	No	No	No	No	No	No	No	45	No	No	No	No	No
England-SHEF-C57A8-2020	United Kingdom	?	?	B.1	2020-04-15	No	Yes	No	No	No	No	No	No	No	55	No	No	No	No	No
England-SHEF-C57B7-2020	United Kingdom	?	?	B.1.1	2020-04-02	No	Yes	No	No	No	No	No	No	No	66	No	No	No	No	No
England-SHEF-C57E4-2020	United Kingdom	?	?	B.1.1	2020-06-02	No	Yes	No	No	No	No	No	No	No	66	No	No	No	No	No
England-SHEF-C57F3-2020	United Kingdom	?	?	B.1.1.1	2020-05-15	Yes	Yes	No	No	Pocket	No	No	No	No	105	Yes	No	No	No	No
England-SHEF-C584B-2020	United Kingdom	?	?	B.1.8	2020-04-11	No	Yes	No	No	No	No	No	No	No	28	No	No	No	No	No
England-SHEF-C58E1-2020	United Kingdom	?	?	B.1.1	2020-04-27	No	Yes	No	No	No	No	No	No	No	28	No	No	No	No	No
England-SHEF-C590C-2020	United Kingdom	?	?	B.1.1.1	2020-05-15	Yes	Yes	No	No	Pocket	No	No	No	No	136	Yes	No	No	No	No
England-SHEF-C591B-2020	United Kingdom	?	?	B.1.1	2020-05-18	No	Yes	No	No	No	No	No	No	No	66	No	No	No	No	No
England-SHEF-C5939-2020	United Kingdom	?	?	B.1	2020-05-08	No	Yes	No	No	No	No	No	No	No	66	No	No	No	No	No
England-SHEF-C5966-2020	United Kingdom	?	?	B.3	2020-03-20	No	No	No	No	No	No	No	No	No	21	No	No	No	No	No
England-SHEF-C5984-2020	United Kingdom	?	?	B.1.1.1	2020-04-14	Yes	Yes	No	No	Pocket	No	No	No	No	66	Yes	No	No	No	No
England-SHEF-C59A2-2020	United Kingdom	?	?	B.1.1.1	2020-05-07	Yes	Yes	No	No	Pocket	No	No	No	No	91	Yes	No	No	No	No
England-SHEF-C59C0-2020	United Kingdom	?	?	B.15	2020-03-24	No	No	No	No	No	No	No	No	No	6	No	No	No	No	No
England-SHEF-C5A36-2020	United Kingdom	?	?	B.1.1.1	2020-04-14	Yes	Yes	No	No	Pocket	No	No	No	No	78	Yes	No	No	No	No
England-SHEF-C5A45-2020	United Kingdom	?	?	B.1	2020-04-12	No	Yes	No	No	No	No	No	No	No	36	No	No	No	No	No
England-SHEF-C5A81-2020	United Kingdom	?	?	B.1.1	2020-03-26	No	Yes	No	No	No	No	No	No	No	36	No	No	No	No	No
England-SHEF-C5ABE-2020	United Kingdom	?	?	B.1.1	2020-04-02	No	Yes	No	No	No	No	No	No	No	45	No	No	No	No	No
England-SHEF-C5B42-2020	United Kingdom	?	?	B.9	2020-04-01	No	No	No	No	No	No	No	No	No	15	No	No	No	No	No
England-SHEF-C5B9D-2020	United Kingdom	?	?	B.1.36	2020-06-07	No	Yes	No	No	No	No	No	No	No	55	No	No	No	No	No
England-SHEF-C5BF7-2020	United Kingdom	?	?	B.1.1.1	2020-04-13	Yes	Yes	No	No	Pocket	No	No	No	No	91	Yes	No	No	No	No
England-SHEF-C5C21-2020	United Kingdom	?	?	B.1.1.1	2020-04-15	Yes	Yes	No	No	Pocket	No	No	No	No	78	Yes	No	No	No	No
England-SHEF-C5C30-2020	United Kingdom	?	?	B.1.1.1	2020-04-26	Yes	Yes	No	No	Pocket	No	No	No	No	105	Yes	No	No	No	No
England-SHEF-C5C4F-2020	United Kingdom	?	?	B.1.79	2020-04-21	No	Yes	No	No	No	No	No	No	No	21	No	No	No	No	No
England-SHEF-C5C9A-2020	United Kingdom	?	?	B.1.1.5	2020-04-09	No	Yes	No	No	No	No	No	No	No	45	No	No	No	No	No
England-SHEF-C5CB8-2020	United Kingdom	?	?	B.1.1	2020-07-03	No	Yes	No	No	No	No	No	No	No	78	No	No	No	No	No
England-SHEF-C5D2E-2020	United Kingdom	?	?	B.1.1	2020-04-28	No	Yes	No	No	No	No	No	No	No	28	No	No	No	No	No
England-SHEF-C5D3D-2020	United Kingdom	?	?	B	2020-03-18	No	No	No	No	No	No	No	No	No	15	No	No	No	No	No
England-SHEF-C5D6A-2020	United Kingdom	?	?	B.1.1.1	2020-03-24	Yes	Yes	No	No	Pocket	No	No	No	No	55	Yes	No	No	No	No
England-SHEF-C5D88-2020	United Kingdom	?	?	B.1.1.1	2020-05-04	Yes	Yes	No	No	Pocket	No	No	No	No	66	Yes	No	No	No	No
England-SHEF-C5D97-2020	United Kingdom	?	?	B.1.36	2020-04-21	No	Yes	No	No	No	No	No	No	No	55	No	No	No	No	No
England-SHEF-C5DB5-2020	United Kingdom	?	?	B.1.1.1	2020-04-16	Yes	Yes	No	No	Pocket	No	No	No	No	66	Yes	No	No	No	No
England-SHEF-C5DD3-2020	United Kingdom	?	?	B.1	2020-03-30	No	Yes	No	No	No	No	No	No	No	28	No	No	No	No	No
England-SHEF-C5E1C-2020	United Kingdom	?	?	B.1.1.1	2020-04-29	Yes	Yes	No	No	Pocket	No	No	No	No	45	Yes	No	No	No	No
England-SHEF-C5E67-2020	United Kingdom	?	?	B.1	2020-05-22	No	Yes	No	No	No	No	No	No	No	66	No	No	No	No	No
England-SHEF-C5EB2-2020	United Kingdom	?	?	B.1.36	2020-04-29	No	Yes	No	No	No	No	No	No	No	66	No	No	No	No	No
England-SHEF-C5F19-2020	United Kingdom	?	?	B.1	2020-03-24	No	Yes	No	No	No	No	No	No	No	15	No	No	No	No	No
England-SHEF-C5F64-2020	United Kingdom	?	?	B.1.79	2020-04-29	No	Yes	No	No	No	No	No	No	No	28	No	No	No	No	No
England-SHEF-C5FDD-2020	United Kingdom	?	?	B.1.1.1	2020-04-02	Yes	Yes	No	No	Pocket	No	No	No	No	55	Yes	No	No	No	No
England-SHEF-C5FEC-2020	United Kingdom	?	?	B.9	2020-03-30	No	No	No	No	No	No	No	No	No	15	No	No	No	No	No
England-SHEF-C5FFB-2020	United Kingdom	?	?	B.1.1.1	2020-05-28	Yes	Yes	No	No	Pocket	No	No	No	No	91	Yes	No	No	No	No
England-SHEF-C6042-2020	United Kingdom	?	?	B.1.1.1	2020-04-13	Yes	Yes	No	No	Pocket	No	No	No	No	105	Yes	No	No	No	No
England-SHEF-C6051-2020	United Kingdom	?	?	B.1.1	2020-07-12	No	Yes	No	No	No	No	No	No	No	66	No	No	No	No	No
England-SHEF-C60BB-2020	United Kingdom	?	?	B.1.1	2020-04-13	No	Yes	No	No	No	No	No	No	No	45	No	No	No	No	No
England-SHEF-C60F7-2020	United Kingdom	?	?	B.1.79	2020-03-31	No	Yes	No	No	No	No	No	No	No	15	No	No	No	No	No
England-SHEF-C616D-2020	United Kingdom	?	?	B.1.1	2020-04-11	No	Yes	No	No	No	No	No	No	No	45	No	No	No	No	No
England-SHEF-C61E5-2020	United Kingdom	?	?	B.1.1	2020-06-09	No	Yes	No	No	No	No	No	No	No	105	No	No	No	No	No
England-SHEF-C6200-2020	United Kingdom	?	?	B.2.1	2020-04-10	No	No	No	No	No	No	No	No	No	28	No	No	No	No	No
England-SHEF-C621F-2020	United Kingdom	?	?	B.1.1	2020-06-02	No	Yes	No	No	No	No	No	No	No	45	No	No	No	No	No
England-SHEF-C623D-2020	United Kingdom	?	?	B.1.1	2020-05-11	No	Yes	No	No	No	No	No	No	No	55	No	No	No	No	No
England-SHEF-C625B-2020	United Kingdom	?	?	B.1.1	2020-04-15	No	Yes	No	No	No	No	No	No	No	36	No	No	No	No	No
England-SHEF-C62B5-2020	United Kingdom	?	?	B.1.1.1	2020-04-19	Yes	Yes	No	No	Pocket	No	No	No	No	45	Yes	No	No	No	No
England-SHEF-C6358-2020	United Kingdom	?	?	B.1.1.1	2020-05-04	Yes	Yes	No	No	Pocket	No	No	No	No	120	Yes	No	No	No	No
England-SHEF-C6376-2020	United Kingdom	?	?	B.1.1	2020-04-19	No	Yes	No	No	No	No	No	No	No	45	No	No	No	No	No
England-SHEF-C63B2-2020	United Kingdom	?	?	B.1.1.1	2020-05-06	Yes	Yes	No	No	Pocket	No	No	No	No	105	Yes	No	No	No	No
England-SHEF-C63C1-2020	United Kingdom	?	?	B.1	2020-04-24	No	Yes	No	No	No	No	No	No	No	36	No	No	No	No	No
England-SHEF-C6446-2020	United Kingdom	?	?	B.3	2020-03-18	No	No	No	No	No	No	No	No	No	6	No	No	No	No	No
England-SHEF-C6464-2020	United Kingdom	?	?	B.2.1	2020-03-23	No	No	No	No	No	No	No	No	No	21	No	No	No	No	No
England-SHEF-C6507-2020	United Kingdom	?	?	B.1.1	2020-04-11	No	Yes	No	No	No	No	No	No	No	45	No	No	No	No	No
England-SHEF-C6525-2020	United Kingdom	?	?	B.1.1.1	2020-03-21	Yes	Yes	No	No	Pocket	No	No	No	No	78	Yes	No	No	No	No
England-SHEF-C6534-2020	United Kingdom	?	?	B.2.1	2020-03-20	No	No	No	No	No	No	No	No	No	21	No	No	No	No	No
England-SHEF-C6543-2020	United Kingdom	?	?	B.1.1.1	2020-04-17	Yes	Yes	No	No	Pocket	No	No	No	No	78	Yes	No	No	No	No
England-SHEF-C6561-2020	United Kingdom	?	?	B.1.1	2020-05-06	No	Yes	No	No	No	No	No	No	No	66	No	No	No	No	No
England-SHEF-C6570-2020	United Kingdom	?	?	B.1.1	2020-05-18	No	Yes	No	No	No	No	No	No	No	55	No	No	No	No	No
England-SHEF-C658F-2020	United Kingdom	?	?	B.1.1	2020-04-25	No	Yes	No	No	No	No	No	No	No	45	No	No	No	No	No
England-SHEF-C65DA-2020	United Kingdom	?	?	B.1.1.1	2020-04-14	Yes	Yes	No	No	Pocket	No	No	No	No	66	Yes	No	No	No	No
England-SHEF-C65F8-2020	United Kingdom	?	?	B.1.1	2020-03-21	No	Yes	No	No	No	No	No	No	No	28	No	No	No	No	No
England-SHEF-C6622-2020	United Kingdom	?	?	B.2.2	2020-04-06	No	No	No	No	No	No	No	No	No	36	No	No	No	No	No
England-SHEF-C6640-2020	United Kingdom	?	?	B.1.1.1	2020-04-22	Yes	Yes	No	No	Pocket	No	No	No	No	136	Yes	No	No	No	No
England-SHEF-C668C-2020	United Kingdom	?	?	B.1.1.1	2020-04-15	Yes	Yes	No	No	Pocket	No	No	No	No	66	Yes	No	No	No	No
England-SHEF-C66AA-2020	United Kingdom	?	?	B.1.1.1	2020-05-14	Yes	Yes	No	No	Pocket	No	No	No	No	91	Yes	No	No	No	No
England-SHEF-C66D7-2020	United Kingdom	?	?	B.1.1	2020-04-01	No	Yes	No	No	No	No	No	No	No	45	No	No	No	No	No
England-SHEF-C66F5-2020	United Kingdom	?	?	B.1.1	2020-06-15	No	Yes	No	No	No	No	No	No	No	91	No	No	No	No	No
England-SHEF-C676B-2020	United Kingdom	?	?	B.1.1	2020-04-14	No	Yes	No	No	No	No	No	No	No	66	No	No	No	No	No
England-SHEF-C6798-2020	United Kingdom	?	?	B.1.1	2020-04-12	No	Yes	No	No	No	No	No	No	No	45	No	No	No	No	No
England-SHEF-C67C5-2020	United Kingdom	?	?	B.1.1.1	2020-04-06	Yes	Yes	No	No	Pocket	No	No	No	No	91	Yes	No	No	No	No
England-SHEF-C682C-2020	United Kingdom	?	?	B.1.1.1	2020-04-20	Yes	Yes	No	No	Pocket	No	No	No	No	78	Yes	No	No	No	No
England-SHEF-C6859-2020	United Kingdom	?	?	B.1.1	2020-03-24	No	Yes	No	No	No	No	No	No	No	28	No	No	No	No	No
England-SHEF-C68A4-2020	United Kingdom	?	?	B.1.1.1	2020-04-11	Yes	Yes	No	No	Pocket	No	No	No	No	78	Yes	No	No	No	No
England-SHEF-C68C2-2020	United Kingdom	?	?	B.1.1	2020-04-18	No	Yes	No	No	No	No	No	No	No	55	No	No	No	No	No
England-SHEF-C68FF-2020	United Kingdom	?	?	B.1.1.1	2020-05-15	Yes	Yes	No	No	Pocket	No	No	No	No	78	Yes	No	No	No	No
England-SHEF-C691A-2020	United Kingdom	?	?	B	2020-04-02	No	No	No	No	No	No	No	No	No	3	No	No	No	No	No
England-SHEF-C6929-2020	United Kingdom	?	?	B.1.1	2020-04-10	No	Yes	No	No	No	No	No	No	No	28	No	No	No	No	No
England-SHEF-C6947-2020	United Kingdom	?	?	B.1	2020-04-16	No	Yes	No	No	No	No	No	No	No	21	No	No	No	No	No
England-SHEF-C6974-2020	United Kingdom	?	?	B.1.1.1	2020-04-25	Yes	Yes	No	No	Pocket	No	No	No	No	78	Yes	No	No	No	No
England-SHEF-C69CF-2020	United Kingdom	?	?	B.1.1	2020-04-03	No	Yes	No	No	No	No	No	No	No	36	No	No	No	No	No
England-SHEF-C69FC-2020	United Kingdom	?	?	B.1.1.1	2020-05-11	Yes	Yes	No	No	Pocket	No	No	No	No	91	Yes	No	No	No	No
England-SHEF-C6AAE-2020	United Kingdom	?	?	B.1.1.1	2020-05-19	Yes	Yes	No	No	Pocket	No	No	No	No	136	Yes	No	No	No	No
England-SHEF-C6ABD-2020	United Kingdom	?	?	B.1.1.1	2020-04-18	Yes	Yes	No	No	Pocket	No	No	No	No	105	Yes	No	No	No	No
England-SHEF-C6B41-2020	United Kingdom	?	?	B.1.1	2020-05-27	No	Yes	No	No	No	No	No	No	No	45	No	No	No	No	No
England-SHEF-C6B7E-2020	United Kingdom	?	?	B.1	2020-04-17	No	Yes	No	No	No	No	No	No	No	21	No	No	No	No	No
England-SHEF-C6BE7-2020	United Kingdom	?	?	B.1.1.1	2020-05-10	Yes	Yes	No	No	Pocket	No	No	No	No	78	Yes	No	No	No	No
England-SHEF-C6C02-2020	United Kingdom	?	?	B.1.1.1	2020-04-11	Yes	Yes	No	No	Pocket	No	No	No	No	91	Yes	No	No	No	No
England-SHEF-C6C20-2020	United Kingdom	?	?	B.1.1	2020-04-09	No	Yes	No	No	No	No	No	No	No	36	No	No	No	No	No
England-SHEF-C6C5D-2020	United Kingdom	?	?	B.1.1	2020-04-09	No	Yes	No	No	No	No	No	No	No	45	No	No	No	No	No
England-SHEF-C6C7B-2020	United Kingdom	?	?	B.2.1	2020-03-25	No	No	No	No	No	No	No	No	No	28	No	No	No	No	No
England-SHEF-C6CB7-2020	United Kingdom	?	?	B.1.1	2020-05-22	No	Yes	No	No	No	No	No	No	No	55	No	No	No	No	No
England-SHEF-C6D1E-2020	United Kingdom	?	?	B.21	2020-03-23	No	No	No	No	No	No	No	No	No	6	No	No	No	No	No
England-SHEF-C6D78-2020	United Kingdom	?	?	B.1.1.1	2020-05-15	Yes	Yes	No	No	Pocket	No	No	No	No	91	Yes	No	No	No	No
England-SHEF-C6DA5-2020	United Kingdom	?	?	B.2.2	2020-03-24	No	No	No	No	No	No	No	No	No	21	No	No	No	No	No
England-SHEF-C6DC3-2020	United Kingdom	?	?	B.1.1.1	2020-04-29	Yes	Yes	No	No	Pocket	No	No	No	No	105	Yes	No	No	No	No
England-SHEF-C6DE1-2020	United Kingdom	?	?	B.1.1.1	2020-04-03	Yes	Yes	No	No	Pocket	No	No	No	No	66	Yes	No	No	No	No
England-SHEF-C6EA2-2020	United Kingdom	?	?	B	2020-03-30	No	No	No	No	No	No	No	No	No	10	No	No	No	No	No
England-SHEF-C6EEE-2020	United Kingdom	?	?	B.1.1	2020-03-25	Yes	Yes	No	No	No	No	No	No	No	45	No	No	No	No	No
England-SHEF-C6EFD-2020	United Kingdom	?	?	B.1.75	2020-04-29	Yes	Yes	No	No	No	No	No	No	No	55	No	No	No	No	No
England-SHEF-C6F09-2020	United Kingdom	?	?	B.1.1.1	2020-05-05	Yes	Yes	No	No	Pocket	No	No	No	No	120	Yes	No	No	No	No
England-SHEF-C6F27-2020	United Kingdom	?	?	B.1.1	2020-04-29	No	Yes	No	No	No	No	No	No	No	78	No	No	No	No	No
England-SHEF-C6F36-2020	United Kingdom	?	?	B.1.1.1	2020-03-13	Yes	Yes	No	No	Pocket	No	No	No	No	66	Yes	No	No	No	No
England-SHEF-C6F72-2020	United Kingdom	?	?	B.1.1.1	2020-04-11	Yes	Yes	No	No	Pocket	No	No	No	No	78	Yes	No	No	No	No
England-SHEF-C7014-2020	United Kingdom	?	?	B.1.1.1	2020-04-04	Yes	Yes	No	No	Pocket	No	No	No	No	105	Yes	No	No	No	No
England-SHEF-C7032-2020	United Kingdom	?	?	B.1.1	2020-04-24	No	Yes	No	No	No	No	No	No	No	45	No	No	No	No	No
England-SHEF-C706F-2020	United Kingdom	?	?	B.2	2020-04-03	No	No	No	No	No	No	No	No	No	10	No	No	No	No	No
England-SHEF-C707E-2020	United Kingdom	?	?	B.1.1.1	2020-05-03	Yes	Yes	No	No	Pocket	No	No	No	No	78	Yes	No	No	No	No
England-SHEF-C708D-2020	United Kingdom	?	?	B.1.79	2020-04-03	No	Yes	No	No	No	No	No	No	No	21	No	No	No	No	No
England-SHEF-C70AB-2020	United Kingdom	?	?	B.1.1	2020-04-20	No	Yes	No	No	No	No	No	No	No	28	No	No	No	No	No
England-SHEF-C7102-2020	United Kingdom	?	?	B.1.1	2020-04-22	No	Yes	No	No	No	No	No	No	No	55	No	No	No	No	No
England-SHEF-C715D-2020	United Kingdom	?	?	B.1.1	2020-04-03	No	Yes	No	No	No	No	No	No	No	36	No	No	No	No	No
England-SHEF-C717B-2020	United Kingdom	?	?	B.1.1	2020-05-07	No	Yes	No	No	No	No	No	No	No	55	No	No	No	No	No
England-SHEF-C721E-2020	United Kingdom	?	?	B.1.1.1	2020-04-18	Yes	Yes	No	No	Pocket	No	No	No	No	78	Yes	No	No	No	No
England-SHEF-C724B-2020	United Kingdom	?	?	B.1.75	2020-04-21	Yes	Yes	No	No	No	No	No	No	No	45	No	No	No	No	No
England-SHEF-C7296-2020	United Kingdom	?	?	B.1.1.1	2020-03-29	Yes	Yes	No	No	Pocket	No	No	No	No	78	Yes	No	No	No	No
England-SHEF-C72B4-2020	United Kingdom	?	?	B.1.1.1	2020-03-23	Yes	Yes	No	No	Pocket	No	No	No	No	91	Yes	No	No	No	No
England-SHEF-C72F0-2020	United Kingdom	?	?	B.3	2020-04-04	No	No	No	No	No	No	No	No	No	6	No	No	No	No	No
England-SHEF-C730C-2020	United Kingdom	?	?	B.2.1	2020-03-20	No	No	No	No	No	No	No	No	No	21	No	No	No	No	No
England-SHEF-C7339-2020	United Kingdom	?	?	B.1.1	2020-05-01	No	Yes	No	No	No	No	No	No	No	36	No	No	No	No	No
England-SHEF-C73DF-2020	United Kingdom	?	?	B.1.1	2020-05-06	No	Yes	No	No	No	No	No	No	No	36	No	No	No	No	No
England-SHEF-C7409-2020	United Kingdom	?	?	B.1.1	2020-05-16	No	Yes	No	No	No	No	No	No	No	55	No	No	No	No	No
England-SHEF-C7418-2020	United Kingdom	?	?	B.1.1.1	2020-04-09	Yes	Yes	No	No	Pocket	No	No	No	No	78	Yes	No	No	No	No
England-SHEF-C7436-2020	United Kingdom	?	?	B.1.1.1	2020-05-08	Yes	Yes	No	No	Pocket	No	No	No	No	78	Yes	No	No	No	No
England-SHEF-C7454-2020	United Kingdom	?	?	B.1.1.1	2020-05-03	Yes	Yes	No	No	Pocket	No	No	No	No	105	Yes	No	No	No	No
England-SHEF-C7463-2020	United Kingdom	?	?	B.1.88	2020-04-08	No	Yes	No	No	No	No	No	No	No	21	No	No	No	No	No
England-SHEF-C7481-2020	United Kingdom	?	?	B.1.1	2020-04-26	No	Yes	No	No	No	No	No	No	No	66	No	No	No	No	No
England-SHEF-C7524-2020	United Kingdom	?	?	B.1	2020-05-15	No	Yes	No	No	No	No	No	No	No	55	No	No	No	No	No
England-SHEF-C757F-2020	United Kingdom	?	?	B.1.1	2020-04-01	No	Yes	No	No	No	No	No	No	No	45	No	No	No	No	No
England-SHEF-C759D-2020	United Kingdom	?	?	B.1.1.1	2020-04-10	Yes	Yes	No	No	Pocket	No	No	No	No	91	Yes	No	No	No	No
England-SHEF-C7630-2020	United Kingdom	?	?	B.1.1.1	2020-06-15	Yes	Yes	No	No	Pocket	No	No	No	No	91	Yes	No	No	No	No
England-SHEF-C764F-2020	United Kingdom	?	?	B.3	2020-03-27	No	No	No	No	No	No	No	No	No	10	No	No	No	No	No
England-SHEF-C769A-2020	United Kingdom	?	?	B.1.1.1	2020-04-15	Yes	Yes	No	No	Pocket	No	No	No	No	55	Yes	No	No	No	No
England-SHEF-C76E5-2020	United Kingdom	?	?	B.1.1	2020-03-30	No	Yes	No	No	No	No	No	No	No	36	No	No	No	No	No
England-SHEF-C7700-2020	United Kingdom	?	?	B.1.5	2020-04-02	No	Yes	No	No	No	No	No	No	No	15	No	No	No	No	No
England-SHEF-C776A-2020	United Kingdom	?	?	B.1.1.1	2020-06-29	Yes	Yes	No	No	Pocket	No	No	No	No	136	Yes	No	No	No	No
England-SHEF-C7788-2020	United Kingdom	?	?	B.1.1.1	2020-04-06	Yes	Yes	No	No	Pocket	No	No	No	No	91	Yes	No	No	No	No
England-SHEF-C77B5-2020	United Kingdom	?	?	B.1.1.1	2020-04-14	Yes	Yes	No	No	Pocket	No	No	No	No	78	Yes	No	No	No	No
England-SHEF-C77F1-2020	United Kingdom	?	?	B.1.1	2020-04-01	No	Yes	No	No	No	No	No	No	No	36	No	No	No	No	No
England-SHEF-C783A-2020	United Kingdom	?	?	B.1.1.1	2020-05-12	Yes	Yes	No	No	Pocket	No	No	No	No	78	Yes	No	No	No	No
England-SHEF-C7876-2020	United Kingdom	?	?	B.1.1.1	2020-06-15	Yes	Yes	No	No	Pocket	No	No	No	No	105	Yes	No	No	No	No
England-SHEF-C7885-2020	United Kingdom	?	?	B.1.1	2020-04-18	No	Yes	No	No	No	No	No	No	No	66	No	No	No	No	No
England-SHEF-C78B2-2020	United Kingdom	?	?	B.1.1	2020-05-20	No	Yes	No	No	No	No	No	No	No	66	No	No	No	No	No
England-SHEF-C78EF-2020	United Kingdom	?	?	B.1	2020-03-24	No	Yes	No	No	No	No	No	No	No	21	No	No	No	No	No
England-SHEF-C7928-2020	United Kingdom	?	?	B.1.1	2020-05-02	No	Yes	No	No	No	No	No	No	No	66	No	No	No	No	No
England-SHEF-C79CE-2020	United Kingdom	?	?	B.1.1.1	2020-04-01	Yes	Yes	No	No	Pocket	No	No	No	No	78	Yes	No	No	No	No
England-SHEF-C79EC-2020	United Kingdom	?	?	B.1.5	2020-04-09	No	Yes	No	No	No	No	No	No	No	55	No	No	No	No	No
England-SHEF-C7A16-2020	United Kingdom	?	?	B.1.1	2020-05-28	No	Yes	No	No	No	No	No	No	No	45	No	No	No	No	No
England-SHEF-C7A25-2020	United Kingdom	?	?	B.1	2020-03-20	No	Yes	No	No	No	No	No	No	No	15	No	No	No	No	No
England-SHEF-C7A34-2020	United Kingdom	?	?	B.1	2020-04-04	No	Yes	No	No	No	No	No	No	No	10	No	No	No	No	No
England-SHEF-C7A52-2020	United Kingdom	?	?	B.1.1.1	2020-05-12	Yes	Yes	No	No	Pocket	No	No	No	No	78	Yes	No	No	No	No
England-SHEF-C7A8F-2020	United Kingdom	?	?	B.3	2020-03-26	No	No	No	No	No	No	No	No	No	10	No	No	No	No	No
England-SHEF-C7ABC-2020	United Kingdom	?	?	B.1.79	2020-03-30	No	Yes	No	No	No	No	No	No	No	15	No	No	No	No	No
England-SHEF-C7ADA-2020	United Kingdom	?	?	B.1.1	2020-05-26	No	Yes	No	No	No	No	No	No	No	45	No	No	No	No	No
England-SHEF-C7AE9-2020	United Kingdom	?	?	B.1.1.1	2020-05-04	Yes	Yes	No	No	Pocket	No	No	No	No	153	Yes	No	No	No	No
England-SHEF-C7B31-2020	United Kingdom	?	?	B.1	2020-03-29	No	Yes	No	No	No	No	No	No	No	21	No	No	No	No	No
England-SHEF-C7B6E-2020	United Kingdom	?	?	B.1.1.1	2020-05-02	Yes	Yes	No	No	Pocket	No	No	No	No	91	Yes	No	No	No	No
England-SHEF-C7BB9-2020	United Kingdom	?	?	B.1.1.1	2020-04-07	Yes	Yes	No	No	Pocket	No	No	No	No	91	Yes	No	No	No	No
England-SHEF-C7C89-2020	United Kingdom	?	?	B.1.1	2020-06-08	No	Yes	No	No	No	No	No	No	No	78	No	No	No	No	No
England-SHEF-C7C98-2020	United Kingdom	?	?	B.1.1.1	2020-04-04	Yes	Yes	No	No	Pocket	No	No	No	No	66	Yes	No	No	No	No
England-SHEF-C7D2C-2020	United Kingdom	?	?	B.1.1	2020-06-26	No	Yes	No	No	No	No	No	No	No	78	No	No	No	No	No
England-SHEF-C7D3B-2020	United Kingdom	?	?	B.1.1.1	2020-05-05	Yes	Yes	No	No	Pocket	No	No	No	No	120	Yes	No	No	No	No
England-SHEF-C7D77-2020	United Kingdom	?	?	B.1.1.1	2020-04-20	Yes	Yes	No	No	Pocket	No	No	No	No	66	Yes	No	No	No	No
England-SHEF-C7E74-2020	United Kingdom	?	?	B.1.79	2020-04-16	No	Yes	No	No	No	No	No	No	No	21	No	No	No	No	No
England-SHEF-C7E92-2020	United Kingdom	?	?	B.1.1.1	2020-04-26	Yes	Yes	No	No	Pocket	No	No	No	No	66	Yes	No	No	No	No
England-SHEF-C7EA1-2020	United Kingdom	?	?	B.1.1.1	2020-04-23	Yes	Yes	No	No	Pocket	No	No	No	No	91	Yes	No	No	No	No
England-SHEF-C7ECF-2020	United Kingdom	?	?	B.1.1	2020-04-22	No	Yes	No	No	No	No	No	No	No	78	No	No	No	No	No
England-SHEF-C7EDE-2020	United Kingdom	?	?	B.9	2020-04-15	No	No	No	No	No	No	No	No	No	21	No	No	No	No	No
England-SHEF-C7F08-2020	United Kingdom	?	?	B.1.1	2020-04-11	No	Yes	No	No	No	No	No	No	No	45	No	No	No	No	No
England-SHEF-C7F17-2020	United Kingdom	?	?	B.1.1.1	2020-04-01	Yes	Yes	No	No	Pocket	No	No	No	No	66	Yes	No	No	No	No
England-SHEF-C7F26-2020	United Kingdom	?	?	B.1.1.1	2020-05-13	Yes	Yes	No	No	Pocket	No	No	No	No	91	Yes	No	No	No	No
England-SHEF-C7F35-2020	United Kingdom	?	?	B.1.1	2020-04-20	No	Yes	No	No	No	No	No	No	No	45	No	No	No	No	No
England-SHEF-C7FAE-2020	United Kingdom	?	?	B.1.1	2020-04-06	No	Yes	No	No	No	No	No	No	No	36	No	No	No	No	No
England-SHEF-C7FBD-2020	United Kingdom	?	?	B.1.1.1	2020-04-22	Yes	Yes	No	No	Pocket	No	No	No	No	78	Yes	No	No	No	No
England-SHEF-C8013-2020	United Kingdom	?	?	B.1.1	2020-04-10	No	Yes	No	No	No	No	No	No	No	45	No	No	No	No	No
England-SHEF-C806E-2020	United Kingdom	?	?	B.1.1	2020-03-31	No	Yes	No	No	No	No	No	No	No	28	No	No	No	No	No
England-SHEF-C80AA-2020	United Kingdom	?	?	B.1	2020-04-22	No	Yes	No	No	No	No	No	No	No	28	No	No	No	No	No
England-SHEF-C80D7-2020	United Kingdom	?	?	B.1.1.1	2020-04-10	Yes	Yes	No	No	Pocket	No	No	No	No	66	Yes	No	No	No	No
England-SHEF-C815C-2020	United Kingdom	?	?	B.1.1	2020-04-03	No	Yes	No	No	No	No	No	No	No	55	No	No	No	No	No
England-SHEF-C817A-2020	United Kingdom	?	?	B.1.1	2020-04-20	No	Yes	No	No	No	No	No	No	No	45	No	No	No	No	No
England-SHEF-C81D4-2020	United Kingdom	?	?	B.1.1	2020-04-01	No	Yes	No	No	No	No	No	No	No	55	No	No	No	No	No
England-SHEF-C81E3-2020	United Kingdom	?	?	B.1.1.1	2020-04-21	Yes	Yes	No	No	Pocket	No	No	No	No	55	Yes	No	No	No	No
England-SHEF-C81F2-2020	United Kingdom	?	?	B.1.1	2020-04-12	No	Yes	No	No	No	No	No	No	No	45	No	No	No	No	No
England-SHEF-C822C-2020	United Kingdom	?	?	B.1	2020-04-22	No	Yes	No	No	No	No	No	No	No	15	No	No	No	No	No
England-SHEF-C823B-2020	United Kingdom	?	?	B.1.1.1	2020-04-29	Yes	Yes	No	No	Pocket	No	No	No	No	55	Yes	No	No	No	No
England-SHEF-C8259-2020	United Kingdom	?	?	B.1.1.1	2020-05-10	Yes	Yes	No	No	Pocket	No	No	No	No	105	Yes	No	No	No	No
England-SHEF-C8286-2020	United Kingdom	?	?	B.1	2020-03-29	No	Yes	No	No	No	No	No	No	No	21	No	No	No	No	No
England-SHEF-C82C2-2020	United Kingdom	?	?	B.1.1.1	2020-05-10	Yes	Yes	No	No	Pocket	No	No	No	No	105	Yes	No	No	No	No
England-SHEF-C82FF-2020	United Kingdom	?	?	B.1.1	2020-04-11	No	Yes	No	No	No	No	No	No	No	55	No	No	No	No	No
England-SHEF-C831A-2020	United Kingdom	?	?	B.1.1	2020-03-26	No	Yes	No	No	No	No	No	No	No	45	No	No	No	No	No
England-SHEF-C8329-2020	United Kingdom	?	?	B.1.1.1	2020-04-12	Yes	Yes	No	No	Pocket	No	No	No	No	66	Yes	No	No	No	No
England-SHEF-C8374-2020	United Kingdom	?	?	B	2020-03-23	No	No	No	No	No	No	No	No	No	15	No	No	No	No	No
England-SHEF-C8392-2020	United Kingdom	?	?	B.1.1.1	2020-04-14	Yes	Yes	No	No	Pocket	No	No	No	No	66	Yes	No	No	No	No
England-SHEF-C83A1-2020	United Kingdom	?	?	B.1.1.5	2020-03-24	No	Yes	No	No	No	No	No	No	No	45	No	No	No	No	No
England-SHEF-C83ED-2020	United Kingdom	?	?	B.1	2020-03-23	No	Yes	No	No	No	No	No	No	No	21	No	No	No	No	No
England-SHEF-C8408-2020	United Kingdom	?	?	B.1.1.1	2020-04-07	Yes	Yes	No	No	Pocket	No	No	No	No	78	Yes	No	No	No	No
England-SHEF-C8435-2020	United Kingdom	?	?	B.1.1.1	2020-04-25	Yes	Yes	No	No	Pocket	No	No	No	No	91	Yes	No	No	No	No
England-SHEF-C8444-2020	United Kingdom	?	?	B.1.1.1	2020-04-10	Yes	Yes	No	No	Pocket	No	No	No	No	91	Yes	No	No	No	No
England-SHEF-C84DB-2020	United Kingdom	?	?	B.1.1.1	2020-04-15	Yes	Yes	No	No	Pocket	No	No	No	No	66	Yes	No	No	No	No
England-SHEF-C8505-2020	United Kingdom	?	?	B.1.1	2020-04-10	No	Yes	No	No	No	No	No	No	No	36	No	No	No	No	No
England-SHEF-C8514-2020	United Kingdom	?	?	B.1.1	2020-04-01	No	Yes	No	No	No	No	No	No	No	36	No	No	No	No	No
England-SHEF-C8523-2020	United Kingdom	?	?	B.1	2020-04-16	No	Yes	No	No	No	No	No	No	No	66	No	No	No	No	No
England-SHEF-C85AB-2020	United Kingdom	?	?	B.1.1.1	2020-05-01	Yes	Yes	No	No	Pocket	No	No	No	No	105	Yes	No	No	No	No
England-SHEF-C85C9-2020	United Kingdom	?	?	B.1.1	2020-05-10	No	Yes	No	No	No	No	No	No	No	55	No	No	No	No	No
England-SHEF-C8611-2020	United Kingdom	?	?	B.1.1.5	2020-03-30	No	Yes	No	No	No	No	No	No	No	45	No	No	No	No	No
England-SHEF-C86A8-2020	United Kingdom	?	?	B.1.79	2020-04-27	No	Yes	No	No	No	No	No	No	No	21	No	No	No	No	No
England-SHEF-C86F3-2020	United Kingdom	?	?	B.1.1.1	2020-05-09	Yes	Yes	No	No	Pocket	No	No	No	No	105	Yes	No	No	No	No
England-SHEF-C871E-2020	United Kingdom	?	?	B.1.1.1	2020-04-24	Yes	Yes	No	No	Pocket	No	No	No	No	78	Yes	No	No	No	No
England-SHEF-C8778-2020	United Kingdom	?	?	B.1.1.1	2020-04-14	Yes	Yes	No	No	Pocket	No	No	No	No	55	Yes	No	No	No	No
England-SHEF-C8787-2020	United Kingdom	?	?	B.1	2020-04-01	No	Yes	No	No	No	No	No	No	No	21	No	No	No	No	No
England-SHEF-C8839-2020	United Kingdom	?	?	B.1.1	2020-04-19	No	Yes	No	No	No	No	No	No	No	36	No	No	No	No	No
England-SHEF-C8857-2020	United Kingdom	?	?	B.1.36	2020-05-04	No	Yes	No	No	No	No	No	No	No	36	No	No	No	No	No
England-SHEF-C8884-2020	United Kingdom	?	?	B.1.1.1	2020-03-29	Yes	Yes	No	No	Pocket	No	No	No	No	78	Yes	No	No	No	No
England-SHEF-C88A2-2020	United Kingdom	?	?	B.1.1.5	2020-04-21	No	Yes	No	No	No	No	No	No	No	78	No	No	No	No	No
England-SHEF-C88C0-2020	United Kingdom	?	?	B.1	2020-04-27	No	Yes	No	No	No	No	No	No	No	36	No	No	No	No	No
England-SHEF-C8936-2020	United Kingdom	?	?	B.1.75	2020-04-22	Yes	Yes	No	No	No	No	No	No	No	66	No	No	No	No	No
England-SHEF-C8945-2020	United Kingdom	?	?	B.1.36	2020-06-19	No	Yes	No	No	No	No	No	No	No	91	No	No	No	No	No
England-SHEF-C89CD-2020	United Kingdom	?	?	B.1.1.1	2020-05-10	Yes	Yes	No	No	Pocket	No	No	No	No	136	Yes	No	No	No	No
England-SHEF-C89EB-2020	United Kingdom	?	?	B.1.1	2020-04-07	No	Yes	No	No	No	No	No	No	No	66	No	No	No	No	No
England-SHEF-C8A06-2020	United Kingdom	?	?	B	2020-03-27	No	No	No	No	No	No	No	No	No	15	No	No	No	No	No
England-SHEF-C8A33-2020	United Kingdom	?	?	B.1.1.1	2020-05-01	Yes	Yes	No	No	Pocket	No	No	No	No	105	Yes	No	No	No	No
England-SHEF-C8A60-2020	United Kingdom	?	?	B.1.1.1	2020-04-05	Yes	Yes	No	No	Pocket	No	No	No	No	66	Yes	No	No	No	No
England-SHEF-C8A7F-2020	United Kingdom	?	?	B.1.1	2020-06-25	No	Yes	No	No	No	No	No	No	No	66	No	No	No	No	No
England-SHEF-C8A8E-2020	United Kingdom	?	?	B.1.1.1	2020-06-10	Yes	Yes	No	No	Pocket	No	No	No	No	91	Yes	No	No	No	No
England-SHEF-C8AE8-2020	United Kingdom	?	?	B.1	2020-04-05	No	Yes	No	No	No	No	No	No	No	15	No	No	No	No	No
England-SHEF-C8B8B-2020	United Kingdom	?	?	B.1.1.5	2020-04-03	No	Yes	No	No	No	No	No	No	No	45	No	No	No	No	No
England-SHEF-C8C4C-2020	United Kingdom	?	?	B.1.1.1	2020-04-22	Yes	Yes	No	No	Pocket	No	No	No	No	105	Yes	No	No	No	No
England-SHEF-C8C5B-2020	United Kingdom	?	?	B.1.1	2020-04-11	No	Yes	No	No	No	No	No	No	No	55	No	No	No	No	No
England-SHEF-C8C79-2020	United Kingdom	?	?	B.1.1.1	2020-04-02	Yes	Yes	No	No	Pocket	No	No	No	No	78	Yes	No	No	No	No
England-SHEF-C8CE2-2020	United Kingdom	?	?	B.1.75	2020-03-22	No	Yes	No	No	No	No	No	No	No	28	No	No	No	No	No
England-SHEF-C8CF1-2020	United Kingdom	?	?	B.1.79	2020-05-11	No	Yes	No	No	No	No	No	No	No	15	No	No	No	No	No
England-SHEF-C8E55-2020	United Kingdom	?	?	B.2.1	2020-03-21	No	No	No	No	No	No	No	No	No	15	No	No	No	No	No
England-SHEF-C8EBF-2020	United Kingdom	?	?	B.1.1.1	2020-04-02	Yes	Yes	No	No	Pocket	No	No	No	No	66	Yes	No	No	No	No
England-SHEF-C8EEC-2020	United Kingdom	?	?	B.1.1	2020-04-27	No	Yes	No	No	No	No	No	No	No	66	No	No	No	No	No
England-SHEF-C8EFB-2020	United Kingdom	?	?	B.1.1.1	2020-04-24	Yes	Yes	No	No	Pocket	No	No	No	No	78	Yes	No	No	No	No
England-SHEF-C8F07-2020	United Kingdom	?	?	B.1.1	2020-04-27	No	Yes	No	No	No	No	No	No	No	55	No	No	No	No	No
England-SHEF-C8F16-2020	United Kingdom	?	?	B.1.1.1	2020-05-07	Yes	Yes	No	No	Pocket	No	No	No	No	91	Yes	No	No	No	No
England-SHEF-C8F9E-2020	United Kingdom	?	?	B.1	2020-04-06	No	Yes	No	No	No	No	No	No	No	15	No	No	No	No	No
England-SHEF-C8FE9-2020	United Kingdom	?	?	B.1.1.1	2020-05-18	Yes	Yes	No	No	Pocket	No	No	No	No	78	Yes	No	No	No	No
England-SHEF-C9021-2020	United Kingdom	?	?	B.1.1	2020-03-25	No	Yes	No	No	No	No	No	No	No	45	No	No	No	No	No
England-SHEF-C9030-2020	United Kingdom	?	?	B.1.1.1	2020-04-02	Yes	Yes	No	No	Pocket	No	No	No	No	66	Yes	No	No	No	No
England-SHEF-C904F-2020	United Kingdom	?	?	B.1.1.1	2020-04-18	Yes	Yes	No	No	Pocket	No	No	No	No	78	Yes	No	No	No	No
England-SHEF-C905E-2020	United Kingdom	?	?	B	2020-03-26	No	No	No	No	No	No	No	No	No	15	No	No	No	No	No
England-SHEF-C906D-2020	United Kingdom	?	?	B.1.1	2020-04-13	No	Yes	No	No	No	No	No	No	No	45	No	No	No	No	No
England-SHEF-C908B-2020	United Kingdom	?	?	B.1.79	2020-04-29	No	Yes	No	No	No	No	No	No	No	15	No	No	No	No	No
England-SHEF-C911F-2020	United Kingdom	?	?	B.2.1	2020-03-20	No	No	No	No	No	No	No	No	No	15	No	No	No	No	No
England-SHEF-C914C-2020	United Kingdom	?	?	B.1.5	2020-04-01	No	Yes	No	No	No	No	No	No	No	28	No	No	No	No	No
England-SHEF-C916A-2020	United Kingdom	?	?	B.2.2	2020-04-01	No	No	No	No	No	No	No	No	No	21	No	No	No	No	No
England-SHEF-C91E2-2020	United Kingdom	?	?	B.1.1	2020-05-28	No	Yes	No	No	No	No	No	No	No	45	No	No	No	No	No
England-SHEF-C9258-2020	United Kingdom	?	?	B.1.1.1	2020-06-01	Yes	Yes	No	No	Pocket	No	No	No	No	78	Yes	No	No	No	No
England-SHEF-C9267-2020	United Kingdom	?	?	B.1.1.1	2020-05-23	Yes	Yes	No	No	Pocket	No	No	No	No	120	Yes	No	No	No	No
England-SHEF-C9294-2020	United Kingdom	?	?	B.2	2020-04-02	No	No	No	No	No	No	No	No	No	10	No	No	No	No	No
England-SHEF-C92D0-2020	United Kingdom	?	?	B.1.1	2020-04-20	No	Yes	No	No	No	No	No	No	No	36	No	No	No	No	No
England-SHEF-C930A-2020	United Kingdom	?	?	B.1.1.1	2020-04-24	Yes	Yes	No	No	Pocket	No	No	No	No	91	Yes	No	No	No	No
England-SHEF-C9319-2020	United Kingdom	?	?	B.1.1	2020-04-27	No	Yes	No	No	No	No	No	No	No	55	No	No	No	No	No
England-SHEF-C9328-2020	United Kingdom	?	?	B.1.1.1	2020-04-26	Yes	Yes	No	No	Pocket	No	No	No	No	78	Yes	No	No	No	No
England-SHEF-C9470-2020	United Kingdom	?	?	B.1.1	2020-05-27	No	Yes	No	No	No	No	No	No	No	45	No	No	No	No	No
England-SHEF-C948F-2020	United Kingdom	?	?	B.1.1.1	2020-04-28	Yes	Yes	No	No	Pocket	No	No	No	No	91	Yes	No	No	No	No
England-SHEF-C94BC-2020	United Kingdom	?	?	B.1.1	2020-05-21	No	Yes	No	No	No	No	No	No	No	78	No	No	No	No	No
England-SHEF-C9540-2020	United Kingdom	?	?	B.1.1.1	2020-05-13	Yes	Yes	No	No	Pocket	No	No	No	No	120	Yes	No	No	No	No
England-SHEF-C958C-2020	United Kingdom	?	?	B.1.1.1	2020-04-05	Yes	Yes	No	No	Pocket	No	No	No	No	78	Yes	No	No	No	No
England-SHEF-C95AA-2020	United Kingdom	?	?	B.1.1	2020-04-05	No	Yes	No	No	No	No	No	No	No	55	No	No	No	No	No
England-SHEF-C95B9-2020	United Kingdom	?	?	B.1.1.1	2020-05-01	Yes	Yes	No	No	Pocket	No	No	No	No	120	Yes	No	No	No	No
England-SHEF-C95C8-2020	United Kingdom	?	?	B.1.1.1	2020-06-03	Yes	Yes	No	No	Pocket	No	No	No	No	120	Yes	No	No	No	No
England-SHEF-C9601-2020	United Kingdom	?	?	B.1.1.1	2020-05-16	Yes	Yes	No	No	Pocket	No	No	No	No	91	Yes	No	No	No	No
England-SHEF-C9610-2020	United Kingdom	?	?	B.1.1	2020-05-11	No	Yes	No	No	No	No	No	No	No	36	No	No	No	No	No
England-SHEF-C9698-2020	United Kingdom	?	?	B.1.1.1	2020-04-15	Yes	Yes	No	No	Pocket	No	No	No	No	45	Yes	No	No	No	No
England-SHEF-C972C-2020	United Kingdom	?	?	B.1.1.1	2020-06-14	Yes	Yes	No	No	Pocket	No	No	No	No	105	Yes	No	No	No	No
England-SHEF-C9847-2020	United Kingdom	?	?	B.1.1	2020-06-11	No	Yes	No	No	No	No	No	No	No	55	No	No	No	No	No
England-SHEF-C9883-2020	United Kingdom	?	?	B.2.1	2020-03-23	No	No	No	No	No	No	No	No	No	45	No	No	No	No	No
England-SHEF-C98ED-2020	United Kingdom	?	?	B.1.1.1	2020-05-04	Yes	Yes	No	No	Pocket	No	No	No	No	91	Yes	No	No	No	No
England-SHEF-C9926-2020	United Kingdom	?	?	B.1.1	2020-05-11	No	Yes	No	No	No	No	No	No	No	55	No	No	No	No	No
England-SHEF-C9953-2020	United Kingdom	?	?	B.2.1	2020-03-25	No	Yes	No	No	No	No	No	No	No	28	No	No	No	No	No
England-SHEF-C9962-2020	United Kingdom	?	?	B.1.1	2020-05-24	No	Yes	No	No	No	No	No	No	No	91	No	No	No	No	No
England-SHEF-C999F-2020	United Kingdom	?	?	B.1.1	2020-04-27	No	Yes	No	No	No	No	No	No	No	36	No	No	No	No	No
England-SHEF-C99BD-2020	United Kingdom	?	?	B.2	2020-04-18	Yes	No	No	No	No	No	No	No	No	45	No	No	No	No	No
England-SHEF-C99F9-2020	United Kingdom	?	?	B.1.36	2020-05-13	No	Yes	No	No	No	No	No	No	No	36	No	No	No	No	No
England-SHEF-C9A05-2020	United Kingdom	?	?	B.1.1.1	2020-05-03	Yes	Yes	No	No	Pocket	No	No	No	No	105	Yes	No	No	No	No
England-SHEF-C9A50-2020	United Kingdom	?	?	B.2.1	2020-03-22	No	No	No	No	No	No	No	No	No	28	No	No	No	No	No
England-SHEF-C9A8D-2020	United Kingdom	?	?	B.1.1	2020-06-12	No	Yes	No	No	No	No	No	No	No	66	No	No	No	No	No
England-SHEF-C9AAB-2020	United Kingdom	?	?	B.1.1	2020-04-09	No	Yes	No	No	No	No	No	No	No	36	No	No	No	No	No
England-SHEF-C9AC9-2020	United Kingdom	?	?	B.1.5	2020-04-10	No	Yes	No	No	No	No	No	No	No	21	No	No	No	No	No
England-SHEF-C9AD8-2020	United Kingdom	?	?	B	2020-05-03	No	No	No	No	No	No	No	No	No	6	No	No	No	No	No
England-SHEF-C9B02-2020	United Kingdom	?	?	B.1.1	2020-04-02	No	Yes	No	No	No	No	No	No	No	36	No	No	No	No	No
England-SHEF-C9B11-2020	United Kingdom	?	?	B.1	2020-03-26	No	Yes	No	No	No	No	No	No	No	15	No	No	No	No	No
England-SHEF-C9B7B-2020	United Kingdom	?	?	B.1	2020-06-06	No	Yes	No	No	No	No	No	No	No	136	No	No	No	No	No
England-SHEF-C9BA8-2020	United Kingdom	?	?	B.1.1.1	2020-03-21	Yes	Yes	No	No	Pocket	No	No	No	No	55	Yes	No	No	No	No
England-SHEF-C9BB7-2020	United Kingdom	?	?	B.2.1	2020-03-31	No	No	No	No	No	No	No	No	No	21	No	No	No	No	No
England-SHEF-C9D39-2020	United Kingdom	?	?	B.2.1	2020-03-21	No	No	No	No	No	No	No	No	No	28	No	No	No	No	No
England-SHEF-C9D48-2020	United Kingdom	?	?	B.1.1	2020-03-31	No	Yes	No	No	No	No	No	No	No	55	No	No	No	No	No
England-SHEF-C9D84-2020	United Kingdom	?	?	B.1.1.5	2020-03-28	No	Yes	No	No	No	No	No	No	No	45	No	No	No	No	No
England-SHEF-C9DB1-2020	United Kingdom	?	?	B.1.1.1	2020-04-02	Yes	Yes	No	No	Pocket	No	No	No	No	78	Yes	No	No	No	No
England-SHEF-C9DC0-2020	United Kingdom	?	?	B.2.2	2020-03-26	No	No	No	No	No	No	No	No	No	66	No	No	No	No	No
England-SHEF-C9DFD-2020	United Kingdom	?	?	B.1	2020-04-09	No	Yes	No	No	No	No	No	No	No	36	No	No	No	No	No
England-SHEF-C9E36-2020	United Kingdom	?	?	B.1	2020-04-07	No	Yes	No	No	No	No	No	No	No	21	No	No	No	No	No
England-SHEF-C9EBE-2020	United Kingdom	?	?	B.15	2020-04-10	No	No	No	No	No	No	No	No	No	10	No	No	No	No	No
England-SHEF-C9F15-2020	United Kingdom	?	?	B.1.1.1	2020-05-08	Yes	Yes	No	No	Pocket	No	No	No	No	105	Yes	No	No	No	No
England-SHEF-C9F24-2020	United Kingdom	?	?	B.2.1	2020-03-24	No	No	No	No	No	No	No	No	No	15	No	No	No	No	No
England-SHEF-C9F33-2020	United Kingdom	?	?	B.1.1.1	2020-04-02	Yes	Yes	No	No	Pocket	No	No	No	No	66	Yes	No	No	No	No
England-SHEF-C9F51-2020	United Kingdom	?	?	B.1.1.1	2020-04-14	Yes	Yes	No	No	Pocket	No	No	No	No	55	Yes	No	No	No	No
England-SHEF-C9F9D-2020	United Kingdom	?	?	B.1.36	2020-05-11	No	Yes	No	No	No	No	No	No	No	36	No	No	No	No	No
England-SHEF-C9FBB-2020	United Kingdom	?	?	B.1.1	2020-04-11	No	Yes	No	No	No	No	No	No	No	55	No	No	No	No	No
England-SHEF-CA020-2020	United Kingdom	?	?	B.1	2020-03-29	No	Yes	No	No	No	No	No	No	No	21	No	No	No	No	No
England-SHEF-CA04E-2020	United Kingdom	?	?	B.1.1.1	2020-04-22	Yes	Yes	No	No	Pocket	No	No	No	No	78	Yes	No	No	No	No
England-SHEF-CA07B-2020	United Kingdom	?	?	B.1.1.1	2020-04-25	Yes	Yes	No	No	Pocket	No	No	No	No	91	Yes	No	No	No	No
England-SHEF-CA099-2020	United Kingdom	?	?	B.1.1.1	2020-04-27	Yes	Yes	No	No	Pocket	No	No	No	No	91	Yes	No	No	No	No
England-SHEF-CA0B7-2020	United Kingdom	?	?	B.1	2020-03-30	No	Yes	No	No	No	No	No	No	No	10	No	No	No	No	No
England-SHEF-CA0D5-2020	United Kingdom	?	?	B.15	2020-04-02	No	No	No	No	No	No	No	No	No	15	No	No	No	No	No
England-SHEF-CA0F3-2020	United Kingdom	?	?	B.1.1.1	2020-04-27	Yes	Yes	No	No	Pocket	No	No	No	No	136	Yes	No	No	No	No
England-SHEF-CA10F-2020	United Kingdom	?	?	B.1.1	2020-04-17	No	Yes	No	No	No	No	No	No	No	45	No	No	No	No	No
England-SHEF-CA14B-2020	United Kingdom	?	?	B.1.1.1	2020-04-09	Yes	Yes	No	No	Pocket	No	No	No	No	91	Yes	No	No	No	No
England-SHEF-CA178-2020	United Kingdom	?	?	B.1.36	2020-04-06	No	Yes	No	No	No	No	No	No	No	45	No	No	No	No	No
England-SHEF-CA187-2020	United Kingdom	?	?	B.1.1.1	2020-04-27	Yes	Yes	No	No	Pocket	No	No	No	No	55	Yes	No	No	No	No
England-SHEF-CA1C3-2020	United Kingdom	?	?	B.1.1	2020-03-24	No	Yes	No	No	No	No	No	No	No	45	No	No	No	No	No
England-SHEF-CA1D2-2020	United Kingdom	?	?	B.1.1.1	2020-03-30	Yes	Yes	No	No	Pocket	No	No	No	No	45	Yes	No	No	No	No
England-SHEF-CA257-2020	United Kingdom	?	?	B.1.1.1	2020-05-13	Yes	Yes	No	No	Pocket	No	No	No	No	91	Yes	No	No	No	No
England-SHEF-CA266-2020	United Kingdom	?	?	B.1.1	2020-05-02	No	Yes	No	No	No	No	No	No	No	55	No	No	No	No	No
England-SHEF-CA275-2020	United Kingdom	?	?	B.1.1	2020-07-04	No	Yes	No	No	No	No	No	No	No	78	No	No	No	No	No
England-SHEF-CA284-2020	United Kingdom	?	?	B.1.1	2020-04-10	No	Yes	No	No	No	No	No	No	No	45	No	No	No	No	No
England-SHEF-CA2EE-2020	United Kingdom	?	?	B.1.79	2020-04-17	No	Yes	No	No	No	No	No	No	No	21	No	No	No	No	No
England-SHEF-CA354-2020	United Kingdom	?	?	B.1	2020-03-21	No	Yes	No	No	No	No	No	No	No	15	No	No	No	No	No
England-SHEF-CA3BE-2020	United Kingdom	?	?	B.1.79	2020-04-14	Yes	Yes	No	No	No	No	No	No	No	28	No	No	No	No	No
England-SHEF-CA3EB-2020	United Kingdom	?	?	B.1.1.1	2020-04-10	Yes	Yes	No	No	Pocket	No	No	No	No	78	Yes	No	No	No	No
England-SHEF-CA460-2020	United Kingdom	?	?	B.1.1.1	2020-04-17	Yes	Yes	No	No	Pocket	No	No	No	No	78	Yes	No	No	No	No
England-SHEF-CA49D-2020	United Kingdom	?	?	B.2.2	2020-03-26	No	No	No	No	No	No	No	No	No	21	No	No	No	No	No
England-SHEF-CA4AC-2020	United Kingdom	?	?	B.1.1	2020-06-10	No	Yes	No	No	No	No	No	No	No	55	No	No	No	No	No
England-SHEF-CA55E-2020	United Kingdom	?	?	B.1.1.1	2020-05-05	Yes	Yes	No	No	Pocket	No	No	No	No	78	Yes	No	No	No	No
England-SHEF-CA5C7-2020	United Kingdom	?	?	B.1.79	2020-04-14	No	Yes	No	No	No	No	No	No	No	21	No	No	No	No	No
England-SHEF-CA65B-2020	United Kingdom	?	?	B.1.1.1	2020-04-04	Yes	Yes	No	No	Pocket	No	No	No	No	55	Yes	No	No	No	No
England-SHEF-CA697-2020	United Kingdom	?	?	B.2.1	2020-03-30	No	No	No	No	No	No	No	No	No	21	No	No	No	No	No
England-SHEF-CA6A6-2020	United Kingdom	?	?	B.1.1.1	2020-04-18	Yes	Yes	No	No	Pocket	No	No	No	No	105	Yes	No	No	No	No
England-SHEF-CA6E2-2020	United Kingdom	?	?	B.1.1.1	2020-04-03	Yes	Yes	No	No	Pocket	No	No	No	No	55	Yes	No	No	No	No
England-SHEF-CA70D-2020	United Kingdom	?	?	B.1.1	2020-03-29	No	Yes	No	No	No	No	No	No	No	36	No	No	No	No	No
England-SHEF-CA71C-2020	United Kingdom	?	?	B.1.36	2020-06-03	No	Yes	No	No	No	No	No	No	No	66	No	No	No	No	No
England-SHEF-CA73A-2020	United Kingdom	?	?	B.3	2020-03-31	No	No	No	No	No	No	No	No	No	6	No	No	No	No	No
England-SHEF-CA749-2020	United Kingdom	?	?	B.1.1.1	2020-04-03	Yes	Yes	No	No	Pocket	No	No	No	No	66	Yes	No	No	No	No
England-SHEF-CA7B2-2020	United Kingdom	?	?	B.1.1.1	2020-03-31	Yes	Yes	No	No	Pocket	No	No	No	No	55	Yes	No	No	No	No
England-SHEF-CA7EF-2020	United Kingdom	?	?	B.1.36	2020-04-01	No	Yes	No	No	No	No	No	No	No	36	No	No	No	No	No
England-SHEF-CA8A0-2020	United Kingdom	?	?	B.1.1.1	2020-04-16	Yes	Yes	No	No	Pocket	No	No	No	No	78	Yes	No	No	No	No
England-SHEF-CA970-2020	United Kingdom	?	?	B.1.1	2020-05-21	No	Yes	No	No	No	No	No	No	No	78	No	No	No	No	No
England-SHEF-CA9BC-2020	United Kingdom	?	?	B.1.1.1	2020-05-06	Yes	Yes	No	No	Pocket	No	No	No	No	78	Yes	No	No	No	No
England-SHEF-CA9F8-2020	United Kingdom	?	?	B.1.1	2020-06-21	No	Yes	No	No	No	No	No	No	No	55	No	No	No	No	No
England-SHEF-CAA5F-2020	United Kingdom	?	?	B.1.1	2020-04-02	No	Yes	No	No	No	No	No	No	No	45	No	No	No	No	No
England-SHEF-CAA8C-2020	United Kingdom	?	?	B.1.1	2020-04-19	No	Yes	No	No	No	No	No	No	No	36	No	No	No	No	No
England-SHEF-CAA9B-2020	United Kingdom	?	?	B.1.1.1	2020-03-30	Yes	Yes	No	No	Pocket	No	No	No	No	78	Yes	No	No	No	No
England-SHEF-CAAC8-2020	United Kingdom	?	?	B.1.1.1	2020-04-01	Yes	Yes	No	No	Pocket	No	No	No	No	91	Yes	No	No	No	No
England-SHEF-CAAD7-2020	United Kingdom	?	?	B.1	2020-03-26	No	Yes	No	No	No	No	No	No	No	15	No	No	No	No	No
England-SHEF-CAB01-2020	United Kingdom	?	?	B.1.1.1	2020-07-03	Yes	Yes	No	No	Pocket	No	No	No	No	120	Yes	No	No	No	No
England-SHEF-CAB6B-2020	United Kingdom	?	?	B.1	2020-06-10	No	Yes	No	No	No	No	No	No	No	136	No	No	No	No	No
England-SHEF-CAB7A-2020	United Kingdom	?	?	B.1.1	2020-06-07	No	Yes	No	No	No	No	No	No	No	55	No	No	No	No	No
England-SHEF-CAB89-2020	United Kingdom	?	?	B.1.5	2020-04-02	No	Yes	No	No	No	No	No	No	No	21	No	No	No	No	No
England-SHEF-CABB6-2020	United Kingdom	?	?	B.1.1	2020-04-09	No	Yes	No	No	No	No	No	No	No	66	No	No	No	No	No
England-SHEF-CABC5-2020	United Kingdom	?	?	B.1.1.1	2020-04-17	Yes	Yes	No	No	Pocket	No	No	No	No	153	Yes	No	No	No	No
England-SHEF-CAC0E-2020	United Kingdom	?	?	B.1.5	2020-04-12	No	Yes	No	No	No	No	No	No	No	15	No	No	No	No	No
England-SHEF-CAC2C-2020	United Kingdom	?	?	B.1.1.1	2020-04-20	Yes	Yes	No	No	Pocket	No	No	No	No	66	Yes	No	No	No	No
England-SHEF-CAC4A-2020	United Kingdom	?	?	B.1.1.1	2020-05-18	Yes	Yes	No	No	Pocket	No	No	No	No	120	Yes	No	No	No	No
England-SHEF-CAC68-2020	United Kingdom	?	?	B.1.79	2020-04-20	No	Yes	No	No	No	No	No	No	No	21	No	No	No	No	No
England-SHEF-CAC77-2020	United Kingdom	?	?	B.1.1.1	2020-05-06	Yes	Yes	No	No	Pocket	No	No	No	No	136	Yes	No	No	No	No
England-SHEF-CACC2-2020	United Kingdom	?	?	B.1	2020-03-30	No	Yes	No	No	No	No	No	No	No	15	No	No	No	No	No
England-SHEF-CACD1-2020	United Kingdom	?	?	B.1.1.1	2020-05-13	Yes	Yes	No	No	Pocket	No	No	No	No	91	Yes	No	No	No	No
England-SHEF-CACFF-2020	United Kingdom	?	?	B.1.1.1	2020-05-16	Yes	Yes	No	No	Pocket	No	No	No	No	91	Yes	No	No	No	No
England-SHEF-CAD56-2020	United Kingdom	?	?	B.1.1.1	2020-04-24	Yes	Yes	No	No	Pocket	No	No	No	No	91	Yes	No	No	No	No
England-SHEF-CAD83-2020	United Kingdom	?	?	B.1.1.1	2020-05-13	Yes	Yes	No	No	Pocket	No	No	No	No	91	Yes	No	No	No	No
England-SHEF-CADED-2020	United Kingdom	?	?	B.1.1.1	2020-04-04	Yes	Yes	No	No	Pocket	No	No	No	No	55	Yes	No	No	No	No
England-SHEF-CAE53-2020	United Kingdom	?	?	B.1.1.1	2020-04-11	Yes	Yes	No	No	Pocket	No	No	No	No	66	Yes	No	No	No	No
England-SHEF-CAE71-2020	United Kingdom	?	?	B.1.1	2020-04-01	No	Yes	No	No	No	No	No	No	No	36	No	No	No	No	No
England-SHEF-CAE9F-2020	United Kingdom	?	?	B.1.1.1	2020-04-02	Yes	Yes	No	No	Pocket	No	No	No	No	66	Yes	No	No	No	No
England-SHEF-CAECC-2020	United Kingdom	?	?	B.1.1.1	2020-04-12	Yes	Yes	No	No	Pocket	No	No	No	No	66	Yes	No	No	No	No
England-SHEF-CAEDB-2020	United Kingdom	?	?	B.1.1.1	2020-06-12	Yes	Yes	No	No	Pocket	No	No	No	No	105	Yes	No	No	No	No
England-SHEF-CAF05-2020	United Kingdom	?	?	B.1.79	2020-05-01	No	Yes	No	No	No	No	No	No	No	28	No	No	No	No	No
England-SHEF-CAF41-2020	United Kingdom	?	?	B.1.1.1	2020-05-12	Yes	Yes	No	No	Pocket	No	No	No	No	78	Yes	No	No	No	No
England-SHEF-CAF7E-2020	United Kingdom	?	?	B.2	2020-03-29	No	No	No	No	No	No	No	No	No	15	No	No	No	No	No
England-SHEF-CAFBA-2020	United Kingdom	?	?	B.2.1	2020-04-30	No	No	No	No	No	No	No	No	No	28	No	No	No	No	No
England-SHEF-CAFC9-2020	United Kingdom	?	?	B.1.1.1	2020-04-21	Yes	Yes	No	No	Pocket	No	No	No	No	91	Yes	No	No	No	No
England-SHEF-CB001-2020	United Kingdom	?	?	B.1	2020-03-30	No	Yes	No	No	No	No	No	No	No	28	No	No	No	No	No
England-SHEF-CB04D-2020	United Kingdom	?	?	B.1.1.1	2020-04-10	Yes	Yes	No	No	Pocket	No	No	No	No	66	Yes	No	No	No	No
England-SHEF-CB05C-2020	United Kingdom	?	?	B.1	2020-06-03	No	Yes	No	No	No	No	No	No	No	28	No	No	No	No	No
England-SHEF-CB06B-2020	United Kingdom	?	?	B.1.1.1	2020-05-29	Yes	Yes	No	No	Pocket	No	No	No	No	171	Yes	No	No	No	No
England-SHEF-CB0B6-2020	United Kingdom	?	?	B.1.79	2020-04-12	No	Yes	No	No	No	No	No	No	No	21	No	No	No	No	No
England-SHEF-CB0E3-2020	United Kingdom	?	?	B.1	2020-04-19	No	Yes	No	No	No	No	No	No	No	36	No	No	No	No	No
England-SHEF-CB0F2-2020	United Kingdom	?	?	B.1.1.1	2020-03-25	Yes	Yes	No	No	Pocket	No	No	No	No	78	Yes	No	No	No	No
England-SHEF-CB12C-2020	United Kingdom	?	?	B.1.1.1	2020-05-03	Yes	Yes	No	No	Pocket	No	No	No	No	91	Yes	No	No	No	No
England-SHEF-CB159-2020	United Kingdom	?	?	B.1.1.1	2020-04-22	Yes	Yes	No	No	Pocket	No	No	No	No	66	Yes	No	No	No	No
England-SHEF-CB168-2020	United Kingdom	?	?	B.1.1	2020-06-16	No	Yes	No	No	No	No	No	No	No	45	No	No	No	No	No
England-SHEF-CB186-2020	United Kingdom	?	?	B.1.1.1	2020-05-13	Yes	Yes	No	No	Pocket	No	No	No	No	120	Yes	No	No	No	No
England-SHEF-CB1A4-2020	United Kingdom	?	?	B.1.79	2020-04-05	No	Yes	No	No	No	No	No	No	No	21	No	No	No	No	No
England-SHEF-CB1E0-2020	United Kingdom	?	?	B.2	2020-04-08	No	No	No	No	No	No	No	No	No	10	No	No	No	No	No
England-SHEF-CB238-2020	United Kingdom	?	?	B.1.1.1	2020-04-28	Yes	Yes	No	No	Pocket	No	No	No	No	78	Yes	No	No	No	No
England-SHEF-CB247-2020	United Kingdom	?	?	B.1	2020-04-01	No	Yes	No	No	No	No	No	No	No	21	No	No	No	No	No
England-SHEF-CB256-2020	United Kingdom	?	?	B.1.1.1	2020-05-18	Yes	Yes	No	No	Pocket	No	No	No	No	120	Yes	No	No	No	No
England-SHEF-CB2A1-2020	United Kingdom	?	?	B.1.88	2020-04-22	No	Yes	No	No	No	No	No	No	No	28	No	No	No	No	No
England-SHEF-CB2CF-2020	United Kingdom	?	?	B.1	2020-04-08	No	Yes	No	No	No	No	No	No	No	10	No	No	No	No	No
England-SHEF-CB2FC-2020	United Kingdom	?	?	B.1.1.1	2020-05-22	Yes	Yes	No	No	Pocket	No	No	No	No	136	Yes	No	No	No	No
England-SHEF-CB317-2020	United Kingdom	?	?	B.1.36	2020-03-31	No	Yes	No	No	No	No	No	No	No	45	No	No	No	No	No
England-SHEF-CB39F-2020	United Kingdom	?	?	B.1	2020-05-15	No	Yes	No	No	No	No	No	No	No	15	No	No	No	No	No
England-SHEF-CB3AE-2020	United Kingdom	?	?	B.1	2020-03-25	No	Yes	No	No	No	No	No	No	No	15	No	No	No	No	No
England-SHEF-CB3F9-2020	United Kingdom	?	?	B.1	2020-04-01	No	Yes	No	No	No	No	No	No	No	15	No	No	No	No	No
England-SHEF-CB414-2020	United Kingdom	?	?	B.1.1	2020-03-21	No	Yes	No	No	No	No	No	No	No	36	No	No	No	No	No
England-SHEF-CB423-2020	United Kingdom	?	?	B.1.1	2020-04-22	No	Yes	No	No	No	No	No	No	No	55	No	No	No	No	No
England-SHEF-CB432-2020	United Kingdom	?	?	B.1.1	2020-03-26	No	Yes	No	No	No	No	No	No	No	45	No	No	No	No	No
England-SHEF-CB450-2020	United Kingdom	?	?	B.1.1.1	2020-05-07	Yes	Yes	No	No	Pocket	No	No	No	No	91	Yes	No	No	No	No
England-SHEF-CB46F-2020	United Kingdom	?	?	B.1.1.1	2020-04-11	Yes	Yes	No	No	Pocket	No	No	No	No	91	Yes	No	No	No	No
England-SHEF-CB49C-2020	United Kingdom	?	?	B.1.1	2020-04-19	No	Yes	No	No	No	No	No	No	No	55	No	No	No	No	No
England-SHEF-CB4C9-2020	United Kingdom	?	?	B.1.1.1	2020-05-20	Yes	Yes	No	No	Pocket	No	No	No	No	91	Yes	No	No	No	No
England-SHEF-CB4E7-2020	United Kingdom	?	?	B.1.1.1	2020-05-03	Yes	Yes	No	No	Pocket	No	No	No	No	105	Yes	No	No	No	No
England-SHEF-CB502-2020	United Kingdom	?	?	B.1.1	2020-04-21	No	Yes	No	No	No	No	No	No	No	36	No	No	No	No	No
England-SHEF-CB53F-2020	United Kingdom	?	?	B.1.1	2020-06-19	No	Yes	No	No	No	No	No	No	No	66	No	No	No	No	No
England-SHEF-CB5B7-2020	United Kingdom	?	?	B.1.1	2020-03-28	No	Yes	No	No	No	No	No	No	No	36	No	No	No	No	No
England-SHEF-CB5D5-2020	United Kingdom	?	?	B.1.1	2020-03-25	No	Yes	No	No	No	No	No	No	No	28	No	No	No	No	No
England-SHEF-CB5E4-2020	United Kingdom	?	?	B.1.1	2020-03-27	No	Yes	No	No	No	No	No	No	No	45	No	No	No	No	No
England-SHEF-CB5F3-2020	United Kingdom	?	?	B.1.5	2020-03-25	Yes	Yes	No	No	No	No	No	No	No	28	No	No	No	No	No
England-SHEF-CB60F-2020	United Kingdom	?	?	B.1.1.1	2020-04-27	Yes	Yes	No	No	Pocket	No	No	No	No	78	Yes	No	No	No	No
England-SHEF-CB61E-2020	United Kingdom	?	?	B.1.1	2020-04-10	No	Yes	No	No	No	No	No	No	No	45	No	No	No	No	No
England-SHEF-CB63C-2020	United Kingdom	?	?	B.2.2	2020-04-02	No	No	No	No	No	No	No	No	No	21	No	No	No	No	No
England-SHEF-CB64B-2020	United Kingdom	?	?	B.1	2020-04-24	No	Yes	No	No	No	No	No	No	No	45	No	No	No	No	No
England-SHEF-CB65A-2020	United Kingdom	?	?	B.1.1.1	2020-03-21	Yes	Yes	No	No	Pocket	No	No	No	No	91	Yes	No	No	No	No
England-SHEF-CB669-2020	United Kingdom	?	?	B.1.79	2020-04-04	No	Yes	No	No	No	No	No	No	No	21	No	No	No	No	No
England-SHEF-CB678-2020	United Kingdom	?	?	B.1.1	2020-04-11	No	Yes	No	No	No	No	No	No	No	36	No	No	No	No	No
England-SHEF-CB6B4-2020	United Kingdom	?	?	B.1.1.1	2020-05-05	Yes	Yes	No	No	Pocket	No	No	No	No	105	Yes	No	No	No	No
England-SHEF-CB6E1-2020	United Kingdom	?	?	B.1.1.1	2020-05-09	Yes	Yes	No	No	Pocket	No	No	No	No	91	Yes	No	No	No	No
England-SHEF-CB739-2020	United Kingdom	?	?	B.1.1	2020-04-19	No	Yes	No	No	No	No	No	No	No	45	No	No	No	No	No
England-SHEF-CB7A2-2020	United Kingdom	?	?	B.1.1.1	2020-05-12	Yes	Yes	No	No	Pocket	No	No	No	No	136	Yes	No	No	No	No
England-SHEF-CB7C0-2020	United Kingdom	?	?	B.1.1.5	2020-05-03	No	Yes	No	No	No	No	No	No	No	105	No	No	No	No	No
England-SHEF-CB7FD-2020	United Kingdom	?	?	B.1.1	2020-04-08	No	Yes	No	No	No	No	No	No	No	45	No	No	No	No	No
England-SHEF-CB809-2020	United Kingdom	?	?	B.1.79	2020-04-14	No	Yes	No	No	No	No	No	No	No	21	No	No	No	No	No
England-SHEF-CB854-2020	United Kingdom	?	?	B.1.1.1	2020-03-31	Yes	Yes	No	No	Pocket	No	No	No	No	66	Yes	No	No	No	No
England-SHEF-CB8FA-2020	United Kingdom	?	?	B.1.1	2020-04-08	No	Yes	No	No	No	No	No	No	No	36	No	No	No	No	No
England-SHEF-CB906-2020	United Kingdom	?	?	B.1.6	2020-04-09	No	Yes	No	No	No	No	No	No	Pocket	36	No	No	No	No	No
England-SHEF-CB933-2020	United Kingdom	?	?	B.1.1.1	2020-05-18	Yes	Yes	No	No	Pocket	No	No	No	No	120	Yes	No	No	No	No
England-SHEF-CB951-2020	United Kingdom	?	?	B.1.1	2020-04-12	No	Yes	No	No	No	No	No	No	No	36	No	No	No	No	No
England-SHEF-CB98E-2020	United Kingdom	?	?	B.1.75	2020-03-30	No	Yes	No	No	No	No	No	No	No	45	No	No	No	No	No
England-SHEF-CB9AC-2020	United Kingdom	?	?	B.1.1.1	2020-04-24	Yes	Yes	No	No	Pocket	No	No	No	No	78	Yes	No	No	No	No
England-SHEF-CB9CA-2020	United Kingdom	?	?	B.1.1	2020-03-22	No	Yes	No	No	No	No	No	No	No	28	No	No	No	No	No
England-SHEF-CBB1F-2020	United Kingdom	?	?	B.1.1	2020-04-09	No	Yes	No	No	No	No	No	No	No	36	No	No	No	No	No
England-SHEF-CBB2E-2020	United Kingdom	?	?	B.1	2020-03-26	No	Yes	No	No	No	No	No	No	No	15	No	No	No	No	No
England-SHEF-CBB6A-2020	United Kingdom	?	?	B.1.1.1	2020-05-13	Yes	Yes	No	No	Pocket	No	No	No	No	120	Yes	No	No	No	No
England-SHEF-CBB88-2020	United Kingdom	?	?	B.1.1.1	2020-04-15	Yes	Yes	No	No	Pocket	No	No	No	No	55	Yes	No	No	No	No
England-SHEF-CBB97-2020	United Kingdom	?	?	B.1.1	2020-04-18	No	Yes	No	No	No	No	No	No	No	66	No	No	No	No	No
England-SHEF-CBBA6-2020	United Kingdom	?	?	B.1.5	2020-03-24	Yes	Yes	No	No	No	No	No	No	No	28	No	No	No	No	No
England-SHEF-CBBB5-2020	United Kingdom	?	?	B.1.1	2020-04-15	No	Yes	No	No	No	No	No	No	No	66	No	No	No	No	No
England-SHEF-CBBE2-2020	United Kingdom	?	?	B.1.79	2020-04-11	No	Yes	No	No	No	No	No	No	No	21	No	No	No	No	No
England-SHEF-CBC1C-2020	United Kingdom	?	?	B.1.1.5	2020-03-26	No	Yes	No	No	No	No	No	No	No	45	No	No	No	No	No
England-SHEF-CBC58-2020	United Kingdom	?	?	B.1.1	2020-03-28	No	Yes	No	No	No	No	No	No	No	36	No	No	No	No	No
England-SHEF-CBC94-2020	United Kingdom	?	?	B.1.1.1	2020-05-26	Yes	Yes	No	No	Pocket	No	No	No	No	105	Yes	No	No	No	No
England-SHEF-CBCA3-2020	United Kingdom	?	?	B.1.1	2020-03-19	No	Yes	No	No	No	No	No	No	No	36	No	No	No	No	No
England-SHEF-CBCC1-2020	United Kingdom	?	?	B.1.75	2020-03-30	No	Yes	No	No	No	No	No	No	No	28	No	No	No	No	No
England-SHEF-CBCEF-2020	United Kingdom	?	?	B.1.1	2020-06-03	No	Yes	No	No	No	No	No	No	No	45	No	No	No	No	No
England-SHEF-CBDCE-2020	United Kingdom	?	?	B.1.5	2020-04-19	No	Yes	No	No	No	No	No	No	No	21	No	No	No	No	No
England-SHEF-CBE43-2020	United Kingdom	?	?	B.1.1	2020-04-26	No	Yes	No	No	No	No	No	No	No	55	No	No	No	No	No
England-SHEF-CBE8F-2020	United Kingdom	?	?	B.1.1	2020-04-08	No	Yes	No	No	No	No	No	No	No	36	No	No	No	No	No
England-SHEF-CBE9E-2020	United Kingdom	?	?	B.1.79	2020-04-08	No	Yes	No	No	No	No	No	No	No	21	No	No	No	No	No
England-SHEF-CBECB-2020	United Kingdom	?	?	B.1.1	2020-03-30	No	Yes	No	No	No	No	No	No	No	45	No	No	No	No	No
England-SHEF-CBEE9-2020	United Kingdom	?	?	B.1.1	2020-04-01	No	Yes	No	No	No	No	No	No	No	28	No	No	No	No	No
England-SHEF-CBF22-2020	United Kingdom	?	?	B.1	2020-04-19	No	Yes	No	No	No	No	No	No	No	55	No	No	No	No	No
England-SHEF-CBF31-2020	United Kingdom	?	?	B.1.1.1	2020-04-02	Yes	Yes	No	No	Pocket	No	No	No	No	78	Yes	No	No	No	No
England-SHEF-CBFB9-2020	United Kingdom	?	?	B.1.1.1	2020-05-12	Yes	Yes	No	No	Pocket	No	No	No	No	78	Yes	No	No	No	No
England-SHEF-CBFE6-2020	United Kingdom	?	?	B.1.1	2020-03-27	No	Yes	No	No	No	No	No	No	No	36	No	No	No	No	No
England-SHEF-CC000-2020	United Kingdom	?	?	B.1.1	2020-04-09	No	Yes	No	No	No	No	No	No	No	45	No	No	No	No	No
England-SHEF-CC02E-2020	United Kingdom	?	?	B.1.1	2020-05-21	No	Yes	No	No	No	No	No	No	No	91	No	No	No	No	No
England-SHEF-CC079-2020	United Kingdom	?	?	B.1.36	2020-06-03	No	Yes	No	No	No	No	No	No	No	78	No	No	No	No	No
England-SHEF-CC088-2020	United Kingdom	?	?	B.1.1	2020-04-12	No	Yes	No	No	No	No	No	No	No	55	No	No	No	No	No
England-SHEF-CC097-2020	United Kingdom	?	?	B.1.1.1	2020-05-01	Yes	Yes	No	No	Pocket	No	No	No	No	91	Yes	No	No	No	No
England-SHEF-CC0A6-2020	United Kingdom	?	?	B.1.1	2020-04-09	No	Yes	No	No	No	No	No	No	No	45	No	No	No	No	No
England-SHEF-CC0B5-2020	United Kingdom	?	?	B.1.1.1	2020-04-19	Yes	Yes	No	No	Pocket	No	No	No	No	66	Yes	No	No	No	No
England-SHEF-CC0C4-2020	United Kingdom	?	?	B.2	2020-03-21	No	No	No	No	No	No	No	No	No	10	No	No	No	No	No
England-SHEF-CC0F1-2020	United Kingdom	?	?	B.1.1	2020-04-01	No	Yes	No	No	No	No	No	No	No	45	No	No	No	No	No
England-SHEF-CC158-2020	United Kingdom	?	?	B.1	2020-04-27	No	Yes	No	No	No	No	No	No	No	28	No	No	No	No	No
England-SHEF-CC185-2020	United Kingdom	?	?	B.1.1	2020-03-24	No	Yes	No	No	No	No	No	No	No	36	No	No	No	No	No
England-SHEF-CC246-2020	United Kingdom	?	?	B.1.1	2020-04-17	No	Yes	No	No	No	No	No	No	No	55	No	No	No	No	No
England-SHEF-CC255-2020	United Kingdom	?	?	B.1.1	2020-06-15	No	Yes	No	No	No	No	No	No	No	45	No	No	No	No	No
England-SHEF-CC361-2020	United Kingdom	?	?	B.1.1.1	2020-04-27	Yes	Yes	No	No	Pocket	No	No	No	No	66	Yes	No	No	No	No
England-SHEF-CC370-2020	United Kingdom	?	?	B.1	2020-05-01	No	Yes	No	No	No	No	No	No	No	45	No	No	No	No	No
England-SHEF-CC3AD-2020	United Kingdom	?	?	B.1	2020-05-16	No	Yes	No	No	No	No	No	No	No	66	No	No	No	No	No
England-SHEF-CC3BC-2020	United Kingdom	?	?	B.15	2020-03-27	No	No	No	No	No	No	No	No	No	10	No	No	No	No	No
England-SHEF-CC3DA-2020	United Kingdom	?	?	B.1.79	2020-04-24	Yes	Yes	No	No	No	No	No	No	No	36	No	No	No	No	No
England-SHEF-CC3E9-2020	United Kingdom	?	?	B.1.36	2020-06-20	No	Yes	No	No	No	No	No	No	No	55	No	No	No	No	No
England-SHEF-CC422-2020	United Kingdom	?	?	B.1.1.1	2020-04-09	Yes	Yes	No	No	Pocket	No	No	No	No	78	Yes	No	No	No	No
England-SHEF-CC431-2020	United Kingdom	?	?	B.1.1	2020-04-03	No	Yes	No	No	No	No	No	No	No	28	No	No	No	No	No
England-SHEF-CC440-2020	United Kingdom	?	?	B.1.1.1	2020-04-29	Yes	Yes	No	No	Pocket	No	No	No	No	66	Yes	No	No	No	No
England-SHEF-CC4AA-2020	United Kingdom	?	?	B.1.1	2020-04-23	No	Yes	No	No	No	No	No	No	No	45	No	No	No	No	No
England-SHEF-CC4B9-2020	United Kingdom	?	?	B.15	2020-04-06	No	No	No	No	No	No	No	No	No	10	No	No	No	No	No
England-SHEF-CC4C8-2020	United Kingdom	?	?	B.1.1.1	2020-04-26	Yes	Yes	No	No	Pocket	No	No	No	No	120	Yes	No	No	No	No
England-SHEF-CC52F-2020	United Kingdom	?	?	B.1.1.1	2020-04-03	Yes	Yes	No	No	Pocket	No	No	No	No	78	Yes	No	No	No	No
England-SHEF-CC53E-2020	United Kingdom	?	?	B.1.1.1	2020-05-08	Yes	Yes	No	No	Pocket	No	No	No	No	105	Yes	No	No	No	No
England-SHEF-CC54D-2020	United Kingdom	?	?	B.1.88	2020-03-26	No	Yes	No	No	No	No	No	No	No	21	No	No	No	No	No
England-SHEF-CC5E3-2020	United Kingdom	?	?	B.1.1.1	2020-04-03	Yes	Yes	No	No	Pocket	No	No	No	No	78	Yes	No	No	No	No
England-SHEF-CC64A-2020	United Kingdom	?	?	B.1.1	2020-04-02	No	Yes	No	No	No	No	No	No	No	36	No	No	No	No	No
England-SHEF-CC6B3-2020	United Kingdom	?	?	B.1.1.1	2020-05-18	Yes	Yes	No	No	Pocket	No	No	No	No	91	Yes	No	No	No	No
England-SHEF-CC6D1-2020	United Kingdom	?	?	B.2.1	2020-04-10	No	No	No	No	No	No	No	No	No	66	No	No	No	No	No
England-SHEF-CC71A-2020	United Kingdom	?	?	B.1.1	2020-03-28	No	Yes	No	No	No	No	No	No	No	36	No	No	No	No	No
England-SHEF-CC729-2020	United Kingdom	?	?	B.1.1.5	2020-04-04	No	Yes	No	No	No	No	No	No	No	66	No	No	No	No	No
England-SHEF-CC783-2020	United Kingdom	?	?	B.1.1	2020-05-10	No	Yes	No	No	No	No	No	No	No	45	No	No	No	No	No
England-SHEF-CC817-2020	United Kingdom	?	?	B.1.1	2020-04-30	No	Yes	No	No	No	No	No	No	No	36	No	No	No	No	No
England-SHEF-CC862-2020	United Kingdom	?	?	B.2.1	2020-03-26	No	No	No	No	No	No	No	No	No	28	No	No	No	No	No
England-SHEF-CC8AE-2020	United Kingdom	?	?	B.1.1.1	2020-04-02	Yes	Yes	No	No	Pocket	No	No	No	No	66	Yes	No	No	No	No
England-SHEF-CC8CC-2020	United Kingdom	?	?	B.2	2020-03-27	No	No	No	No	No	No	No	No	No	28	No	No	No	No	No
England-SHEF-CC8DB-2020	United Kingdom	?	?	B.1.1.1	2020-05-12	Yes	Yes	No	No	Pocket	No	No	No	No	120	Yes	No	No	No	No
England-SHEF-CC905-2020	United Kingdom	?	?	B.2.1	2020-03-31	No	No	No	No	No	No	No	No	No	36	No	No	No	No	No
England-SHEF-CC98D-2020	United Kingdom	?	?	B.1.1.1	2020-06-02	Yes	Yes	No	No	Pocket	No	No	No	No	136	Yes	No	No	No	No
England-SHEF-CC99C-2020	United Kingdom	?	?	B.1.1.1	2020-03-25	Yes	Yes	No	No	Pocket	No	No	No	No	45	Yes	No	No	No	No
England-SHEF-CC9E7-2020	United Kingdom	?	?	B.9	2020-05-02	No	No	No	No	No	No	No	No	No	55	No	No	No	No	No
England-SHEF-CCA6C-2020	United Kingdom	?	?	B.1.1.1	2020-04-20	Yes	Yes	No	No	Pocket	No	No	No	No	55	Yes	No	No	No	No
England-SHEF-CCA99-2020	United Kingdom	?	?	B.1.1.1	2020-05-11	Yes	Yes	No	No	Pocket	No	No	No	No	91	Yes	No	No	No	No
England-SHEF-CCAB7-2020	United Kingdom	?	?	B.3	2020-03-30	No	No	No	No	No	No	No	No	No	6	No	No	No	No	No
England-SHEF-CCAC6-2020	United Kingdom	?	?	B.1.1	2020-04-28	No	Yes	No	No	No	No	No	No	No	66	No	No	No	No	No
England-SHEF-CCAD5-2020	United Kingdom	?	?	B.1.1	2020-05-14	No	Yes	No	No	No	No	No	No	No	45	No	No	No	No	No
England-SHEF-CCAE4-2020	United Kingdom	?	?	B.1.1	2020-05-16	No	Yes	No	No	No	No	No	No	No	55	No	No	No	No	No
England-SHEF-CCB5A-2020	United Kingdom	?	?	B.1.1	2020-04-01	No	Yes	No	No	No	No	No	No	No	45	No	No	No	No	No
England-SHEF-CCBB4-2020	United Kingdom	?	?	B.1.1.1	2020-04-30	Yes	Yes	No	No	Pocket	No	No	No	No	78	Yes	No	No	No	No
England-SHEF-CCBC3-2020	United Kingdom	?	?	B.1.1.1	2020-06-10	Yes	Yes	No	No	Pocket	No	No	No	No	91	Yes	No	No	No	No
England-SHEF-CCBD2-2020	United Kingdom	?	?	B.1.1.1	2020-04-14	Yes	Yes	No	No	Pocket	No	No	No	No	91	Yes	No	No	No	No
England-SHEF-CCC75-2020	United Kingdom	?	?	B.1.1.1	2020-04-02	Yes	Yes	No	No	Pocket	No	No	No	No	120	Yes	No	No	No	No
England-SHEF-CCD18-2020	United Kingdom	?	?	B.1.1.1	2020-06-11	Yes	Yes	No	No	Pocket	No	No	No	No	91	Yes	No	No	No	No
England-SHEF-CCD90-2020	United Kingdom	?	?	B.1.1	2020-03-25	No	Yes	No	No	No	No	No	No	No	36	No	No	No	No	No
England-SHEF-CCDBE-2020	United Kingdom	?	?	B.1.1.1	2020-04-22	Yes	Yes	No	No	Pocket	No	No	No	No	78	Yes	No	No	No	No
England-SHEF-CCDCD-2020	United Kingdom	?	?	B.1.1.1	2020-03-30	Yes	Yes	No	No	Pocket	No	No	No	No	78	Yes	No	No	No	No
England-SHEF-CCDFA-2020	United Kingdom	?	?	B.1	2020-03-30	No	Yes	No	No	No	No	No	No	No	21	No	No	No	No	No
England-SHEF-CCE06-2020	United Kingdom	?	?	B.1.1	2020-05-17	No	Yes	No	No	No	No	No	No	No	78	No	No	No	No	No
England-SHEF-CCE7F-2020	United Kingdom	?	?	B	2020-04-21	No	No	No	No	No	No	No	No	No	10	No	No	No	No	No
England-SHEF-CCEBB-2020	United Kingdom	?	?	B.1.1.1	2020-05-16	Yes	Yes	No	No	Pocket	No	No	No	No	78	Yes	No	No	No	No
England-SHEF-CCECA-2020	United Kingdom	?	?	B.1	2020-04-18	No	Yes	No	No	No	No	No	No	No	28	No	No	No	No	No
England-SHEF-CCED9-2020	United Kingdom	?	?	B.1.1	2020-04-02	No	Yes	No	No	No	No	No	No	No	45	No	No	No	No	No
England-SHEF-CCEE8-2020	United Kingdom	?	?	B.2.1	2020-04-18	No	No	No	No	No	No	No	No	No	28	No	No	No	No	No
England-SHEF-CCEF7-2020	United Kingdom	?	?	B.1.1.1	2020-05-08	Yes	Yes	No	No	Pocket	No	No	No	No	120	Yes	No	No	No	No
England-SHEF-CCF4F-2020	United Kingdom	?	?	B.1	2020-03-20	No	Yes	No	No	No	No	No	No	No	15	No	No	No	No	No
England-SHEF-CCF8B-2020	United Kingdom	?	?	B.1.1.1	2020-04-29	Yes	Yes	No	No	Pocket	No	No	No	No	105	Yes	No	No	No	No
England-SHEF-CD03C-2020	United Kingdom	?	?	B.1.1	2020-03-26	No	Yes	No	No	No	No	No	No	No	36	No	No	No	No	No
England-SHEF-CD04B-2020	United Kingdom	?	?	B.1.1	2020-04-03	No	Yes	No	No	No	No	No	No	No	45	No	No	No	No	No
England-SHEF-CD05A-2020	United Kingdom	?	?	B.1	2020-03-27	No	Yes	No	No	No	No	No	No	No	28	No	No	No	No	No
England-SHEF-CD0C3-2020	United Kingdom	?	?	B.1.1.1	2020-04-11	Yes	Yes	No	No	Pocket	No	No	No	No	105	Yes	No	No	No	No
England-SHEF-CD0E1-2020	United Kingdom	?	?	B.1.1.1	2020-04-28	Yes	Yes	No	No	Pocket	No	No	No	No	91	Yes	No	No	No	No
England-SHEF-CD148-2020	United Kingdom	?	?	B.1.1.1	2020-05-07	Yes	Yes	No	No	Pocket	No	No	No	No	136	Yes	No	No	No	No
England-SHEF-CD166-2020	United Kingdom	?	?	B.1.1	2020-06-13	No	Yes	No	No	No	No	No	No	No	45	No	No	No	No	No
England-SHEF-CD184-2020	United Kingdom	?	?	B.1.1.1	2020-04-20	Yes	Yes	No	No	Pocket	No	No	No	No	91	Yes	No	No	No	No
England-SHEF-CD1B1-2020	United Kingdom	?	?	B.1	2020-03-30	No	Yes	No	No	No	No	No	No	No	36	No	No	No	No	No
England-SHEF-CD1DF-2020	United Kingdom	?	?	B.1.1	2020-04-23	No	Yes	No	No	No	No	No	No	No	45	No	No	No	No	No
England-SHEF-CD1EE-2020	United Kingdom	?	?	B.1.1	2020-05-25	No	Yes	No	No	No	No	No	No	No	78	No	No	No	No	No
England-SHEF-CD227-2020	United Kingdom	?	?	B.1.1.1	2020-05-10	Yes	Yes	No	No	Pocket	No	No	No	No	105	Yes	No	No	No	No
England-SHEF-CD245-2020	United Kingdom	?	?	B.1.1	2020-04-29	No	Yes	No	No	No	No	No	No	No	45	No	No	No	No	No
England-SHEF-CD254-2020	United Kingdom	?	?	B.1.1.1	2020-04-08	Yes	Yes	No	No	Pocket	No	No	No	No	66	Yes	No	No	No	No
England-SHEF-CD2AF-2020	United Kingdom	?	?	B.1.1.1	2020-04-03	Yes	Yes	No	No	Pocket	No	No	No	No	91	Yes	No	No	No	No
England-SHEF-CD38E-2020	United Kingdom	?	?	B.1.1	2020-04-22	No	Yes	No	No	No	No	No	No	No	55	No	No	No	No	No
England-SHEF-CD39D-2020	United Kingdom	?	?	B.2.2	2020-03-29	No	No	No	No	No	No	No	No	No	15	No	No	No	No	No
England-SHEF-CD3CA-2020	United Kingdom	?	?	B.1.1.1	2020-04-29	Yes	Yes	No	No	Pocket	No	No	No	No	78	Yes	No	No	No	No
England-SHEF-CD3E8-2020	United Kingdom	?	?	B.1.1.1	2020-04-07	Yes	Yes	No	No	Pocket	No	No	No	No	78	Yes	No	No	No	No
England-SHEF-CD403-2020	United Kingdom	?	?	B.1.1	2020-03-24	No	Yes	No	No	No	No	No	No	No	45	No	No	No	No	No
England-SHEF-CD412-2020	United Kingdom	?	?	B.1.1.1	2020-04-18	No	Yes	No	No	No	No	No	No	No	55	No	No	No	No	No
England-SHEF-CD421-2020	United Kingdom	?	?	B.1.79	2020-04-24	No	Yes	No	No	No	No	No	No	No	28	No	No	No	No	No
England-SHEF-CD45E-2020	United Kingdom	?	?	B.3	2020-03-26	No	No	No	No	No	No	No	No	No	3	No	No	No	No	No
England-SHEF-CD47C-2020	United Kingdom	?	?	B.2.1	2020-03-21	No	No	No	No	No	No	No	No	No	28	No	No	No	No	No
England-SHEF-CD49A-2020	United Kingdom	?	?	B.1	2020-04-09	No	Yes	No	No	No	No	No	No	No	28	No	No	No	No	No
England-SHEF-CD4B8-2020	United Kingdom	?	?	B.1.1	2020-03-20	No	Yes	No	No	No	No	No	No	No	36	No	No	No	No	No
England-SHEF-CD500-2020	United Kingdom	?	?	B.1.1.1	2020-04-22	Yes	Yes	No	No	Pocket	No	No	No	No	78	Yes	No	No	No	No
England-SHEF-CD52E-2020	United Kingdom	?	?	B.9	2020-03-31	No	No	No	No	No	No	No	No	No	10	No	No	No	No	No
England-SHEF-CD53D-2020	United Kingdom	?	?	B.1.1.1	2020-05-14	Yes	Yes	No	No	Pocket	No	No	No	No	66	Yes	No	No	No	No
England-SHEF-CD56A-2020	United Kingdom	?	?	B.1.1	2020-04-04	No	Yes	No	No	No	No	No	No	No	55	No	No	No	No	No
England-SHEF-CD588-2020	United Kingdom	?	?	B.1.1	2020-05-26	No	Yes	No	No	No	No	No	No	No	91	No	No	No	No	No
England-SHEF-CD5F1-2020	United Kingdom	?	?	B.1.1	2020-06-13	No	Yes	No	No	No	No	No	No	No	66	No	No	No	No	No
England-SHEF-CD60D-2020	United Kingdom	?	?	B.3	2020-04-06	No	No	No	No	No	No	No	No	No	3	No	No	No	No	No
England-SHEF-CD63A-2020	United Kingdom	?	?	B.1.1.1	2020-05-05	Yes	Yes	No	No	Pocket	No	No	No	No	78	Yes	No	No	No	No
England-SHEF-CD649-2020	United Kingdom	?	?	B.9	2020-04-22	No	No	No	No	No	No	No	No	No	36	No	No	No	No	No
England-SHEF-CD6B2-2020	United Kingdom	?	?	B.1.1.1	2020-04-29	Yes	Yes	No	No	Pocket	No	No	No	No	91	Yes	No	No	No	No
England-SHEF-CD6C1-2020	United Kingdom	?	?	B.1.79	2020-04-14	No	Yes	No	No	No	No	No	No	No	15	No	No	No	No	No
England-SHEF-CD6EF-2020	United Kingdom	?	?	B.1.1	2020-03-31	No	Yes	No	No	No	No	No	No	No	78	No	No	No	No	No
England-SHEF-CD737-2020	United Kingdom	?	?	B.1.1	2020-03-29	No	Yes	No	No	No	No	No	No	No	55	No	No	No	No	No
England-SHEF-CD755-2020	United Kingdom	?	?	B.1.1.1	2020-05-14	Yes	Yes	No	No	Pocket	No	No	No	No	91	Yes	No	No	No	No
England-SHEF-CD791-2020	United Kingdom	?	?	B.1.1	2020-04-11	No	Yes	No	No	No	No	No	No	No	55	No	No	No	No	No
England-SHEF-CD7CE-2020	United Kingdom	?	?	B.1.1	2020-05-09	No	Yes	No	No	No	No	No	No	No	36	No	No	No	No	No
England-SHEF-CD7EC-2020	United Kingdom	?	?	B.1.75	2020-04-11	Yes	Yes	No	No	No	No	No	No	No	45	No	No	No	No	No
England-SHEF-CD807-2020	United Kingdom	?	?	B.1	2020-04-21	No	Yes	No	No	No	No	No	No	No	15	No	No	No	No	No
England-SHEF-CD89E-2020	United Kingdom	?	?	B.1.1.1	2020-03-28	Yes	Yes	No	No	Pocket	No	No	No	No	45	Yes	No	No	No	No
England-SHEF-CD8AD-2020	United Kingdom	?	?	B.1	2020-03-25	No	Yes	No	No	No	No	No	No	No	15	No	No	No	No	No
England-SHEF-CD904-2020	United Kingdom	?	?	B.1.79	2020-04-13	No	Yes	No	No	No	No	No	No	No	15	No	No	No	No	No
England-SHEF-CD96E-2020	United Kingdom	?	?	B.1	2020-04-19	No	Yes	No	No	No	No	No	No	No	45	No	No	No	No	No
England-SHEF-CD98C-2020	United Kingdom	?	?	B.1.1.1	2020-05-19	Yes	Yes	No	No	Pocket	No	No	No	No	91	Yes	No	No	No	No
England-SHEF-CD9C8-2020	United Kingdom	?	?	B.1.1	2020-04-10	No	Yes	No	No	No	No	No	No	No	45	No	No	No	No	No
England-SHEF-CD9E6-2020	United Kingdom	?	?	B.1.1.1	2020-06-13	Yes	Yes	No	No	Pocket	No	No	No	No	105	Yes	No	No	No	No
England-SHEF-CDA2F-2020	United Kingdom	?	?	B.1.1	2020-04-01	No	Yes	No	No	No	No	No	No	No	36	No	No	No	No	No
England-SHEF-CDA3E-2020	United Kingdom	?	?	B.1.1.1	2020-04-23	Yes	Yes	No	No	Pocket	No	No	No	No	45	Yes	No	No	No	No
England-SHEF-CDAD4-2020	United Kingdom	?	?	B.1.1.1	2020-04-02	Yes	Yes	No	No	Pocket	No	No	No	No	78	Yes	No	No	No	No
England-SHEF-CDB2C-2020	United Kingdom	?	?	B.1.1.1	2020-04-23	Yes	Yes	No	No	Pocket	No	No	No	No	66	Yes	No	No	No	No
England-SHEF-CDB3B-2020	United Kingdom	?	?	B.1.1	2020-06-22	No	Yes	No	No	No	No	No	No	No	78	No	No	No	No	No
England-SHEF-CDBB3-2020	United Kingdom	?	?	B.1.1.1	2020-05-11	Yes	Yes	No	No	Pocket	No	No	No	No	120	Yes	No	No	No	No
England-SHEF-CDBE0-2020	United Kingdom	?	?	B.1	2020-05-01	No	Yes	No	No	No	No	No	No	No	36	No	No	No	No	No
England-SHEF-CDC29-2020	United Kingdom	?	?	B.1.1	2020-04-17	No	Yes	No	No	No	No	No	No	No	45	No	No	No	No	No
England-SHEF-CDC83-2020	United Kingdom	?	?	B.1.1	2020-07-10	No	Yes	No	No	No	No	No	No	No	66	No	No	No	No	No
England-SHEF-CDC92-2020	United Kingdom	?	?	B.1.1.1	2020-04-29	Yes	Yes	No	No	Pocket	No	No	No	No	120	Yes	No	No	No	No
England-SHEF-CDCB0-2020	United Kingdom	?	?	B.1.1.1	2020-03-30	Yes	Yes	No	No	Pocket	No	No	No	No	66	Yes	No	No	No	No
England-SHEF-CDCCF-2020	United Kingdom	?	?	B.1	2020-03-30	No	Yes	No	No	No	No	No	No	No	36	No	No	No	No	No
England-SHEF-CDD08-2020	United Kingdom	?	?	B.1.79	2020-05-15	No	Yes	No	No	No	No	No	No	No	21	No	No	No	No	No
England-SHEF-CDD17-2020	United Kingdom	?	?	B.1.1.5	2020-04-21	No	Yes	No	No	No	No	No	No	No	66	No	No	No	No	No
England-SHEF-CDD44-2020	United Kingdom	?	?	B.1.1.1	2020-04-17	Yes	Yes	No	No	Pocket	No	No	No	No	66	Yes	No	No	No	No
England-SHEF-CDDF9-2020	United Kingdom	?	?	B.1.1.1	2020-04-01	Yes	Yes	No	No	Pocket	No	No	No	No	55	Yes	No	No	No	No
England-SHEF-CDE05-2020	United Kingdom	?	?	B.1.1.1	2020-04-02	Yes	Yes	No	No	Pocket	No	No	No	No	78	Yes	No	No	No	No
England-SHEF-CDE23-2020	United Kingdom	?	?	B.2	2020-04-10	No	No	No	No	No	No	No	No	No	10	No	No	No	No	No
England-SHEF-CDE7E-2020	United Kingdom	?	?	B.1.1.1	2020-05-08	Yes	Yes	No	No	Pocket	No	No	No	No	91	Yes	No	No	No	No
England-SHEF-CDEAB-2020	United Kingdom	?	?	B.1.79	2020-06-03	No	Yes	No	No	No	No	No	No	No	15	No	No	No	No	No
England-SHEF-CDEC9-2020	United Kingdom	?	?	B.1.1.1	2020-04-26	Yes	Yes	No	No	Pocket	No	No	No	No	105	Yes	No	No	No	No
England-SHEF-CDED8-2020	United Kingdom	?	?	B.1.75	2020-04-02	No	Yes	No	No	No	No	No	No	No	55	No	No	No	No	No
England-SHEF-CDEE7-2020	United Kingdom	?	?	B.1.1	2020-04-10	No	Yes	No	No	No	No	No	No	No	45	No	No	No	No	No
England-SHEF-CDF5D-2020	United Kingdom	?	?	B.1	2020-04-02	No	Yes	No	No	No	No	No	No	No	66	No	No	No	No	No
England-SHEF-CDF6C-2020	United Kingdom	?	?	B.1.79	2020-04-29	No	Yes	No	No	No	No	No	No	No	36	No	No	No	No	No
England-SHEF-CDF8A-2020	United Kingdom	?	?	B.1.1.1	2020-04-17	Yes	Yes	No	No	Pocket	No	No	No	No	78	Yes	No	No	No	No
England-SHEF-CE00E-2020	United Kingdom	?	?	B.1.1	2020-05-29	No	Yes	No	No	No	No	No	No	No	105	No	No	No	No	No
England-SHEF-CE04A-2020	United Kingdom	?	?	B.1.1	2020-04-19	No	Yes	No	No	No	No	No	No	No	78	No	No	No	No	No
England-SHEF-CE0C2-2020	United Kingdom	?	?	B.1	2020-03-19	No	Yes	No	No	No	No	No	No	No	21	No	No	No	No	No
England-SHEF-CE0FF-2020	United Kingdom	?	?	B.1.1.1	2020-04-20	Yes	Yes	No	No	Pocket	No	No	No	No	91	Yes	No	No	No	No
England-SHEF-CE10B-2020	United Kingdom	?	?	B.1.1.1	2020-05-22	Yes	Yes	No	No	Pocket	No	No	No	No	78	Yes	No	No	No	No
England-SHEF-CE138-2020	United Kingdom	?	?	B.1.1	2020-03-30	No	Yes	No	No	No	No	No	No	No	45	No	No	No	No	No
England-SHEF-CE147-2020	United Kingdom	?	?	B.1.36	2020-05-05	No	Yes	No	No	No	No	No	No	No	78	No	No	No	No	No
England-SHEF-CE1B0-2020	United Kingdom	?	?	B.1.1	2020-03-30	No	Yes	No	No	No	No	No	No	No	36	No	No	No	No	No
England-SHEF-CE1DE-2020	United Kingdom	?	?	B.2.1	2020-04-17	No	No	No	No	No	No	No	No	No	36	No	No	No	No	No
England-SHEF-CE226-2020	United Kingdom	?	?	B.1.1.1	2020-05-10	Yes	Yes	No	No	Pocket	No	No	No	No	105	Yes	No	No	No	No
England-SHEF-CE235-2020	United Kingdom	?	?	B.1.1.1	2020-05-13	Yes	Yes	No	No	Pocket	No	No	No	No	66	Yes	No	No	No	No
England-SHEF-CE244-2020	United Kingdom	?	?	B.1.1	2020-04-03	No	Yes	No	No	No	No	No	No	No	45	No	No	No	No	No
England-SHEF-CE280-2020	United Kingdom	?	?	B.1.1	2020-04-26	No	Yes	No	No	No	No	No	No	No	66	No	No	No	No	No
England-SHEF-CE2F9-2020	United Kingdom	?	?	B.1.1	2020-04-20	No	Yes	No	No	No	No	No	No	No	55	No	No	No	No	No
England-SHEF-CE323-2020	United Kingdom	?	?	B.1.1.1	2020-04-27	Yes	Yes	No	No	Pocket	No	No	No	No	91	Yes	No	No	No	No
England-SHEF-CE332-2020	United Kingdom	?	?	B.2.1	2020-04-02	No	No	No	No	No	No	No	No	No	45	No	No	No	No	No
England-SHEF-CE36F-2020	United Kingdom	?	?	B.1.1.1	2020-05-01	Yes	Yes	No	No	Pocket	No	No	No	No	91	Yes	No	No	No	No
England-SHEF-CE3D8-2020	United Kingdom	?	?	B.1.1.1	2020-05-11	Yes	Yes	No	No	Pocket	No	No	No	No	78	Yes	No	No	No	No
England-SHEF-CE4B7-2020	United Kingdom	?	?	B.1.36	2020-04-17	No	Yes	No	No	No	No	No	No	No	66	No	No	No	No	No
England-SHEF-CE4C6-2020	United Kingdom	?	?	B.1.1.1	2020-04-03	Yes	Yes	No	No	Pocket	No	No	No	No	91	Yes	No	No	No	No
England-SHEF-CE4E4-2020	United Kingdom	?	?	B.1.1	2020-04-15	No	Yes	No	No	No	No	No	No	No	45	No	No	No	No	No
England-SHEF-CE50F-2020	United Kingdom	?	?	B.1.1	2020-04-28	No	Yes	No	No	No	No	No	No	No	105	No	No	No	No	No
England-SHEF-CE60C-2020	United Kingdom	?	?	B.1.75	2020-04-03	No	Yes	No	No	No	No	No	No	No	55	No	No	No	No	No
England-SHEF-CE62A-2020	United Kingdom	?	?	B.1	2020-04-19	No	Yes	No	No	No	No	No	No	No	66	No	No	No	No	No
England-SHEF-CE648-2020	United Kingdom	?	?	B.1.1.1	2020-04-18	Yes	Yes	No	No	Pocket	No	No	No	No	66	Yes	No	No	No	No
England-SHEF-CE684-2020	United Kingdom	?	?	B.2.1	2020-04-04	No	No	No	No	No	No	No	No	No	28	No	No	No	No	No
England-SHEF-CE693-2020	United Kingdom	?	?	B.1.1.1	2020-03-22	Yes	Yes	No	No	Pocket	No	No	No	No	55	Yes	No	No	No	No
England-SHEF-CE709-2020	United Kingdom	?	?	B.1.1.1	2020-05-10	Yes	Yes	No	No	Pocket	No	No	No	No	105	Yes	No	No	No	No
England-SHEF-CE718-2020	United Kingdom	?	?	B.1.1.5	2020-03-25	No	Yes	No	No	No	No	No	No	No	55	No	No	No	No	No
England-SHEF-CE7BE-2020	United Kingdom	?	?	B.1.1.1	2020-05-08	Yes	Yes	No	No	Pocket	No	No	No	No	78	Yes	No	No	No	No
England-SHEF-CE7FA-2020	United Kingdom	?	?	B.1.104	2020-03-19	No	Yes	No	No	No	No	No	No	No	28	No	No	No	No	No
England-SHEF-CE806-2020	United Kingdom	?	?	B.1.1.1	2020-05-13	Yes	Yes	No	No	Pocket	No	No	No	No	78	Yes	No	No	No	No
England-SHEF-CE851-2020	United Kingdom	?	?	B.1.1	2020-04-19	No	Yes	No	No	No	No	No	No	No	55	No	No	No	No	No
England-SHEF-CE860-2020	United Kingdom	?	?	B.1.1.1	2020-04-02	Yes	Yes	No	No	Pocket	No	No	No	No	66	Yes	No	No	No	No
England-SHEF-CE88E-2020	United Kingdom	?	?	B.1.1.1	2020-05-11	Yes	Yes	No	No	Pocket	No	No	No	No	91	Yes	No	No	No	No
England-SHEF-CE8D9-2020	United Kingdom	?	?	B.1.1.1	2020-05-27	Yes	Yes	No	No	Pocket	No	No	No	No	91	Yes	No	No	No	No
England-SHEF-CE8E8-2020	United Kingdom	?	?	B.1.36	2020-04-29	No	Yes	No	No	No	No	No	No	No	66	No	No	No	No	No
England-SHEF-CE903-2020	United Kingdom	?	?	B.2	2020-03-25	Yes	No	No	No	No	No	No	No	No	21	No	No	No	No	No
England-SHEF-CE96D-2020	United Kingdom	?	?	B.1	2020-04-01	No	Yes	No	No	No	No	No	No	No	28	No	No	No	No	No
England-SHEF-CE97C-2020	United Kingdom	?	?	B.1.88	2020-04-03	No	Yes	No	No	No	No	No	No	No	66	No	No	No	No	No
England-SHEF-CE9A9-2020	United Kingdom	?	?	B.1.1.1	2020-04-08	Yes	Yes	No	No	Pocket	No	No	No	No	66	Yes	No	No	No	No
England-SHEF-CEA1F-2020	United Kingdom	?	?	B.1.1.1	2020-04-01	Yes	Yes	No	No	Pocket	No	No	No	No	66	Yes	No	No	No	No
England-SHEF-CEA6A-2020	United Kingdom	?	?	B.1.1	2020-03-12	No	Yes	No	No	No	No	No	No	No	45	No	No	No	No	No
England-SHEF-CEA79-2020	United Kingdom	?	?	B.1.79	2020-04-17	No	Yes	No	No	No	No	No	No	No	36	No	No	No	No	No
England-SHEF-CEB1C-2020	United Kingdom	?	?	B.1.79	2020-04-02	No	Yes	No	No	No	No	No	No	No	21	No	No	No	No	No
England-SHEF-CEB3A-2020	United Kingdom	?	?	B.1.1	2020-04-26	No	Yes	No	No	No	No	No	No	No	28	No	No	No	No	No
England-SHEF-CEBFE-2020	United Kingdom	?	?	B.1.1.1	2020-04-23	Yes	Yes	No	No	Pocket	No	No	No	No	78	Yes	No	No	No	No
England-SHEF-CEC0A-2020	United Kingdom	?	?	B.1.1.1	2020-04-02	Yes	Yes	No	No	Pocket	No	No	No	No	78	Yes	No	No	No	No
England-SHEF-CEC19-2020	United Kingdom	?	?	B.3	2020-04-09	No	No	No	No	No	No	No	No	No	6	No	No	No	No	No
England-SHEF-CEC37-2020	United Kingdom	?	?	B.1.36	2020-04-27	No	Yes	No	No	No	No	No	No	No	55	No	No	No	No	No
England-SHEF-CEC55-2020	United Kingdom	?	?	B.1.1	2020-04-03	No	Yes	No	No	No	No	No	No	No	36	No	No	No	No	No
England-SHEF-CEC73-2020	United Kingdom	?	?	B.1.1.1	2020-05-10	Yes	Yes	No	No	Pocket	No	No	No	No	105	Yes	No	No	No	No
England-SHEF-CECEC-2020	United Kingdom	?	?	B.1.1	2020-04-04	No	Yes	No	No	No	No	No	No	No	45	No	No	No	No	No
England-SHEF-CED25-2020	United Kingdom	?	?	B.1.1	2020-04-28	No	Yes	No	No	No	No	No	No	No	55	No	No	No	No	No
England-SHEF-CED9E-2020	United Kingdom	?	?	B.2.1	2020-04-01	No	No	No	No	No	No	No	No	No	45	No	No	No	No	No
England-SHEF-CEDCB-2020	United Kingdom	?	?	B.1.1.1	2020-03-22	Yes	Yes	No	No	Pocket	No	No	No	No	91	Yes	No	No	No	No
England-SHEF-CEDE9-2020	United Kingdom	?	?	B.1.1.1	2020-04-06	Yes	Yes	No	No	Pocket	No	No	No	No	78	Yes	No	No	No	No
England-SHEF-CEE04-2020	United Kingdom	?	?	B.1	2020-03-24	No	Yes	No	No	No	No	No	No	No	21	No	No	No	No	No
England-SHEF-CEE31-2020	United Kingdom	?	?	B.1.1.1	2020-04-22	Yes	Yes	No	No	Pocket	No	No	No	No	78	Yes	No	No	No	No
England-SHEF-CEE7D-2020	United Kingdom	?	?	B.1.1.1	2020-04-16	Yes	Yes	No	No	Pocket	No	No	No	No	66	Yes	No	No	No	No
England-SHEF-CEE8C-2020	United Kingdom	?	?	B.1.36	2020-05-04	No	Yes	No	No	No	No	No	No	No	66	No	No	No	No	No
England-SHEF-CF00D-2020	United Kingdom	?	?	B.2.1	2020-04-07	No	No	No	No	No	No	No	No	No	36	No	No	No	No	No
England-SHEF-CF049-2020	United Kingdom	?	?	B.1	2020-04-06	No	Yes	No	No	No	No	No	No	No	21	No	No	No	No	No
England-SHEF-CF067-2020	United Kingdom	?	?	B.1.1	2020-04-02	No	Yes	No	No	No	No	No	No	No	45	No	No	No	No	No
England-SHEF-CF085-2020	United Kingdom	?	?	B.1.1.1	2020-04-29	Yes	Yes	No	No	Pocket	No	No	No	No	66	Yes	No	No	No	No
England-SHEF-CF094-2020	United Kingdom	?	?	B.1.1.10	2020-03-31	No	Yes	No	No	No	No	No	No	No	66	No	No	No	No	No
England-SHEF-CF0C1-2020	United Kingdom	?	?	B.1.1.1	2020-05-14	Yes	Yes	No	No	Pocket	No	No	No	No	120	Yes	No	No	No	No
England-SHEF-CF0EF-2020	United Kingdom	?	?	B.1.1	2020-04-20	No	Yes	No	No	No	No	No	No	No	55	No	No	No	No	No
England-SHEF-CF10A-2020	United Kingdom	?	?	B.1.1.1	2020-04-15	Yes	Yes	No	No	Pocket	No	No	No	No	78	Yes	No	No	No	No
England-SHEF-CF128-2020	United Kingdom	?	?	B.1.1	2020-04-10	No	Yes	No	No	No	No	No	No	No	36	No	No	No	No	No
England-SHEF-CF191-2020	United Kingdom	?	?	B.1.1	2020-04-01	No	Yes	No	No	No	No	No	No	No	36	No	No	No	No	No
England-SHEF-CF216-2020	United Kingdom	?	?	B.1.1.1	2020-04-08	Yes	Yes	No	No	Pocket	No	No	No	No	66	Yes	No	No	No	No
England-SHEF-CF234-2020	United Kingdom	?	?	B.1.1	2020-04-15	No	Yes	No	No	No	No	No	No	No	45	No	No	No	No	No
England-SHEF-CF252-2020	United Kingdom	?	?	B.1.1	2020-04-06	No	Yes	No	No	No	No	No	No	No	45	No	No	No	No	No
England-SHEF-CF261-2020	United Kingdom	?	?	B.1.1	2020-04-05	No	Yes	No	No	No	No	No	No	No	36	No	No	No	No	No
England-SHEF-CF270-2020	United Kingdom	?	?	B.1.79	2020-05-08	No	Yes	No	No	No	No	No	No	No	28	No	No	No	No	No
England-SHEF-CF340-2020	United Kingdom	?	?	B.2.1	2020-03-28	No	No	No	No	No	No	No	No	No	28	No	No	No	No	No
England-SHEF-CF35F-2020	United Kingdom	?	?	B.1.1.1	2020-04-11	Yes	Yes	No	No	Pocket	No	No	No	No	91	Yes	No	No	No	No
England-SHEF-CF39B-2020	United Kingdom	?	?	B.1.1.1	2020-04-30	Yes	Yes	No	No	Pocket	No	No	No	No	105	Yes	No	No	No	No
England-SHEF-CF3C8-2020	United Kingdom	?	?	B.1	2020-04-05	No	Yes	No	No	No	No	No	No	No	21	No	No	No	No	No
England-SHEF-CF3E6-2020	United Kingdom	?	?	B.1	2020-04-10	No	Yes	No	No	No	No	No	No	No	15	No	No	No	No	No
England-SHEF-CF44D-2020	United Kingdom	?	?	B.1.1	2020-04-09	No	Yes	No	No	No	No	No	No	No	45	No	No	No	No	No
England-SHEF-CF498-2020	United Kingdom	?	?	B.1.1	2020-04-29	No	Yes	No	No	No	No	No	No	No	45	No	No	No	No	No
England-SHEF-CF4F2-2020	United Kingdom	?	?	B	2020-03-22	No	No	No	No	No	No	No	No	No	15	No	No	No	No	No
England-SHEF-CF53B-2020	United Kingdom	?	?	B.1.1.1	2020-04-27	Yes	Yes	No	No	Pocket	No	No	No	No	91	Yes	No	No	No	No
England-SHEF-CF595-2020	United Kingdom	?	?	B.1.1.1	2020-05-18	Yes	Yes	No	No	Pocket	No	No	No	No	91	Yes	No	No	No	No
England-SHEF-CF5FF-2020	United Kingdom	?	?	B.1.1	2020-07-11	No	Yes	No	No	No	No	No	No	No	55	No	No	No	No	No
England-SHEF-CF647-2020	United Kingdom	?	?	B.9	2020-04-01	No	No	No	No	No	No	No	No	No	21	No	No	No	No	No
England-SHEF-CF6A1-2020	United Kingdom	?	?	B.2.1	2020-03-21	No	No	No	No	No	No	No	No	No	28	No	No	No	No	No
England-SHEF-CF6ED-2020	United Kingdom	?	?	B.1	2020-04-21	No	Yes	No	No	No	No	No	No	No	55	No	No	No	No	No
England-SHEF-CF7DB-2020	United Kingdom	?	?	B.1.1.1	2020-04-27	Yes	Yes	No	No	Pocket	No	No	No	No	66	Yes	No	No	No	No
England-SHEF-CF832-2020	United Kingdom	?	?	B.1.1	2020-04-07	No	Yes	No	No	No	No	No	No	No	55	No	No	No	No	No
England-SHEF-CF86F-2020	United Kingdom	?	?	B.1.1	2020-04-13	No	Yes	No	No	No	No	No	No	No	55	No	No	No	No	No
England-SHEF-CF8AB-2020	United Kingdom	?	?	B.1	2020-04-15	No	Yes	No	No	No	No	No	No	No	55	No	No	No	No	No
England-SHEF-CF8C9-2020	United Kingdom	?	?	B.1	2020-03-25	No	Yes	No	No	No	No	No	No	No	21	No	No	No	No	No
England-SHEF-CF8D8-2020	United Kingdom	?	?	B.3	2020-03-21	No	No	No	No	No	No	No	No	No	10	No	No	No	No	No
England-SHEF-CF902-2020	United Kingdom	?	?	B.1	2020-03-24	No	Yes	No	No	No	No	No	No	No	28	No	No	No	No	No
England-SHEF-CF911-2020	United Kingdom	?	?	B.1.1	2020-03-30	No	Yes	No	No	No	No	No	No	No	36	No	No	No	No	No
England-SHEF-CF93F-2020	United Kingdom	?	?	B.1.1.1	2020-04-13	Yes	Yes	No	No	Pocket	No	No	No	No	78	Yes	No	No	No	No
England-SHEF-CF96C-2020	United Kingdom	?	?	B.1.1.1	2020-05-23	Yes	Yes	No	No	Pocket	No	No	No	No	105	Yes	No	No	No	No
England-SHEF-CF9D5-2020	United Kingdom	?	?	B.1.1.1	2020-04-12	Yes	Yes	No	No	Pocket	No	No	No	No	66	Yes	No	No	No	No
England-SHEF-CFA1E-2020	United Kingdom	?	?	B.1.1	2020-04-01	No	Yes	No	No	No	No	No	No	No	45	No	No	No	No	No
England-SHEF-CFA4B-2020	United Kingdom	?	?	B.1.1.1	2020-03-27	Yes	Yes	No	No	Pocket	No	No	No	No	66	Yes	No	No	No	No
England-SHEF-CFA78-2020	United Kingdom	?	?	B.1.1	2020-05-06	No	Yes	No	No	No	No	No	No	No	36	No	No	No	No	No
England-SHEF-CFB48-2020	United Kingdom	?	?	B.2.1	2020-03-24	No	Yes	No	No	No	No	No	No	No	55	No	No	No	No	No
England-SHEF-CFB57-2020	United Kingdom	?	?	B.1.6	2020-03-21	No	Yes	No	No	No	No	No	No	Pocket	36	No	No	No	No	No
England-SHEF-CFB93-2020	United Kingdom	?	?	B.2	2020-04-03	No	No	No	No	No	No	No	No	No	45	No	No	No	No	No
England-SHEF-CFBEE-2020	United Kingdom	?	?	B.1.1.1	2020-04-03	Yes	Yes	No	No	Pocket	No	No	No	No	78	Yes	No	No	No	No
England-SHEF-CFC54-2020	United Kingdom	?	?	B.1.1.1	2020-04-27	Yes	Yes	No	No	Pocket	No	No	No	No	66	Yes	No	No	No	No
England-SHEF-CFCAF-2020	United Kingdom	?	?	B.1.1.1	2020-03-31	Yes	Yes	No	No	Pocket	No	No	No	No	66	Yes	No	No	No	No
England-SHEF-CFCBE-2020	United Kingdom	?	?	B.1.1.1	2020-04-12	Yes	Yes	No	No	Pocket	No	No	No	No	78	Yes	No	No	No	No
England-SHEF-CFCDC-2020	United Kingdom	?	?	B.1.1.1	2020-05-06	Yes	Yes	No	No	Pocket	No	No	No	No	105	Yes	No	No	No	No
England-SHEF-CFCFA-2020	United Kingdom	?	?	B.1.1.1	2020-04-26	Yes	Yes	No	No	Pocket	No	No	No	No	91	Yes	No	No	No	No
England-SHEF-CFD06-2020	United Kingdom	?	?	B.1.1.1	2020-05-04	Yes	Yes	No	No	Pocket	No	No	No	No	105	Yes	No	No	No	No
England-SHEF-CFD24-2020	United Kingdom	?	?	B.1	2020-05-15	No	Yes	No	No	No	No	No	No	No	21	No	No	No	No	No
England-SHEF-CFD42-2020	United Kingdom	?	?	B.1.79	2020-04-27	No	Yes	No	No	No	No	No	No	No	15	No	No	No	No	No
England-SHEF-CFD7F-2020	United Kingdom	?	?	B.1.1	2020-06-13	No	Yes	No	No	No	No	No	No	No	78	No	No	No	No	No
England-SHEF-CFDCA-2020	United Kingdom	?	?	B	2020-03-29	No	No	No	No	No	No	No	No	No	6	No	No	No	No	No
England-SHEF-CFDD9-2020	United Kingdom	?	?	B.1.1	2020-04-16	No	Yes	No	No	No	No	No	No	No	28	No	No	No	No	No
England-SHEF-CFE03-2020	United Kingdom	?	?	B.1	2020-03-30	No	Yes	No	No	No	No	No	No	No	15	No	No	No	No	No
England-SHEF-CFE12-2020	United Kingdom	?	?	B.1.1.1	2020-05-02	Yes	Yes	No	No	Pocket	No	No	No	No	78	Yes	No	No	No	No
England-SHEF-CFE21-2020	United Kingdom	?	?	B.1.79	2020-03-30	No	Yes	No	No	No	No	No	No	No	15	No	No	No	No	No
England-SHEF-CFE5E-2020	United Kingdom	?	?	B.1.1	2020-04-27	No	Yes	No	No	No	No	No	No	No	28	No	No	No	No	No
England-SHEF-CFE6D-2020	United Kingdom	?	?	B.1.1	2020-03-19	No	Yes	No	No	No	No	No	No	No	45	No	No	No	No	No
England-SHEF-CFE7C-2020	United Kingdom	?	?	B.1	2020-04-03	No	Yes	No	No	No	No	No	No	No	36	No	No	No	No	No
England-SHEF-CFEB8-2020	United Kingdom	?	?	B.1.1.1	2020-03-30	Yes	Yes	No	No	Pocket	No	No	No	No	91	Yes	No	No	No	No
England-SHEF-CFED6-2020	United Kingdom	?	?	B.1.1.1	2020-05-04	Yes	Yes	No	No	Pocket	No	No	No	No	105	Yes	No	No	No	No
England-SHEF-CFEE5-2020	United Kingdom	?	?	B.2.1	2020-03-21	No	No	No	No	No	No	No	No	No	15	No	No	No	No	No
England-SHEF-CFEF4-2020	United Kingdom	?	?	B.1.1.1	2020-03-31	Yes	Yes	No	No	Pocket	No	No	No	No	78	Yes	No	No	No	No
England-SHEF-CFF3D-2020	United Kingdom	?	?	B.1.1.1	2020-04-04	Yes	Yes	No	No	Pocket	No	No	No	No	105	Yes	No	No	No	No
England-SHEF-CFF6A-2020	United Kingdom	?	?	B.1.1.1	2020-05-07	Yes	Yes	No	No	Pocket	No	No	No	No	136	Yes	No	No	No	No
England-SHEF-CFF79-2020	United Kingdom	?	?	B.1.1.1	2020-05-14	Yes	Yes	No	No	Pocket	No	No	No	No	66	Yes	No	No	No	No
England-SHEF-CFFF1-2020	United Kingdom	?	?	B.1.1	2020-05-04	No	Yes	No	No	No	No	No	No	No	45	No	No	No	No	No
England-SHEF-D0018-2020	United Kingdom	?	?	B.1	2020-04-18	No	Yes	No	No	No	No	No	No	No	45	No	No	No	No	No
England-SHEF-D0054-2020	United Kingdom	?	?	B.1.1.1	2020-04-02	Yes	Yes	No	No	Pocket	No	No	No	No	55	Yes	No	No	No	No
England-SHEF-D0072-2020	United Kingdom	?	?	B.1.88	2020-04-12	No	Yes	No	No	No	No	No	No	No	45	No	No	No	No	No
England-SHEF-D0090-2020	United Kingdom	?	?	B.1.1.1	2020-05-05	Yes	Yes	No	No	Pocket	No	No	No	No	78	Yes	No	No	No	No
England-SHEF-D00CD-2020	United Kingdom	?	?	B.1.1	2020-04-25	No	Yes	No	No	No	No	No	No	No	45	No	No	No	No	No
England-SHEF-D00EB-2020	United Kingdom	?	?	B.15	2020-04-10	No	No	No	No	No	No	No	No	No	10	No	No	No	No	No
England-SHEF-D0115-2020	United Kingdom	?	?	B.3	2020-03-25	No	No	No	No	No	No	No	No	No	6	No	No	No	No	No
England-SHEF-D0124-2020	United Kingdom	?	?	B.1.1	2020-03-26	No	Yes	No	No	No	No	No	No	No	45	No	No	No	No	No
England-SHEF-D0151-2020	United Kingdom	?	?	B.1.1.1	2020-04-29	Yes	Yes	No	No	Pocket	No	No	No	No	105	Yes	No	No	No	No
England-SHEF-D0160-2020	United Kingdom	?	?	B.1.36	2020-04-18	No	Yes	No	No	No	No	No	No	No	55	No	No	No	No	No
England-SHEF-D018E-2020	United Kingdom	?	?	B.1.79	2020-04-11	No	Yes	No	No	No	No	No	No	No	21	No	No	No	No	No
England-SHEF-D019D-2020	United Kingdom	?	?	B.1	2020-03-28	No	Yes	No	No	No	No	No	No	No	21	No	No	No	No	No
England-SHEF-D01AC-2020	United Kingdom	?	?	B.1.1	2020-04-03	No	Yes	No	No	No	No	No	No	No	36	No	No	No	No	No
England-SHEF-D01CA-2020	United Kingdom	?	?	B.1.1.1	2020-04-21	Yes	Yes	No	No	Pocket	No	No	No	No	78	Yes	No	No	No	No
England-SHEF-D01D9-2020	United Kingdom	?	?	B.1.1	2020-04-24	No	Yes	No	No	No	No	No	No	No	45	No	No	No	No	No
England-SHEF-D01F7-2020	United Kingdom	?	?	B.10	2020-04-10	Yes	No	No	No	No	No	No	No	No	21	No	No	No	No	No
England-SHEF-D029A-2020	United Kingdom	?	?	B.1.1	2020-03-19	No	Yes	No	No	No	No	No	No	No	36	No	No	No	No	No
England-SHEF-D02E5-2020	United Kingdom	?	?	B.1.1	2020-04-16	No	Yes	No	No	No	No	No	No	No	55	No	No	No	No	No
England-SHEF-D02F4-2020	United Kingdom	?	?	B.1.1.1	2020-06-04	Yes	Yes	No	No	Pocket	No	No	No	No	105	Yes	No	No	No	No
England-SHEF-D0300-2020	United Kingdom	?	?	B.1.1	2020-04-15	No	Yes	No	No	No	No	No	No	No	45	No	No	No	No	No
England-SHEF-D034C-2020	United Kingdom	?	?	B.1.1	2020-05-22	No	Yes	No	No	No	No	No	No	No	91	No	No	No	No	No
England-SHEF-D0388-2020	United Kingdom	?	?	B.1.1	2020-05-02	No	Yes	No	No	No	No	No	No	No	36	No	No	No	No	No
England-SHEF-D03B5-2020	United Kingdom	?	?	B.1.1.1	2020-05-11	Yes	Yes	No	No	Pocket	No	No	No	No	105	Yes	No	No	No	No
England-SHEF-D03C4-2020	United Kingdom	?	?	B.1.1.5	2020-03-25	No	Yes	No	No	No	No	No	No	No	55	No	No	No	No	No
England-SHEF-D03E2-2020	United Kingdom	?	?	B.1.1	2020-06-17	No	Yes	No	No	No	No	No	No	No	78	No	No	No	No	No
England-SHEF-D043A-2020	United Kingdom	?	?	B.1.1.1	2020-04-18	Yes	Yes	No	No	Pocket	No	No	No	No	66	Yes	No	No	No	No
England-SHEF-D0458-2020	United Kingdom	?	?	B.1.1	2020-06-12	No	Yes	No	No	No	No	No	No	No	45	No	No	No	No	No
England-SHEF-D04D0-2020	United Kingdom	?	?	B.1	2020-04-17	No	Yes	No	No	No	No	No	No	No	45	No	No	No	No	No
England-SHEF-D04EF-2020	United Kingdom	?	?	B.1	2020-04-17	No	Yes	No	No	No	No	No	No	No	45	No	No	No	No	No
England-SHEF-D0537-2020	United Kingdom	?	?	B.1.1	2020-06-14	No	Yes	No	No	No	No	No	No	No	66	No	No	No	No	No
England-SHEF-D0555-2020	United Kingdom	?	?	B.1.1.1	2020-06-27	Yes	Yes	No	No	Pocket	No	No	No	No	105	Yes	No	No	No	No
England-SHEF-D0582-2020	United Kingdom	?	?	B.1.1.1	2020-04-20	Yes	Yes	No	No	Pocket	No	No	No	No	78	Yes	No	No	No	No
England-SHEF-D0591-2020	United Kingdom	?	?	B.1.1	2020-04-02	No	Yes	No	No	No	No	No	No	No	36	No	No	No	No	No
England-SHEF-D05A0-2020	United Kingdom	?	?	B.15	2020-03-24	No	No	No	No	No	No	No	No	No	10	No	No	No	No	No
England-SHEF-D0607-2020	United Kingdom	?	?	B.1	2020-04-16	No	Yes	No	No	No	No	No	No	No	28	No	No	No	No	No
England-SHEF-D0625-2020	United Kingdom	?	?	B.1.79	2020-04-10	No	Yes	No	No	No	No	No	No	No	15	No	No	No	No	No
England-SHEF-D068F-2020	United Kingdom	?	?	B.1.1.1	2020-04-17	Yes	Yes	No	No	Pocket	No	No	No	No	78	Yes	No	No	No	No
England-SHEF-D06DA-2020	United Kingdom	?	?	B.1.1.1	2020-04-19	Yes	Yes	No	No	Pocket	No	No	No	No	78	Yes	No	No	No	No
England-SHEF-D0704-2020	United Kingdom	?	?	B.1	2020-03-31	No	Yes	No	No	No	No	No	No	No	28	No	No	No	No	No
England-SHEF-D075F-2020	United Kingdom	?	?	B.1.1.1	2020-05-01	Yes	Yes	No	No	Pocket	No	No	No	No	91	Yes	No	No	No	No
England-SHEF-D077D-2020	United Kingdom	?	?	B.1.5	2020-04-11	No	Yes	No	No	No	No	No	No	No	21	No	No	No	No	No
England-SHEF-D07AA-2020	United Kingdom	?	?	B.2	2020-03-30	No	No	No	No	No	No	No	No	No	21	No	No	No	No	No
England-SHEF-D0801-2020	United Kingdom	?	?	B.1.1	2020-03-26	No	Yes	No	No	No	No	No	No	No	36	No	No	No	No	No
England-SHEF-D085C-2020	United Kingdom	?	?	B.1.99	2020-05-10	No	Yes	No	No	No	No	No	No	No	36	No	No	No	No	No
England-SHEF-D086B-2020	United Kingdom	?	?	B.1.1	2020-04-17	No	Yes	No	No	No	No	No	No	No	66	No	No	No	No	No
England-SHEF-D087A-2020	United Kingdom	?	?	B.1.1.1	2020-04-14	Yes	Yes	No	No	Pocket	No	No	No	No	78	Yes	No	No	No	No
England-SHEF-D0889-2020	United Kingdom	?	?	B.1.1	2020-05-04	No	Yes	No	No	No	No	No	No	No	66	No	No	No	No	No
England-SHEF-D0898-2020	United Kingdom	?	?	B.1.1	2020-05-02	No	Yes	No	No	No	No	No	No	No	55	No	No	No	No	No
England-SHEF-D08B6-2020	United Kingdom	?	?	B.1.1	2020-03-26	No	Yes	No	No	No	No	No	No	No	28	No	No	No	No	No
England-SHEF-D08D4-2020	United Kingdom	?	?	B.1.1.1	2020-05-12	Yes	Yes	No	No	Pocket	No	No	No	No	120	Yes	No	No	No	No
England-SHEF-D08F2-2020	United Kingdom	?	?	B.1.79	2020-04-02	No	Yes	No	No	No	No	No	No	No	15	No	No	No	No	No
England-SHEF-D091D-2020	United Kingdom	?	?	B.1	2020-03-30	No	Yes	No	No	No	No	No	No	No	45	No	No	No	No	No
England-SHEF-D093B-2020	United Kingdom	?	?	B.1.1.1	2020-04-06	Yes	Yes	No	No	Pocket	No	No	No	No	120	Yes	No	No	No	No
England-SHEF-D0959-2020	United Kingdom	?	?	B.1.1.1	2020-04-18	Yes	Yes	No	No	Pocket	No	No	No	No	66	Yes	No	No	No	No
England-SHEF-D0986-2020	United Kingdom	?	?	B.1	2020-04-16	No	Yes	No	No	No	No	No	No	No	36	No	No	No	No	No
England-SHEF-D09A4-2020	United Kingdom	?	?	B.1.1.1	2020-04-27	Yes	Yes	No	No	Pocket	No	No	No	No	78	Yes	No	No	No	No
England-SHEF-D0A65-2020	United Kingdom	?	?	B.1.1.1	2020-05-05	Yes	Yes	No	No	Pocket	No	No	No	No	91	Yes	No	No	No	No
England-SHEF-D0A74-2020	United Kingdom	?	?	B.1.79	2020-04-09	No	Yes	No	No	No	No	No	No	No	21	No	No	No	No	No
England-SHEF-D0B26-2020	United Kingdom	?	?	B.1.1.1	2020-05-13	Yes	Yes	No	No	Pocket	No	No	No	No	105	Yes	No	No	No	No
England-SHEF-D0B35-2020	United Kingdom	?	?	B.1.1	2020-04-11	No	Yes	No	No	No	No	No	No	No	78	No	No	No	No	No
England-SHEF-D0B62-2020	United Kingdom	?	?	B.1.1.1	2020-04-12	Yes	Yes	No	No	Pocket	No	No	No	No	66	Yes	No	No	No	No
England-SHEF-D0B71-2020	United Kingdom	?	?	B.1.1.5	2020-05-14	No	Yes	No	No	No	No	No	No	No	105	No	No	No	No	No
England-SHEF-D0BBD-2020	United Kingdom	?	?	B.1.1.1	2020-03-31	Yes	Yes	No	No	Pocket	No	No	No	No	55	Yes	No	No	No	No
England-SHEF-D0BDB-2020	United Kingdom	?	?	B.1.1.1	2020-04-22	Yes	Yes	No	No	Pocket	No	No	No	No	78	Yes	No	No	No	No
England-SHEF-D0BF9-2020	United Kingdom	?	?	B.1.1.1	2020-04-04	Yes	Yes	No	No	Pocket	No	No	No	No	91	Yes	No	No	No	No
England-SHEF-D0CBA-2020	United Kingdom	?	?	B.1.1.1	2020-04-02	Yes	Yes	No	No	Pocket	No	No	No	No	55	Yes	No	No	No	No
England-SHEF-D0CE7-2020	United Kingdom	?	?	B.1.1.1	2020-06-14	Yes	Yes	No	No	Pocket	No	No	No	No	91	Yes	No	No	No	No
England-SHEF-D0CF6-2020	United Kingdom	?	?	B.1	2020-04-09	No	Yes	No	No	No	No	No	No	No	21	No	No	No	No	No
England-SHEF-D0D11-2020	United Kingdom	?	?	B.1.1	2020-05-05	No	Yes	No	No	No	No	No	No	No	55	No	No	No	No	No
England-SHEF-D0D7B-2020	United Kingdom	?	?	B.1.1.1	2020-04-29	Yes	Yes	No	No	Pocket	No	No	No	No	91	Yes	No	No	No	No
England-SHEF-D0DA8-2020	United Kingdom	?	?	B.2.1	2020-03-24	No	No	No	No	No	No	No	No	No	28	No	No	No	No	No
England-SHEF-D0DC6-2020	United Kingdom	?	?	B.1.1.1	2020-06-02	Yes	Yes	No	No	Pocket	No	No	No	No	171	Yes	No	No	No	No
England-SHEF-D0E69-2020	United Kingdom	?	?	B.1.75	2020-04-30	Yes	Yes	No	No	No	No	No	No	No	45	No	No	No	No	No
England-SHEF-D0EA5-2020	United Kingdom	?	?	B.1.1.1	2020-05-04	Yes	Yes	No	No	Pocket	No	No	No	No	120	Yes	No	No	No	No
England-SHEF-D0EB4-2020	United Kingdom	?	?	B.1.1.1	2020-04-08	Yes	Yes	No	No	Pocket	No	No	No	No	55	Yes	No	No	No	No
England-SHEF-D0EC3-2020	United Kingdom	?	?	B.1.1	2020-03-26	No	Yes	No	No	No	No	No	No	No	36	No	No	No	No	No
England-SHEF-D0ED2-2020	United Kingdom	?	?	B.1.1.1	2020-05-05	Yes	Yes	No	No	Pocket	No	No	No	No	91	Yes	No	No	No	No
England-SHEF-D0EE1-2020	United Kingdom	?	?	B.1.1.1	2020-04-25	Yes	Yes	No	No	Pocket	No	No	No	No	78	Yes	No	No	No	No
England-SHEF-D0EF0-2020	United Kingdom	?	?	B.15	2020-04-02	No	No	No	No	No	No	No	No	No	10	No	No	No	No	No
England-SHEF-D0F57-2020	United Kingdom	?	?	B.1.1	2020-04-16	No	Yes	No	No	No	No	No	No	No	45	No	No	No	No	No
England-SHEF-D0F75-2020	United Kingdom	?	?	B.1.1	2020-03-31	No	Yes	No	No	No	No	No	No	No	36	No	No	No	No	No
England-SHEF-D0F84-2020	United Kingdom	?	?	B.1.1	2020-03-21	No	Yes	No	No	No	No	No	No	No	36	No	No	No	No	No
England-SHEF-D0FB1-2020	United Kingdom	?	?	B.1.1	2020-04-15	No	Yes	No	No	No	No	No	No	No	36	No	No	No	No	No
England-SHEF-D0FDF-2020	United Kingdom	?	?	B.1.1.1	2020-05-07	Yes	Yes	No	No	Pocket	No	No	No	No	105	Yes	No	No	No	No
England-SHEF-D0FFD-2020	United Kingdom	?	?	B.1.1	2020-03-31	No	Yes	No	No	No	No	No	No	No	45	No	No	No	No	No
England-SHEF-D1026-2020	United Kingdom	?	?	B.1	2020-03-26	Yes	Yes	No	No	No	Pocket	No	No	No	21	No	Yes	No	No	No
England-SHEF-D1053-2020	United Kingdom	?	?	B.1.1	2020-04-02	No	Yes	No	No	No	No	No	No	No	45	No	No	No	No	No
England-SHEF-D1062-2020	United Kingdom	?	?	B.1.1.1	2020-04-29	Yes	Yes	No	No	Pocket	No	No	No	No	120	Yes	No	No	No	No
England-SHEF-D1080-2020	United Kingdom	?	?	B.1	2020-04-07	No	Yes	No	No	No	No	No	No	No	21	No	No	No	No	No
England-SHEF-D10CC-2020	United Kingdom	?	?	B.15	2020-03-24	No	No	No	No	No	No	No	No	No	10	No	No	No	No	No
England-SHEF-D10F9-2020	United Kingdom	?	?	B.1	2020-03-24	No	Yes	No	No	No	No	No	No	No	15	No	No	No	No	No
England-SHEF-D11AB-2020	United Kingdom	?	?	B.9	2020-04-22	No	No	No	No	No	No	No	No	No	28	No	No	No	No	No
England-SHEF-D11D8-2020	United Kingdom	?	?	B.1.1	2020-04-03	No	Yes	No	No	No	No	No	No	No	21	No	No	No	No	No
England-SHEF-D11F6-2020	United Kingdom	?	?	B.1	2020-05-07	Yes	Yes	No	No	No	No	No	No	No	91	No	No	No	No	No
England-SHEF-D1202-2020	United Kingdom	?	?	B.1.1.1	2020-04-18	Yes	Yes	No	No	Pocket	No	No	No	No	66	Yes	No	No	No	No
England-SHEF-D1220-2020	United Kingdom	?	?	B.6	2020-06-08	No	Yes	No	No	No	No	No	No	No	36	No	No	No	No	No
England-SHEF-D125D-2020	United Kingdom	?	?	B.1	2020-04-23	No	Yes	No	No	No	No	No	No	No	45	No	No	No	No	No
England-SHEF-D12B7-2020	United Kingdom	?	?	B.1	2020-04-06	No	Yes	No	No	No	No	No	No	No	15	No	No	No	No	No
England-SHEF-D12C6-2020	United Kingdom	?	?	B.9	2020-04-17	No	No	No	No	No	No	No	No	No	21	No	No	No	No	No
England-SHEF-D12D5-2020	United Kingdom	?	?	B.2.2	2020-04-01	No	No	No	No	No	No	No	No	No	36	No	No	No	No	No
England-SHEF-D130F-2020	United Kingdom	?	?	B.1.1	2020-03-25	No	Yes	No	No	No	No	No	No	No	28	No	No	No	No	No
England-SHEF-D132D-2020	United Kingdom	?	?	B.1.1.1	2020-04-22	Yes	Yes	No	No	Pocket	No	No	No	No	78	Yes	No	No	No	No
England-SHEF-D1369-2020	United Kingdom	?	?	B.1.1.1	2020-04-21	Yes	Yes	No	No	Pocket	No	No	No	No	120	Yes	No	No	No	No
England-SHEF-D13D2-2020	United Kingdom	?	?	B.1.1	2020-03-30	No	Yes	No	No	No	No	No	No	No	55	No	No	No	No	No
England-SHEF-D1475-2020	United Kingdom	?	?	B.1	2020-03-23	No	Yes	No	No	No	No	No	No	No	21	No	No	No	No	No
England-SHEF-D14DF-2020	United Kingdom	?	?	B.2.1	2020-04-11	No	No	No	No	No	No	No	No	No	28	No	No	No	No	No
England-SHEF-D14EE-2020	United Kingdom	?	?	B.1.1	2020-03-21	No	Yes	No	No	No	No	No	No	No	45	No	No	No	No	No
England-SHEF-D14FD-2020	United Kingdom	?	?	B.9	2020-04-05	No	No	No	No	No	No	No	No	No	10	No	No	No	No	No
England-SHEF-D1509-2020	United Kingdom	?	?	B.1.1	2020-06-08	No	Yes	No	No	No	No	No	No	No	55	No	No	No	No	No
England-SHEF-D1518-2020	United Kingdom	?	?	B.1.1	2020-04-06	No	Yes	No	No	No	No	No	No	No	28	No	No	No	No	No
England-SHEF-D1536-2020	United Kingdom	?	?	B.2	2020-04-02	No	No	No	No	No	No	No	No	No	10	No	No	No	No	No
England-SHEF-D1545-2020	United Kingdom	?	?	B.1	2020-03-31	No	Yes	No	No	No	No	No	No	No	15	No	No	No	No	No
England-SHEF-D1563-2020	United Kingdom	?	?	B.1.1.1	2020-06-13	Yes	Yes	No	No	Pocket	No	No	No	No	105	Yes	No	No	No	No
England-SHEF-D15DC-2020	United Kingdom	?	?	B.1.79	2020-03-30	No	Yes	No	No	No	No	No	No	No	15	No	No	No	No	No
England-SHEF-D1606-2020	United Kingdom	?	?	B.1.1.1	2020-05-15	Yes	Yes	No	No	Pocket	No	No	No	No	120	Yes	No	No	No	No
England-SHEF-D1624-2020	United Kingdom	?	?	B.1.1.1	2020-05-04	Yes	Yes	No	No	Pocket	No	No	No	No	120	Yes	No	No	No	No
England-SHEF-D1633-2020	United Kingdom	?	?	B.1	2020-04-10	No	Yes	No	No	No	No	No	No	No	21	No	No	No	No	No
England-SHEF-D1660-2020	United Kingdom	?	?	B.1.1	2020-04-13	No	Yes	No	No	No	No	No	No	No	36	No	No	No	No	No
England-SHEF-D16E8-2020	United Kingdom	?	?	B.1.1.1	2020-04-17	Yes	Yes	No	No	Pocket	No	No	No	No	55	Yes	No	No	No	No
England-SHEF-D174F-2020	United Kingdom	?	?	B.1.1.1	2020-04-02	Yes	Yes	No	No	Pocket	No	No	No	No	66	Yes	No	No	No	No
England-SHEF-D177C-2020	United Kingdom	?	?	B.1.1	2020-04-26	No	Yes	No	No	No	No	No	No	No	55	No	No	No	No	No
England-SHEF-D178B-2020	United Kingdom	?	?	B.1.1.1	2020-05-26	Yes	Yes	No	No	Pocket	No	No	No	No	136	Yes	No	No	No	No
England-SHEF-D179A-2020	United Kingdom	?	?	B.1	2020-04-03	No	Yes	No	No	No	No	No	No	No	15	No	No	No	No	No
England-SHEF-D17E5-2020	United Kingdom	?	?	B.2.1	2020-03-24	No	No	No	No	No	No	No	No	No	36	No	No	No	No	No
England-SHEF-D17F4-2020	United Kingdom	?	?	B.1.1.1	2020-05-01	Yes	Yes	No	No	Pocket	No	No	No	No	91	Yes	No	No	No	No
England-SHEF-D18B5-2020	United Kingdom	?	?	B.1.1	2020-04-22	No	Yes	No	No	No	No	No	No	No	36	No	No	No	No	No
England-SHEF-D1958-2020	United Kingdom	?	?	B.1.1.1	2020-05-08	Yes	Yes	No	No	Pocket	No	No	No	No	66	Yes	No	No	No	No
England-SHEF-D1976-2020	United Kingdom	?	?	B.1.1	2020-05-28	No	Yes	No	No	No	No	No	No	No	153	No	No	No	No	No
England-SHEF-D19B2-2020	United Kingdom	?	?	B.1.1.1	2020-04-14	Yes	Yes	No	No	Pocket	No	No	No	No	66	Yes	No	No	No	No
England-SHEF-D19C1-2020	United Kingdom	?	?	B.1.36	2020-03-28	No	Yes	No	No	No	No	No	No	No	36	No	No	No	No	No
England-SHEF-D1A82-2020	United Kingdom	?	?	B.1.1	2020-04-20	No	Yes	No	No	No	No	No	No	No	45	No	No	No	No	No
England-SHEF-D1ACE-2020	United Kingdom	?	?	B.2.1	2020-03-30	No	No	No	No	No	No	No	No	No	28	No	No	No	No	No
England-SHEF-D1AEC-2020	United Kingdom	?	?	B.1.1	2020-06-04	No	Yes	No	No	No	No	No	No	No	55	No	No	No	No	No
England-SHEF-D1BAD-2020	United Kingdom	?	?	B.1.1.1	2020-05-06	Yes	Yes	No	No	Pocket	No	No	No	No	78	Yes	No	No	No	No
England-SHEF-D1C22-2020	United Kingdom	?	?	B.1.1	2020-04-14	No	Yes	No	No	No	No	No	No	No	66	No	No	No	No	No
England-SHEF-D1C31-2020	United Kingdom	?	?	B.1.1.1	2020-03-22	Yes	Yes	No	No	Pocket	No	No	No	No	66	Yes	No	No	No	No
England-SHEF-D1CD7-2020	United Kingdom	?	?	B.1.1.1	2020-03-18	Yes	Yes	No	No	Pocket	No	No	No	No	55	Yes	No	No	No	No
England-SHEF-D1CE6-2020	United Kingdom	?	?	B.1.1	2020-04-28	No	Yes	No	No	No	No	No	No	No	78	No	No	No	No	No
England-SHEF-D1CF5-2020	United Kingdom	?	?	B.1.1.1	2020-04-29	Yes	Yes	No	No	Pocket	No	No	No	No	66	Yes	No	No	No	No
England-SHEF-D1D3E-2020	United Kingdom	?	?	B.1.1	2020-04-22	No	Yes	No	No	No	No	No	No	No	78	No	No	No	No	No
England-SHEF-D1D6B-2020	United Kingdom	?	?	B.1.1.1	2020-04-18	Yes	Yes	No	No	Pocket	No	No	No	No	78	Yes	No	No	No	No
England-SHEF-D1D98-2020	United Kingdom	?	?	B.2	2020-03-24	No	No	No	No	No	No	No	No	No	15	No	No	No	No	No
England-SHEF-D1DE3-2020	United Kingdom	?	?	B.1	2020-04-02	No	Yes	No	No	No	No	No	No	No	21	No	No	No	No	No
England-SHEF-D1E0E-2020	United Kingdom	?	?	B.1.1	2020-04-17	No	Yes	No	No	No	No	No	No	No	45	No	No	No	No	No
England-SHEF-D1E2C-2020	United Kingdom	?	?	B.1.1	2020-04-02	No	Yes	No	No	No	No	No	No	No	66	No	No	No	No	No
England-SHEF-D1E3B-2020	United Kingdom	?	?	B.2.2	2020-03-25	No	No	No	No	No	No	No	No	No	28	No	No	No	No	No
England-SHEF-D1E59-2020	United Kingdom	?	?	B.1.1.1	2020-04-13	Yes	Yes	No	No	Pocket	No	No	No	No	66	Yes	No	No	No	No
England-SHEF-D1E77-2020	United Kingdom	?	?	B.1.1.1	2020-05-29	Yes	Yes	No	No	Pocket	No	No	No	No	153	Yes	No	No	No	No
England-SHEF-D1E86-2020	United Kingdom	?	?	B.1.1.1	2020-04-19	Yes	Yes	No	No	Pocket	No	No	No	No	66	Yes	No	No	No	No
England-SHEF-D1E95-2020	United Kingdom	?	?	B.1.1	2020-04-02	No	Yes	No	No	No	No	No	No	No	45	No	No	No	No	No
England-SHEF-D1EE0-2020	United Kingdom	?	?	B.1.1.1	2020-04-18	Yes	Yes	No	No	Pocket	No	No	No	No	66	Yes	No	No	No	No
England-SHEF-D1F1A-2020	United Kingdom	?	?	B.1.1.1	2020-03-24	Yes	Yes	No	No	Pocket	No	No	No	No	55	Yes	No	No	No	No
England-SHEF-D1F29-2020	United Kingdom	?	?	B.1.1	2020-04-14	No	Yes	No	No	No	No	No	No	No	36	No	No	No	No	No
England-SHEF-D1F47-2020	United Kingdom	?	?	B.1.36	2020-03-25	No	Yes	No	No	No	No	No	No	No	45	No	No	No	No	No
England-SHEF-D1F65-2020	United Kingdom	?	?	B.1.1	2020-04-22	No	Yes	No	No	No	No	No	No	No	36	No	No	No	No	No
England-SHEF-D1F74-2020	United Kingdom	?	?	B.1.79	2020-04-09	No	Yes	No	No	No	No	No	No	No	21	No	No	No	No	No
England-SHEF-D1FA1-2020	United Kingdom	?	?	B.1.1.1	2020-05-08	Yes	Yes	No	No	Pocket	No	No	No	No	105	Yes	No	No	No	No
England-SHEF-D1FB0-2020	United Kingdom	?	?	B.1.1.1	2020-05-26	Yes	Yes	No	No	Pocket	No	No	No	No	78	Yes	No	No	No	No
England-SHEF-D2070-2020	United Kingdom	?	?	B.1.1	2020-04-12	No	Yes	No	No	No	No	No	No	No	36	No	No	No	No	No
England-SHEF-D20CB-2020	United Kingdom	?	?	B.1.1	2020-04-05	No	Yes	No	No	No	No	No	No	No	55	No	No	No	No	No
England-SHEF-D2104-2020	United Kingdom	?	?	B.1.1	2020-04-22	No	Yes	No	No	No	No	No	No	No	66	No	No	No	No	No
England-SHEF-D219B-2020	United Kingdom	?	?	B.1.1.1	2020-04-27	Yes	Yes	No	No	Pocket	No	No	No	No	78	Yes	No	No	No	No
England-SHEF-D21AA-2020	United Kingdom	?	?	B.1.1.1	2020-04-12	Yes	Yes	No	No	Pocket	No	No	No	No	66	Yes	No	No	No	No
England-SHEF-D21D7-2020	United Kingdom	?	?	B.1.1.5	2020-03-26	No	Yes	No	No	No	No	No	No	No	45	No	No	No	No	No
England-SHEF-D223E-2020	United Kingdom	?	?	B.1.1.1	2020-04-07	Yes	Yes	No	No	Pocket	No	No	No	No	78	Yes	No	No	No	No
England-SHEF-D227A-2020	United Kingdom	?	?	B.2.1	2020-04-02	No	No	No	No	No	No	No	No	No	66	No	No	No	No	No
England-SHEF-D2368-2020	United Kingdom	?	?	B.1.1.1	2020-04-23	Yes	Yes	No	No	Pocket	No	No	No	No	91	Yes	No	No	No	No
England-SHEF-D2386-2020	United Kingdom	?	?	B.1.1.1	2020-04-02	Yes	Yes	No	No	Pocket	No	No	No	No	91	Yes	No	No	No	No
England-SHEF-D23A4-2020	United Kingdom	?	?	B.1.1.1	2020-04-18	Yes	Yes	No	No	Pocket	No	No	No	No	78	Yes	No	No	No	No
England-SHEF-D23B3-2020	United Kingdom	?	?	B.1.36	2020-04-03	No	Yes	No	No	No	No	No	No	No	45	No	No	No	No	No
England-SHEF-D2429-2020	United Kingdom	?	?	B.1.1.1	2020-04-11	Yes	Yes	No	No	Pocket	No	No	No	No	91	Yes	No	No	No	No
England-SHEF-D2438-2020	United Kingdom	?	?	B.1.1	2020-04-16	No	Yes	No	No	No	No	No	No	No	36	No	No	No	No	No
England-SHEF-D2465-2020	United Kingdom	?	?	B.2.1	2020-03-23	No	No	No	No	No	No	No	No	No	28	No	No	No	No	No
England-SHEF-D259F-2020	United Kingdom	?	?	B.1.1.5	2020-03-29	No	Yes	No	No	No	No	No	No	No	55	No	No	No	No	No
England-SHEF-D269C-2020	United Kingdom	?	?	B	2020-03-29	No	No	No	No	No	No	No	No	No	6	No	No	No	No	No
England-SHEF-D2702-2020	United Kingdom	?	?	B.1.1	2020-03-18	No	Yes	No	No	No	No	No	No	No	45	No	No	No	No	No
England-SHEF-D2711-2020	United Kingdom	?	?	B.1.79	2020-04-20	No	Yes	No	No	No	No	No	No	No	21	No	No	No	No	No
England-SHEF-D2720-2020	United Kingdom	?	?	B.1.1	2020-04-15	No	Yes	No	No	No	No	No	No	No	66	No	No	No	No	No
England-SHEF-D273F-2020	United Kingdom	?	?	B.1.1	2020-04-15	No	Yes	No	No	No	No	No	No	No	66	No	No	No	No	No
England-SHEF-D275D-2020	United Kingdom	?	?	B.1	2020-04-01	Yes	Yes	No	No	No	Pocket	No	No	No	28	No	Yes	No	No	No
England-SHEF-D277B-2020	United Kingdom	?	?	B.1.36	2020-04-28	No	Yes	No	No	No	No	No	No	No	78	No	No	No	No	No
England-SHEF-D283C-2020	United Kingdom	?	?	B.2.1	2020-04-23	No	No	No	No	No	No	No	No	No	21	No	No	No	No	No
England-SHEF-D285A-2020	United Kingdom	?	?	B.1.1	2020-07-06	No	Yes	No	No	No	No	No	No	No	45	No	No	No	No	No
England-SHEF-D2869-2020	United Kingdom	?	?	B.1.1	2020-04-03	No	Yes	No	No	No	No	No	No	No	36	No	No	No	No	No
England-SHEF-D28B4-2020	United Kingdom	?	?	B.1.1.1	2020-05-07	Yes	Yes	No	No	Pocket	No	No	No	No	136	Yes	No	No	No	No
England-SHEF-D28E1-2020	United Kingdom	?	?	B.1.1	2020-03-26	No	Yes	No	No	No	No	No	No	No	36	No	No	No	No	No
England-SHEF-D2957-2020	United Kingdom	?	?	B.1.1	2020-03-26	No	Yes	No	No	No	No	No	No	No	36	No	No	No	No	No
England-SHEF-D2984-2020	United Kingdom	?	?	B.1.1	2020-06-28	No	Yes	No	No	No	No	No	No	No	55	No	No	No	No	No
England-SHEF-D2993-2020	United Kingdom	?	?	B.1.1.1	2020-04-14	Yes	Yes	No	No	Pocket	No	No	No	No	66	Yes	No	No	No	No
England-SHEF-D29A2-2020	United Kingdom	?	?	B.1.1	2020-04-25	No	Yes	No	No	No	No	No	No	No	45	No	No	No	No	No
England-SHEF-D29B1-2020	United Kingdom	?	?	B.1.1	2020-03-30	No	Yes	No	No	No	No	No	No	No	36	No	No	No	No	No
England-SHEF-D29EE-2020	United Kingdom	?	?	B.1.1	2020-03-31	No	Yes	No	No	No	No	No	No	No	36	No	No	No	No	No
England-SHEF-D2A09-2020	United Kingdom	?	?	B.1.1.1	2020-04-26	Yes	Yes	No	No	Pocket	No	No	No	No	105	Yes	No	No	No	No
England-SHEF-D2A36-2020	United Kingdom	?	?	B.1.1.1	2020-04-13	Yes	Yes	No	No	Pocket	No	No	No	No	78	Yes	No	No	No	No
England-SHEF-D2A54-2020	United Kingdom	?	?	B.1.1	2020-03-23	No	Yes	No	No	No	No	No	No	No	36	No	No	No	No	No
England-SHEF-D2A81-2020	United Kingdom	?	?	B.1.1.1	2020-05-22	Yes	Yes	No	No	Pocket	Pocket	No	No	No	153	Yes	Yes	No	No	No
England-SHEF-D2AFA-2020	United Kingdom	?	?	B.9	2020-04-21	No	No	No	No	No	No	No	No	No	36	No	No	No	No	No
England-SHEF-D2B51-2020	United Kingdom	?	?	B	2020-04-12	No	No	No	No	No	No	No	No	No	15	No	No	No	No	No
England-SHEF-D2BAC-2020	United Kingdom	?	?	B.1.1	2020-04-04	No	Yes	No	No	No	No	No	No	No	36	No	No	No	No	No
England-SHEF-D2BCA-2020	United Kingdom	?	?	B.1.5	2020-04-06	No	Yes	No	No	No	No	No	No	No	28	No	No	No	No	No
England-SHEF-D2BD9-2020	United Kingdom	?	?	B.2.1	2020-04-02	No	No	No	No	No	No	No	No	No	21	No	No	No	No	No
England-SHEF-D2BF7-2020	United Kingdom	?	?	B.1.1	2020-04-08	No	Yes	No	No	No	No	No	No	No	55	No	No	No	No	No
England-SHEF-D2C21-2020	United Kingdom	?	?	B.1.1	2020-03-24	No	Yes	No	No	No	No	No	No	No	36	No	No	No	No	No
England-SHEF-D2C8B-2020	United Kingdom	?	?	B.1.1	2020-04-06	No	Yes	No	No	No	No	No	No	No	28	No	No	No	No	No
England-SHEF-D2CD6-2020	United Kingdom	?	?	B.9	2020-04-18	No	No	No	No	No	No	No	No	No	21	No	No	No	No	No
England-SHEF-D2CE5-2020	United Kingdom	?	?	B.1	2020-04-20	No	Yes	No	No	No	No	No	No	No	21	No	No	No	No	No
England-SHEF-D2DA6-2020	United Kingdom	?	?	B.1.1	2020-04-20	No	Yes	No	No	No	No	No	No	No	45	No	No	No	No	No
England-SHEF-D2DC4-2020	United Kingdom	?	?	B.1.1.1	2020-04-02	Yes	Yes	No	No	Pocket	No	No	No	No	91	Yes	No	No	No	No
England-SHEF-D2DE2-2020	United Kingdom	?	?	B.1.1	2020-04-06	No	Yes	No	No	No	No	No	No	No	36	No	No	No	No	No
England-SHEF-D2E58-2020	United Kingdom	?	?	B.1.1	2020-03-24	No	Yes	No	No	No	No	No	No	No	36	No	No	No	No	No
England-SHEF-D2E67-2020	United Kingdom	?	?	B.1.1.1	2020-04-17	Yes	Yes	No	No	Pocket	No	No	No	No	78	Yes	No	No	No	No
England-SHEF-D2EA3-2020	United Kingdom	?	?	B.1.79	2020-04-14	No	Yes	No	No	No	No	No	No	No	15	No	No	No	No	No
England-SHEF-D2EB2-2020	United Kingdom	?	?	B.1.1	2020-05-10	No	Yes	No	No	No	No	No	No	No	45	No	No	No	No	No
England-SHEF-D2EC1-2020	United Kingdom	?	?	B.1.1.1	2020-05-15	Yes	Yes	No	No	Pocket	No	No	No	No	78	Yes	No	No	No	No
England-SHEF-D2ED0-2020	United Kingdom	?	?	B.1.1.1	2020-05-04	Yes	Yes	No	No	Pocket	No	No	No	No	78	Yes	No	No	No	No
England-SHEF-D2F82-2020	United Kingdom	?	?	B.1.79	2020-04-21	No	Yes	No	No	No	No	No	No	No	15	No	No	No	No	No
England-SHEF-D2FA0-2020	United Kingdom	?	?	B.1.1.1	2020-05-16	Yes	Yes	No	No	Pocket	No	No	No	No	78	Yes	No	No	No	No
England-SHEF-D2FFB-2020	United Kingdom	?	?	B.1.1.1	2020-05-04	Yes	Yes	No	No	Pocket	No	No	No	No	91	Yes	No	No	No	No
England-SHEF-D3024-2020	United Kingdom	?	?	B.1.1.1	2020-04-08	Yes	Yes	No	No	Pocket	No	No	No	No	66	Yes	No	No	No	No
England-SHEF-D3042-2020	United Kingdom	?	?	B.1.1.1	2020-04-18	Yes	Yes	No	No	Pocket	No	No	No	No	120	Yes	No	No	No	No
England-SHEF-D3051-2020	United Kingdom	?	?	B.1.88	2020-04-09	No	Yes	No	No	No	No	No	No	No	45	No	No	No	No	No
England-SHEF-D307F-2020	United Kingdom	?	?	B.1.1	2020-03-24	No	Yes	No	No	No	No	No	No	No	36	No	No	No	No	No
England-SHEF-D30AC-2020	United Kingdom	?	?	B.1.1.1	2020-05-23	Yes	Yes	No	No	Pocket	No	No	No	No	105	Yes	No	No	No	No
England-SHEF-D30BB-2020	United Kingdom	?	?	B.1	2020-03-24	No	Yes	No	No	No	No	No	No	No	55	No	No	No	No	No
England-SHEF-D30F7-2020	United Kingdom	?	?	B.1.1	2020-04-04	No	Yes	No	No	No	No	No	No	No	36	No	No	No	No	No
England-SHEF-D31B8-2020	United Kingdom	?	?	B.1	2020-03-25	No	Yes	No	No	No	No	No	No	No	21	No	No	No	No	No
England-SHEF-D31E5-2020	United Kingdom	?	?	B.1.1.1	2020-04-23	Yes	Yes	No	No	Pocket	No	No	No	No	78	Yes	No	No	No	No
England-SHEF-D321F-2020	United Kingdom	?	?	B.1.1	2020-05-10	No	Yes	No	No	No	No	No	No	No	78	No	No	No	No	No
England-SHEF-D3297-2020	United Kingdom	?	?	B.1.1	2020-04-29	No	Yes	No	No	No	No	No	No	No	91	No	No	No	No	No
England-SHEF-D32D3-2020	United Kingdom	?	?	B.1.1.1	2020-05-02	Yes	Yes	No	No	Pocket	No	No	No	No	120	Yes	No	No	No	No
England-SHEF-D3358-2020	United Kingdom	?	?	B.1.1	2020-04-13	No	Yes	No	No	No	No	No	No	No	45	No	No	No	No	No
England-SHEF-D33C1-2020	United Kingdom	?	?	B.1.1	2020-04-01	No	Yes	No	No	No	No	No	No	No	28	No	No	No	No	No
England-SHEF-D33D0-2020	United Kingdom	?	?	B.1.79	2020-05-21	No	Yes	No	No	No	No	No	No	No	15	No	No	No	No	No
England-SHEF-D340A-2020	United Kingdom	?	?	B.1.1.1	2020-05-05	Yes	Yes	No	No	Pocket	No	No	No	No	66	Yes	No	No	No	No
England-SHEF-D3464-2020	United Kingdom	?	?	B.1.1.1	2020-05-13	Yes	Yes	No	No	Pocket	No	No	No	No	78	Yes	No	No	No	No
England-SHEF-D3473-2020	United Kingdom	?	?	B.1.1.1	2020-04-20	Yes	Yes	No	No	Pocket	No	No	No	No	105	Yes	No	No	No	No
England-SHEF-D3482-2020	United Kingdom	?	?	B.1	2020-03-24	No	Yes	No	No	No	No	No	No	No	36	No	No	No	No	No
England-SHEF-D34A0-2020	United Kingdom	?	?	B.1.1.1	2020-03-24	Yes	Yes	No	No	Pocket	No	No	No	No	105	Yes	No	No	No	No
England-Sheff02-2020	United Kingdom	Male	26	B	2020-03-03	No	No	No	No	No	No	No	No	No	6	No	No	No	No	No
England-TBSD-248867D-2020	United Kingdom	?	?	B.1.1	2020-04-23	No	Yes	No	No	No	No	No	No	No	45	No	No	No	No	No
England-TBSD-248869B-2020	United Kingdom	?	?	B.1	2020-04-24	No	Yes	No	No	No	No	No	No	No	55	No	No	No	No	No
England-TBSD-24886D7-2020	United Kingdom	?	?	B.1	2020-04-20	No	Yes	No	No	No	No	No	No	No	66	No	No	No	No	No
England-TBSD-2488710-2020	United Kingdom	?	?	B.1	2020-04-18	No	Yes	No	No	No	No	No	No	No	66	No	No	No	No	No
England-TBSD-2488859-2020	United Kingdom	?	?	B.1.1	2020-04-23	No	Yes	No	No	No	No	No	No	No	36	No	No	No	No	No
England-TBSD-2488956-2020	United Kingdom	?	?	B.1.1	2020-04-22	No	Yes	No	No	No	No	No	No	No	78	No	No	No	No	No
England-TBSD-2488974-2020	United Kingdom	?	?	B.1.11	2020-04-23	Yes	Yes	No	No	No	No	No	No	No	28	No	No	No	No	No
England-TBSD-24889CF-2020	United Kingdom	?	?	B.1	2020-04-18	No	Yes	No	No	No	No	No	No	No	105	No	No	No	No	No
England-TBSD-2488A08-2020	United Kingdom	?	?	B.1	2020-04-24	No	Yes	No	No	No	No	No	No	No	45	No	No	No	No	No
England-TBSD-2488A26-2020	United Kingdom	?	?	B.1.1	2020-04-18	No	Yes	No	No	No	No	No	No	No	36	No	No	No	No	No
England-TBSD-2488C5D-2020	United Kingdom	?	?	B.1	2020-04-18	No	Yes	No	No	No	No	No	No	No	55	No	No	No	No	No
England-TBSD-2488DC3-2020	United Kingdom	?	?	B.1	2020-04-26	No	Yes	No	No	No	No	No	No	No	21	No	No	No	No	No
England-TBSD-2488E2A-2020	United Kingdom	?	?	B.1	2020-04-30	No	Yes	No	No	No	No	No	No	No	105	No	No	No	No	No
England-TBSD-2488E48-2020	United Kingdom	?	?	B.1	2020-04-26	No	Yes	No	No	No	No	No	No	No	66	No	No	No	No	No
England-TBSD-2488E57-2020	United Kingdom	?	?	B.1	2020-04-28	No	Yes	No	No	No	No	No	No	No	21	No	No	No	No	No
England-TBSD-2488E84-2020	United Kingdom	?	?	B.1.1	2020-04-26	No	Yes	No	No	No	No	No	No	No	55	No	No	No	No	No
England-TBSD-2488F18-2020	United Kingdom	?	?	B.1	2020-04-26	No	Yes	No	No	No	No	No	No	No	91	No	No	No	No	No
England-TBSD-2488F54-2020	United Kingdom	?	?	B.1.11	2020-04-26	Yes	Yes	No	No	No	No	No	No	No	45	No	No	No	No	No
England-TBSD-2488F63-2020	United Kingdom	?	?	B.1.1	2020-04-26	No	Yes	No	No	No	No	No	No	No	55	No	No	No	No	No
England-TBSD-2488FEB-2020	United Kingdom	?	?	B.1.1	2020-04-27	No	Yes	No	No	No	No	No	No	No	55	No	No	No	No	No
England-TBSD-248906F-2020	United Kingdom	?	?	B.1	2020-05-01	No	Yes	No	No	No	No	No	No	No	91	No	No	No	No	No
England-TBSD-248909C-2020	United Kingdom	?	?	B.1.1	2020-04-27	No	Yes	No	No	No	No	No	No	No	66	No	No	No	No	No
England-WSFT-25C0D55-2020	United Kingdom	?	?	B.1.1	2020-05-02	No	Yes	No	No	No	No	No	No	No	136	No	No	No	No	No
England-WSFT-25C0D73-2020	United Kingdom	?	?	B.1.1	2020-05-01	No	Yes	No	No	No	No	No	No	No	66	No	No	No	No	No
England-WSFT-25C0DBF-2020	United Kingdom	?	?	B.1.1	2020-05-16	No	Yes	No	No	No	No	No	No	No	78	No	No	No	No	No
England-WSFT-25C0DCE-2020	United Kingdom	?	?	B.1.1	2020-04-30	No	Yes	No	No	No	No	No	No	No	45	No	No	No	No	No
England-WSFT-25C0DEC-2020	United Kingdom	?	?	B.1.1	2020-04-30	No	Yes	No	No	No	No	No	No	No	66	No	No	No	No	No
England-WSFT-25C0E61-2020	United Kingdom	?	?	B.1.1	2020-05-03	No	Yes	No	No	No	No	No	No	No	66	No	No	No	No	No
England-WSFT-25C0ECB-2020	United Kingdom	?	?	B.1	2020-04-23	No	Yes	No	No	No	No	No	No	No	21	No	No	No	No	No
England-WSFT-25C0F5F-2020	United Kingdom	?	?	B.1.1	2020-04-28	No	Yes	No	No	No	No	No	No	No	66	No	No	No	No	No
England-WSFT-25C0F9B-2020	United Kingdom	?	?	B.1.1	2020-05-02	No	Yes	No	No	No	No	No	No	No	78	No	No	No	No	No
England-WSFT-25C0FAA-2020	United Kingdom	?	?	B.1.1	2020-05-02	No	Yes	No	No	No	No	No	No	No	78	No	No	No	No	No
England-WSFT-25C0FD7-2020	United Kingdom	?	?	B.1.1	2020-05-16	No	Yes	No	No	No	No	No	No	No	66	No	No	No	No	No
England-WSFT-25C0FE6-2020	United Kingdom	?	?	B.1.1.7	2020-04-28	No	Yes	No	No	No	No	No	No	No	91	No	No	No	No	No
England-WSFT-25C1000-2020	United Kingdom	?	?	B.2.1	2020-04-22	No	Yes	No	No	No	No	No	No	No	36	No	No	No	No	No
England-WSFT-25C102E-2020	United Kingdom	?	?	B.1.1	2020-04-23	No	Yes	No	No	No	No	No	No	No	36	No	No	No	No	No
England-WSFT-25C105B-2020	United Kingdom	?	?	B.1.1	2020-04-22	No	Yes	No	No	No	No	No	No	No	28	No	No	No	No	No
England-WSFT-25C10C4-2020	United Kingdom	?	?	B.1.1	2020-05-09	No	Yes	No	No	No	No	No	No	No	78	No	No	No	No	No
England-WSFT-25C110D-2020	United Kingdom	?	?	B.1.1	2020-05-06	No	Yes	No	No	No	No	No	No	No	66	No	No	No	No	No
England-WSFT-25C111C-2020	United Kingdom	?	?	B.1.1	2020-05-08	Yes	Yes	No	No	No	No	No	No	No	66	No	No	No	No	No
England-WSFT-25C112B-2020	United Kingdom	?	?	B.1.1	2020-05-09	No	Yes	No	No	No	No	No	No	No	45	No	No	No	No	No
England-WSFT-25C113A-2020	United Kingdom	?	?	B.1.1	2020-05-04	No	Yes	No	No	No	No	No	No	No	105	No	No	No	No	No
England-WSFT-25C1158-2020	United Kingdom	?	?	B.1.1	2020-05-06	No	Yes	No	No	No	No	No	No	No	91	No	No	No	No	No
England-WSFT-25C1167-2020	United Kingdom	?	?	B.1.1	2020-05-03	No	Yes	No	No	No	No	No	No	No	78	No	No	No	No	No
England-WSFT-25C1176-2020	United Kingdom	?	?	B.1.1	2020-05-08	No	Yes	No	No	No	No	No	No	No	66	No	No	No	No	No
England-WSFT-25C11EF-2020	United Kingdom	?	?	B.1.1	2020-05-04	No	Yes	No	No	No	No	No	No	No	78	No	No	No	No	No
England-WSFT-25C1228-2020	United Kingdom	?	?	B.1	2020-04-18	No	Yes	No	No	No	No	No	No	No	21	No	No	No	No	No
England-WSFT-25C1291-2020	United Kingdom	?	?	B.1.1	2020-05-04	No	Yes	No	No	No	No	No	No	No	78	No	No	No	No	No
England-WSFT-25C12FB-2020	United Kingdom	?	?	B.1.1	2020-05-04	No	Yes	No	No	No	No	No	No	No	78	No	No	No	No	No
England-WSFT-25C1343-2020	United Kingdom	?	?	B.1.1	2020-05-07	No	Yes	No	No	No	No	No	No	No	45	No	No	No	No	No
England-WSFT-25C1352-2020	United Kingdom	?	?	B.1.1	2020-04-17	Yes	Yes	No	No	No	No	No	No	No	66	No	No	No	No	No
England-WSFT-25C1370-2020	United Kingdom	?	?	B.1.1	2020-04-17	No	Yes	No	No	No	No	No	No	No	66	No	No	No	No	No
England-WSFT-25C138F-2020	United Kingdom	?	?	B.1.1.1	2020-05-05	Yes	Yes	No	No	Pocket	No	No	No	No	78	Yes	No	No	No	No
England-WSFT-25C13AD-2020	United Kingdom	?	?	B.1.1	2020-04-16	No	Yes	No	No	No	No	No	No	No	45	No	No	No	No	No
England-WSFT-25C13CB-2020	United Kingdom	?	?	B.1.1	2020-04-17	No	Yes	No	No	No	No	No	No	No	55	No	No	No	No	No
England-WSFT-25C14D7-2020	United Kingdom	?	?	B.1.1	2020-05-04	No	Yes	No	No	No	No	No	No	No	78	No	No	No	No	No
England-WSFT-25C157A-2020	United Kingdom	?	?	B.1.1	2020-04-20	No	Yes	No	No	No	No	No	No	No	45	No	No	No	No	No
England-WSFT-25C1589-2020	United Kingdom	?	?	B.1	2020-04-23	No	Yes	No	No	No	No	No	No	No	36	No	No	No	No	No
England-WSFT-25C1659-2020	United Kingdom	?	?	B.1.1	2020-04-21	Yes	Yes	No	No	No	No	No	No	No	45	No	No	No	No	No
England-WSFT-25C1677-2020	United Kingdom	?	?	B.1.1	2020-04-23	No	Yes	No	No	No	No	No	No	No	45	No	No	No	No	No
England-WSFT-25C1686-2020	United Kingdom	?	?	B.1.1	2020-04-20	No	Yes	No	No	No	No	No	No	No	55	No	No	No	No	No
England-WSFT-25C16A4-2020	United Kingdom	?	?	B.1.1	2020-04-20	No	Yes	No	No	No	No	No	No	No	55	No	No	No	No	No
England-WSFT-25C16D1-2020	United Kingdom	?	?	B.1.1	2020-04-21	No	No	No	No	No	No	No	No	No	36	No	No	No	No	No
England-WSFT-25C16E0-2020	United Kingdom	?	?	B.1.1	2020-04-20	No	Yes	No	No	No	No	No	No	No	45	No	No	No	No	No
England-WSFT-25C17A1-2020	United Kingdom	?	?	B.1.1	2020-05-12	No	Yes	No	No	No	No	No	No	No	78	No	No	No	No	No
England-WSFT-25C17CF-2020	United Kingdom	?	?	B.1.1	2020-04-24	No	Yes	No	No	No	No	No	No	No	66	No	No	No	No	No
England-WSFT-25C18AE-2020	United Kingdom	?	?	B.1.1	2020-04-23	No	Yes	No	No	No	No	No	No	No	66	No	No	No	No	No
England-WSFT-25C18BD-2020	United Kingdom	?	?	B.1.5	2020-04-19	No	Yes	No	No	No	No	No	No	No	36	No	No	No	No	No
England-WSFT-25C18DB-2020	United Kingdom	?	?	B.1.1	2020-05-12	No	Yes	No	No	No	No	No	No	No	66	No	No	No	No	No
England-WSFT-25C18EA-2020	United Kingdom	?	?	B.1.1	2020-04-24	No	Yes	No	No	No	No	No	No	No	28	No	No	No	No	No
England-WSFT-25C1905-2020	United Kingdom	?	?	B.1.1	2020-04-19	Yes	Yes	No	No	No	No	No	No	No	45	No	No	No	No	No
England-WSFT-25C1941-2020	United Kingdom	?	?	B.1	2020-04-28	No	Yes	No	No	No	No	No	No	No	36	No	No	No	No	No
England-WSFT-25C1950-2020	United Kingdom	?	?	B.2	2020-04-19	No	No	No	No	No	No	No	No	No	45	No	No	No	No	No
England-WSFT-25C196F-2020	United Kingdom	?	?	B.1.1	2020-04-19	No	No	No	No	No	No	No	No	No	36	No	No	No	No	No
England-WSFT-25C19AB-2020	United Kingdom	?	?	B.1.5	2020-04-19	No	Yes	No	No	No	No	No	No	No	45	No	No	No	No	No
England-WSFT-25C19D8-2020	United Kingdom	?	?	B.1.1	2020-05-13	No	Yes	No	No	No	No	No	No	No	120	No	No	No	No	No
England-WSFT-25C1A11-2020	United Kingdom	?	?	B.1.1	2020-05-13	No	Yes	No	No	No	No	No	No	No	78	No	No	No	No	No
England-WSFT-25C1A8A-2020	United Kingdom	?	?	B.1.1	2020-05-10	No	Yes	No	No	No	No	No	No	No	66	No	No	No	No	No
England-WSFT-25C1AA8-2020	United Kingdom	?	?	B.1.1	2020-04-19	No	Yes	No	No	No	No	No	No	No	45	No	No	No	No	No
England-WSFT-25C1AF3-2020	United Kingdom	?	?	B.1.5	2020-05-10	No	Yes	No	No	No	No	No	No	No	45	No	No	No	No	No
Estonia-ChVir1983-2020	Estonia	?	?	B.1.1	2020-03	No	Yes	No	No	No	No	No	No	No	45	No	No	No	No	No
Estonia-ChVir1984-2020	Estonia	?	?	B.1.1	2020-03	No	Yes	No	No	No	No	No	No	No	45	No	No	No	No	No
Estonia-ChVir1985-2020	Estonia	?	?	B.1	2020-03	No	Yes	No	No	No	No	No	No	No	21	No	No	No	No	No
Estonia-ChVir2148-2020	Estonia	?	?	B.1	2020-03	No	Yes	No	No	No	No	No	No	No	36	No	No	No	No	No
Estonia-ChVir4261-2020	Estonia	?	?	B.1	2020-03	No	Yes	No	No	No	No	No	No	No	55	No	No	No	No	No
Estonia-ChVir4262-2020	Estonia	?	?	B.1	2020-03	No	Yes	No	No	No	No	No	No	No	55	No	No	No	No	No
Estonia-ChVir4266-2020	Estonia	?	?	B.1	2020-03	No	Yes	No	No	No	No	No	No	No	15	No	No	No	No	No
Estonia-ChVir4285-2020	Estonia	?	?	B.1.36	2020-03	No	Yes	No	No	No	No	No	No	No	66	No	No	No	No	No
Estonia-ChVir4286-2020	Estonia	?	?	B.1.1	2020-03	No	Yes	No	No	No	No	No	No	No	55	No	No	No	No	No
Estonia-ChVir4287-2020	Estonia	?	?	B.1	2020-03	No	Yes	No	No	No	No	No	No	No	10	No	No	No	No	No
Estonia-ChVir4292-2020	Estonia	?	?	B.1.1	2020-03	No	Yes	No	No	No	No	No	No	No	28	No	No	No	No	No
Estonia-ChVir4293-2020	Estonia	?	?	B.1	2020-03	No	Yes	No	No	No	No	No	No	No	36	No	No	No	No	No
Estonia-ChVir4298-2020	Estonia	?	?	B.1.1	2020-03	No	Yes	No	No	No	No	No	No	No	55	No	No	No	No	No
Estonia-ChVir4299-2020	Estonia	?	?	B.1.1	2020-03	No	Yes	No	No	No	No	No	No	No	45	No	No	No	No	No
Estonia-ChVir4301-2020	Estonia	?	?	B.1.1	2020-03	No	Yes	No	No	No	No	No	No	No	55	No	No	No	No	No
Estonia-ChVir4305-2020	Estonia	?	?	B.1.1	2020-03	No	Yes	No	No	No	No	No	No	No	55	No	No	No	No	No
Estonia-ChVir4312-2020	Estonia	?	?	B.1.1	2020-03	No	Yes	No	No	No	No	No	No	No	66	No	No	No	No	No
Estonia-ChVir4313-2020	Estonia	?	?	B.1.1	2020-03	No	Yes	No	No	No	No	No	No	No	78	No	No	No	No	No
Finland-10A10S14-2020	Finland	Female	45	B.1	2020-04-10	No	Yes	No	No	No	No	No	No	No	45	No	No	No	No	No
Finland-10A11S14-2020	Finland	Female	18	B.1	2020-04-10	No	Yes	No	No	No	No	No	No	No	36	No	No	No	No	No
Finland-10A15S14-2020	Finland	Male	24	B.1	2020-04-10	No	Yes	No	No	No	No	No	No	No	55	No	No	No	No	No
Finland-10A17S14-2020	Finland	Female	84	B.1	2020-04-10	No	Yes	No	No	No	No	No	No	No	36	No	No	No	No	No
Finland-10A1S14-2020	Finland	Female	36	B.1	2020-04-10	No	Yes	No	No	No	No	No	No	No	36	No	No	No	No	No
Finland-10A20S10-2020	Finland	Male	28	B.1	2020-04-10	No	Yes	No	No	No	No	No	No	No	28	No	No	No	No	No
Finland-10A21S14-2020	Finland	Female	33	B.1	2020-04-10	No	Yes	No	No	No	No	No	No	No	78	No	No	No	No	No
Finland-10A30S10-2020	Finland	Male	65	B.1	2020-04-10	No	Yes	No	No	No	No	No	No	No	36	No	No	No	No	No
Finland-10A30S14-2020	Finland	Female	27	B.1	2020-04-10	No	Yes	No	No	No	No	No	No	No	36	No	No	No	No	No
Finland-10A48S10-2020	Finland	Female	52	B.1	2020-04-10	No	Yes	No	No	No	No	No	No	No	66	No	No	No	No	No
Finland-10A53S14-2020	Finland	Female	82	B.1	2020-04-10	No	Yes	No	No	No	No	No	No	No	21	No	No	No	No	No
Finland-10A57S10-2020	Finland	Female	22	B.1	2020-04-10	No	Yes	No	No	No	No	No	No	No	45	No	No	No	No	No
Finland-10A66S14-2020	Finland	Male	34	B.1	2020-04-10	No	Yes	No	No	No	No	No	No	No	45	No	No	No	No	No
Finland-10A80S14-2020	Finland	Female	36	B.1	2020-04-10	No	Yes	No	No	No	No	No	No	No	55	No	No	No	No	No
Finland-11A27S7-2020	Finland	Female	25	B.1	2020-04-11	No	Yes	No	No	No	No	No	No	No	36	No	No	No	No	No
Finland-11A36S7-2020	Finland	Female	15	B.2.4	2020-04-11	No	Yes	No	No	No	No	No	No	No	45	No	No	No	No	No
Finland-11A47S7-2020	Finland	Female	52	B.1	2020-04-11	No	Yes	No	No	No	No	No	No	No	36	No	No	No	No	No
Finland-11May91S10-2020	Finland	?	?	B.1	2020-05-11	No	Yes	No	No	No	No	No	No	No	36	No	No	No	No	No
Finland-12A46SVI-2020	Finland	Female	81	B.1	2020-04-12	No	Yes	No	No	No	No	No	No	No	10	No	No	No	No	No
Finland-12A47SVI-2020	Finland	Female	83	B.1	2020-04-12	No	Yes	No	No	No	No	No	No	No	28	No	No	No	No	No
Finland-12A49SVI-2020	Finland	Male	76	B.1	2020-04-12	No	Yes	No	No	No	No	No	No	No	105	No	No	No	No	No
Finland-12A55SVI-2020	Finland	Female	90	B.1	2020-04-12	No	Yes	No	No	No	No	No	No	No	21	No	No	No	No	No
Finland-12A55SVIIB-2020	Finland	Male	18	B.1	2020-04-12	No	Yes	No	No	No	No	No	No	No	45	No	No	No	No	No
Finland-12A63SVI-2020	Finland	Male	33	B.1	2020-04-12	No	Yes	No	No	No	No	No	No	No	66	No	No	No	No	No
Finland-12A67SVIIC-2020	Finland	Female	31	B.1	2020-04-12	No	Yes	No	No	No	No	No	No	No	45	No	No	No	No	No
Finland-12A70SVIIC-2020	Finland	Female	38	B.1	2020-04-12	No	Yes	No	No	No	No	No	No	No	55	No	No	No	No	No
Finland-13M19-2020	Finland	Female	82	B.1.5	2020-03-13	No	Yes	No	No	No	No	No	No	No	45	No	No	No	No	No
Finland-13M27-2020	Finland	Male	70	B.1	2020-03-13	No	Yes	No	No	No	No	No	No	No	21	No	No	No	No	No
Finland-13M29-2020	Finland	Male	61	B.1	2020-03-13	No	Yes	No	No	No	No	No	No	No	15	No	No	No	No	No
Finland-13M3-2020	Finland	Female	97	B.1.1.1	2020-03-13	Yes	Yes	No	No	Pocket	No	No	No	No	91	Yes	No	No	No	No
Finland-13M33-2020	Finland	Female	10	B.1	2020-03-13	Yes	Yes	No	No	No	No	No	No	No	45	No	No	No	No	No
Finland-13M57-2020	Finland	Female	78	B.1	2020-03-13	No	Yes	No	No	No	No	No	No	No	21	No	No	No	No	No
Finland-13M60-2020	Finland	Male	88	B.1.36	2020-03-13	No	Yes	No	No	No	No	No	No	No	36	No	No	No	No	No
Finland-13M64-2020	Finland	Female	87	B.1.36	2020-03-13	No	Yes	No	No	No	No	No	No	No	36	No	No	No	No	No
Finland-13M65-2020	Finland	Female	86	B.1.36	2020-03-13	No	Yes	No	No	No	No	No	No	No	36	No	No	No	No	No
Finland-13M69-2020	Finland	Male	75	B.1	2020-03-13	No	Yes	No	No	No	No	No	No	No	28	No	No	No	No	No
Finland-13M6S4-2020	Finland	?	?	B.1	2020-03-13	No	Yes	No	No	No	No	No	No	No	15	No	No	No	No	No
Finland-13M77-2020	Finland	Male	78	B.1.1	2020-03-13	No	Yes	No	No	No	No	No	No	No	45	No	No	No	No	No
Finland-13M79-2020	Finland	Male	60	B	2020-03-13	No	No	No	No	No	No	No	No	No	15	No	No	No	No	No
Finland-13M82-2020	Finland	Male	80	B.1	2020-03-13	No	Yes	No	No	No	No	No	No	No	21	No	No	No	No	No
Finland-13M83-2020	Finland	Male	91	B.1	2020-03-13	No	Yes	No	No	No	No	No	No	No	28	No	No	No	No	No
Finland-13May68S20-2020	Finland	Female	42	B.1	2020-05-13	No	Yes	No	No	No	No	No	No	No	91	No	No	No	No	No
Finland-14A16S15-2020	Finland	Female	28	B.1	2020-04-14	No	Yes	No	No	No	No	No	No	No	36	No	No	No	No	No
Finland-14A51S15-2020	Finland	Female	67	B.1	2020-04-14	No	Yes	No	No	No	No	No	No	No	45	No	No	No	No	No
Finland-14A69S15-2020	Finland	Female	32	B.1	2020-04-14	No	Yes	No	No	No	No	No	No	No	36	No	No	No	No	No
Finland-14M13-2020	Finland	Male	52	B.1.5	2020-03-14	No	Yes	No	No	No	No	No	No	No	28	No	No	No	No	No
Finland-14M14-2020	Finland	Female	90	B.1.5	2020-03-14	No	Yes	No	No	No	No	No	No	No	21	No	No	No	No	No
Finland-14M20-2020	Finland	Female	82	B.2.1	2020-03-14	No	No	No	No	No	No	No	No	No	36	No	No	No	No	No
Finland-14M26-2020	Finland	Male	86	B.1.36	2020-03-14	No	Yes	No	No	No	No	No	No	No	36	No	No	No	No	No
Finland-14M3-2020	Finland	Male	77	B.1	2020-03-14	No	Yes	No	No	No	No	No	No	No	55	No	No	No	No	No
Finland-14M32-2020	Finland	Male	86	B.1	2020-03-14	No	Yes	No	No	No	No	No	No	No	21	No	No	No	No	No
Finland-14M74-2020	Finland	Male	78	B.3	2020-03-14	No	No	No	No	No	No	No	No	No	15	No	No	No	No	No
Finland-14M77-2020	Finland	Male	62	B.1.5	2020-03-14	No	Yes	No	No	No	No	No	No	No	15	No	No	No	No	No
Finland-14M82-2020	Finland	Male	69	B	2020-03-14	No	No	No	No	No	No	No	No	No	21	No	No	No	No	No
Finland-15A36S5-2020	Finland	Male	31	B.1	2020-04-15	No	Yes	No	No	No	No	No	No	No	15	No	No	No	No	No
Finland-15A41S5-2020	Finland	Female	27	B.1	2020-04-15	No	Yes	No	No	No	No	No	No	No	45	No	No	No	No	No
Finland-15A50S5-2020	Finland	Male	10	B.1	2020-04-15	No	Yes	No	No	No	No	No	No	No	45	No	No	No	No	No
Finland-15A602-2020	Finland	Male	5	B.1.1	2020-04-15	No	Yes	No	No	No	No	No	No	No	28	No	No	No	No	No
Finland-15A628-2020	Finland	Male	43	B.1	2020-04-15	No	Yes	No	No	No	No	No	No	No	45	No	No	No	No	No
Finland-15A84S16-2020	Finland	Female	54	B.1	2020-04-15	No	Yes	No	No	No	No	No	No	No	45	No	No	No	No	No
Finland-15A99S16-2020	Finland	Female	32	B.1	2020-04-15	No	Yes	No	No	No	No	No	No	No	78	No	No	No	No	No
Finland-15MAY16S13-2020	Finland	?	?	B.1	2020-05-15	No	Yes	No	No	No	No	No	No	No	36	No	No	No	No	No
Finland-16A25S14-2020	Finland	Female	90	B.1	2020-04-16	No	Yes	No	No	No	No	No	No	No	36	No	No	No	No	No
Finland-16A52S11-2020	Finland	Male	27	B.1	2020-04-16	No	Yes	No	No	No	No	No	No	No	45	No	No	No	No	No
Finland-16A68S11-2020	Finland	Female	45	B.1	2020-04-16	No	Yes	No	No	No	No	No	No	No	21	No	No	No	No	No
Finland-16M18-2020	Finland	?	?	B.1	2020-03-16	No	Yes	No	No	No	No	No	No	No	21	No	No	No	No	No
Finland-16M32-2020	Finland	?	?	B.1	2020-03-16	No	Yes	No	No	No	No	No	No	No	21	No	No	No	No	No
Finland-16May68S11-2020	Finland	Female	26	B.1	2020-05-16	No	Yes	No	No	No	No	No	No	No	55	No	No	No	No	No
Finland-17A10S4-2020	Finland	Male	12	B.1	2020-04-17	No	Yes	No	No	No	No	No	No	No	78	No	No	No	No	No
Finland-17A14S4-2020	Finland	Female	36	B.1	2020-04-17	No	Yes	No	No	No	No	No	No	No	45	No	No	No	No	No
Finland-17A38S4-2020	Finland	Male	23	B.1	2020-04-17	No	Yes	No	No	No	No	No	No	No	36	No	No	No	No	No
Finland-17A44S4-2020	Finland	Male	20	B.1	2020-04-17	No	Yes	No	No	No	No	No	No	No	66	No	No	No	No	No
Finland-17A47S12-2020	Finland	Male	39	B.1	2020-04-17	No	Yes	No	No	No	No	No	No	No	45	No	No	No	No	No
Finland-17A62S12-2020	Finland	Female	43	B.1	2020-04-17	No	Yes	No	No	No	No	No	No	No	45	No	No	No	No	No
Finland-17A66S12-2020	Finland	Female	44	B.1	2020-04-17	No	Yes	No	No	No	No	No	No	No	36	No	No	No	No	No
Finland-17A70S12-2020	Finland	Female	24	B.1	2020-04-17	No	Yes	No	No	No	No	No	No	No	66	No	No	No	No	No
Finland-17A73S13-2020	Finland	Female	64	B.1	2020-04-17	No	Yes	No	No	No	No	No	No	No	55	No	No	No	No	No
Finland-17A76S12-2020	Finland	Male	57	B.1	2020-04-17	No	Yes	No	No	No	No	No	No	No	55	No	No	No	No	No
Finland-17A7S13-2020	Finland	Female	82	B.1	2020-04-17	No	Yes	No	No	No	No	No	No	No	36	No	No	No	No	No
Finland-17A82S13-2020	Finland	Female	40	B.1	2020-04-17	No	Yes	No	No	No	No	No	No	No	55	No	No	No	No	No
Finland-17A85S10-2020	Finland	?	?	B.1	2020-04-17	No	Yes	No	No	No	No	No	No	No	55	No	No	No	No	No
Finland-17A91S12-2020	Finland	Female	44	B.1	2020-04-17	No	Yes	No	No	No	No	No	No	No	45	No	No	No	No	No
Finland-17A92S12-2020	Finland	?	?	B.1	2020-04-17	No	Yes	No	No	No	No	No	No	No	36	No	No	No	No	No
Finland-17A93S13-2020	Finland	Male	83	B.1	2020-04-17	No	Yes	No	No	No	No	No	No	No	55	No	No	No	No	No
Finland-20A16S7-2020	Finland	Male	8	B.1	2020-04-20	No	Yes	No	No	No	No	No	No	No	66	No	No	No	No	No
Finland-20A21S5-2020	Finland	Male	85	B.1	2020-04-20	No	Yes	No	No	No	No	No	No	No	66	No	No	No	No	No
Finland-20A40S5-2020	Finland	Male	34	B.1	2020-04-20	No	Yes	No	No	No	No	No	No	No	45	No	No	No	No	No
Finland-20A69S7-2020	Finland	Female	90	B.1	2020-04-20	No	Yes	No	No	No	No	No	No	No	45	No	No	No	No	No
Finland-20A76S7-2020	Finland	Female	38	B.1	2020-04-20	No	Yes	No	No	No	No	No	No	No	36	No	No	No	No	No
Finland-21A12S11-2020	Finland	Male	67	B.1	2020-04-21	No	Yes	No	No	No	No	No	No	No	36	No	No	No	No	No
Finland-21A16S11-2020	Finland	Female	23	B.1	2020-04-21	No	Yes	No	No	No	No	No	No	No	45	No	No	No	No	No
Finland-21A27S7-2020	Finland	Male	22	B.1	2020-04-21	No	Yes	No	No	No	No	No	No	No	45	No	No	No	No	No
Finland-21A4S11-2020	Finland	Male	27	B.1	2020-04-21	No	Yes	No	No	No	No	No	No	No	45	No	No	No	No	No
Finland-21A50S11-2020	Finland	Female	21	B.1	2020-04-21	No	Yes	No	No	No	No	No	No	No	78	No	No	No	No	No
Finland-26M7124-2020	Finland	?	?	B.1.5	2020-03-26	No	Yes	No	No	No	No	No	No	No	28	No	No	No	No	No
Finland-26M7974-2020	Finland	?	?	B.1	2020-03-26	No	Yes	No	No	No	No	No	No	No	15	No	No	No	No	No
Finland-28A40S6-2020	Finland	Male	34	B.1	2020-04-28	No	Yes	No	No	No	No	No	No	No	36	No	No	No	No	No
Finland-28A53S11-2020	Finland	Male	65	B.1	2020-04-28	No	Yes	No	No	No	No	No	No	No	55	No	No	No	No	No
Finland-28A54S11-2020	Finland	Female	11	B.1	2020-04-28	No	Yes	No	No	No	No	No	No	No	45	No	No	No	No	No
Finland-28A76S6-2020	Finland	Male	24	B.1	2020-04-28	No	Yes	No	No	No	No	No	No	No	55	No	No	No	No	No
Finland-28A77S6-2020	Finland	Female	81	B.1	2020-04-28	No	Yes	No	No	No	No	No	No	No	55	No	No	No	No	No
Finland-28A79S6-2020	Finland	Female	44	B.1	2020-04-28	No	Yes	No	No	No	No	No	No	No	55	No	No	No	No	No
Finland-28A92S17-2020	Finland	Male	25	B.1	2020-04-28	No	Yes	No	No	No	No	No	No	No	55	No	No	No	No	No
Finland-29A53S-2020	Finland	?	?	B.1	2020-04-29	No	Yes	No	No	No	No	No	No	No	28	No	No	No	No	No
Finland-29A89S-2020	Finland	?	?	B.1	2020-04-29	No	Yes	No	No	No	No	No	No	No	66	No	No	No	No	No
Finland-29M11S3-2020	Finland	Male	17	B.2	2020-03-29	No	No	No	No	No	No	No	No	No	21	No	No	No	No	No
Finland-29M14S1-2020	Finland	Male	77	B.1	2020-03-29	No	Yes	No	No	No	No	No	No	No	15	No	No	No	No	No
Finland-29M15S3-2020	Finland	Male	55	B.1	2020-03-29	No	Yes	No	No	No	No	No	No	No	36	No	No	No	No	No
Finland-29M17S2-2020	Finland	Male	71	B.1	2020-03-29	No	Yes	No	No	No	No	No	No	No	21	No	No	No	No	No
Finland-29M18S2-2020	Finland	?	14	B.1	2020-03-29	No	Yes	No	No	No	No	No	No	No	36	No	No	No	No	No
Finland-29M36S1-2020	Finland	Male	45	B.1.1	2020-03-29	No	Yes	No	No	No	No	No	No	No	36	No	No	No	No	No
Finland-29M60S1-2020	Finland	Female	27	B.1.1	2020-03-29	No	Yes	No	No	No	No	No	No	No	55	No	No	No	No	No
Finland-29M60S2-2020	Finland	Male	74	B.1.1	2020-03-29	No	Yes	No	No	No	No	No	No	No	36	No	No	No	No	No
Finland-29M77S3-2020	Finland	Female	54	B.1	2020-03-29	No	Yes	No	No	No	No	No	No	No	15	No	No	No	No	No
Finland-2A10SVIIC-2020	Finland	Male	22	B.1	2020-04-02	No	Yes	No	No	No	No	No	No	No	36	No	No	No	No	No
Finland-2A71SVIIIA-2020	Finland	Female	63	B.1	2020-04-02	No	Yes	No	No	No	No	No	No	No	45	No	No	No	No	No
Finland-2A82SVIIIA-2020	Finland	Male	62	B.1	2020-04-02	No	Yes	No	No	No	No	No	No	No	45	No	No	No	No	No
Finland-2A92SVIIC-2020	Finland	Male	29	B.1	2020-04-02	No	Yes	No	No	No	No	No	No	No	36	No	No	No	No	No
Finland-30M75S3-2020	Finland	Male	26	B.1	2020-03-30	No	Yes	No	No	No	No	No	No	No	55	No	No	No	No	No
Finland-30M77S3-2020	Finland	Female	60	B.1	2020-03-30	No	Yes	No	No	No	No	No	No	No	10	No	No	No	No	No
Finland-30M83-2020	Finland	Female	50	B.1	2020-03-30	No	Yes	No	No	No	No	No	No	No	21	No	No	No	No	No
Finland-30M88S2-2020	Finland	Female	83	B.1	2020-03-30	No	Yes	No	No	No	No	No	No	No	66	No	No	No	No	No
Finland-30MA7S2-2020	Finland	Female	51	B.1	2020-03-30	No	Yes	No	No	No	No	No	No	No	21	No	No	No	No	No
Finland-30MBS2-2020	Finland	Male	36	B.1	2020-03-30	No	Yes	No	No	No	No	No	No	No	36	No	No	No	No	No
Finland-3A26S9-2020	Finland	Female	28	B.1	2020-04-03	No	Yes	No	No	No	No	No	No	No	45	No	No	No	No	No
Finland-3A56S9-2020	Finland	Female	56	B.1	2020-04-03	No	Yes	No	No	No	No	No	No	No	45	No	No	No	No	No
Finland-4A33S1-2020	Finland	Male	24	B.1	2020-04-04	No	Yes	No	No	No	No	No	No	No	45	No	No	No	No	No
Finland-4A60S1-2020	Finland	Female	94	B.1	2020-04-04	No	Yes	No	No	No	No	No	No	No	21	No	No	No	No	No
Finland-4A70S1-2020	Finland	Female	87	B.1	2020-04-04	No	Yes	No	No	No	No	No	No	No	55	No	No	No	No	No
Finland-4A9S1-2020	Finland	Female	44	B.1	2020-04-04	No	Yes	No	No	No	No	No	No	No	36	No	No	No	No	No
Finland-4May22S4-2020	Finland	Male	5	B.1	2020-05-04	No	Yes	No	No	No	No	No	No	No	36	No	No	No	No	No
Finland-4May26S4-2020	Finland	Male	36	B.1	2020-05-04	No	Yes	No	No	No	No	No	No	No	66	No	No	No	No	No
Finland-4May27S4-2020	Finland	Male	7	B.1	2020-05-04	No	Yes	No	No	No	No	No	No	No	45	No	No	No	No	No
Finland-4May56S4-2020	Finland	Male	15	B.1	2020-05-04	No	Yes	No	No	No	No	No	No	No	45	No	No	No	No	No
Finland-4May76S4-2020	Finland	Female	51	B.1	2020-05-04	No	Yes	No	No	No	No	No	No	No	36	No	No	No	No	No
Finland-4May78S4-2020	Finland	Female	56	B.1	2020-05-04	No	Yes	No	No	No	No	No	No	No	55	No	No	No	No	No
Finland-4May88S4-2020	Finland	Male	50	B.1.1	2020-05-04	No	Yes	No	No	No	No	No	No	No	55	No	No	No	No	No
Finland-5A10S4A10-2020	Finland	Female	59	B.1	2020-04-05	No	Yes	No	No	No	No	No	No	No	36	No	No	No	No	No
Finland-5A31S4A10-2020	Finland	Female	93	B.1	2020-04-05	No	Yes	No	No	No	No	No	No	No	45	No	No	No	No	No
Finland-5A34S4A10-2020	Finland	Male	50	B.1	2020-04-05	No	Yes	No	No	No	No	No	No	No	36	No	No	No	No	No
Finland-5A40S4A10-2020	Finland	Female	49	B.1	2020-04-05	No	Yes	No	No	No	No	No	No	No	55	No	No	No	No	No
Finland-5A44S2-2020	Finland	?	?	B.1.1	2020-04-05	No	Yes	No	No	No	No	No	No	No	91	No	No	No	No	No
Finland-5A49S4A10-2020	Finland	Male	87	B.1	2020-04-05	No	Yes	No	No	No	No	No	No	No	36	No	No	No	No	No
Finland-5A4S4A10-2020	Finland	Female	18	B.1	2020-04-05	No	Yes	No	No	No	No	No	No	No	45	No	No	No	No	No
Finland-5A55S2-2020	Finland	?	?	B.1	2020-04-05	No	Yes	No	No	No	No	No	No	No	55	No	No	No	No	No
Finland-5A57S2-2020	Finland	?	?	B.1	2020-04-05	No	Yes	No	No	No	No	No	No	No	21	No	No	No	No	No
Finland-5A57S4A10-2020	Finland	Female	90	B.1	2020-04-05	No	Yes	No	No	No	No	No	No	No	36	No	No	No	No	No
Finland-5A71S4A10-2020	Finland	Male	60	B.1.5	2020-04-05	No	Yes	No	No	No	No	No	No	No	36	No	No	No	No	No
Finland-5May13S12-2020	Finland	Male	27	B.1	2020-05-05	No	Yes	No	No	No	No	No	No	No	91	No	No	No	No	No
Finland-5May16S2-2020	Finland	Male	38	B.1	2020-05-05	No	Yes	No	No	No	No	No	No	No	36	No	No	No	No	No
Finland-5May36S12-2020	Finland	Male	41	B.1	2020-05-05	No	Yes	No	No	No	No	No	No	No	66	No	No	No	No	No
Finland-5May47S12-2020	Finland	Male	58	B.1	2020-05-05	No	Yes	No	No	No	No	No	No	No	45	No	No	No	No	No
Finland-5May49S12-2020	Finland	Male	24	B.1	2020-05-05	No	Yes	No	No	No	No	No	No	No	55	No	No	No	No	No
Finland-5May56S6-2020	Finland	Male	90	B.1	2020-05-05	No	Yes	No	No	No	No	No	No	No	21	No	No	No	No	No
Finland-5May74S2-2020	Finland	Female	40	B.1	2020-05-05	No	Yes	No	No	No	No	No	No	No	105	No	No	No	No	No
Finland-5May84S2-2020	Finland	Female	44	B.1	2020-05-05	No	Yes	No	No	No	No	No	No	No	55	No	No	No	No	No
Finland-5S54S2-2020	Finland	?	?	B.1	2020-04-05	No	Yes	No	No	No	No	No	No	No	45	No	No	No	No	No
Finland-6A928SIIB-2020	Finland	Male	39	B.1	2020-04-06	No	Yes	No	No	No	No	No	No	No	55	No	No	No	No	No
Finland-6A937SIIB-2020	Finland	Male	55	B.1	2020-04-06	No	Yes	No	No	No	No	No	No	No	66	No	No	No	No	No
Finland-6A953SIIB-2020	Finland	Male	59	B.1	2020-04-06	No	Yes	No	No	No	No	No	No	No	45	No	No	No	No	No
Finland-6A959SIIC-2020	Finland	Female	51	B.1	2020-04-06	No	Yes	No	No	No	No	No	No	No	21	No	No	No	No	No
Finland-6A973SIIC-2020	Finland	Female	38	B.1	2020-04-06	No	Yes	No	No	No	No	No	No	No	36	No	No	No	No	No
Finland-6May47S11-2020	Finland	Male	6	B.1	2020-05-06	No	Yes	No	No	No	No	No	No	No	78	No	No	No	No	No
Finland-7May68S22-2020	Finland	Female	94	B.1	2020-05-07	No	Yes	No	No	No	No	No	No	No	36	No	No	No	No	No
Finland-7May92S23-2020	Finland	Female	81	B.1	2020-05-07	No	Yes	No	No	No	No	No	No	No	120	No	No	No	No	No
Finland-8May11S7-2020	Finland	Male	35	B.1	2020-05-08	No	Yes	No	No	No	No	No	No	No	45	No	No	No	No	No
Finland-8May18S18-2020	Finland	?	?	B.1	2020-05-08	No	Yes	No	No	No	No	No	No	No	91	No	No	No	No	No
Finland-8May21S18-2020	Finland	?	?	B.1	2020-05-08	No	Yes	No	No	No	No	No	No	No	36	No	No	No	No	No
Finland-8May24S14-2020	Finland	Female	33	B.1	2020-05-08	No	Yes	No	No	No	No	No	No	No	28	No	No	No	No	No
Finland-8May35S7-2020	Finland	Male	36	B.1	2020-05-08	No	Yes	No	No	No	No	No	No	No	55	No	No	No	No	No
Finland-8May38S18-2020	Finland	?	?	B.1	2020-05-08	No	Yes	No	No	No	No	No	No	No	55	No	No	No	No	No
Finland-8May43S7-2020	Finland	Male	55	B.1	2020-05-08	No	Yes	No	No	No	No	No	No	No	66	No	No	No	No	No
Finland-8May65S11-2020	Finland	?	?	B.1	2020-05-08	No	Yes	No	No	No	No	No	No	No	36	No	No	No	No	No
Finland-8May70S18-2020	Finland	?	?	B.1	2020-05-08	No	Yes	No	No	No	No	No	No	No	66	No	No	No	No	No
Finland-9A18S12-2020	Finland	Male	17	B.1	2020-04-09	No	Yes	No	No	No	No	No	No	No	45	No	No	No	No	No
Finland-9A29S10-2020	Finland	?	?	B.1	2020-04-09	No	Yes	No	No	No	No	No	No	No	66	No	No	No	No	No
Finland-9A30S12-2020	Finland	Female	39	B.1	2020-04-09	No	Yes	No	No	No	No	No	No	No	21	No	No	No	No	No
Finland-9A784S11A-2020	Finland	Female	86	B.1	2020-04-09	No	Yes	No	No	No	No	No	No	No	45	No	No	No	No	No
Finland-9A797S11A-2020	Finland	Male	39	B.1	2020-04-09	No	Yes	No	No	No	No	No	No	No	36	No	No	No	No	No
Finland-9A798S11A-2020	Finland	Female	60	B.1	2020-04-09	No	Yes	No	No	No	No	No	No	No	36	No	No	No	No	No
Finland-9A800S11A-2020	Finland	Female	21	B.1	2020-04-09	No	Yes	No	No	No	No	No	No	No	45	No	No	No	No	No
Finland-9A85S12-2020	Finland	Male	33	B.1	2020-04-09	No	Yes	No	No	No	No	No	No	No	28	No	No	No	No	No
Finland-FIN01032020-2020	Finland	Male	76	B.2	2020-03-01	No	No	No	No	No	No	No	No	No	6	No	No	No	No	No
Finland-FIN03032020A-2020	Italy	Male	40	B.1	2020-03-03	No	Yes	No	No	No	No	No	No	No	55	No	No	No	No	No
Finland-FIN03032020B-2020	Finland	Female	55	B.2	2020-03-03	No	No	No	No	No	No	No	No	No	10	No	No	No	No	No
Finland-FIN-114-2020	Italy	Female	23	B	2020-03-01	No	No	No	No	No	No	No	No	No	55	No	No	No	No	No
Finland-FIN-25-2020	Italy	Female	24	B.1	2020-02-25	No	Yes	No	No	No	No	No	No	No	45	No	No	No	No	No
Finland-FIN-274-2020	Finland	Male	27	B.2	2020-03-04	No	No	No	No	No	No	No	No	No	10	No	No	No	No	No
Finland-FIN-313-2020	Finland	Female	49	B.1.1	2020-03-05	No	Yes	No	No	No	No	No	No	No	21	No	No	No	No	No
Finland-FIN-318-2020	Finland	Male	35	B.1.1	2020-03-04	No	Yes	No	No	No	No	No	No	No	10	No	No	No	No	No
France-10010LA-2020	France	?	?	B.2.1	2020-03	No	No	No	No	No	No	No	No	No	36	No	No	No	No	No
France-10011AS-2020	France	?	?	B.2.1	2020-03	No	No	No	No	No	No	No	No	No	36	No	No	No	No	No
France-10014BC-2020	France	?	?	B.1	2020-03	No	Yes	No	No	No	No	No	No	No	45	No	No	No	No	No
France-10018HJ-2020	France	?	?	B.1	2020-03	No	Yes	No	No	No	No	No	No	No	28	No	No	No	No	No
France-10023FD-2020	France	?	?	B.1	2020-03	No	Yes	No	No	No	No	No	No	No	45	No	No	No	No	No
France-10025GM-2020	France	?	?	B.1	2020-03	No	Yes	No	No	No	No	No	No	No	36	No	No	No	No	No
France-10026SL-2020	France	?	?	B.1	2020-03	No	Yes	No	No	No	No	No	No	No	66	No	No	No	No	No
France-10027AA-2020	France	?	?	B.2.1	2020-03	No	No	No	No	No	No	No	No	No	28	No	No	No	No	No
France-10028CD-2020	France	?	?	B.1	2020-03	No	Yes	No	No	No	No	No	No	No	28	No	No	No	No	No
France-10029DT-2020	France	?	?	B.1	2020-03	No	Yes	No	No	No	No	No	No	No	6	No	No	No	No	No
France-10031BS-2020	France	?	?	B.1	2020-03	No	Yes	No	No	No	No	No	No	No	28	No	No	No	No	No
France-10033ZM-2020	France	?	?	B.1	2020-03	No	Yes	No	No	No	No	No	No	No	28	No	No	No	No	No
France-10036BG-2020	France	?	?	B.1	2020-03	No	Yes	No	No	No	No	No	No	No	21	No	No	No	No	No
France-10037CJ-2020	France	?	?	B.1	2020-03	No	Yes	No	No	No	No	No	No	No	28	No	No	No	No	No
France-10041MR-2020	France	?	?	B.6	2020-03	No	Yes	No	No	No	No	No	No	No	21	No	No	No	No	No
France-10045DZ-2020	France	?	?	B.1	2020-03	No	Yes	No	No	No	No	No	No	No	55	No	No	No	No	No
France-10046GM-2020	France	?	?	B.1	2020-03	No	Yes	No	No	No	No	No	No	No	21	No	No	No	No	No
France-10048SA-2020	France	?	?	B.1	2020-03	No	Yes	No	No	No	No	No	No	No	21	No	No	No	No	No
France-10050RA-2020	France	?	?	B.2.1	2020-03	No	No	No	No	No	No	No	No	No	28	No	No	No	No	No
France-10051SM-2020	France	?	?	B.1	2020-03	No	Yes	No	No	No	No	No	No	No	28	No	No	No	No	No
France-10057CJ-2020	France	?	?	B.1	2020-03	No	Yes	No	No	No	No	No	No	No	28	No	No	No	No	No
France-10059IS-2020	France	?	?	B.1	2020-03	No	Yes	No	No	No	No	No	No	No	21	No	No	No	No	No
France-10062MD-2020	France	?	?	B.1	2020-03	No	Yes	No	No	No	No	No	No	No	21	No	No	No	No	No
France-10063BI-2020	France	?	?	B.1.1	2020-03	No	No	No	No	No	No	No	No	No	66	No	No	No	No	No
France-10065EE-2020	France	?	?	B.1	2020-03	No	Yes	No	No	No	No	No	No	No	36	No	No	No	No	No
France-10066GJ-2020	France	?	?	B.1	2020-03	No	Yes	No	No	No	No	No	No	No	28	No	No	No	No	No
France-10069NM-2020	France	?	?	B.1	2020-03	No	Yes	No	No	No	No	No	No	No	36	No	No	No	No	No
France-10070SK-2020	France	?	?	B.1	2020-03	No	Yes	No	No	No	No	No	No	No	15	No	No	No	No	No
France-10076MH-2020	France	?	?	B.1	2020-03	No	Yes	No	No	No	No	No	No	No	45	No	No	No	No	No
France-10080AA-2020	France	?	?	B.1	2020-03	No	Yes	No	No	No	No	No	No	No	36	No	No	No	No	No
France-211_80-2020	France	Female	19	B.1	2020-03-11	No	Yes	No	No	No	No	No	No	No	45	No	No	No	No	No
France-220_95-2020	France	Male	53	B.1	2020-03-18	No	Yes	No	No	No	No	No	No	No	36	No	No	No	No	No
France-221_61-2020	France	Male	64	B.1	2020-03-18	No	Yes	No	No	No	No	No	No	No	36	No	No	No	No	No
France-40002VJ-2020	France	?	?	B.1	2020-03	No	Yes	No	No	No	No	No	No	No	15	No	No	No	No	No
France-40005BH-2020	France	?	?	B.2.6	2020-03	No	No	No	No	No	No	No	No	No	55	No	No	No	No	No
France-50001AR-2020	France	?	?	B.1	2020-03	No	Yes	No	No	No	No	No	No	No	55	No	No	No	No	No
France-50010DC-2020	France	?	?	B.1.1	2020-03	No	Yes	No	No	No	No	No	No	No	45	No	No	No	No	No
France-5003KM-2020	France	?	?	B.2.1	2020-03	No	No	No	No	No	No	No	No	No	21	No	No	No	No	No
France-60003NG-2020	France	?	?	B.1	2020-03	No	No	No	No	No	No	No	No	No	15	No	No	No	No	No
France-70001GR-2020	France	?	?	B.1	2020-03	No	Yes	No	No	No	No	No	No	No	21	No	No	No	No	No
France-ARA094100-2020	France	Female	55	B.1	2020-03-15	No	Yes	No	No	No	No	No	No	No	36	No	No	No	No	No
France-ARA09428-2020	France	Female	80	B.1	2020-03-15	No	Yes	No	No	No	No	No	No	No	21	No	No	No	No	No
France-ARA09434-2020	France	Female	84	B.1	2020-03-15	No	Yes	No	No	No	No	No	No	No	21	No	No	No	No	No
France-ARA09451-2020	France	Female	93	B.1	2020-03-15	No	Yes	No	No	No	No	No	No	No	21	No	No	No	No	No
France-ARA09588-2020	France	Female	41	B.1	2020-03-16	No	Yes	No	No	No	No	No	No	No	28	No	No	No	No	No
France-ARA09686-2020	France	Male	61	B.1	2020-03-16	No	Yes	No	No	No	No	No	No	No	21	No	No	No	No	No
France-ARA10163-2020	France	Female	58	B.1	2020-03-16	No	Yes	No	No	No	No	No	No	No	28	No	No	No	No	No
France-ARA10165-2020	France	Male	30	B.1	2020-03-16	No	Yes	No	No	No	No	No	No	No	28	No	No	No	No	No
France-ARA10170-2020	France	Female	40	B.1	2020-03-17	No	Yes	No	No	No	No	No	No	No	45	No	No	No	No	No
France-ARA10172-2020	France	Female	43	B.1	2020-03-17	No	Yes	No	No	No	No	No	No	No	45	No	No	No	No	No
France-ARA10184-2020	France	Female	76	B.1	2020-03-17	No	Yes	No	No	No	No	No	No	No	15	No	No	No	No	No
France-ARA10188-2020	France	Female	73	B.1	2020-03-17	No	Yes	No	No	No	No	No	No	No	28	No	No	No	No	No
France-ARA10189-2020	France	Female	79	B.1	2020-03-17	No	Yes	No	No	No	No	No	No	No	21	No	No	No	No	No
France-ARA10192-2020	France	Female	82	B.1	2020-03-17	No	Yes	No	No	No	No	No	No	No	15	No	No	No	No	No
France-ARA10282-2020	France	Male	?	B.1.1	2020-03-17	No	Yes	No	No	No	No	No	No	No	45	No	No	No	No	No
France-ARA10552-2020	France	Male	?	B.1	2020-03-17	No	Yes	No	No	No	No	No	No	No	15	No	No	No	No	No
France-ARA10876-2020	France	Female	61	B.1	2020-03-18	No	Yes	No	No	No	No	No	No	No	66	No	No	No	No	No
France-ARA10968-2020	France	Female	90	B.1	2020-03-18	No	Yes	No	No	No	No	No	No	No	21	No	No	No	No	No
France-ARA11036-2020	France	Male	60	B.2	2020-03-18	No	No	No	No	No	No	No	No	No	21	No	No	No	No	No
France-ARA11939-2020	France	Female	42	B.1	2020-03-21	No	Yes	No	No	No	No	No	No	No	21	No	No	No	No	No
France-ARA11949-2020	France	Male	60	B.1	2020-03-21	No	Yes	No	No	No	No	No	No	No	21	No	No	No	No	No
France-ARA11950-2020	France	Male	67	B.1	2020-03-21	No	Yes	No	No	No	No	No	No	No	21	No	No	No	No	No
France-ARA11952-2020	France	Female	44	B.1	2020-03-21	No	Yes	No	No	No	No	No	No	No	21	No	No	No	No	No
France-ARA11995-2020	France	Male	85	B.1	2020-03-21	No	Yes	No	No	No	No	No	No	No	21	No	No	No	No	No
France-ARA11997-2020	France	Male	43	B.1	2020-03-21	No	Yes	No	No	No	No	No	No	No	28	No	No	No	No	No
France-ARA12125-2020	France	Female	56	B.1	2020-03-22	No	Yes	No	No	No	No	No	No	No	36	No	No	No	No	No
France-ARA12217-2020	France	Female	52	B.1.1	2020-03-22	No	Yes	No	No	No	No	No	No	No	28	No	No	No	No	No
France-ARA12222-2020	France	Male	88	B.1	2020-03-22	No	Yes	No	No	No	No	No	No	No	21	No	No	No	No	No
France-ARA12238-2020	France	Male	78	B.1	2020-03-22	No	Yes	No	No	No	No	No	No	No	28	No	No	No	No	No
France-ARA12249-2020	France	Female	40	B.1	2020-03-22	No	Yes	No	No	No	No	No	No	No	28	No	No	No	No	No
France-ARA12250-2020	France	Female	54	B.1	2020-03-22	No	Yes	No	No	No	No	No	No	No	21	No	No	No	No	No
France-ARA12253-2020	France	Male	86	B.1	2020-03-22	No	Yes	No	No	No	No	No	No	No	28	No	No	No	No	No
France-ARA12260-2020	France	Male	73	B.1	2020-03-22	No	Yes	No	No	No	No	No	No	No	21	No	No	No	No	No
France-ARA12264-2020	France	Female	88	B.1	2020-03-22	No	Yes	No	No	No	No	No	No	No	28	No	No	No	No	No
France-ARA12265-2020	France	Female	96	B.1	2020-03-22	No	Yes	No	No	No	No	No	No	No	28	No	No	No	No	No
France-ARA12269-2020	France	Male	60	B.1	2020-03-22	No	Yes	No	No	No	No	No	No	No	28	No	No	No	No	No
France-ARA12270-2020	France	Female	53	B.1	2020-03-22	No	Yes	No	No	No	No	No	No	No	28	No	No	No	No	No
France-ARA12371-2020	France	Male	93	B.1	2020-03-23	No	Yes	No	No	No	No	No	No	No	36	No	No	No	No	No
France-ARA12384-2020	France	Male	88	B.1	2020-03-22	No	Yes	No	No	No	No	No	No	No	21	No	No	No	No	No
France-ARA12388-2020	France	Male	81	B.1	2020-03-22	No	Yes	No	No	No	No	No	No	No	28	No	No	No	No	No
France-ARA12485-2020	France	Male	88	B.1	2020-03-23	No	Yes	No	No	No	No	No	No	No	28	No	No	No	No	No
France-ARA12499-2020	France	Female	84	B.1	2020-03-23	No	Yes	No	No	No	No	No	No	No	21	No	No	No	No	No
France-ARA12524-2020	France	Female	85	B.1	2020-03-23	No	Yes	No	No	No	No	No	No	No	21	No	No	No	No	No
France-ARA12558-2020	France	Female	85	B.1	2020-03-23	Yes	Yes	No	No	No	No	No	No	No	28	No	No	No	No	No
France-ARA12576-2020	France	Male	26	B.1	2020-03-23	No	Yes	No	No	No	No	No	No	No	21	No	No	No	No	No
France-ARA12626-2020	France	Female	57	B.1	2020-03-23	No	Yes	No	No	No	No	No	No	No	28	No	No	No	No	No
France-ARA12630-2020	France	Female	47	B.1	2020-03-23	No	Yes	No	No	No	No	No	No	No	36	No	No	No	No	No
France-ARA12632-2020	France	Female	37	B.1	2020-03-23	No	Yes	No	No	No	No	No	No	No	28	No	No	No	No	No
France-ARA12759-2020	France	Male	84	B.1	2020-03-23	No	Yes	No	No	No	No	No	No	No	28	No	No	No	No	No
France-ARA1284-2020	France	Female	86	B.1	2020-03-23	No	Yes	No	No	No	No	No	No	No	21	No	No	No	No	No
France-ARA12877-2020	France	Male	27	B.1	2020-03-23	No	Yes	No	No	No	No	No	No	No	21	No	No	No	No	No
France-ARA12915-2020	France	Male	71	B.1	2020-03-23	No	Yes	No	No	No	No	No	No	No	28	No	No	No	No	No
France-ARA12973-2020	France	Female	87	B.1	2020-03-23	No	Yes	No	No	No	No	No	No	No	36	No	No	No	No	No
France-ARA1307-2020	France	Female	22	B.1	2020-03-24	No	Yes	No	No	No	No	No	No	No	45	No	No	No	No	No
France-ARA13074-2020	France	Male	59	B.1	2020-03-24	No	Yes	No	No	No	No	No	No	No	21	No	No	No	No	No
France-ARA13095-2020	France	Male	66	B.1	2020-03-24	No	Yes	No	No	No	No	No	No	No	45	No	No	No	No	No
France-ARA13160-2020	France	Female	50	B.1	2020-03-24	No	Yes	No	No	No	No	No	No	No	21	No	No	No	No	No
France-ARA1322-2020	France	Male	47	B.1	2020-03-24	No	Yes	No	No	No	No	No	No	No	45	No	No	No	No	No
France-B1623-2020	France	Male	73	B.1	2020-02-26	No	Yes	No	No	No	No	No	No	No	15	No	No	No	No	No
France-B2330-2020	France	Unknown	70	B.1	2020-02-26	No	Yes	No	No	No	No	No	No	No	28	No	No	No	No	No
France-B2334-2020	France	Unknown	23	B.2	2020-03-01	No	No	No	No	No	No	No	No	No	15	No	No	No	No	No
France-B2335-2020	France	Unknown	79	B.1	2020-03-02	No	Yes	No	No	No	No	No	No	No	21	No	No	No	No	No
France-B2340-2020	France	Unknown	25	B.2	2020-03-05	No	No	No	No	No	No	No	No	No	15	No	No	No	No	No
France-B2343-2020	France	Unknown	72	B.1	2020-03-06	No	Yes	No	No	No	No	No	No	No	21	No	No	No	No	No
France-B2348-2020	France	Unknown	56	B.1	2020-03-07	No	Yes	No	No	No	No	No	No	No	28	No	No	No	No	No
France-B2349-2020	France	Unknown	67	B.1	2020-03-07	No	Yes	No	No	No	No	No	No	No	28	No	No	No	No	No
France-B2351-2020	France	?	40	B.1	2020-03-07	No	Yes	No	No	No	No	No	No	No	36	No	No	No	No	No
France-B5322-2020	France	Male	63	B.1	2020-03-16	No	Yes	No	No	No	No	No	No	No	45	No	No	No	No	No
France-B5325-2020	France	Female	25	B.1.1	2020-03-18	No	Yes	No	No	No	No	No	No	No	66	No	No	No	No	No
France-B5336-2020	France	Male	40	B.1	2020-03-18	No	Yes	No	No	No	No	No	No	No	28	No	No	No	No	No
France-B5353-2020	France	Female	53	B.1	2020-03-23	No	Yes	No	No	No	No	No	No	No	36	No	No	No	No	No
France-B5374-2020	France	Female	52	B.1.1	2020-03-25	No	Yes	No	No	No	No	No	No	No	55	No	No	No	No	No
France-B5397-2020	France	Female	82	B.1.1	2020-03-27	Yes	Yes	No	No	No	Pocket	No	No	No	55	No	Yes	No	No	No
France-B5413-2020	France	Female	94	B.1	2020-03-28	No	Yes	No	No	No	No	No	No	No	45	No	No	No	No	No
France-B5415-2020	France	Female	77	B.1.1	2020-03-29	Yes	Yes	No	No	No	Pocket	No	No	No	45	No	Yes	No	No	No
France-B5434-2020	France	Female	33	B.1	2020-04-01	No	Yes	No	No	No	No	No	No	No	55	No	No	No	No	No
France-B5447-2020	France	Female	25	B.1.1	2020-04-01	No	Yes	No	No	No	No	No	No	No	36	No	No	No	No	No
France-B5456-2020	France	Female	25	B.1	2020-04-03	No	Yes	No	No	No	No	No	No	No	78	No	No	No	No	No
France-B5458-2020	France	Female	80	B.1.1	2020-03-22	No	Yes	No	No	No	No	No	No	No	45	No	No	No	No	No
France-B5678-2020	France	Female	35	B.1	2020-03-27	No	Yes	No	No	No	No	No	No	No	21	No	No	No	No	No
France-B5681-2020	France	Female	84	B.1	2020-03-31	No	Yes	No	No	No	No	No	No	No	36	No	No	No	No	No
France-B5685-2020	France	Female	86	B.1	2020-04-02	No	Yes	No	No	No	No	No	No	No	36	No	No	No	No	No
France-B5687-2020	France	Female	19	B.1	2020-04-03	No	Yes	No	No	No	No	No	No	No	36	No	No	No	No	No
France-B5688-2020	France	?	77	B.1	2020-04-03	No	Yes	No	No	No	No	No	No	No	28	No	No	No	No	No
France-B5689-2020	France	Female	23	B.1	2020-04-06	No	Yes	No	No	No	No	No	No	No	36	No	No	No	No	No
France-B6041-2020	France	Male	57	B.1.5	2020-03-05	No	Yes	No	No	No	No	No	No	No	21	No	No	No	No	No
France-BFC2147-2020	France	Male	86	B.1	2020-03-05	No	Yes	No	No	No	No	No	No	No	21	No	No	No	No	No
France-BFC2709-2020	France	Female	74	B.1	2020-03-17	No	Yes	No	No	No	No	No	No	No	21	No	No	No	No	No
France-BFC5011-2020	France	Female	42	B.1	2020-04-03	No	Yes	No	No	No	No	No	No	No	36	No	No	No	No	No
France-BFC5012-2020	France	Male	49	B.1	2020-04-02	No	Yes	No	No	No	No	No	No	No	28	No	No	No	No	No
France-BFC5017-2020	France	Male	52	B.1	2020-04-02	No	Yes	No	No	No	No	No	No	No	36	No	No	No	No	No
France-BFC5019-2020	France	Female	27	B.1	2020-04-02	No	Yes	No	No	No	No	No	No	No	36	No	No	No	No	No
France-BFC6053-2020	France	Female	90	B.1	2020-04-09	Yes	Yes	No	No	No	No	Pocket	No	No	45	No	No	No	No	Yes
France-Bourg-en-Bresse_06678-2020	France	Male	41	B.1	2020-03-07	No	Yes	No	No	No	No	No	No	No	28	No	No	No	No	No
France-Bourg-en-Bresse_06813-2020	France	Male	53	B.1	2020-03-07	No	Yes	No	No	No	No	No	No	No	28	No	No	No	No	No
France-CIBU200107-2020	France	Female	31	B.1	2020-02-27	No	Yes	No	No	No	No	No	No	No	3	No	No	No	No	No
France-CIBU200132-2020	France	Female	87	B.1	2020-02-29	No	Yes	No	No	No	No	No	No	No	21	No	No	No	No	No
France-CIBU-200634-2020	France	Male	80	B	2020-04-01	No	No	No	No	No	No	No	No	No	15	No	No	No	No	No
France-Clermont-Ferrand_650-2020	France	Female	49	B.1	2020-03-04	No	Yes	No	No	No	No	No	No	No	21	No	No	No	No	No
France-Clermont-Ferrand_651-2020	France	Male	16	B.1	2020-03-05	No	Yes	No	No	No	No	No	No	No	21	No	No	No	No	No
France-CVL2000-2020	France	Female	73	B.1	2020-03-04	No	Yes	No	No	No	No	No	No	No	28	No	No	No	No	No
France-CVL3365-2020	France	Male	68	B.1.5	2020-03-20	No	Yes	No	No	No	No	No	No	No	21	No	No	No	No	No
France-CVL4430-2020	France	Male	37	B.1	2020-03-24	No	Yes	No	No	No	No	No	No	No	28	No	No	No	No	No
France-GE1583-2020	France	Male	36	A.2	2020-02-26	No	No	No	No	No	No	No	No	No	36	No	No	No	No	No
France-GE1977-2020	France	Male	70	B.1	2020-03-04	No	Yes	No	No	No	No	No	No	No	45	No	No	No	No	No
France-GE2843-2020	France	Male	59	B.1	2020-03-17	No	Yes	No	No	No	No	No	No	No	55	No	No	No	No	No
France-GE3067-2020	France	Male	55	B.1	2020-03-17	No	Yes	No	No	No	No	No	No	No	21	No	No	No	No	No
France-GE3372-2020	France	Female	72	B.1	2020-03-20	No	Yes	No	No	No	No	No	No	No	28	No	No	No	No	No
France-GE4420-2020	France	Female	76	B.1	2020-03-20	No	Yes	No	No	No	No	No	No	No	28	No	No	No	No	No
France-GE6058-2020	France	Female	95	B.1	2020-04-15	No	Yes	No	No	No	No	No	No	No	55	No	No	No	No	No
France-HF1463-2020	France	Male	56	B.1	2020-02-21	No	Yes	No	No	No	No	No	No	No	21	No	No	No	No	No
France-HF1465-2020	France	Male	56	B.1	2020-02-21	No	Yes	No	No	No	No	No	No	No	21	No	No	No	No	No
France-HF1795-2020	France	Male	78	B.1	2020-03-02	No	Yes	No	No	No	No	No	No	No	21	No	No	No	No	No
France-HF1805-2020	France	Male	82	B.1	2020-03-02	No	Yes	No	No	No	No	No	No	No	21	No	No	No	No	No
France-HF1813-2020	France	Male	86	B.1	2020-03-02	No	Yes	No	No	No	No	No	No	No	28	No	No	No	No	No
France-HF1870-2020	France	Male	88	B.1	2020-03-03	No	Yes	No	No	No	No	No	No	No	21	No	No	No	No	No
France-HF1871-2020	France	Male	65	B.1	2020-03-03	No	Yes	No	No	No	No	No	No	No	45	No	No	No	No	No
France-HF1986-2020	France	Male	60	B.1	2020-03-04	No	Yes	No	No	No	No	No	No	No	45	No	No	No	No	No
France-HF1988-2020	France	Female	70	B.1	2020-03-04	No	Yes	No	No	No	No	No	No	No	36	No	No	No	No	No
France-HF1989-2020	France	Male	95	B.1	2020-03-04	No	Yes	No	No	No	No	No	No	No	55	No	No	No	No	No
France-HF1993-2020	France	Male	68	B.1	2020-03-04	No	Yes	No	No	No	No	No	No	No	28	No	No	No	No	No
France-HF2039-2020	France	Female	43	B.1	2020-03-05	No	Yes	No	No	No	No	No	No	No	36	No	No	No	No	No
France-HF2060-2020	France	Female	87	B.1	2020-03-05	No	Yes	No	No	No	No	No	No	No	21	No	No	No	No	No
France-HF2150-2020	France	Male	54	B.1	2020-03-08	No	Yes	No	No	No	No	No	No	No	28	No	No	No	No	No
France-HF2151-2020	France	Female	53	B.1	2020-03-08	No	Yes	No	No	No	No	No	No	No	21	No	No	No	No	No
France-HF2155-2020	France	Male	89	B.1	2020-03-08	No	Yes	No	No	No	No	No	No	No	28	No	No	No	No	No
France-HF2174-2020	France	Female	37	B.1	2020-03-09	No	Yes	No	No	No	No	No	No	No	36	No	No	No	No	No
France-HF2234-2020	France	Male	70	B.1	2020-03-10	No	Yes	No	No	No	No	No	No	No	36	No	No	No	No	No
France-HF2237-2020	France	Male	45	B.1	2020-03-10	No	Yes	No	No	No	No	No	No	No	36	No	No	No	No	No
France-HF2239-2020	France	Male	93	B.1	2020-03-10	No	Yes	No	No	No	No	No	No	No	28	No	No	No	No	No
France-HF2306-2020	France	Male	38	B.1	2020-03-11	No	Yes	No	No	No	No	No	No	No	45	No	No	No	No	No
France-HF2393-2020	France	Male	91	B.1	2020-03-12	No	Yes	No	No	No	No	No	No	No	28	No	No	No	No	No
France-HF2405-2020	France	Female	63	B.1	2020-03-12	No	Yes	No	No	No	No	No	No	No	45	No	No	No	No	No
France-HF2496-2020	France	Female	79	B.1	2020-03-15	No	Yes	No	No	No	No	No	No	No	21	No	No	No	No	No
France-HF2586-2020	France	Female	88	B.1	2020-03-16	No	Yes	No	No	No	No	No	No	No	28	No	No	No	No	No
France-HF2595-2020	France	Male	69	B.1	2020-03-16	No	Yes	No	No	No	No	No	No	No	66	No	No	No	No	No
France-HF2601-2020	France	Male	68	B.1	2020-03-16	No	Yes	No	No	No	No	No	No	No	55	No	No	No	No	No
France-HF2748-2020	France	Male	63	B.1	2020-03-17	No	Yes	No	No	No	No	No	No	No	21	No	No	No	No	No
France-HF2946-2020	France	Female	68	B.1	2020-03-19	No	Yes	No	No	No	No	No	No	No	28	No	No	No	No	No
France-HF2948-2020	France	Male	83	B.1	2020-03-19	No	Yes	No	No	No	No	No	No	No	45	No	No	No	No	No
France-HF3036-2020	France	Male	80	B.1	2020-03-19	No	Yes	No	No	No	No	No	No	No	36	No	No	No	No	No
France-HF3138-2020	France	Female	55	B.1	2020-03-22	No	Yes	No	No	No	No	No	No	No	36	No	No	No	No	No
France-HF3141-2020	France	Male	63	B.1	2020-03-22	No	Yes	No	No	No	No	No	No	No	66	No	No	No	No	No
France-HF3290-2020	France	Female	50	B.1	2020-03-23	No	Yes	No	No	No	No	No	No	No	55	No	No	No	No	No
France-HF3293-2020	France	Female	62	B.1	2020-03-23	No	Yes	No	No	No	No	No	No	No	36	No	No	No	No	No
France-HF3295-2020	France	Male	90	B.1	2020-03-23	No	Yes	No	No	No	No	No	No	No	36	No	No	No	No	No
France-HF3419-2020	France	Female	94	B.1	2020-03-24	No	Yes	No	No	No	No	No	No	No	78	No	No	No	No	No
France-HF3534-2020	France	Female	?	B.1	2020-03-24	No	Yes	No	No	No	No	No	No	No	45	No	No	No	No	No
France-HF3598-2020	France	Female	92	B.1	2020-03-24	No	Yes	No	No	No	No	No	No	No	55	No	No	No	No	No
France-HF3669-2020	France	Female	76	B.1	2020-03-25	No	Yes	No	No	No	No	No	No	No	36	No	No	No	No	No
France-HF3677-2020	France	Male	66	B.1	2020-03-23	No	Yes	No	No	No	No	No	No	No	21	No	No	No	No	No
France-HF3678-2020	France	Male	66	B.1	2020-03-25	No	Yes	No	No	No	No	No	No	No	45	No	No	No	No	No
France-HF6466-2020	France	Male	80	B.1	2020-04-02	No	Yes	No	No	No	No	No	No	No	36	No	No	No	No	No
France-IDF2075-2020	France	Male	40	B.1	2020-03-02	No	Yes	No	No	No	No	No	No	No	28	No	No	No	No	No
France-IDF2251-2020	France	Male	71	B.1	2020-03-11	No	Yes	No	No	No	No	No	No	No	45	No	No	No	No	No
France-IDF2279-2020	France	Male	82	B.1	2020-03-11	No	Yes	No	No	No	No	No	No	No	15	No	No	No	No	No
France-IDF2284-2020	France	Male	56	B.1	2020-03-10	No	Yes	No	No	No	No	No	No	No	28	No	No	No	No	No
France-IDF2410-2020	France	Female	54	B.1	2020-03-12	No	Yes	No	No	No	No	No	No	No	28	No	No	No	No	No
France-IDF2412-2020	France	Male	90	B.1	2020-03-12	No	Yes	No	No	No	No	No	No	No	45	No	No	No	No	No
France-IDF2414-2020	France	Male	90	B.1	2020-03-12	No	Yes	No	No	No	No	No	No	No	45	No	No	No	No	No
France-IDF2420-2020	France	Female	92	B.1	2020-03-13	No	Yes	No	No	No	No	No	No	No	15	No	No	No	No	No
France-IDF2532-2020	France	Male	68	B.1	2020-03-15	No	Yes	No	No	No	No	No	No	No	28	No	No	No	No	No
France-IDF2533-2020	France	Female	87	B.1	2020-03-15	No	Yes	No	No	No	No	No	No	No	28	No	No	No	No	No
France-IDF2534-2020	France	Female	31	B.1	2020-03-14	No	Yes	No	No	No	No	No	No	No	21	No	No	No	No	No
France-IDF2536-2020	France	Female	46	B.1	2020-03-14	No	Yes	No	No	No	No	No	No	No	28	No	No	No	No	No
France-IDF2548-2020	France	Female	27	B.1	2020-03-15	No	Yes	No	No	No	No	No	No	No	55	No	No	No	No	No
France-IDF2561-2020	France	Female	0	B.1.1	2020-03-16	No	Yes	No	No	No	No	No	No	No	36	No	No	No	No	No
France-IDF2768-2020	France	Female	47	B.1	2020-03-17	No	Yes	No	No	No	No	No	No	No	28	No	No	No	No	No
France-IDF2848-2020	France	Female	92	B.1	2020-03-17	No	Yes	No	No	No	No	No	No	No	21	No	No	No	No	No
France-IDF2849-2020	France	Female	86	B.1	2020-03-17	No	Yes	No	No	No	No	No	No	No	10	No	No	No	No	No
France-IDF2936-2020	France	Male	32	B.1	2020-03-18	No	Yes	No	No	No	No	No	No	No	55	No	No	No	No	No
France-IDF2989-2020	France	Female	86	B.1	2020-03-19	No	Yes	No	No	No	No	No	No	No	28	No	No	No	No	No
France-IDF3040-2020	France	Female	77	B.1	2020-03-20	No	Yes	No	No	No	No	No	No	No	45	No	No	No	No	No
France-IDF3081-2020	France	Male	77	B.1	2020-03-17	No	Yes	No	No	No	No	No	No	No	36	No	No	No	No	No
France-IDF3165-2020	France	Female	54	B.1	2020-03-21	Yes	Yes	No	No	No	No	No	No	No	21	No	No	No	No	No
France-IDF3170-2020	France	Female	23	B.1	2020-03-20	No	Yes	No	No	No	No	No	No	No	36	No	No	No	No	No
France-IDF3212-2020	France	Female	65	B.1	2020-03-23	No	Yes	No	No	No	No	No	No	No	21	No	No	No	No	No
France-IDF3218-2020	France	Male	56	B.1	2020-03-22	No	Yes	No	No	No	No	No	No	No	55	No	No	No	No	No
France-IDF3230-2020	France	Female	57	B.1	2020-03-22	No	Yes	No	No	No	No	No	No	No	21	No	No	No	No	No
France-IDF3235-2020	France	Female	83	B.1	2020-03-23	No	Yes	No	No	No	No	No	No	No	28	No	No	No	No	No
France-IDF3236-2020	France	Female	67	B.1	2020-03-21	Yes	Yes	No	No	No	No	No	No	No	28	No	No	No	No	No
France-IDF3274-2020	France	Male	62	B.1	2020-03-23	No	Yes	No	No	No	No	No	No	No	45	No	No	No	No	No
France-IDF3345-2020	France	Male	78	B.1	2020-03-23	No	Yes	No	No	No	No	No	No	No	28	No	No	No	No	No
France-IDF3359-2020	France	Female	55	B.1	2020-03-23	No	Yes	No	No	No	No	No	No	No	21	No	No	No	No	No
France-IDF3368-2020	France	Male	66	B.1	2020-03-23	No	Yes	No	No	No	No	No	No	No	36	No	No	No	No	No
France-IDF3384-2020	France	Female	16	B.1	2020-03-23	No	Yes	No	No	No	No	No	No	No	55	No	No	No	No	No
France-IDF3386-2020	France	Female	72	B.1	2020-03-23	No	Yes	No	No	No	No	No	No	No	28	No	No	No	No	No
France-IDF3509-2020	France	Male	55	B.1	2020-03-24	No	Yes	No	No	No	No	No	No	No	36	No	No	No	No	No
France-IDF3577-2020	France	Male	71	B.1.1	2020-03-25	No	Yes	No	No	No	No	No	No	No	66	No	No	No	No	No
France-IDF3703-2020	France	Female	66	B.1	2020-03-25	No	Yes	No	No	No	No	No	No	No	21	No	No	No	No	No
France-IDF3709-2020	France	Female	40	B.1	2020-03-25	Yes	Yes	No	No	No	No	No	No	No	28	No	No	No	No	No
France-IDF3745-2020	France	Male	49	B.1	2020-03-26	No	Yes	No	No	No	No	No	No	No	36	No	No	No	No	No
France-IDF3831-2020	France	Female	59	B.1	2020-03-23	No	Yes	No	No	No	No	No	No	No	28	No	No	No	No	No
France-IDF4423-2020	France	Female	62	B.1	2020-03-23	No	Yes	No	No	No	No	No	No	No	28	No	No	No	No	No
France-IDF4432-2020	France	Female	34	B.1	2020-03-23	No	Yes	No	No	No	No	No	No	No	55	No	No	No	No	No
France-IDF4791-2020	France	Female	95	B.1	2020-04-02	No	Yes	No	No	No	No	No	No	No	36	No	No	No	No	No
France-IDF4793-2020	France	Female	67	B.1	2020-04-02	No	Yes	No	No	No	No	No	No	No	45	No	No	No	No	No
France-IDF4843-2020	France	Male	57	B.1	2020-04-02	No	Yes	No	No	No	No	No	No	No	45	No	No	No	No	No
France-IDF5577-2020	France	Female	29	B.1	2020-04-09	No	Yes	No	No	No	No	No	No	No	36	No	No	No	No	No
France-IDF5650-2020	France	Female	91	B.1	2020-04-02	No	Yes	No	No	No	No	No	No	No	36	No	No	No	No	No
France-IDF5655-2020	France	Female	31	B.1	2020-04-02	No	Yes	No	No	No	No	No	No	No	45	No	No	No	No	No
France-IDF5657-2020	France	Male	77	B.1	2020-04-02	No	Yes	No	No	No	No	No	No	No	21	No	No	No	No	No
France-IDF5666-2020	France	Female	82	B.1	2020-04-03	No	Yes	No	No	No	No	No	No	No	36	No	No	No	No	No
France-IDF5778-2020	France	Female	78	B.1	2020-04-01	No	Yes	No	No	No	No	No	No	No	28	No	No	No	No	No
France-IDF5847-2020	France	Male	0	B.1	2020-03-19	No	Yes	No	No	No	No	No	No	No	36	No	No	No	No	No
France-IDF5848-2020	France	Male	0	B.1	2020-03-19	No	Yes	No	No	No	No	No	No	No	45	No	No	No	No	No
France-IDF5850-2020	France	Female	8	B.1	2020-03-26	No	Yes	No	No	No	No	No	No	No	36	No	No	No	No	No
France-IDF5851-2020	France	Male	9	B.1	2020-03-25	No	Yes	No	No	No	No	No	No	No	36	No	No	No	No	No
France-IDF5853-2020	France	Female	14	B.1	2020-03-25	No	Yes	No	No	No	No	No	No	No	55	No	No	No	No	No
France-IDF5986-2020	France	Male	25	B.1	2020-04-13	No	Yes	No	No	No	No	No	No	No	36	No	No	No	No	No
France-IDF6037-2020	France	Male	20	B.1	2020-04-02	No	Yes	No	No	No	No	No	No	No	45	No	No	No	No	No
France-IDF6073-2020	France	Female	85	B.1	2020-04-14	No	Yes	No	No	No	No	No	No	No	36	No	No	No	No	No
France-KRA-ROB-2020	France	?	?	B.1	2020-03	No	Yes	No	No	No	No	No	No	No	21	No	No	No	No	No
France-Lyon_06042-2020	France	Male	48	B.1	2020-03-04	No	Yes	No	No	No	No	No	No	No	28	No	No	No	No	No
France-Lyon_06056-2020	France	Female	50	B.1	2020-03-04	No	Yes	No	No	No	No	No	No	No	15	No	No	No	No	No
France-Lyon_06464-2020	France	Male	50	B.1	2020-03-06	No	Yes	No	No	No	No	No	No	No	21	No	No	No	No	No
France-Lyon_06487-2020	France	Male	82	B.1	2020-03-06	No	Yes	No	No	No	No	No	No	No	15	No	No	No	No	No
France-Lyon_06531-2020	France	Female	88	B.1	2020-03-06	No	Yes	No	No	No	No	No	No	No	21	No	No	No	No	No
France-Lyon_06625-2020	France	Male	78	B.1	2020-03-07	No	Yes	No	No	No	No	No	No	No	21	No	No	No	No	No
France-Lyon_0668-2020	France	Male	79	B.1	2020-03-06	No	Yes	No	No	No	No	No	No	No	15	No	No	No	No	No
France-Lyon_06820-2020	France	Female	86	B.1	2020-03-08	No	Yes	No	No	No	No	No	No	No	21	No	No	No	No	No
France-Lyon_0693-2020	France	Male	79	B.1	2020-03-08	No	Yes	No	No	No	No	No	No	No	28	No	No	No	No	No
France-Lyon_487-2020	France	Female	43	B.1	2020-03-04	No	Yes	No	No	No	No	No	No	No	15	No	No	No	No	No
France-Lyon_508-2020	France	Female	50	B.1	2020-03-04	No	Yes	No	No	No	No	No	No	No	45	No	No	No	No	No
France-Lyon_683-2020	France	Male	47	B.1	2020-03-06	No	Yes	No	No	No	No	No	No	No	28	No	No	No	No	No
France-Macon_06756-2020	France	Female	63	B.1	2020-03-07	No	Yes	No	No	No	No	No	No	No	28	No	No	No	No	No
France-N1620-2020	France	?	?	B.1	2020-02-26	Yes	Yes	No	No	No	No	No	No	No	21	No	No	No	No	No
France-N4427-2020	France	Female	21	B.1	2020-03-23	No	Yes	No	No	No	No	No	No	No	36	No	No	No	No	No
France-OCC-10-2020	France	?	?	B.1	2020-03	No	Yes	No	No	No	No	No	No	No	91	No	No	No	No	No
France-OCC-11-2020	France	Male	74	B.1.1	2020-03-26	No	Yes	No	No	No	No	No	No	No	28	No	No	No	No	No
France-OCC-1-2020	France	?	?	B.1.1	2020-03	No	Yes	No	No	No	No	No	No	No	78	No	No	No	No	No
France-OCC-12-2020	France	Male	90	B.1.1	2020-03-26	No	Yes	No	No	No	No	No	No	No	66	No	No	No	No	No
France-OCC-13-2020	France	Female	91	B.1.1	2020-04-07	No	Yes	No	No	No	No	No	No	No	78	No	No	No	No	No
France-OCC-15-2020	France	Female	88	B.1	2020-04-08	No	Yes	No	No	No	No	No	No	No	105	No	No	No	No	No
France-OCC-16-2020	France	Female	87	B.1	2020-04-08	No	Yes	No	No	No	No	No	No	No	21	No	No	No	No	No
France-OCC-17-2020	France	Female	89	B.1	2020-04-09	No	Yes	No	No	No	No	No	No	No	45	No	No	No	No	No
France-OCC-19-2020	France	Female	91	B.1	2020-04-11	No	Yes	No	No	No	No	No	No	No	36	No	No	No	No	No
France-OCC-20-2020	France	Male	76	B.1	2020-04-11	No	Yes	No	No	No	No	No	No	No	120	No	No	No	No	No
France-OCC-2-2020	France	?	?	B.1.1	2020-03	No	Yes	No	No	No	No	No	No	No	66	No	No	No	No	No
France-OCC-22-2020	France	?	?	B.1	2020-06-08	No	Yes	No	No	No	No	No	No	No	105	No	No	No	No	No
France-OCC-23-2020	France	?	?	B.1	2020-06-09	No	Yes	No	No	No	No	No	No	No	105	No	No	No	No	No
France-OCC-24-2020	France	?	?	B.1	2020-06-10	No	Yes	No	No	No	No	No	No	No	78	No	No	No	No	No
France-OCC-25-2020	France	?	?	B.1	2020-06-10	No	Yes	No	No	No	No	No	No	No	78	No	No	No	No	No
France-OCC-26-2020	France	?	?	B.1	2020-06-10	No	Yes	No	No	No	No	No	No	No	105	No	No	No	No	No
France-OCC-27-2020	France	?	?	B.1	2020-06-15	No	Yes	No	No	No	No	No	No	No	105	No	No	No	No	No
France-OCC-28-2020	France	?	?	B.1	2020-06-12	No	Yes	No	No	No	No	No	No	No	91	No	No	No	No	No
France-OCC-29-2020	France	?	?	B.1	2020-06-18	No	Yes	No	No	No	No	No	No	No	105	No	No	No	No	No
France-OCC-30-2020	France	?	?	B.1	2020-06-10	No	Yes	No	No	No	No	No	No	No	78	No	No	No	No	No
France-OCC-31-2020	France	?	?	B.1	2020-06-12	No	Yes	No	No	No	No	No	No	No	136	No	No	No	No	No
France-OCC-3-2020	France	?	?	B.1.1	2020-03	No	Yes	No	No	No	No	No	No	No	105	No	No	No	No	No
France-OCC-4-2020	France	?	?	B.1.1	2020-03	No	Yes	No	No	No	No	No	No	No	120	No	No	No	No	No
France-OCC-5-2020	France	?	?	B.1.1	2020-03	No	Yes	No	No	No	No	No	No	No	66	No	No	No	No	No
France-OCC-7-2020	France	?	?	B.1	2020-03	No	Yes	No	No	No	No	No	No	No	36	No	No	No	No	No
France-OCC-8-2020	France	?	?	B.1	2020-03	No	Yes	No	No	No	No	No	No	No	21	No	No	No	No	No
France-OCC-9-2020	France	?	?	B.1	2020-03	No	Yes	No	No	No	No	No	No	No	28	No	No	No	No	No
France-PL1643-2020	France	Female	59	B.1	2020-02-26	No	Yes	No	No	No	No	No	No	No	36	No	No	No	No	No
France-Pollionay_1733-2020	France	Male	81	B.1	2020-03-10	No	Yes	No	No	No	No	No	No	No	36	No	No	No	No	No
France-Valence_425-2020	France	Male	61	B.1.1	2020-03-03	No	Yes	No	No	No	No	No	No	No	55	No	No	No	No	No
France-Valence_532-2020	France	Female	44	B.1	2020-03-04	No	Yes	No	No	No	No	No	No	No	21	No	No	No	No	No
Fujian-3520022Y-2020	China	Male	47	A	2020-01-23	No	No	No	No	No	No	No	No	No	15	No	No	No	No	No
Fujian-IM3520001T-2020	China	Female	65	B.1	2020-03-13	No	Yes	No	No	No	No	No	No	No	28	No	No	No	No	No
Fujian-IM3520002T-2020	China	Male	56	B.1.1.28	2020-03-15	No	Yes	No	No	No	No	No	No	No	36	No	No	No	No	No
Fujian-IM3520003T-2020	China	Female	33	B.1.1.28	2020-03-16	No	Yes	No	No	No	No	No	No	No	36	No	No	No	No	No
Fujian-IM3520004T-2020	China	Female	32	B.1.1	2020-03-18	No	Yes	No	No	No	No	No	No	No	120	No	No	No	No	No
Fujian-IM3520008T-2020	China	Male	17	B.1.1	2020-03-21	No	Yes	No	No	No	No	No	No	No	45	No	No	No	No	No
Fujian-IM3520010T-2020	China	Female	62	B.1	2020-03-17	No	Yes	No	No	No	No	No	No	No	21	No	No	No	No	No
Fujian-IM3520013T-2020	China	Male	63	B.1	2020-03-19	No	Yes	No	No	No	No	No	No	No	45	No	No	No	No	No
Fujian-IM3520014T-2020	China	Female	69	B.1	2020-03-22	No	Yes	No	No	No	No	No	No	No	28	No	No	No	No	No
Fujian-IM3520016T-2020	China	Female	34	B.6	2020-03-19	Yes	Yes	No	No	No	No	Pocket	No	No	28	No	No	No	No	Yes
Fujian-IM3520017T-2020	China	Female	37	B.6	2020-03-18	Yes	Yes	No	No	No	No	Pocket	No	No	28	No	No	No	No	Yes
Fuyang-FY002-2020	China	?	?	B.2	2020-03-10	No	No	No	No	No	No	No	No	No	21	No	No	No	No	No
Fuzhou-JX2009-2020	China	Female	45	A	2020-02-05	No	No	No	No	No	No	No	No	No	15	No	No	No	No	No
Fuzhou-JX2012-2020	China	Female	24	A	2020-02-05	No	No	No	No	No	No	No	No	No	15	No	No	No	No	No
Fuzhou-JX2019-2020	China	Male	51	B.2	2020-02-10	No	No	No	No	No	No	No	No	No	6	No	No	No	No	No
Gambia-0214-2020	Gambia	Male	20	B.1.1	2020-03-29	No	Yes	No	No	No	No	No	No	No	78	No	No	No	No	No
Gambia-0268-2020	Gambia	Male	62	B.1.1	2020-03-21	No	Yes	No	No	No	No	No	No	No	36	No	No	No	No	No
Gambia-0278-2020	Gambia	Female	28	B.1.1	2020-03-20	No	Yes	No	No	No	No	No	No	No	36	No	No	No	No	No
Gambia-0531-2020	Gambia	Male	11	B.1.1	2020-04-30	No	Yes	No	No	No	No	No	No	No	45	No	No	No	No	No
Gambia-0547-2020	Gambia	Male	21	B.1.1	2020-04-30	No	Yes	No	No	No	No	No	No	No	45	No	No	No	No	No
Gambia-0548-2020	Gambia	Female	27	B.1.1	2020-04-30	No	Yes	No	No	No	No	No	No	No	15	No	No	No	No	No
Gambia-1090-2020	Gambia	Male	23	B.1.1	2020-05-04	No	Yes	No	No	No	No	No	No	No	55	No	No	No	No	No
Gambia-1251-2020	Gambia	Male	6	B.1.1	2020-05-07	No	Yes	No	No	No	No	No	No	No	45	No	No	No	No	No
Gambia-1264-2020	Gambia	Male	69	B.1.1	2020-05-07	No	Yes	No	No	No	No	No	No	No	36	No	No	No	No	No
Gambia-1271-2020	Gambia	Male	27	B.1.1	2020-05-07	No	Yes	No	No	No	No	No	No	No	36	No	No	No	No	No
Gambia-1277-2020	Gambia	Male	58	B.1.1	2020-05-07	No	Yes	No	No	No	No	No	No	No	45	No	No	No	No	No
Georgia-Tb-1352-2020	Georgia	Female	58	B.1	2020-03-28	No	Yes	No	No	No	No	No	No	No	28	No	No	No	No	No
Georgia-Tb-1523-2020	Georgia	Female	71	B.4	2020-03-30	No	No	No	No	No	No	No	No	No	55	No	No	No	No	No
Georgia-Tb-2020	Georgia	Male	?	B.1	2020-03-13	No	Yes	No	No	No	No	No	No	No	15	No	No	No	No	No
Georgia-Tb-22208-2020	Georgia	Female	?	B.1	2020-05-29	No	Yes	No	No	No	No	No	No	No	55	No	No	No	No	No
Georgia-Tb-273-2020	Georgia	Male	?	B.1.1	2020-03-05	No	Yes	No	No	No	No	No	No	No	36	No	No	No	No	No
Georgia-Tb-27822-2020	Georgia	Female	?	B.1	2020-06-11	No	Yes	No	No	No	No	No	No	No	55	No	No	No	No	No
Georgia-Tb-3118-2020	Georgia	Female	?	B.1	2020-04-15	No	Yes	No	No	No	No	No	No	No	45	No	No	No	No	No
Georgia-Tb-390-2020	Georgia	Male	?	A.2	2020-03-08	No	Yes	No	No	No	No	No	No	No	36	No	No	No	No	No
Georgia-Tb-468-2020	Georgia	Male	?	B.2	2020-03-10	Yes	No	No	No	No	No	No	No	No	10	No	No	No	No	No
Georgia-Tb-477-2020	Georgia	Male	?	B.1	2020-03-10	No	Yes	No	No	No	No	No	No	No	10	No	No	No	No	No
Georgia-Tb-537-2020	Georgia	Male	?	B.2	2020-03-11	No	No	No	No	No	No	No	No	No	10	No	No	No	No	No
Georgia-Tb-54-2020	Georgia	Female	?	B.2	2020-02-27	No	No	No	No	No	No	No	No	No	6	No	No	No	No	No
Georgia-Tb-5727-2020	Georgia	Female	?	B.1	2020-04-25	No	Yes	No	No	No	No	No	No	No	45	No	No	No	No	No
Georgia-Tb-6572-2020	Georgia	Female	?	B.1	2020-04-29	No	Yes	No	No	No	No	No	No	No	36	No	No	No	No	No
Georgia-Tb-6598-2020	Georgia	Male	?	B.1	2020-04-29	No	Yes	No	No	No	No	No	No	No	78	No	No	No	No	No
Georgia-Tb-673-2020	Georgia	Male	?	B.1	2020-03-14	No	Yes	No	No	No	No	No	No	No	36	No	No	No	No	No
Georgia-Tb-7851-2020	Georgia	Male	?	B.4	2020-05-01	No	No	No	No	No	No	No	No	No	55	No	No	No	No	No
Georgia-Tb-7856-2020	Georgia	Female	?	B.1	2020-05-01	No	Yes	No	No	No	No	No	No	No	36	No	No	No	No	No
Georgia-Tb-82-2020	Georgia	Male	?	B.4	2020-02-28	No	No	No	No	No	No	No	No	No	45	No	No	No	No	No
Germany-Baden-Wrttemberg1-2020	Italy	?	?	B.1.1	2020-02-25	Yes	Yes	No	No	No	No	No	No	No	36	No	No	No	No	No
Germany-BAV-MVP0001-2020	Germany	Female	30	B.2.1	2020-03-14	No	No	No	No	No	No	No	No	No	36	No	No	No	No	No
Germany-BAV-MVP0002-2020	Germany	Male	64	B.1.1	2020-03-05	No	Yes	No	No	No	No	No	No	No	45	No	No	No	No	No
Germany-BAV-MVP0006-2020	Germany	Female	37	B.1	2020-04-09	No	Yes	No	No	No	No	No	No	No	28	No	No	No	No	No
Germany-BAV-MVP0008-2020	Germany	Female	85	B.1	2020-04-13	No	Yes	No	No	No	No	No	No	No	21	No	No	No	No	No
Germany-BAV-MVP0009-2020	Germany	Female	19	B.1.1	2020-03-07	No	Yes	No	No	No	No	No	No	No	45	No	No	No	No	No
Germany-BAV-MVP0011-2020	Germany	Female	35	B.1.1	2020-03-22	No	Yes	No	No	No	No	No	No	No	45	No	No	No	No	No
Germany-BAV-MVP0013-2020	Germany	Male	81	B.1	2020-04-07	No	Yes	No	No	No	No	No	No	No	28	No	No	No	No	No
Germany-BAV-MVP0014-2020	Germany	Female	67	B.1	2020-04-08	No	Yes	No	No	No	No	No	No	No	21	No	No	No	No	No
Germany-BAV-MVP0016-2020	Germany	Male	54	B.1.1	2020-04-11	No	Yes	No	No	No	No	No	No	No	55	No	No	No	No	No
Germany-BAV-MVP0018-2020	Germany	Male	32	B	2020-03-25	No	No	No	No	No	No	No	No	No	10	No	No	No	No	No
Germany-BAV-MVP0019-2020	Germany	Female	60	B.1	2020-04-02	No	Yes	No	No	No	No	No	No	No	36	No	No	No	No	No
Germany-BAV-MVP0020-2020	Germany	Female	41	B.1	2020-04-06	No	Yes	No	No	No	No	No	No	No	45	No	No	No	No	No
Germany-BAV-MVP0021-2020	Germany	Male	61	B.1	2020-04-06	No	Yes	No	No	No	No	No	No	No	45	No	No	No	No	No
Germany-BAV-MVP0022-2020	Germany	Female	70	B.1	2020-04-11	No	Yes	No	No	No	No	No	No	No	15	No	No	No	No	No
Germany-BAV-MVP0025-2020	Germany	Male	43	B.1	2020-03-29	No	Yes	No	No	No	No	No	No	No	36	No	No	No	No	No
Germany-BAV-MVP0027-2020	Germany	Male	81	B.1	2020-04-10	No	Yes	No	No	No	No	No	No	No	10	No	No	No	No	No
Germany-BAV-MVP0029-2020	Germany	Male	47	B.1	2020-03-11	No	Yes	No	No	No	No	No	No	No	28	No	No	No	No	No
Germany-BAV-MVP0031-2020	Germany	Male	23	B.1.1	2020-03-22	No	Yes	No	No	No	No	No	No	No	66	No	No	No	No	No
Germany-BAV-MVP0032-2020	Germany	Female	91	B.2.1	2020-03-25	No	No	No	No	No	No	No	No	No	45	No	No	No	No	No
Germany-BAV-MVP0034-2020	Germany	Female	30	B.1	2020-03-13	No	Yes	No	No	No	No	No	No	No	10	No	No	No	No	No
Germany-BAV-MVP0035-2020	Germany	Male	63	B.1	2020-03-15	No	Yes	No	No	No	No	No	No	No	21	No	No	No	No	No
Germany-BAV-MVP0036-2020	Germany	Male	55	B.1	2020-03-21	No	Yes	No	No	No	No	No	No	No	10	No	No	No	No	No
Germany-BAV-MVP0037-2020	Germany	Female	20	B.1.1	2020-03-22	No	Yes	No	No	No	No	No	No	No	28	No	No	No	No	No
Germany-BAV-MVP0039-2020	Germany	Male	86	B.1	2020-03-24	No	Yes	No	No	No	No	No	No	No	10	No	No	No	No	No
Germany-BAV-MVP0041-2020	Germany	Male	72	B.1	2020-04-06	No	Yes	No	No	No	No	No	No	No	21	No	No	No	No	No
Germany-BAV-MVP0042-2020	Germany	Female	70	B.1	2020-04-07	No	Yes	No	No	No	No	No	No	No	36	No	No	No	No	No
Germany-BAV-MVP0043-2020	Germany	Male	75	B.1	2020-04-09	No	Yes	No	No	No	No	No	No	No	21	No	No	No	No	No
Germany-BAV-MVP0044-2020	Germany	Male	63	B.2	2020-04-11	No	No	No	No	No	No	No	No	No	45	No	No	No	No	No
Germany-BAV-MVP0045-2020	Germany	Male	56	B.1.1	2020-03-08	No	Yes	No	No	No	No	No	No	No	36	No	No	No	No	No
Germany-BAV-MVP0046-2020	Germany	Male	65	B.3	2020-03-11	No	No	No	No	No	No	No	No	No	6	No	No	No	No	No
Germany-BAV-MVP0049-2020	Germany	Female	31	B.1.1	2020-03-11	No	Yes	No	No	No	No	No	No	No	55	No	No	No	No	No
Germany-BAV-MVP0051-2020	Germany	Male	29	B.1.1	2020-03-12	No	Yes	No	No	No	No	No	No	No	55	No	No	No	No	No
Germany-BAV-MVP0053-2020	Germany	Female	25	B.1	2020-03-16	No	Yes	No	No	No	No	No	No	No	28	No	No	No	No	No
Germany-BAV-MVP0056-2020	Germany	Female	38	B.1	2020-03-19	No	Yes	No	No	No	No	No	No	No	36	No	No	No	No	No
Germany-BAV-MVP0057-2020	Germany	Male	60	B.1.1	2020-03-20	No	Yes	No	No	No	No	No	No	No	36	No	No	No	No	No
Germany-BAV-MVP0058-2020	Germany	Male	31	B.1.1	2020-03-20	No	Yes	No	No	No	No	No	No	No	36	No	No	No	No	No
Germany-BAV-MVP0060-2020	Germany	Female	60	B.1.5	2020-03-21	No	Yes	No	No	No	No	No	No	No	28	No	No	No	No	No
Germany-BAV-MVP0062-2020	Germany	Male	54	B.1	2020-03-22	No	Yes	No	No	No	No	No	No	No	10	No	No	No	No	No
Germany-BAV-MVP0063-2020	Germany	Male	46	B.1.1	2020-03-22	No	Yes	No	No	No	No	No	No	No	45	No	No	No	No	No
Germany-BAV-MVP0067-2020	Germany	Male	77	B.1.1	2020-03-25	No	Yes	No	No	No	No	No	No	No	45	No	No	No	No	No
Germany-BAV-MVP0069-2020	Germany	Female	92	B.1.1	2020-03-25	No	Yes	No	No	No	No	No	No	No	28	No	No	No	No	No
Germany-BAV-MVP0070-2020	Germany	Male	74	B.3	2020-03-26	No	No	No	No	No	No	No	No	No	15	No	No	No	No	No
Germany-BAV-MVP0071-2020	Germany	Male	77	B.1.1	2020-03-27	No	Yes	No	No	No	No	No	No	No	45	No	No	No	No	No
Germany-BAV-MVP0072-2020	Germany	Male	76	B.1.1.1	2020-03-28	Yes	Yes	No	No	Pocket	No	No	No	No	66	Yes	No	No	No	No
Germany-BAV-MVP0073-2020	Germany	Female	69	B.1.1	2020-03-28	No	Yes	No	No	No	No	No	No	No	36	No	No	No	No	No
Germany-BAV-MVP0075-2020	Germany	Male	43	B.1	2020-03-29	No	Yes	No	No	No	No	No	No	No	21	No	No	No	No	No
Germany-BAV-MVP0076-2020	Germany	Male	64	B.1.1	2020-03-30	No	Yes	No	No	No	No	No	No	No	36	No	No	No	No	No
Germany-BAV-MVP0077-2020	Germany	Female	33	B.2.1	2020-03-30	No	No	No	No	No	No	No	No	No	36	No	No	No	No	No
Germany-BAV-MVP0079-2020	Germany	Male	59	B.3	2020-03-30	No	No	No	No	No	No	No	No	No	3	No	No	No	No	No
Germany-BAV-MVP0080-2020	Germany	Male	57	B.3	2020-03-30	No	No	No	No	No	No	No	No	No	6	No	No	No	No	No
Germany-BAV-MVP0081-2020	Germany	Male	81	B.3	2020-03-30	No	No	No	No	No	No	No	No	No	6	No	No	No	No	No
Germany-BAV-MVP0083-2020	Germany	Male	3	B.1.1	2020-03-31	No	Yes	No	No	No	No	No	No	No	55	No	No	No	No	No
Germany-BAV-MVP0084-2020	Germany	Female	27	B.1	2020-04-01	No	Yes	No	No	No	No	No	No	No	15	No	No	No	No	No
Germany-BAV-MVP0085-2020	Germany	Female	73	B.1	2020-04-01	No	Yes	No	No	No	No	No	No	No	21	No	No	No	No	No
Germany-BAV-MVP0086-2020	Germany	Male	56	B.1.1	2020-04-01	No	Yes	No	No	No	No	No	No	No	45	No	No	No	No	No
Germany-BAV-MVP0087-2020	Germany	Male	61	B.1	2020-04-01	No	Yes	No	No	No	No	No	No	No	15	No	No	No	No	No
Germany-BAV-MVP0088-2020	Germany	Male	0	B.1.1	2020-04-01	No	Yes	No	No	No	No	No	No	No	55	No	No	No	No	No
Germany-BAV-MVP0089-2020	Germany	Male	59	B.1.1	2020-04-02	No	Yes	No	No	No	No	No	No	No	45	No	No	No	No	No
Germany-BAV-MVP0090-2020	Germany	Male	63	B.1.1.1	2020-04-02	Yes	Yes	No	No	Pocket	No	No	No	No	55	Yes	No	No	No	No
Germany-BAV-MVP0091-2020	Germany	Male	69	B.1.1	2020-04-02	No	Yes	No	No	No	No	No	No	No	36	No	No	No	No	No
Germany-BAV-MVP0092-2020	Germany	Female	44	B.1	2020-04-02	No	Yes	No	No	No	No	No	No	No	21	No	No	No	No	No
Germany-BAV-MVP0095-2020	Germany	Male	59	B.1	2020-04-03	No	Yes	No	No	No	No	No	No	No	10	No	No	No	No	No
Germany-BAV-MVP0097-2020	Germany	Male	51	B.1.1	2020-04-03	No	Yes	No	No	No	No	No	No	No	45	No	No	No	No	No
Germany-BAV-MVP0098-2020	Germany	Male	63	B.1	2020-04-04	No	Yes	No	No	No	No	No	No	No	10	No	No	No	No	No
Germany-BAV-MVP0099-2020	Germany	Male	64	B.1	2020-04-05	No	Yes	No	No	No	No	No	No	No	21	No	No	No	No	No
Germany-BAV-MVP0101-2020	Germany	Female	75	B.1	2020-04-07	No	Yes	No	No	No	No	No	No	No	15	No	No	No	No	No
Germany-BAV-MVP0103-2020	Germany	Female	75	B.1.5	2020-04-09	No	Yes	No	No	No	No	No	No	No	21	No	No	No	No	No
Germany-BAV-MVP0104-2020	Germany	Male	84	B.1.1	2020-04-10	No	Yes	No	No	No	No	No	No	No	66	No	No	No	No	No
Germany-BAV-MVP0105-2020	Germany	Male	79	B.1	2020-04-12	No	Yes	No	No	No	No	No	No	No	15	No	No	No	No	No
Germany-BAV-MVP0106-2020	Germany	Male	80	B.1	2020-04-13	No	Yes	No	No	No	No	No	No	No	36	No	No	No	No	No
Germany-BAV-MVP0107-2020	Germany	Male	23	B.1.1	2020-04-13	No	Yes	No	No	No	No	No	No	No	45	No	No	No	No	No
Germany-BAV-MVP0110-2020	Germany	Female	44	B.1	2020-03-12	No	Yes	No	No	No	No	No	No	No	28	No	No	No	No	No
Germany-BAV-MVP0113-2020	Germany	Male	48	B.1	2020-03-17	No	Yes	No	No	No	No	No	No	No	15	No	No	No	No	No
Germany-BAV-MVP0118-2020	Germany	Female	35	B.1.1	2020-03-20	No	Yes	No	No	No	No	No	No	No	36	No	No	No	No	No
Germany-BAV-MVP0119-2020	Germany	Female	32	B.1.1	2020-03-20	No	Yes	No	No	No	No	No	No	No	36	No	No	No	No	No
Germany-BAV-MVP0123-2020	Germany	Male	29	B.1.5	2020-03-23	No	Yes	No	No	No	No	No	No	No	21	No	No	No	No	No
Germany-BAV-MVP0124-2020	Germany	Female	46	B.1	2020-03-23	No	Yes	No	No	No	No	No	No	No	36	No	No	No	No	No
Germany-BAV-MVP0149-2020	Germany	Female	74	B.2.1	2020-03-30	No	No	No	No	No	No	No	No	No	21	No	No	No	No	No
Germany-BAV-MVP0151-2020	Germany	Female	80	B.1	2020-03-30	No	Yes	No	No	No	No	No	No	No	28	No	No	No	No	No
Germany-BAV-MVP0153-2020	Germany	Male	59	B.1	2020-03-31	No	Yes	No	No	No	No	No	No	No	15	No	No	No	No	No
Germany-BAV-MVP0155-2020	Germany	Male	72	B.1.1	2020-04-01	No	Yes	No	No	No	No	No	No	No	36	No	No	No	No	No
Germany-BAV-MVP0157-2020	Germany	Female	59	B.1.1	2020-04-02	No	Yes	No	No	No	No	No	No	No	36	No	No	No	No	No
Germany-BAV-MVP0173-2020	Germany	Male	18	A	2020-04-08	No	No	No	No	No	No	No	No	No	15	No	No	No	No	No
Germany-BAV-MVP0182-2020	Germany	Male	36	B.1.1	2020-04-13	No	Yes	No	No	No	No	No	No	No	78	No	No	No	No	No
Germany-BAV-MVP0183-2020	Germany	Female	77	B.1	2020-04-13	No	Yes	No	No	No	No	No	No	No	21	No	No	No	No	No
Germany-BAV-MVP0184-2020	Germany	Male	23	B.1.1	2020-04-13	No	Yes	No	No	No	No	No	No	No	28	No	No	No	No	No
Germany-BAV-MVP0185-2020	Germany	Male	30	B.1	2020-04-13	No	Yes	No	No	No	No	No	No	No	15	No	No	No	No	No
Germany-BAV-MVP0186-2020	Germany	Male	96	B.1	2020-04-13	No	Yes	No	No	No	No	No	No	No	15	No	No	No	No	No
Germany-BAV-MVP0187-2020	Germany	Male	62	B.1	2020-04-13	No	Yes	No	No	No	No	No	No	No	15	No	No	No	No	No
Germany-BAV-MVP0190-2020	Germany	Female	71	B.1.1	2020-04-14	No	Yes	No	No	No	No	No	No	No	55	No	No	No	No	No
Germany-BAV-MVP0192-2020	Germany	Female	95	B.1	2020-04-15	No	Yes	No	No	No	No	No	No	No	91	No	No	No	No	No
Germany-BAV-MVP0193-2020	Germany	Male	88	B.1	2020-04-15	No	Yes	No	No	No	No	No	No	No	21	No	No	No	No	No
Germany-BAV-MVP0196-2020	Germany	Female	57	B.1	2020-04-16	No	Yes	No	No	No	No	No	No	No	21	No	No	No	No	No
Germany-BAV-MVP0200-2020	Germany	Male	71	B.1	2020-04-16	No	Yes	No	No	No	No	No	No	No	15	No	No	No	No	No
Germany-BAV-MVP0201-2020	Germany	Female	48	B.1	2020-04-17	No	Yes	No	No	No	No	No	No	No	21	No	No	No	No	No
Germany-BAV-MVP0203-2020	Germany	Female	70	B.1	2020-04-17	No	Yes	No	No	No	No	No	No	No	45	No	No	No	No	No
Germany-BAV-MVP0207-2020	Germany	Male	84	B.1	2020-04-20	No	Yes	No	No	No	No	No	No	No	21	No	No	No	No	No
Germany-BAV-MVP0208-2020	Germany	Male	61	B.1	2020-04-19	No	Yes	No	No	No	No	No	No	No	36	No	No	No	No	No
Germany-BAV-MVP0210-2020	Germany	Female	59	B.1	2020-04-20	No	Yes	No	No	No	No	No	No	No	28	No	No	No	No	No
Germany-BAV-MVP0218-2020	Germany	Male	47	B.1.1	2020-04-22	No	Yes	No	No	No	No	No	No	No	66	No	No	No	No	No
Germany-BAV-MVP0219-2020	Germany	Female	55	B.1.1	2020-04-22	No	Yes	No	No	No	No	No	No	No	45	No	No	No	No	No
Germany-BAV-MVP0220-2020	Germany	Male	51	B.1.1	2020-04-22	No	Yes	No	No	No	No	No	No	No	36	No	No	No	No	No
Germany-BAV-MVP0221-2020	Germany	Male	79	B.1.1	2020-04-22	No	Yes	No	No	No	No	No	No	No	45	No	No	No	No	No
Germany-BAV-MVP0225-2020	Germany	Male	27	A	2020-04-23	No	No	No	No	No	No	No	No	No	28	No	No	No	No	No
Germany-BAV-MVP0226-2020	Germany	Female	19	B.1.1	2020-04-23	No	Yes	No	No	No	No	No	No	No	78	No	No	No	No	No
Germany-BAV-MVP0229-2020	Germany	Female	71	B.1	2020-04-24	No	Yes	No	No	No	No	No	No	No	28	No	No	No	No	No
Germany-BAV-MVP0237-2020	Germany	Male	42	B.1	2020-04-28	No	Yes	No	No	No	No	No	No	No	21	No	No	No	No	No
Germany-BAV-MVP0240-2020	Germany	Male	56	B.1	2020-04-28	No	Yes	No	No	No	No	No	No	No	10	No	No	No	No	No
Germany-BAV-MVP0244-2020	Germany	Male	72	B.1	2020-04-30	No	Yes	No	No	No	No	No	No	No	21	No	No	No	No	No
Germany-BAV-MVP0246-2020	Germany	Male	79	B.1.1	2020-04-30	No	Yes	No	No	No	No	No	No	No	55	No	No	No	No	No
Germany-BAV-MVP0247-2020	Germany	Female	26	B.1	2020-04-30	No	Yes	No	No	No	No	No	No	No	15	No	No	No	No	No
Germany-BAV-MVP0249-2020	Germany	Male	43	B.1	2020-04-30	No	Yes	No	No	No	No	No	No	No	10	No	No	No	No	No
Germany-BAV-MVP0250-2020	Germany	Male	62	B.1	2020-04-30	No	Yes	No	No	No	No	No	No	No	36	No	No	No	No	No
Germany-BAV-MVP0251-2020	Germany	Male	73	B.3	2020-05-02	No	No	No	No	No	No	No	No	No	10	No	No	No	No	No
Germany-BAV-MVP0253-2020	Germany	Male	56	B.1.1	2020-05-04	No	Yes	No	No	No	No	No	No	No	45	No	No	No	No	No
Germany-BAV-MVP0254-2020	Germany	Female	75	B.2	2020-05-04	No	No	No	No	No	No	No	No	No	6	No	No	No	No	No
Germany-BAV-MVP0259-2020	Germany	Male	70	B.1	2020-04-06	No	Yes	No	No	No	No	No	No	No	15	No	No	No	No	No
Germany-BAV-MVP0268-2020	Germany	Female	63	B.1	2020-05-17	No	Yes	No	No	No	No	No	No	No	15	No	No	No	No	No
Germany-BAV-MVP0269-2020	Germany	Male	65	B.1.1	2020-05-18	No	Yes	No	No	No	No	No	No	No	66	No	No	No	No	No
Germany-BAV-MVP0270-2020	Germany	Male	29	B.1	2020-05-19	No	Yes	No	No	No	No	No	No	No	36	No	No	No	No	No
Germany-BAV-MVP0271-2020	Germany	Male	81	B.1	2020-05-20	No	Yes	No	No	No	No	No	No	No	28	No	No	No	No	No
Germany-BAV-MVP0272-2020	Germany	Female	75	B.1	2020-05-23	No	Yes	No	No	No	No	No	No	No	36	No	No	No	No	No
Germany-BAV-MVP0273-2020	Germany	Female	41	B.1	2020-05-20	No	Yes	No	No	No	No	No	No	No	45	No	No	No	No	No
Germany-BAV-MVP0274-2020	Germany	Male	80	B.1	2020-05-22	No	Yes	No	No	No	No	No	No	No	45	No	No	No	No	No
Germany-BAV-MVP0277-2020	Germany	Female	79	B.1	2020-05-25	No	Yes	No	No	No	No	No	No	No	36	No	No	No	No	No
Germany-BAV-MVP0281-2020	Germany	Male	73	B.1.1	2020-05-07	No	Yes	No	No	No	No	No	No	No	55	No	No	No	No	No
Germany-BAV-MVP0283-2020	Germany	Female	72	B.1.1	2020-05-11	No	Yes	No	No	No	No	No	No	No	45	No	No	No	No	No
Germany-BAV-MVP0284-2020	Germany	Male	48	B.1	2020-05-23	No	Yes	No	No	No	No	No	No	No	45	No	No	No	No	No
Germany-BAV-MVP0287-2020	Germany	Male	57	B.1	2020-05-25	No	Yes	No	No	No	No	No	No	No	45	No	No	No	No	No
Germany-BAV-MVP0288-2020	Germany	Female	89	B.1	2020-05-22	No	Yes	No	No	No	No	No	No	No	45	No	No	No	No	No
Germany-BAV-MVP0289-2020	Germany	Female	35	B.1	2020-05-25	No	Yes	No	No	No	No	No	No	No	45	No	No	No	No	No
Germany-BAV-MVP0291-2020	Germany	Female	29	B.1	2020-05-25	No	Yes	No	No	No	No	No	No	No	66	No	No	No	No	No
Germany-BAV-MVP0294-2020	Germany	Female	46	B.1	2020-05-26	No	Yes	No	No	No	No	No	No	No	45	No	No	No	No	No
Germany-BAV-MVP0296-2020	Germany	Male	35	B.1	2020-05-26	No	Yes	No	No	No	No	No	No	No	36	No	No	No	No	No
Germany-BavPat1-2020	Germany	Male	?	B	2020-01-28	No	No	No	No	No	No	No	No	No	36	No	No	No	No	No
Germany-BavPat15-ChVir1484-ChVir1536-2020	Germany	?	?	B	2020-02	No	Yes	No	No	No	No	No	No	No	36	No	No	No	No	No
Germany-BavPat16-ChVir1530-2020	Germany	?	?	B	2020-02	No	No	No	No	No	No	No	No	No	21	No	No	No	No	No
Germany-BavPat2-2020	Iran	Female	40	B.4	2020-03-02	No	No	No	No	No	No	No	No	No	55	No	No	No	No	No
Germany-BavPat2-ChVir984-ChVir1017-2020	Germany	?	?	B	2020-01-30	No	No	No	No	No	No	No	No	No	36	No	No	No	No	No
Germany-BavPat3-2020	Germany	Female	38	A	2020-03-02	No	No	No	No	No	No	No	No	No	6	No	No	No	No	No
Germany-BavPat3-ChVir1020-2020	Germany	?	?	B	2020-01-28	No	No	No	No	No	No	No	No	No	21	No	No	No	No	No
Germany-BavPat4-ChVir1019-2020	Germany	?	?	B	2020-01-29	No	No	No	No	No	No	No	No	No	28	No	No	No	No	No
Germany-BavPat5-ChVir1248-2020	Germany	?	?	B	2020-01	No	No	No	No	No	No	No	No	No	36	No	No	No	No	No
Germany-BavPat6-ChVir1247-2020	Germany	?	?	B	2020-01	No	No	No	No	No	No	No	No	No	36	No	No	No	No	No
Germany-BavPat7-ChVir1289-2020	Germany	?	?	B	2020-02-01	No	No	No	No	No	No	No	No	No	36	No	No	No	No	No
Germany-BavPat8-ChVir1356-2020	Germany	?	?	B	2020-02-03	No	No	No	No	No	No	No	No	No	6	No	No	No	No	No
Germany-BavPat9-ChVir1433-2020	Germany	?	?	B	2020-01	No	No	No	No	No	No	No	No	No	66	No	No	No	No	No
Germany-BAV-V2010486-2020	Germany	Female	31	B.1.1	2020-03-11	No	Yes	No	No	No	No	No	No	No	10	No	No	No	No	No
Germany-BAV-V2010837-2020	Germany	Female	22	B.1.1	2020-03-12	No	Yes	No	No	No	No	No	No	No	36	No	No	No	No	No
Germany-BAV-V2010840-2020	Germany	Male	29	B.1	2020-03-12	No	Yes	No	No	No	No	No	No	No	6	No	No	No	No	No
Germany-BAV-V2011376-2020	Germany	Female	30	B.1.1	2020-03-13	No	Yes	No	No	No	No	No	No	No	10	No	No	No	No	No
Germany-BAV-V2011395-2020	Germany	Female	30	B.2.1	2020-03-14	No	No	No	No	No	No	No	No	No	6	No	No	No	No	No
Germany-BAV-V2011463-2020	Germany	Male	66	B.3	2020-03-15	No	No	No	No	No	No	No	No	No	15	No	No	No	No	No
Germany-BAV-V2011672-2020	Germany	Female	42	B.1	2020-03-16	No	Yes	No	No	No	No	No	No	No	10	No	No	No	No	No
Germany-BAV-V2011673-2020	Germany	Male	47	B.1	2020-03-16	No	Yes	No	No	No	No	No	No	No	10	No	No	No	No	No
Germany-BAV-V2012612-2020	Germany	Female	59	B.1.1	2020-03-19	No	Yes	No	No	No	No	No	No	No	10	No	No	No	No	No
Germany-BAV-V2012620-2020	Germany	Female	35	B.1.1	2020-03-19	No	Yes	No	No	No	No	No	No	No	10	No	No	No	No	No
Germany-BAV-V2012622-2020	Germany	Female	32	B.1.1	2020-03-19	No	Yes	No	No	No	No	No	No	No	15	No	No	No	No	No
Germany-BE-RKI-N-0025-2020	Germany	Male	48	B.1	2020-03-27	No	Yes	No	No	No	No	No	No	No	45	No	No	No	No	No
Germany-BE-RKI-Z-0004-2020	Germany	Male	55	B.1	2020-04-18	No	Yes	No	No	No	No	No	No	No	36	No	No	No	No	No
Germany-BE-RKI-Z-0005-2020	Germany	Female	23	B.1	2020-04-18	No	Yes	No	No	No	No	No	No	No	36	No	No	No	No	No
Germany-BE-RKI-Z-0006-2020	Germany	Female	32	B.1	2020-04-20	No	Yes	No	No	No	No	No	No	No	6	No	No	No	No	No
Germany-BE-RKI-Z-0007-2020	Germany	Female	57	B.1	2020-04-20	No	Yes	No	No	No	No	No	No	No	3	No	No	No	No	No
Germany-BE-RKI-Z-0008-2020	Germany	Female	12	B.1	2020-04-21	No	Yes	No	No	No	No	No	No	No	120	No	No	No	No	No
Germany-BE-RKI-Z-0009-2020	Germany	Female	41	B.1	2020-04-21	No	Yes	No	No	No	No	No	No	No	78	No	No	No	No	No
Germany-BE-RKI-Z-0010-2020	Germany	Female	26	B.1	2020-04-25	No	Yes	No	No	No	No	No	No	No	36	No	No	No	No	No
Germany-BE-RKI-Z-0011-2020	Germany	Female	74	B.1	2020-04-25	No	Yes	No	No	No	No	No	No	No	28	No	No	No	No	No
Germany-BE-RKI-Z-0012-2020	Germany	Male	75	B.1	2020-04-25	No	Yes	No	No	No	No	No	No	No	28	No	No	No	No	No
Germany-BE-RKI-Z-0013-2020	Germany	Male	32	B.1	2020-04-27	No	Yes	No	No	No	No	No	No	No	21	No	No	No	No	No
Germany-BE-RKI-Z-0014-2020	Germany	?	25	B.1.1	2020-04-27	No	Yes	No	No	No	No	No	No	No	55	No	No	No	No	No
Germany-BE-RKI-Z-0015-2020	Germany	?	41	B.1	2020-04-28	No	Yes	No	No	No	No	No	No	No	105	No	No	No	No	No
Germany-BE-RKI-Z-0017-2020	Germany	?	25	B.1	2020-04-28	No	Yes	No	No	No	No	No	No	No	15	No	No	No	No	No
Germany-BE-RKI-Z-0018-2020	Germany	Male	28	B.1	2020-04-20	No	Yes	No	No	No	No	No	No	No	28	No	No	No	No	No
Germany-BE-RKI-Z-0019-2020	Germany	?	38	B.1.1	2020-04-21	No	Yes	No	No	No	No	No	No	No	55	No	No	No	No	No
Germany-BE-RKI-Z-0021-2020	Germany	Female	92	B.1.1	2020-04-27	No	Yes	No	No	No	No	No	No	No	36	No	No	No	No	No
Germany-BE-RKI-Z-0022-2020	Germany	Male	84	B.1.1	2020-04-27	No	Yes	No	No	No	No	No	No	No	78	No	No	No	No	No
Germany-BE-RKI-Z-0023-2020	Germany	?	24	B.1.1	2020-04-27	No	Yes	No	No	No	No	No	No	No	190	No	No	No	No	No
Germany-BE-RKI-Z-0024-2020	Germany	Female	22	B.1	2020-04-28	No	Yes	No	No	No	No	No	No	No	55	No	No	No	No	No
Germany-Br-ZK-1-2020	Germany	?	?	B.1	2020-04-27	No	Yes	No	No	No	No	No	No	No	66	No	No	No	No	No
Germany-BW-2005-cov-001-2020	NA	NA	NA	NA	NA	Yes	Yes	No	No	No	No	No	No	No	36	No	No	No	No	No
Germany-BW-2005-cov-002-2020	NA	NA	NA	NA	NA	No	Yes	No	No	No	No	No	No	No	21	No	No	No	No	No
Germany-BW-2005-cov-003-2020	NA	NA	NA	NA	NA	No	No	No	No	No	No	No	No	No	1	No	No	No	No	No
Germany-BW-RKI-N-0001-2020	Germany	Male	33	B.1	2020-03-12	No	Yes	No	No	No	No	No	No	No	28	No	No	No	No	No
Germany-BY-RKI-N-0003-2020	Germany	Male	52	B.1.1	2020-03-27	No	Yes	No	No	No	No	No	No	No	120	No	No	No	No	No
Germany-Cento-70004280-2020	Germany	Female	32	B.1.1	2020-04-01	No	Yes	No	No	No	No	No	No	No	36	No	No	No	No	No
Germany-COV7-2020-03-26	Germany	Female	35	B.1	2020-03-26	No	Yes	No	No	No	No	No	No	No	36	No	No	No	No	No
Germany-FrankfurtFFM1-2020	China	Female	44	B	2020-03-02	No	No	No	No	No	No	No	No	No	21	No	No	No	No	No
Germany-FrankfurtFFM4-2020	Italy	Male	32	B.1.1	2020-03-02	No	Yes	No	No	No	No	No	No	No	55	No	No	No	No	No
Germany-FrankfurtFFM5-2020	Germany	Female	42	B.3	2020-03-02	No	No	No	No	No	No	No	No	No	6	No	No	No	No	No
Germany-FrankfurtFFM6-2020	Italy	Male	27	B.1.1	2020-03-02	No	Yes	No	No	No	No	No	No	No	36	No	No	No	No	No
Germany-FrankfurtFFM7-2020	Israel	Male	61	B.1	2020-03-02	No	Yes	No	No	No	No	No	No	No	21	No	No	No	No	No
Germany-HH-1-2020	Germany	?	?	B.1.1	2020-03-19	No	Yes	No	No	No	No	No	No	No	36	No	No	No	No	No
Germany-MGZ-02-2020	Germany	Male	47	B.1.1	2020-04-21	No	Yes	No	No	No	No	No	No	No	66	No	No	No	No	No
Germany-MGZ-03-2020	Germany	Female	34	B.1	2020-04-19	No	Yes	No	No	No	No	No	No	No	21	No	No	No	No	No
Germany-MGZ-04-2020	Germany	Male	76	B.1	2020-05-11	No	Yes	No	No	No	No	No	No	No	28	No	No	No	No	No
Germany-Muc_IMB1-2020	Germany	?	?	B	2020	No	No	No	No	No	No	No	No	No	6	No	No	No	No	No
Germany-Muenster_FI1103201-2020	Italy	?	?	B.1.1	2020-03-11	No	Yes	No	No	No	No	No	No	No	36	No	No	No	No	No
Germany-NRW-01-2020	Germany	Unknown	?	B.3	2020-02-28	No	No	No	No	No	No	No	No	No	21	No	No	No	No	No
Germany-NRW-02-1-2020	Germany	?	?	B.3	2020-02-25	No	No	No	No	No	No	No	No	No	3	No	No	No	No	No
Germany-NRW-03-2020	Germany	?	?	B.3	2020-02-26	No	No	No	No	No	No	No	No	No	3	No	No	No	No	No
Germany-NRW-04-2020	Germany	?	?	B.3	2020-02-26	No	No	No	No	No	No	No	No	No	10	No	No	No	No	No
Germany-NRW-05-2020	Germany	?	?	B.3	2020-02-26	No	No	No	No	No	No	No	No	No	3	No	No	No	No	No
Germany-NRW-07-2020	Germany	?	?	B.3	2020-02-27	No	No	No	No	No	No	No	No	No	15	No	No	No	No	No
Germany-NRW-08-2020	Germany	?	?	B.3	2020-02-27	No	No	No	No	No	No	No	No	No	21	No	No	No	No	No
Germany-NRW-09-2020	Germany	?	?	B.3	2020-02-28	No	No	No	No	No	No	No	No	No	6	No	No	No	No	No
Germany-NRW-10-2020	Germany	?	?	B.3	2020-02-28	No	No	No	No	No	No	No	No	No	6	No	No	No	No	No
Germany-NRW-13-2020	Germany	?	?	B.1.1	2020-03-11	No	Yes	No	No	No	No	No	No	No	36	No	No	No	No	No
Germany-NRW-15-2020	Germany	?	?	B	2020-03-11	No	Yes	No	No	No	No	No	No	No	45	No	No	No	No	No
Germany-NRW-24-2020	Germany	Male	37	B.1	2020-03-14	No	Yes	No	No	No	No	No	No	No	21	No	No	No	No	No
Germany-NRW-25-2020	Germany	Female	31	B.1	2020-03-15	No	Yes	No	No	No	No	No	No	No	45	No	No	No	No	No
Germany-NRW-27-2020	Germany	Female	48	B.1	2020-03-15	No	Yes	No	No	No	No	No	No	No	55	No	No	No	No	No
Germany-NRW-28-2020	Germany	Female	37	B.1	2020-03-15	No	Yes	No	No	No	No	No	No	No	21	No	No	No	No	No
Germany-NRW-29-2020	Germany	Male	46	B.1	2020-03-15	No	Yes	No	No	No	No	No	No	No	28	No	No	No	No	No
Germany-NRW-30-2020	Germany	Female	28	B.1	2020-03-15	No	Yes	No	No	No	No	No	No	No	15	No	No	No	No	No
Germany-NRW-31-2020	Germany	Female	28	B.1	2020-03-15	No	Yes	No	No	No	No	No	No	No	91	No	No	No	No	No
Germany-NRW-32-2020	Germany	Female	30	B.1	2020-03-15	No	Yes	No	No	No	No	No	No	No	28	No	No	No	No	No
Germany-NRW-33-2020	Germany	Male	31	B.1.8	2020-03-16	No	Yes	No	No	No	No	No	No	No	36	No	No	No	No	No
Germany-NRW-35-2020	Germany	Male	56	B.2.1	2020-03-16	No	No	No	No	No	No	No	No	No	28	No	No	No	No	No
Germany-NRW-36-2020	Germany	Female	35	B.1.8	2020-03-16	No	Yes	No	No	No	No	No	No	No	28	No	No	No	No	No
Germany-NRW-39-2020	Germany	Female	29	A.5	2020-03-17	No	No	No	No	No	No	No	No	No	28	No	No	No	No	No
Germany-NRW-42-2-2020	Germany	Male	68	B.1	2020-03-19	No	Yes	No	No	No	No	No	No	No	21	No	No	No	No	No
Germany-NRW-42-3-2020	Germany	Male	68	B.1	2020-03-20	No	Yes	No	No	No	No	No	No	No	21	No	No	No	No	No
Germany-NRW-43-2020	Germany	Female	85	B.1	2020-03-19	No	Yes	No	No	No	No	No	No	No	36	No	No	No	No	No
Germany-NRW-44-2020	Germany	Female	49	B.1	2020-03-19	No	Yes	No	No	No	No	No	No	No	21	No	No	No	No	No
Germany-NRW-45-2020	Germany	Female	58	B.1.1	2020-03-20	No	Yes	No	No	No	No	No	No	No	45	No	No	No	No	No
Germany-NRW-46-2020	Germany	Male	29	B.4	2020-03-21	No	No	No	No	No	No	No	No	No	21	No	No	No	No	No
Germany-NRW-47-2020	Germany	Male	30	B.1	2020-03-20	No	Yes	No	No	No	No	No	No	No	45	No	No	No	No	No
Germany-NRW-48-2020	Germany	Female	46	B.1	2020-03-23	Yes	Yes	No	No	No	No	No	No	No	36	No	No	No	No	No
Germany-NRW-49-2020	Germany	Male	32	B.1	2020-03-10	No	Yes	No	No	No	No	No	No	No	28	No	No	No	No	No
Germany-NRW-50-2020	Germany	Male	57	B.3	2020-03-11	No	No	No	No	No	No	No	No	No	21	No	No	No	No	No
Germany-NRW-51-2020	Germany	Male	49	B.1	2020-03-13	No	Yes	No	No	No	No	No	No	No	10	No	No	No	No	No
Germany-NRW-52-2020	Germany	Female	45	B.1	2020-03-14	No	Yes	No	No	No	No	No	No	No	28	No	No	No	No	No
Germany-NRW-53-2020	Germany	Female	44	B.1	2020-03-14	No	Yes	No	No	No	No	No	No	No	21	No	No	No	No	No
Germany-NRW-54-2020	Germany	?	?	B.2	2020-03-20	No	No	No	No	No	No	No	No	No	6	No	No	No	No	No
Germany-NRW-55-2020	Germany	Female	52	B.1.11	2020-03-20	No	Yes	No	No	No	No	No	No	No	36	No	No	No	No	No
Germany-NRW-MPP-11-2020	Germany	?	?	B.1	2020-05-25	No	Yes	No	No	No	No	No	No	No	36	No	No	No	No	No
Germany-NRW-MPP-1-2020	Germany	?	?	B.1	2020-05-20	No	Yes	No	No	No	No	No	No	No	45	No	No	No	No	No
Germany-NRW-MPP-14-2020	Germany	?	?	B.1	2020-05-25	No	Yes	No	No	No	No	No	No	No	36	No	No	No	No	No
Germany-NRW-MPP-15-2020	Germany	?	?	B.1	2020-05-25	No	Yes	No	No	No	No	No	No	No	36	No	No	No	No	No
Germany-NRW-MPP-20-2020	Germany	?	?	B.1	2020-05-25	No	Yes	No	No	No	No	No	No	No	45	No	No	No	No	No
Germany-NRW-MPP-2-2020	Germany	?	?	B.1	2020-05-20	No	Yes	No	No	No	No	No	No	No	45	No	No	No	No	No
Germany-NRW-MPP-22-2020	Germany	?	?	B.1	2020-06-05	No	Yes	No	No	No	No	No	No	No	36	No	No	No	No	No
Germany-NRW-MPP-25-2020	Germany	?	?	B.1	2020-06-08	No	Yes	No	No	No	No	No	No	No	45	No	No	No	No	No
Germany-NRW-MPP-26-2020	Germany	?	?	B.1	2020-06-16	No	Yes	No	No	No	No	No	No	No	28	No	No	No	No	No
Germany-NRW-MPP-27-2020	Germany	?	?	B.1	2020-06-15	No	Yes	No	No	No	No	No	No	No	45	No	No	No	No	No
Germany-NRW-MPP-28-2020	Germany	?	?	B.1	2020-06-15	No	Yes	No	No	No	No	No	No	No	66	No	No	No	No	No
Germany-NRW-MPP-29-2020	Germany	?	?	B.1	2020-06-15	No	Yes	No	No	No	No	No	No	No	55	No	No	No	No	No
Germany-NRW-MPP-34-2020	Germany	?	?	B.1	2020-06-17	No	Yes	No	No	No	No	No	No	No	55	No	No	No	No	No
Germany-NRW-MPP-5-2020	Germany	?	?	B.1	2020-05-25	No	Yes	No	No	No	No	No	No	No	55	No	No	No	No	No
Germany-NRW-MPP-6-2020	Germany	?	?	B.1	2020-05-25	No	Yes	No	No	No	No	No	No	No	36	No	No	No	No	No
Germany-NRW-MPP-7-2020	Germany	?	?	B.1	2020-05-25	No	Yes	No	No	No	No	No	No	No	45	No	No	No	No	No
Germany-NRW-MPP-9-2020	Germany	?	?	B.1	2020-05-25	No	Yes	No	No	No	No	No	No	No	36	No	No	No	No	No
Germany-NW-RKI-N-0002-2020	Germany	Male	31	B.1.1	2020-03-19	No	Yes	No	No	No	No	No	No	No	36	No	No	No	No	No
Germany-Tv4-20-Tier-4-2020	Germany	?	?	B	2020	No	No	No	No	No	No	No	No	No	15	No	No	No	No	No
Ghana-1565_S13-2020	Ghana	Male	?	B.1.1	2020-03-24	No	Yes	No	No	No	No	No	No	No	45	No	No	No	No	No
Ghana-1622_S2-2020	Ghana	Male	42	B.1	2020-03-24	No	Yes	No	No	No	No	No	No	No	78	No	No	No	No	No
Ghana-1651_S3-2020	Ghana	Male	55	A	2020-03-25	No	No	No	No	No	No	No	No	No	21	No	No	No	No	No
Ghana-1659_S14-2020	Ghana	Female	32	B.1	2020-03-25	No	Yes	No	No	No	No	No	No	No	21	No	No	No	No	No
Ghana-2230_S4-2020	Ghana	Male	?	B.2.1	2020-03-25	No	No	No	No	No	No	No	No	No	15	No	No	No	No	No
Ghana-2333_S5-2020	Ghana	Male	?	B.1.3	2020-03-27	No	Yes	No	No	No	No	No	No	No	66	No	No	No	No	No
Ghana-2828_S6-2020	Ghana	Male	38	A	2020-03-29	No	No	No	No	No	No	No	No	No	55	No	No	No	No	No
Ghana-2850_S15-2020	Ghana	Male	54	B.2	2020-03-29	No	No	No	No	No	No	No	No	No	36	No	No	No	No	No
Ghana-2853_S7-2020	Ghana	Female	53	B.1	2020-03-29	No	Yes	No	No	No	No	No	No	No	45	No	No	No	No	No
Ghana-2914_S8-2020	Ghana	Male	73	B.1.1	2020-03-30	No	Yes	No	No	No	No	No	No	No	36	No	No	No	No	No
Ghana-3176_S11-2020	Ghana	Female	28	B.2	2020-03-30	No	No	No	No	No	No	No	No	No	28	No	No	No	No	No
Ghana-3177_S12-2020	Ghana	Female	30	B.2	2020-03-30	No	No	No	No	No	No	No	No	No	21	No	No	No	No	No
Greece-10-2020	Greece	?	?	B.1.1	2020-03-18	No	Yes	No	No	No	No	No	No	No	45	No	No	No	No	No
Greece-12-2020	Greece	?	?	B.1.1	2020-03-18	No	Yes	No	No	No	No	No	No	No	36	No	No	No	No	No
Greece-13-2020	Greece	?	?	B.1.1	2020-03-18	No	Yes	No	No	No	No	No	No	No	36	No	No	No	No	No
Greece-133-2020	Greece	?	?	B.1	2020-03-09	No	Yes	No	No	No	No	No	No	No	28	No	No	No	No	No
Greece-136-2020	Greece	?	?	B.1.1	2020-03-11	No	Yes	No	No	No	No	No	No	No	36	No	No	No	No	No
Greece-137-2020	Greece	?	?	B.1.1	2020-03-11	No	Yes	No	No	No	No	No	No	No	36	No	No	No	No	No
Greece-140-2020	Greece	?	?	B.1.1	2020-03-12	No	Yes	No	No	No	No	No	No	No	78	No	No	No	No	No
Greece-141-2020	Greece	?	?	B.1.1	2020-03-12	No	Yes	No	No	No	No	No	No	No	45	No	No	No	No	No
Greece-144-2020	Greece	?	?	B.2	2020-03-16	No	No	No	No	No	No	No	No	No	10	No	No	No	No	No
Greece-145_34726-2020	Greece	?	?	A.5	2020-03-16	No	No	No	No	No	No	No	No	No	21	No	No	No	No	No
Greece-146-2020	Greece	?	?	B.2.1	2020-03-19	No	No	No	No	No	No	No	No	No	15	No	No	No	No	No
Greece-149_32357-2020	Greece	?	?	B.3	2020-03-12	No	No	No	No	No	No	No	No	No	3	No	No	No	No	No
Greece-150-2020	Greece	?	?	B.2	2020-03-12	No	Yes	No	No	No	No	No	No	No	36	No	No	No	No	No
Greece-152_33705-2020	Greece	?	?	B.1.1	2020-03-14	No	Yes	No	No	No	No	No	No	No	55	No	No	No	No	No
Greece-153_33892-2020	Greece	?	?	B.1.1	2020-03-14	No	Yes	No	No	No	No	No	No	No	36	No	No	No	No	No
Greece-16-2020	Greece	?	?	A.2	2020-03-18	No	No	No	No	No	No	No	No	No	45	No	No	No	No	No
Greece-204_33112-2020	Greece	?	?	B.1	2020-03-12	No	Yes	No	No	No	No	No	No	No	21	No	No	No	No	No
Greece-205_33490-2020	Greece	?	?	B.1.1	2020-03-13	No	Yes	No	No	No	No	No	No	No	28	No	No	No	No	No
Greece-208_33922-2020	Greece	?	?	B.1.1	2020-03-14	No	Yes	No	No	No	No	No	No	No	36	No	No	No	No	No
Greece-209_33926-2020	Greece	?	?	B.1.1.1	2020-03-14	Yes	Yes	No	No	Pocket	No	No	No	No	66	Yes	No	No	No	No
Greece-210_33942-2020	Greece	?	?	B.1.1	2020-03-14	No	Yes	No	No	No	No	No	No	No	36	No	No	No	No	No
Greece-213_34051-2020	Greece	?	?	B	2020-03-14	No	No	No	No	No	No	No	No	No	1	No	No	No	No	No
Greece-217_34885-2020	Greece	?	?	B.1.1	2020-03-17	No	Yes	No	No	No	No	No	No	No	36	No	No	No	No	No
Greece-218_35009-2020	Greece	?	?	B.1.1	2020-03-17	No	Yes	No	No	No	No	No	No	No	36	No	No	No	No	No
Greece-221_33038-2020	Greece	?	?	B.2.1	2020-03-12	No	No	No	No	No	No	No	No	No	21	No	No	No	No	No
Greece-222_33921-2020	Greece	?	?	B.1.1	2020-03-22	No	Yes	No	No	No	No	No	No	No	28	No	No	No	No	No
Greece-223_34904-2020	Greece	?	?	B.1.1	2020-03-17	No	Yes	No	No	No	No	No	No	No	36	No	No	No	No	No
Greece-224_35200-2020	Greece	?	?	B.1	2020-03-18	No	Yes	No	No	No	No	No	No	No	21	No	No	No	No	No
Greece-225_35203-2020	Greece	?	?	B.1	2020-03-18	No	Yes	No	No	No	No	No	No	No	78	No	No	No	No	No
Greece-226_35576-2020	Greece	?	?	B.2.1	2020-03-19	No	Yes	No	No	No	No	No	No	No	28	No	No	No	No	No
Greece-227_35969-2020	Greece	?	?	B.1.1	2020-03-11	No	Yes	No	No	No	No	No	No	No	28	No	No	No	No	No
Greece-236_31815-2020	Greece	?	?	B.2	2020-03-07	No	Yes	No	No	No	No	No	No	No	45	No	No	No	No	No
Greece-237_31890-2020	Greece	?	?	B.1	2020-03-08	No	Yes	No	No	No	No	No	No	No	36	No	No	No	No	No
Greece-243_32202-2020	Greece	?	?	B.1	2020-03-10	Yes	Yes	No	No	No	No	No	No	No	21	No	No	No	No	No
Greece-244_32204-2020	Greece	?	?	B.1	2020-03-10	No	Yes	No	No	No	No	No	No	No	15	No	No	No	No	No
Greece-246_32206-2020	Greece	?	?	B.1	2020-03-10	No	Yes	No	No	No	No	No	No	No	28	No	No	No	No	No
Greece-248_32261-2020	Greece	?	?	B.1	2020-03-10	No	Yes	No	No	No	No	No	No	No	36	No	No	No	No	No
Greece-251_32400-2020	Greece	?	?	B.1.1	2020-03-11	No	Yes	No	No	No	No	No	No	No	36	No	No	No	No	No
Greece-260_32216-2020	Greece	?	?	B.2.1	2020-03-10	No	No	No	No	No	No	No	No	No	21	No	No	No	No	No
Greece-261_32221-2020	Greece	?	?	A.5	2020-03-10	No	No	No	No	No	No	No	No	No	21	No	No	No	No	No
Greece-264_32497-2020	Greece	?	?	B.1.1	2020-03-11	No	No	No	No	No	No	No	No	No	28	No	No	No	No	No
Greece-33_36910-2020	Greece	?	?	B.1	2020-03-29	No	Yes	No	No	No	No	No	No	No	36	No	No	No	No	No
Greece-34_36284-2020	Greece	?	?	B.1.1	2020-03-24	No	Yes	No	No	No	No	No	No	No	28	No	No	No	No	No
Greece-35-2020	Greece	?	?	B.2.1	2020-03-29	No	No	No	No	No	No	No	No	No	28	No	No	No	No	No
Greece-36-2020	Greece	?	?	B.1.1	2020-03-28	No	Yes	No	No	No	No	No	No	No	36	No	No	No	No	No
Greece-38-2020	Greece	?	?	B.1.5	2020-03-23	No	Yes	No	No	No	No	No	No	No	28	No	No	No	No	No
Greece-39-2020	Greece	?	?	B.1.1	2020-03-29	No	Yes	No	No	No	No	No	No	No	45	No	No	No	No	No
Greece-40_36244-2020	Greece	?	?	B.1.1	2020-03-23	No	Yes	No	No	No	No	No	No	No	55	No	No	No	No	No
Greece-41_36861-2020	Greece	?	?	B.1.1	2020-03-28	No	Yes	No	No	No	No	No	No	No	45	No	No	No	No	No
Greece-42_36236-2020	Greece	?	?	B.1	2020-03-23	No	Yes	No	No	No	No	No	No	No	21	No	No	No	No	No
Greece-43_35679-2020	Greece	?	?	B.1.1	2020-03-20	No	Yes	No	No	No	No	No	No	No	55	No	No	No	No	No
Greece-47-2020	Greece	?	?	B.2.1	2020-03-23	No	No	No	No	No	No	No	No	No	28	No	No	No	No	No
Greece-48-2020	Greece	?	?	A.2	2020-03-22	No	No	No	No	No	No	No	No	No	45	No	No	No	No	No
Greece-49_36716-2020	Greece	?	?	B.2	2020-03-27	No	No	No	No	No	No	No	No	No	28	No	No	No	No	No
Greece-50_36277-2020	Greece	?	?	B.1.1	2020-03-23	No	Yes	No	No	No	No	No	No	No	28	No	No	No	No	No
Greece-51-2020	Greece	?	?	B.1.1	2020-03-26	No	Yes	No	No	No	No	No	No	No	78	No	No	No	No	No
Greece-52_37266-2020	Greece	?	?	B.2.1	2020-04-01	No	No	No	No	No	No	No	No	No	21	No	No	No	No	No
Greece-53-2020	Greece	?	?	B.2.1	2020-04-04	No	No	No	No	No	No	No	No	No	28	No	No	No	No	No
Greece-55_36015-2020	Greece	?	?	B.1.1	2020-03-23	No	Yes	No	No	No	No	No	No	No	28	No	No	No	No	No
Greece-56_37161-2020	Greece	?	?	B.1	2020-03-31	No	Yes	No	No	No	No	No	No	No	15	No	No	No	No	No
Greece-8540_HPI-2020	Greece	Male	53	B.1.1	2020-04-02	No	No	No	No	No	No	No	No	No	36	No	No	No	No	No
Greece-8594_HPI-2020	Greece	Male	65	B.1.1	2020-04-02	No	Yes	No	No	No	No	No	No	No	45	No	No	No	No	No
Greece-9057_HPI-2020	Greece	Female	90	B.1.1	2020-04-04	No	No	No	No	No	No	No	No	No	91	No	No	No	No	No
Greece-9060_HPI-2020	Greece	Male	28	B.1.1	2020-04-05	No	Yes	No	No	No	No	No	No	No	78	No	No	No	No	No
Greece-AUTH_1-2020	Greece	Male	69	B.2	2020-03-09	No	No	No	No	No	No	No	No	No	45	No	No	No	No	No
Greece-AUTH_5-2020	Greece	Male	49	A.2	2020-03-30	No	No	No	No	No	No	No	No	No	153	No	No	No	No	No
Greece-AUTH_6-2020	Greece	Female	44	B.1.1	2020-04-15	Yes	Yes	No	No	No	No	No	No	No	120	No	No	No	No	No
Greece-AUTH_7-2020	Greece	Female	40	B.1	2020-03-01	No	Yes	No	No	No	No	No	No	No	21	No	No	No	No	No
Greece-AYTH_8-2020	Greece	Male	45	B.1.1	2020-04-04	Yes	Yes	No	No	No	No	No	No	No	45	No	No	No	No	No
Greece-HPI-6465-2020	Greece	Male	71	B.1.1	2020-03-29	No	Yes	No	No	No	No	No	No	No	66	No	No	No	No	No
Greece-HPI-6478-2020	Greece	Male	48	B.1.1	2020-03-28	No	Yes	No	No	No	No	No	No	No	45	No	No	No	No	No
Greece-NIC_8-2020	Greece	Female	54	B.1	2020-03-13	No	Yes	No	No	No	No	No	No	No	36	No	No	No	No	No
Greece-Thessaloniki-2020	Greece	Female	54	B.1.1	2020-04-20	No	Yes	No	No	No	No	No	No	No	55	No	No	No	No	No
Guam-GU_NHG_01-2020	Guam	Male	62	B.6	2020-03-26	No	Yes	No	No	No	No	No	No	No	36	No	No	No	No	No
Guam-GU_NHG_03-2020	Guam	Male	81	B.6	2020-03-20	No	Yes	No	No	No	No	No	No	No	21	No	No	No	No	No
Guangdong-2020XN4273-P0036-2020	China	Male	66	A	2020-01-30	No	No	No	No	No	No	No	No	No	10	No	No	No	No	No
Guangdong-2020XN4276-P0037-2020	China	Female	33	A	2020-01-31	No	No	No	No	No	No	No	No	No	10	No	No	No	No	No
Guangdong-2020XN4291-P0038-2020	China	Male	73	A	2020-01-30	No	No	No	No	No	No	No	No	No	15	No	No	No	No	No
Guangdong-2020XN4373-P0039-2020	China	Male	30	B	2020-01-30	No	No	No	No	No	No	No	No	No	10	No	No	No	No	No
Guangdong-2020XN4433-P0040-2020	China	Female	79	B	2020-01-30	No	No	No	No	No	No	No	No	No	3	No	No	No	No	No
Guangdong-2020XN4448-P0002-2020	China	Female	47	B	2020-01-31	No	No	No	No	No	No	No	No	No	15	No	No	No	No	No
Guangdong-2020XN4459-P0041-2020	China	Male	79	A	2020-01-30	No	No	No	No	No	No	No	No	No	3	No	No	No	No	No
Guangdong-20SF025-2020	China	Female	63	A	2020-01-15	No	No	No	No	No	No	No	No	No	6	No	No	No	No	No
Guangdong-20SF1107-2020	China	Female	57	A	2020-01-29	No	No	No	No	No	No	No	No	No	15	No	No	No	No	No
Guangdong-20SF115-2020	China	Female	63	A	2020-01-21	No	No	No	No	No	No	No	No	No	21	No	No	No	No	No
Guangdong-20SF1152-2020	China	Male	40	B	2020-01-30	No	No	No	No	No	No	No	No	No	15	No	No	No	No	No
Guangdong-20SF1153-2020	China	Female	53	B	2020-01-30	No	No	No	No	No	No	No	No	No	6	No	No	No	No	No
Guangdong-20SF1159-2020	China	Female	58	B	2020-01-31	No	Yes	No	No	No	No	No	No	No	6	No	No	No	No	No
Guangdong-20SF117-2020	China	Female	71	A	2020-01-21	No	No	No	No	No	No	No	No	No	6	No	No	No	No	No
Guangdong-20SF118-2020	China	Male	69	A	2020-01-21	No	No	No	No	No	No	No	No	No	6	No	No	No	No	No
Guangdong-20SF123-2020	China	Female	77	A	2020-01-20	No	No	No	No	No	No	No	No	No	6	No	No	No	No	No
Guangdong-20SF179-2020	China	Male	36	B	2020-01-22	No	No	No	No	No	No	No	No	No	6	No	No	No	No	No
Guangdong-20SF190-2020	China	Male	60	B	2020-01-23	No	No	No	No	No	No	No	No	No	3	No	No	No	No	No
Guangdong-20SF195-2020	China	Female	58	B	2020-01-22	No	No	No	No	No	No	No	No	No	3	No	No	No	No	No
Guangdong-20SF243-2020	China	Male	63	B	2020-01-22	No	No	No	No	No	No	No	No	No	28	No	No	No	No	No
Guangdong-20SF254-2020	China	Female	38	A	2020-01-23	No	No	No	No	No	No	No	No	No	28	No	No	No	No	No
Guangdong-20SF316-2020	China	Female	66	B	2020-01-24	No	No	No	No	No	No	No	No	No	10	No	No	No	No	No
Guangdong-20SF4047-2020	China	Female	71	A	2020-02-17	No	No	No	No	No	No	No	No	No	6	No	No	No	No	No
Guangdong-20SF4051-2020	China	Female	41	A	2020-02-17	No	No	No	No	No	No	No	No	No	10	No	No	No	No	No
Guangdong-20SF616-2020	China	Female	55	B	2020-01-24	No	No	No	No	No	No	No	No	No	3	No	No	No	No	No
Guangdong-20SF629-2020	China	Male	26	B	2020-01-26	No	No	No	No	No	No	No	No	No	6	No	No	No	No	No
Guangdong-20SF812-2020	China	Female	56	B	2020-01-28	No	No	No	No	No	No	No	No	No	21	No	No	No	No	No
Guangdong-DG-S9-P0045-2020	China	Male	35	B	2020-02-28	No	Yes	No	No	No	No	No	No	No	21	No	No	No	No	No
Guangdong-FS-S48-P0047-2020	China	Male	25	B	2020-02-28	No	No	No	No	No	No	No	No	No	15	No	No	No	No	No
Guangdong-GD2020086-P0021-2020	China	Male	?	A	2020-02-01	No	Yes	No	No	No	No	No	No	No	15	No	No	No	No	No
Guangdong-GD2020087-P0008-2020	China	Male	?	B.2	2020-02-01	No	No	No	No	No	No	No	No	No	3	No	No	No	No	No
Guangdong-GD2020139-P0007-2020	China	Male	53	B	2020-02-02	No	No	No	No	No	No	No	No	No	6	No	No	No	No	No
Guangdong-GD2020233-P0027-2020	China	Male	74	A	2020-02-07	No	Yes	No	No	No	No	No	No	No	10	No	No	No	No	No
Guangdong-GD2020234-P0023-2020	China	?	?	A	2020-02-07	No	Yes	No	No	No	No	No	No	No	28	No	No	No	No	No
Guangdong-GDFS2020054-P0005-2020	China	Male	67	B	2020-02-10	No	Yes	No	No	No	No	No	No	No	10	No	No	No	No	No
Guangdong-GDFS2020127-P0026-2020	China	Male	75	B	2020-02-12	No	No	No	No	No	No	No	No	No	3	No	No	No	No	No
Guangdong-GDSZ202008-P0020-2020	China	Female	45	B	2020-02-05	No	No	No	No	No	No	No	No	No	1	No	No	No	No	No
Guangdong-GDSZ202015-P0019-2020	China	Male	48	A	2020-02-05	No	Yes	No	No	No	No	No	No	No	10	No	No	No	No	No
Guangdong-GZ-S6-P0050-2020	China	Female	33	A	2020-02-28	No	No	No	No	No	No	No	No	No	36	No	No	No	No	No
Guangdong-MZ01-2020	China	?	?	A	2020-02-13	No	Yes	No	No	No	No	No	No	No	15	No	No	No	No	No
Guangdong-MZ02-2020	China	?	?	A	2020-02-15	No	Yes	No	No	No	No	No	No	No	21	No	No	No	No	No
Guangdong-SZ-N59-P0049-2020	China	Male	58	B	2020-02-28	No	No	No	No	No	No	No	No	No	15	No	No	No	No	No
Guangzhou-GZMU0014-2020	China	Male	53	B	2020-02-25	No	No	No	No	No	No	No	No	No	6	No	No	No	No	No
Guangzhou-GZMU0020-2020	China	Male	49	B	2020-02-05	No	No	No	No	No	No	No	No	No	3	No	No	No	No	No
Guangzhou-GZMU0042-2020	China	Female	72	A	2020-02-25	No	No	No	No	No	No	No	No	No	15	No	No	No	No	No
Guangzhou-GZMU0047-2020	China	Male	79	A	2020-02-25	No	No	No	No	No	No	No	No	No	3	No	No	No	No	No
Guangzhou-GZMU0048-2020	China	Male	79	A	2020-02-25	No	No	No	No	No	No	No	No	No	3	No	No	No	No	No
Guangzhou-GZMU0050-2020	China	Female	72	A	2020-02-08	No	No	No	No	No	No	No	No	No	15	No	No	No	No	No
Guangzhou-GZMU0056-2020	China	Male	78	A	2020-01-29	No	No	No	No	No	No	No	No	No	3	No	No	No	No	No
Guangzhou-GZMU0060-2020	China	?	25	B	2020-02-09	No	No	No	No	No	No	No	No	No	15	No	No	No	No	No
Guangzhou-GZMU0092-2020	China	Male	61	B	2020-02-17	No	No	No	No	No	No	No	No	No	10	No	No	No	No	No
Guangzhou-GZMU0117-2020	China	Male	61	B	2020-02-26	No	No	No	No	No	No	No	No	No	15	No	No	No	No	No
Guangzhou-IQTC05-2020	China	?	?	B	2020-02-05	No	No	No	No	No	No	No	No	No	15	No	No	No	No	No
Hangzhou-HZ62-2020	China	Female	33	B	2020-01-22	No	No	No	No	No	No	No	No	No	1	No	No	No	No	No
Hangzhou-HZCDC0013-2020	China	Female	45	B	2020-01-20	No	No	No	No	No	No	No	No	No	3	No	No	No	No	No
Hangzhou-HZCDC6445-2020	China	Male	46	B.1.5	2020-03-12	No	Yes	No	No	No	No	No	No	No	15	No	No	No	No	No
Hangzhou-HZCDC6789-2020	China	Male	21	B.2	2020-03-15	No	No	No	No	No	No	No	No	No	45	No	No	No	No	No
Hangzhou-HZCDC7019-2020	China	Female	43	B.2.1	2020-03-18	No	No	No	No	No	No	No	No	No	15	No	No	No	No	No
Hangzhou-HZCDC7155-2020	China	Male	12	B	2020-03-21	No	No	No	No	No	No	No	No	No	6	No	No	No	No	No
Hangzhou-HZCDC7184F-2020	China	Male	23	B.1.5	2020-03-22	No	Yes	No	No	No	No	No	No	No	21	No	No	No	No	No
Hangzhou-HZCDC7328-2020	China	Female	21	B.1	2020-03-24	No	Yes	No	No	No	No	No	No	No	36	No	No	No	No	No
Hangzhou-HZCDC7363-2020	China	Male	21	B.1	2020-03-25	No	Yes	No	No	No	No	No	No	No	15	No	No	No	No	No
Hangzhou-HZCDC7378-2020	China	Female	15	B.1	2020-03-25	No	Yes	No	No	No	No	No	No	No	28	No	No	No	No	No
Hangzhou-HZCDCp145-2020	China	Female	26	B.1.1	2020-03-21	No	Yes	No	No	No	No	No	No	No	36	No	No	No	No	No
Hangzhou-ZJU-010-2020	China	Female	38	B	2020-02-03	No	Yes	No	No	No	No	No	No	No	171	No	No	No	No	No
Hangzhou-ZJU-011-2020	China	Male	62	B	2020-02-04	No	No	No	No	No	No	No	No	No	3	No	No	No	No	No
Hangzhou-ZJU-01-2020	China	Male	36	B.2	2020-01-25	No	No	No	No	No	No	No	No	No	10	No	No	No	No	No
Hangzhou-ZJU-02-2020	China	Male	31	A	2020-01-26	No	No	No	No	No	No	No	No	No	3	No	No	No	No	No
Hangzhou-ZJU-03-2020	China	Male	32	B	2020-01-25	No	No	No	No	No	No	No	No	No	21	No	No	No	No	No
Hangzhou-ZJU-06-2020	China	Male	71	B	2020-02-02	No	No	No	No	No	No	No	No	No	66	No	No	No	No	No
Hangzhou-ZJU-07-2020	China	Male	0	B	2020-02-03	No	No	No	No	No	No	No	No	No	15	No	No	No	No	No
Hangzhou-ZJU-08-2020	China	Male	53	A	2020-01-26	No	No	No	No	No	No	No	No	No	171	No	No	No	No	No
Hangzhou-ZJU-09-2020	China	Male	30	B	2020-01-28	No	No	No	No	No	No	No	No	No	36	No	No	No	No	No
hCoV-19-Russia-StPetersburg-RII7340V-2020	NA	NA	NA	NA	NA	No	Yes	No	No	No	No	No	No	No	78	No	No	No	No	No
Henan-HN03-2020	China	?	?	A	2020-02-24	No	No	No	No	No	No	No	No	No	15	No	No	No	No	No
Henan-IVDC-HeN-002-2020	China	Female	30	A	2020-01-20	No	Yes	No	Pocket	No	No	No	No	No	276	No	No	No	Yes	No
HongKong-CUHK1-2020	Hong Kong	Female	65	B.2	2020-02-07	No	No	No	No	No	No	No	No	No	6	No	No	No	No	No
HongKong-CUHK2-2020	Hong Kong	Male	58	B.2	2020-02-19	No	No	No	No	No	No	No	No	No	36	No	No	No	No	No
HongKong-HK20-2020	Hong Kong	?	?	B.2	2020-01	No	No	No	No	No	No	No	No	No	6	No	No	No	No	No
HongKong-HKPU102_2802-2020	Hong Kong	Male	43	B.2.8	2020-03-04	No	No	No	No	No	No	No	No	No	15	No	No	No	No	No
HongKong-HKPU1_2101-2020	Hong Kong	Male	39	A	2020-01-21	No	No	No	No	No	No	No	No	No	66	No	No	No	No	No
HongKong-HKPU12_2201-2020	Hong Kong	Male	75	B.2	2020-01-30	No	No	No	No	No	No	No	No	No	15	No	No	No	No	No
HongKong-HKPU19_0402-2020	Hong Kong	Female	28	B.2	2020-02-05	No	No	No	No	No	No	No	No	No	3	No	No	No	No	No
HongKong-HKPU20_3001-2020	Hong Kong	Female	56	B.2	2020-02-05	Yes	No	No	No	No	No	No	No	No	3	No	No	No	No	No
HongKong-HKPU2_1801-2020	Hong Kong	Male	56	B.2	2020-01-23	No	No	No	No	No	No	No	No	No	10	No	No	No	No	No
HongKong-HKPU23_2601-2020	Hong Kong	Female	63	B.2.8	2020-01-30	No	No	No	No	No	No	No	No	No	15	No	No	No	No	No
HongKong-HKPU27_3001-2020	Hong Kong	Male	24	B.2.8	2020-02-08	No	No	No	No	No	No	No	No	No	15	No	No	No	No	No
HongKong-HKPU_2801-2020	Hong Kong	Female	57	B.2.8	2020-02-08	No	No	No	No	No	No	No	No	No	15	No	No	No	No	No
HongKong-HKPU33_0202-2020	Hong Kong	Female	50	B.2.8	2020-02-09	No	No	No	No	No	No	No	No	No	15	No	No	No	No	No
HongKong-HKPU34_3001-2020	Hong Kong	Female	25	B.2.8	2020-02-09	No	No	No	No	No	No	No	No	No	15	No	No	No	No	No
HongKong-HKPU35_0402-2020	Hong Kong	Female	51	B.2.8	2020-02-09	No	No	No	No	No	No	No	No	No	15	No	No	No	No	No
HongKong-HKPU36-0702-2020	Hong Kong	Male	23	B.2.8	2020-02-09	No	No	No	No	No	No	No	No	No	21	No	No	No	No	No
HongKong-HKPU38-3001-2020	Hong Kong	Male	69	B.2.8	2020-02-09	No	No	No	No	No	No	No	No	No	21	No	No	No	No	No
HongKong-HKPU39-3001-2020	Hong Kong	Female	63	B.2.8	2020-02-10	No	No	No	No	No	No	No	No	No	15	No	No	No	No	No
HongKong-HKPU40-2801-2020	Hong Kong	Female	86	B.2.8	2020-02-10	No	No	No	No	No	No	No	No	No	15	No	No	No	No	No
HongKong-HKPU41-0802-2020	Hong Kong	Male	52	B.2.8	2020-02-10	No	No	No	No	No	No	No	No	No	21	No	No	No	No	No
HongKong-HKPU42-0302-2020	Hong Kong	Female	62	B.2	2020-02-10	No	Yes	No	No	No	No	No	No	No	10	No	No	No	No	No
HongKong-HKPU43-0202-2020	Hong Kong	Male	59	B.2.8	2020-02-10	No	No	No	No	No	No	No	No	No	15	No	No	No	No	No
HongKong-HKPU44-0102-2020	Hong Kong	Female	60	B.2.8	2020-02-10	No	No	No	No	No	No	No	No	No	15	No	No	No	No	No
HongKong-HKPU45-0502-2020	Hong Kong	Male	71	B.2.8	2020-02-11	No	No	No	No	No	No	No	No	No	15	No	No	No	No	No
HongKong-HKPU48-0202-2020	Hong Kong	Female	37	B.2	2020-02-11	No	No	No	No	No	No	No	No	No	10	No	No	No	No	No
HongKong-HKPU49-3001-2020	Hong Kong	Male	37	B.2	2020-02-11	No	No	No	No	No	No	No	No	No	3	No	No	No	No	No
HongKong-HKPU52-3101-2020	Hong Kong	Female	67	B.2	2020-02-13	No	No	No	No	No	No	No	No	No	3	No	No	No	No	No
HongKong-HKPU53-0802-2020	Hong Kong	Male	37	B.2	2020-02-13	No	Yes	No	No	No	No	No	No	No	10	No	No	No	No	No
HongKong-HKPU54-0302-2020	Hong Kong	Female	41	B.2	2020-02-13	No	No	No	No	No	No	No	No	No	21	No	No	No	No	No
HongKong-HKPU61-0202-2020	Hong Kong	Female	32	B.2	2020-02-17	No	No	No	No	No	No	No	No	No	36	No	No	No	No	No
HongKong-HKPU64-1202-2020	Hong Kong	Male	68	B.2.8	2020-02-19	No	No	No	No	No	No	No	No	No	28	No	No	No	No	No
HongKong-HKPU70-1302-2020	Hong Kong	Female	96	B.2.8	2020-02-22	No	Yes	No	No	No	No	No	No	No	120	No	No	No	No	No
HongKong-HKPU73-0802-2020	Hong Kong	Female	80	B.2.8	2020-02-22	No	No	No	No	No	No	No	No	No	66	No	No	No	No	No
HongKong-HKPU74-1302-2020	Hong Kong	Female	76	B.2.8	2020-02-22	No	No	No	No	No	No	No	No	No	66	No	No	No	No	No
HongKong-HKPU76-0802-2020	Hong Kong	Female	57	B.2	2020-02-23	No	No	No	No	No	No	No	No	No	55	No	No	No	No	No
HongKong-HKPU84-2502-2020	Hong Kong	Male	24	B.2.8	2020-02-24	No	No	No	No	No	No	No	No	No	78	No	No	No	No	No
HongKong-HKPU86-1802-2020	Hong Kong	Female	49	B.2	2020-02-25	No	No	No	No	No	No	No	No	No	66	No	No	No	No	No
HongKong-HKPU89-2502-2020	Hong Kong	Male	80	B.2.8	2020-02-26	No	No	No	No	No	No	No	No	No	21	No	No	No	No	No
HongKong-HKPU90-1602-2020	Hong Kong	Female	29	B.2.8	2020-02-26	No	No	No	No	No	No	No	No	No	66	No	No	No	No	No
HongKong-HKPU91-2002-2020	Hong Kong	Male	26	B.2.8	2020-02-26	No	No	No	No	No	No	No	No	No	55	No	No	No	No	No
HongKong-HKPU92-1302-2020	Hong Kong	Female	70	B.2	2020-02-26	No	No	No	No	No	No	No	No	No	55	No	No	No	No	No
HongKong-HKSH0003-2020	Hong Kong	Male	58	B.1	2020-03-14	No	Yes	No	No	No	No	No	No	No	10	No	No	No	No	No
HongKong-HKSH0004-2020	Hong Kong	Female	61	B.1	2020-03-14	No	Yes	No	No	No	No	No	No	No	15	No	No	No	No	No
HongKong-HKSH0007-2020	Hong Kong	Male	59	B.1.1	2020-04-01	No	Yes	No	No	No	No	No	No	No	36	No	No	No	No	No
HongKong-HKU-001a-2020	Hong Kong	?	?	A	2020-01-22	No	No	No	No	No	No	No	No	No	28	No	No	No	No	No
HongKong-HKU-904a-2020	Hong Kong	?	?	A	2020-01-30	No	No	No	No	No	No	No	No	No	10	No	No	No	No	No
HongKong-HKU-907a-2020	Hong Kong	?	?	A	2020-01-27	No	No	No	No	No	No	No	No	No	6	No	No	No	No	No
HongKong-HKU-907b-2020	Hong Kong	?	?	A	2020-01-29	No	No	No	No	No	No	No	No	No	6	No	No	No	No	No
HongKong-HKU-913a-2020	Hong Kong	?	?	B	2020-01-31	No	No	No	No	No	No	No	No	No	6	No	No	No	No	No
HongKong-HKU-915a-2020	Hong Kong	?	?	B	2020-02-02	No	No	No	No	No	No	No	No	No	3	No	No	No	No	No
HongKong-VB20024950-2-2020	Hong Kong	Male	75	B.2	2020-01-30	No	No	No	No	No	No	No	No	No	3	No	No	No	No	No
HongKong-VM20001061-2-2020	Hong Kong	Male	39	A	2020-01-22	No	No	No	No	No	No	No	No	No	28	No	No	No	No	No
HongKong-VM20002493-2-2020	Hong Kong	Female	62	B.2	2020-02-09	No	No	No	No	No	No	No	No	No	10	No	No	No	No	No
HongKong-VM20002507-2-2020	Hong Kong	Female	37	B.2	2020-02-10	No	No	No	No	No	No	No	No	No	3	No	No	No	No	No
HongKong-VM20002582-2-2020	Hong Kong	Female	67	B.2	2020-02-12	No	No	No	No	No	No	No	No	No	6	No	No	No	No	No
HongKong-VM20004178-2020	Hong Kong	Female	51	B.1	2020-03-19	No	Yes	No	No	No	No	No	No	No	21	No	No	No	No	No
HongKong-VM2003179-2020	Hong Kong	?	?	B.2.8	2020-03-08	No	No	No	No	No	No	No	No	No	28	No	No	No	No	No
HongKong-XM-PII-S4-2020	Hong Kong	Male	39	A	2020-01-22	No	No	No	No	No	No	No	No	No	45	No	No	No	No	No
Hungary-MBL-002-2020	Hungary	Male	23	B.1.5	2020-03-23	No	Yes	No	No	No	No	No	No	No	21	No	No	No	No	No
Hungary-mbl1-2020	Hungary	Male	25	B.1.5	2020-03-17	No	Yes	No	No	No	No	No	No	No	21	No	No	No	No	No
Hungary-mbl2-2020	Hungary	Female	26	B.1.5	2020-03-17	No	Yes	No	No	No	No	No	No	No	21	No	No	No	No	No
Hungary-MBL-464-2020	Hungary	Male	47	B.1.5	2020-03-27	No	Yes	No	No	No	No	No	No	No	21	No	No	No	No	No
Hungary-SRC-00175-2020	Hungary	Female	31	B.1.1.5	2020-03-22	No	Yes	No	No	No	No	No	No	No	66	No	No	No	No	No
Hungary-SRC-00183-2020	Hungary	Male	87	B.1	2020-03-22	No	Yes	No	No	No	No	No	No	No	28	No	No	No	No	No
Hungary-SRC-00417-2020	Hungary	Male	35	B.1.1	2020-03-25	No	Yes	No	No	No	No	No	No	No	66	No	No	No	No	No
Hungary-SRC-00419-2020	Hungary	Female	41	B.1	2020-03-26	No	Yes	No	No	No	No	No	No	No	36	No	No	No	No	No
Hungary-SRC-00541-2020	Hungary	Female	28	B.1.1	2020-03-27	No	Yes	No	No	No	No	No	No	No	45	No	No	No	No	No
Hungary-SRC-00572w-2020	Hungary	Female	61	B.1	2020-03-25	No	Yes	No	No	No	No	No	No	No	21	No	No	No	No	No
Hungary-SRC-00620-2020	Hungary	Male	47	B.3	2020-03-27	No	Yes	No	No	No	No	No	No	No	36	No	No	No	No	No
Hungary-SRC-00777-2020	Hungary	Male	24	B.1.1	2020-03-30	No	Yes	No	No	No	No	No	No	No	45	No	No	No	No	No
Hungary-SRC-00792-2020	Hungary	Female	60	B.1	2020-03-30	No	Yes	No	No	No	No	No	No	No	45	No	No	No	No	No
Hungary-SRC-00817-2020	Hungary	Male	38	B.1.1.1	2020-03-30	Yes	Yes	No	No	Pocket	No	No	No	No	66	Yes	No	No	No	No
Hungary-SRC-00827-2020	Hungary	Male	71	B.1	2020-03-30	No	Yes	No	No	No	No	No	No	No	28	No	No	No	No	No
Hungary-SRC-00836-2020	Hungary	Male	42	B.1	2020-03-30	No	Yes	No	No	No	No	No	No	No	36	No	No	No	No	No
Hungary-SRC-01136-2020	Hungary	Male	27	B.1	2020-04-02	No	Yes	No	No	No	No	No	No	No	28	No	No	No	No	No
Hungary-SRC-03597w-2020	Hungary	Male	33	B.1	2020-03-28	No	Yes	No	No	No	No	No	No	No	28	No	No	No	No	No
Hungary-UD-10168-2020	Hungary	Male	60	B.1.5	2020-04-21	No	Yes	No	No	No	No	No	No	No	55	No	No	No	No	No
Hungary-UD-10333-2020	Hungary	Female	79	B.1.1	2020-04-22	No	Yes	No	No	No	No	No	No	No	45	No	No	No	No	No
Hungary-UD-6278-2020	Hungary	Male	52	B.1	2020-04-02	No	Yes	No	No	No	No	No	No	No	28	No	No	No	No	No
Hungary-UD-6858-2020	Hungary	Female	0	B.1.1	2020-04-08	No	Yes	No	No	No	No	No	No	No	55	No	No	No	No	No
Hungary-UD-7360-2020	Hungary	Female	59	B.1.1	2020-04-08	No	Yes	No	No	No	No	No	No	No	45	No	No	No	No	No
Hungary-UD-7364-2020	Hungary	Female	78	B.1.1	2020-04-08	No	Yes	No	No	No	No	No	No	No	55	No	No	No	No	No
Hungary-UD-7729-2020	Hungary	Female	50	B.1.1	2020-04-12	No	Yes	No	No	No	No	No	No	No	45	No	No	No	No	No
Hungary-UD-8157-2020	Hungary	Female	35	B.1.1	2020-04-14	No	Yes	No	No	No	No	No	No	No	36	No	No	No	No	No
Hungary-US-1791lc-2020	Hungary	Male	60	B.1	2020-03-19	No	Yes	No	No	No	No	No	No	No	21	No	No	No	No	No
Hungary-US-1816lc-2020	Hungary	Female	59	B.1.8	2020-03-20	No	Yes	No	No	No	No	No	No	No	21	No	No	No	No	No
Hungary-US-2587w-2020	Hungary	Male	33	B.1	2020-03-22	No	Yes	No	No	No	No	No	No	No	28	No	No	No	No	No
Hungary-US-2823w-2020	Hungary	Male	35	B.1.5	2020-03-25	No	Yes	No	No	No	No	No	No	No	28	No	No	No	No	No
Hungary-US-2901w-2020	Hungary	Female	29	B.1.8	2020-03-26	No	Yes	No	No	No	No	No	No	No	28	No	No	No	No	No
Hungary-US-3761w-2020	Hungary	Female	59	B.1	2020-03-30	No	Yes	No	No	No	No	No	No	No	55	No	No	No	No	No
Hungary-US-568w-2020	Hungary	Male	61	B.1	2020-03-29	No	Yes	No	No	No	No	No	No	No	28	No	No	No	No	No
Hungary-US-636w-2020	Hungary	Female	59	B.1.8	2020-03-30	No	Yes	No	No	No	No	No	No	No	15	No	No	No	No	No
Iceland-100-2020	Iceland	Male	15	B.1.102	2020-03-16	Yes	Yes	No	No	No	No	No	No	No	21	No	No	No	No	No
Iceland-101-2020	Denmark	Female	25	B.1.42	2020-03-10	No	Yes	No	No	No	No	No	No	No	45	No	No	No	No	No
Iceland-102-2020	Switzerland	Male	46	B.1	2020-03-10	No	Yes	No	No	No	No	No	No	No	28	No	No	No	No	No
Iceland-104-2020	Iceland	Male	36	B.1.1.1	2020-03-17	Yes	Yes	No	No	Pocket	No	No	No	No	66	Yes	No	No	No	No
Iceland-107-2020	Austria	Female	39	B.1	2020-03-11	No	Yes	No	No	No	No	No	No	No	6	No	No	No	No	No
Iceland-108-2020	Italy	Female	45	B.1	2020-03-11	No	Yes	No	No	No	No	No	No	No	6	No	No	No	No	No
Iceland-110-2020	Germany	Female	28	B.1	2020-03-11	No	Yes	No	No	No	No	No	No	No	55	No	No	No	No	No
Iceland-11-2020	Iceland	Female	28	B.1.1.1	2020-03-16	Yes	Yes	No	No	Pocket	No	No	No	No	21	Yes	No	No	No	No
Iceland-113-2020	Italy	Male	50	B.1.1	2020-03-11	No	Yes	No	No	No	No	No	No	No	36	No	No	No	No	No
Iceland-114-2020	Iceland	Male	21	B.1.1	2020-03-11	No	Yes	No	No	No	No	No	No	No	36	No	No	No	No	No
Iceland-121-2020	Iceland	Female	54	B.1.1	2020-03-17	No	Yes	No	No	No	No	No	No	No	45	No	No	No	No	No
Iceland-12-2020	Italy	Male	54	B.1.1	2020-03-01	No	Yes	No	No	No	No	No	No	No	28	No	No	No	No	No
Iceland-122-2020	Iceland	Male	59	B.1	2020-03-17	No	Yes	No	No	No	No	No	No	No	55	No	No	No	No	No
Iceland-124-2020	Iceland	Male	62	B.1	2020-03-12	No	Yes	No	No	No	No	No	No	No	21	No	No	No	No	No
Iceland-125-2020	Denmark	Female	21	B.1.42	2020-03-11	No	Yes	Pocket	No	No	No	No	No	No	66	No	No	Yes	No	No
Iceland-130-2020	Iceland	Female	19	B.1.1.17	2020-03-12	No	Yes	No	No	No	No	No	No	No	21	No	No	No	No	No
Iceland-13-2020	Italy	Male	48	B.2	2020-02-27	No	No	No	No	No	No	No	No	No	66	No	No	No	No	No
Iceland-132-2020	Austria	Male	59	B.1	2020-03-12	No	Yes	No	No	No	No	No	No	No	28	No	No	No	No	No
Iceland-134-2020	Iceland	Male	33	B.1	2020-03-12	No	Yes	No	No	No	No	No	No	No	36	No	No	No	No	No
Iceland-135-2020	Iceland	Male	35	B.2.7	2020-03-12	No	No	No	No	No	No	No	No	No	21	No	No	No	No	No
Iceland-137-2020	Switzerland	Male	46	B.1.5	2020-03-13	No	Yes	No	No	No	No	No	No	No	15	No	No	No	No	No
Iceland-138-2020	USA	Female	61	A.1	2020-03-12	No	No	No	No	No	No	No	No	No	28	No	No	No	No	No
Iceland-147-2020	Iceland	Male	28	B.1	2020-03-13	No	Yes	No	No	No	No	No	No	No	45	No	No	No	No	No
Iceland-148-2020	Switzerland	Male	47	B.1	2020-03-13	No	Yes	No	No	No	No	No	No	No	28	No	No	No	No	No
Iceland-150-2020	Austria	Male	40	B.1	2020-03-13	No	Yes	No	No	No	No	No	No	No	55	No	No	No	No	No
Iceland-151-2020	Iceland	Male	18	B.2	2020-03-13	No	Yes	No	No	No	No	No	No	No	28	No	No	No	No	No
Iceland-15-2020	Italy	Male	54	B.1.1	2020-03-02	No	Yes	No	No	No	No	No	No	No	36	No	No	No	No	No
Iceland-156-2020	Austria	Male	33	B.1	2020-03-13	No	Yes	No	No	No	No	No	No	No	21	No	No	No	No	No
Iceland-160-2020	Iceland	Female	31	B.2	2020-03-13	No	No	No	No	No	No	No	No	No	45	No	No	No	No	No
Iceland-161-2020	Iceland	Male	60	B.1	2020-03-14	No	Yes	No	No	No	No	No	No	No	15	No	No	No	No	No
Iceland-16-2020	Italy	Female	52	B.1.1	2020-03-02	No	Yes	No	No	No	No	No	No	No	36	No	No	No	No	No
Iceland-163-2020	Italy	Male	28	B.1	2020-03-14	No	Yes	No	No	No	No	No	No	No	21	No	No	No	No	No
Iceland-164-2020	Italy	Male	22	B.1	2020-03-14	No	Yes	No	No	No	No	No	No	No	28	No	No	No	No	No
Iceland-17-2020	Italy	Male	57	B.1.1	2020-03-02	No	Yes	No	No	No	No	No	No	No	55	No	No	No	No	No
Iceland-172-2020	Iceland	Female	38	B.1.102	2020-03-15	Yes	Yes	No	No	No	No	No	No	No	28	No	No	No	No	No
Iceland-173-2020	Italy	Female	45	B.1	2020-03-15	No	Yes	No	No	No	No	No	No	No	28	No	No	No	No	No
Iceland-176-2020	Iceland	Female	45	B.1	2020-03-14	No	Yes	No	No	No	No	No	No	No	21	No	No	No	No	No
Iceland-177-2020	Iceland	Male	44	B.1.102	2020-03-15	Yes	Yes	No	No	No	No	No	No	No	36	No	No	No	No	No
Iceland-18-2020	Austria	Male	52	B.1	2020-03-02	No	Yes	No	No	No	No	No	No	No	10	No	No	No	No	No
Iceland-187-2020	Iceland	Male	35	B.1.1.5	2020-03-16	No	Yes	No	No	No	No	No	No	No	45	No	No	No	No	No
Iceland-188-2020	Iceland	Female	33	B.1.1	2020-03-16	No	Yes	No	No	No	No	No	No	No	45	No	No	No	No	No
Iceland-189-2020	Iceland	Female	71	B.1.102	2020-03-16	Yes	Yes	No	No	No	No	No	No	No	36	No	No	No	No	No
Iceland-191-2020	USA	Female	58	A.1.1	2020-03-16	No	No	No	No	No	No	No	No	No	55	No	No	No	No	No
Iceland-194-2020	Austria	Female	47	B.1.11	2020-03-16	No	Yes	No	No	No	No	No	No	No	15	No	No	No	No	No
Iceland-198-2020	Austria	Female	31	B.1.8	2020-03-16	No	Yes	No	No	No	No	No	No	No	45	No	No	No	No	No
Iceland-199-2020	Austria	Female	27	B.1.8	2020-03-16	No	Yes	No	No	No	No	No	No	No	55	No	No	No	No	No
Iceland-200-2020	Austria	Male	33	B.1.8	2020-03-16	No	Yes	No	No	No	No	No	No	No	21	No	No	No	No	No
Iceland-20-2020	Italy	Male	49	B.1	2020-03-02	No	Yes	No	No	No	No	No	No	No	15	No	No	No	No	No
Iceland-202-2020	Iceland	Female	22	B.2.7	2020-03-16	No	No	No	No	No	No	No	No	No	36	No	No	No	No	No
Iceland-203-2020	United Kingdom	Male	45	B.2	2020-03-16	No	No	No	No	No	No	No	No	No	21	No	No	No	No	No
Iceland-204-2020	Iceland	Male	30	B.1.1	2020-03-16	No	Yes	No	No	No	No	No	No	No	15	No	No	No	No	No
Iceland-207-2020	Iceland	Female	26	B.1.1	2020-03-16	No	Yes	No	No	No	No	No	No	No	36	No	No	No	No	No
Iceland-209-2020	Austria	Female	30	B.1	2020-03-16	No	Yes	No	No	No	No	No	No	No	28	No	No	No	No	No
Iceland-211-2020	Iceland	Female	44	B.1	2020-03-16	No	Yes	No	No	No	No	No	No	No	15	No	No	No	No	No
Iceland-21-2020	Italy	Female	60	B.1.1	2020-03-02	No	Yes	No	No	No	No	No	No	No	45	No	No	No	No	No
Iceland-212-2020	Iceland	Male	43	B.1	2020-03-16	No	Yes	No	No	No	No	No	No	No	21	No	No	No	No	No
Iceland-213-2020	Iceland	Female	36	B.1	2020-03-16	No	Yes	No	No	No	No	No	No	No	36	No	No	No	No	No
Iceland-2-2020	Iceland	Female	43	B.1.102	2020-03-16	Yes	Yes	No	No	No	No	No	No	No	55	No	No	No	No	No
Iceland-225-2020	Spain	Female	30	B.2	2020-03-16	No	No	No	No	No	No	No	No	No	36	No	No	No	No	No
Iceland-226-2020	United Kingdom	Female	31	B.1	2020-03-16	No	Yes	No	No	No	No	No	No	No	21	No	No	No	No	No
Iceland-227-2020	Iceland	Male	20	B.1	2020-03-17	No	Yes	No	No	No	No	No	No	No	28	No	No	No	No	No
Iceland-228-2020	Iceland	Male	59	B.1.5	2020-03-17	No	Yes	No	No	No	No	No	No	No	55	No	No	No	No	No
Iceland-231-2020	Iceland	Male	39	B.1	2020-03-17	No	Yes	No	No	No	No	No	No	No	28	No	No	No	No	No
Iceland-233-2020	United Kingdom	Male	45	B.1.1	2020-03-17	No	Yes	No	No	No	No	No	No	No	45	No	No	No	No	No
Iceland-235-2020	United Kingdom	Male	48	B.1	2020-03-16	No	Yes	No	No	No	No	No	No	No	28	No	No	No	No	No
Iceland-24-2020	Italy	Male	48	B.1.1	2020-03-11	No	Yes	No	No	No	No	No	No	No	45	No	No	No	No	No
Iceland-244-2020	Iceland	Male	23	B.1	2020-03-17	No	Yes	No	No	No	No	No	No	No	15	No	No	No	No	No
Iceland-247-2020	Iceland	Male	40	B.1.1	2020-03-17	No	Yes	No	No	No	No	No	No	No	55	No	No	No	No	No
Iceland-249-2020	Iceland	Male	23	A.1.1	2020-03-17	No	No	No	No	No	No	No	No	No	55	No	No	No	No	No
Iceland-251-2020	Iceland	Female	21	B.1	2020-03-17	No	Yes	No	No	No	No	No	No	No	36	No	No	No	No	No
Iceland-253-2020	Austria	Female	17	B.1.1.1	2020-03-17	Yes	Yes	No	No	Pocket	No	No	No	No	78	Yes	No	No	No	No
Iceland-254-2020	Austria	Female	47	B.1.8	2020-03-17	No	Yes	No	No	No	No	No	No	No	15	No	No	No	No	No
Iceland-256-2020	United Kingdom	Male	44	B.2.1	2020-03-17	No	No	No	No	No	No	No	No	No	36	No	No	No	No	No
Iceland-257-2020	United Kingdom	Male	48	B.1.1.1	2020-03-17	Yes	Yes	No	No	Pocket	No	No	No	No	55	Yes	No	No	No	No
Iceland-261-2020	Spain	Male	27	B.1	2020-03-17	No	Yes	No	No	No	No	No	No	No	28	No	No	No	No	No
Iceland-26-2020	Italy	Male	56	B.1.1	2020-03-03	No	Yes	No	No	No	No	No	No	No	15	No	No	No	No	No
Iceland-264-2020	Iceland	Male	39	B.1	2020-03-17	No	Yes	No	No	No	No	No	No	No	21	No	No	No	No	No
Iceland-266-2020	Austria	Female	51	B.1	2020-03-17	No	Yes	No	No	No	No	No	No	No	21	No	No	No	No	No
Iceland-267-2020	United Kingdom	Male	44	B.1.1	2020-03-17	No	Yes	No	No	No	No	No	No	No	66	No	No	No	No	No
Iceland-268-2020	Iceland	Female	47	B.1	2020-03-17	No	Yes	No	No	No	No	No	No	No	21	No	No	No	No	No
Iceland-270-2020	Iceland	Female	24	B.1	2020-03-17	No	Yes	No	No	No	No	No	No	No	21	No	No	No	No	No
Iceland-271-2020	Iceland	Female	44	B.1.102	2020-03-17	Yes	Yes	No	No	No	No	No	No	No	28	No	No	No	No	No
Iceland-27-2020	Austria	Male	44	B.1	2020-03-03	No	Yes	No	No	No	No	No	No	No	21	No	No	No	No	No
Iceland-272-2020	Iceland	Male	16	B.1.102	2020-03-17	Yes	Yes	No	No	No	No	No	No	No	21	No	No	No	No	No
Iceland-273-2020	Iceland	Female	58	B.2	2020-03-17	No	Yes	No	No	No	No	No	No	No	36	No	No	No	No	No
Iceland-275-2020	Iceland	Male	16	B.2	2020-03-17	No	Yes	No	No	No	No	No	No	No	55	No	No	No	No	No
Iceland-277-2020	Iceland	Female	46	B.2.7	2020-03-17	No	No	No	No	No	No	No	No	No	15	No	No	No	No	No
Iceland-278-2020	Iceland	Female	38	B.2.7	2020-03-17	No	No	No	No	No	No	No	No	No	15	No	No	No	No	No
Iceland-279-2020	Iceland	Female	60	B.2.7	2020-03-17	No	No	No	No	No	No	No	No	No	21	No	No	No	No	No
Iceland-280-2020	Iceland	Female	36	B.1.1	2020-03-17	No	Yes	No	No	No	No	No	No	No	36	No	No	No	No	No
Iceland-281-2020	Spain	Female	37	B.1	2020-03-17	No	Yes	No	No	No	No	No	No	No	66	No	No	No	No	No
Iceland-28-2020	Italy	Female	53	B.1.1	2020-03-03	No	Yes	No	No	No	No	No	No	No	28	No	No	No	No	No
Iceland-282-2020	Austria	Male	39	B.1	2020-03-17	No	Yes	No	No	No	No	No	No	No	15	No	No	No	No	No
Iceland-283-2020	Iceland	Female	48	B.2	2020-03-17	No	No	No	No	No	No	No	No	No	15	No	No	No	No	No
Iceland-285-2020	Iceland	Male	64	B.1.102	2020-03-17	Yes	Yes	No	No	No	No	No	No	No	21	No	No	No	No	No
Iceland-286-2020	Iceland	Male	21	B.1	2020-03-18	No	Yes	No	No	No	No	No	No	No	21	No	No	No	No	No
Iceland-289-2020	Austria	Male	29	B.1.8	2020-03-18	No	Yes	No	No	No	No	No	No	No	36	No	No	No	No	No
Iceland-291-2020	Iceland	Female	16	B.1	2020-03-18	No	Yes	No	No	No	No	No	No	No	45	No	No	No	No	No
Iceland-29-2020	USA	Female	33	A.1	2020-03-16	No	No	No	No	No	No	No	No	No	21	No	No	No	No	No
Iceland-292-2020	Iceland	Male	33	B.2	2020-03-18	No	No	No	No	No	No	No	No	No	15	No	No	No	No	No
Iceland-293-2020	Austria	Male	32	B.1.8	2020-03-18	No	Yes	No	No	No	No	No	No	No	28	No	No	No	No	No
Iceland-294-2020	Iceland	Female	62	B.1.102	2020-03-18	Yes	Yes	No	No	No	No	No	No	No	21	No	No	No	No	No
Iceland-295-2020	Iceland	Male	73	B.1	2020-03-18	No	Yes	No	No	No	No	No	No	No	21	No	No	No	No	No
Iceland-296-2020	Iceland	Female	38	B.1.102	2020-03-18	Yes	Yes	No	No	No	No	No	No	No	21	No	No	No	No	No
Iceland-30-2020	Austria	Female	64	B.1	2020-03-03	No	Yes	No	No	No	No	No	No	No	21	No	No	No	No	No
Iceland-302-2020	Iceland	Female	39	B.1	2020-03-18	No	Yes	No	No	No	No	No	No	No	28	No	No	No	No	No
Iceland-304-2020	Iceland	Male	53	B.1.102	2020-03-17	Yes	Yes	No	No	No	No	No	No	No	21	No	No	No	No	No
Iceland-309-2020	Iceland	Male	49	B.1.102	2020-03-18	Yes	Yes	No	No	No	No	No	No	No	45	No	No	No	No	No
Iceland-310-2020	Iceland	Male	32	B.1.5	2020-03-18	No	Yes	No	No	No	No	No	No	No	21	No	No	No	No	No
Iceland-311-2020	Iceland	Female	64	B.1.102	2020-03-18	Yes	Yes	No	No	No	No	No	No	No	28	No	No	No	No	No
Iceland-312-2020	Austria	Male	46	B.1.8	2020-03-18	No	Yes	No	No	No	No	No	No	No	21	No	No	No	No	No
Iceland-313-2020	Austria	Female	20	B.1.1.1	2020-03-18	Yes	Yes	No	No	Pocket	No	No	No	No	15	Yes	No	No	No	No
Iceland-314-2020	Austria	Male	22	B.1.1.1	2020-03-18	Yes	Yes	No	No	Pocket	No	No	No	No	91	Yes	No	No	No	No
Iceland-315-2020	Iceland	Female	49	B.1.1	2020-03-18	No	Yes	No	No	No	No	No	No	No	78	No	No	No	No	No
Iceland-317-2020	Iceland	Male	49	B.1	2020-03-18	No	Yes	No	No	No	No	No	No	No	78	No	No	No	No	No
Iceland-318-2020	Croatia	Male	47	B.1.5	2020-03-18	No	Yes	No	No	No	No	No	No	No	21	No	No	No	No	No
Iceland-319-2020	Spain	Female	43	B.1	2020-03-18	No	Yes	No	No	No	No	No	No	No	21	No	No	No	No	No
Iceland-3-2020	Italy	Female	45	B.1	2020-03-13	No	Yes	No	No	No	No	No	No	No	45	No	No	No	No	No
Iceland-321-2020	Iceland	Male	51	B.1.102	2020-03-18	Yes	Yes	No	No	No	No	No	No	No	28	No	No	No	No	No
Iceland-32-2020	Italy	Male	13	B.1.1	2020-03-03	No	Yes	No	No	No	No	No	No	No	21	No	No	No	No	No
Iceland-322-2020	Iceland	Female	28	B.1	2020-03-18	No	Yes	No	No	No	No	No	No	No	21	No	No	No	No	No
Iceland-324-2020	Iceland	Male	67	B.2.7	2020-03-18	No	No	No	No	No	No	No	No	No	21	No	No	No	No	No
Iceland-327-2020	Iceland	Male	31	B.1	2020-03-14	No	Yes	No	No	No	No	No	No	No	28	No	No	No	No	No
Iceland-328-2020	Germany	Male	53	B.2	2020-03-13	No	No	No	No	No	No	No	No	No	15	No	No	No	No	No
Iceland-329-2020	Iceland	Male	33	B.2	2020-03-14	No	No	No	No	No	No	No	No	No	15	No	No	No	No	No
Iceland-330-2020	Iceland	Male	50	B.2.1	2020-03-14	No	No	No	No	No	No	No	No	No	36	No	No	No	No	No
Iceland-331-2020	Iceland	Male	25	B.2	2020-03-14	No	No	No	No	No	No	No	No	No	21	No	No	No	No	No
Iceland-33-2020	Italy	Male	45	B.1.1	2020-03-03	No	Yes	No	No	No	No	No	No	No	15	No	No	No	No	No
Iceland-332-2020	Iceland	Male	37	B.2	2020-03-14	No	No	No	No	No	No	No	No	No	15	No	No	No	No	No
Iceland-333-2020	Germany	Male	40	B.1.1	2020-03-14	No	Yes	No	No	No	No	No	No	No	55	No	No	No	No	No
Iceland-335-2020	Iceland	Female	50	B.1.1	2020-03-13	No	Yes	No	No	No	No	No	No	No	45	No	No	No	No	No
Iceland-339-2020	Iceland	Male	61	B.2.2	2020-03-15	No	No	No	No	No	No	No	No	No	45	No	No	No	No	No
Iceland-340-2020	Iceland	Female	56	B.2.2	2020-03-15	No	No	No	No	No	No	No	No	No	45	No	No	No	No	No
Iceland-341-2020	Iceland	Female	48	B.2.2	2020-03-15	No	No	No	No	No	No	No	No	No	45	No	No	No	No	No
Iceland-34-2020	Italy	Female	53	B.1.1	2020-03-03	No	Yes	No	No	No	No	No	No	No	28	No	No	No	No	No
Iceland-343-2020	Iceland	?	?	B.1	2020-03	No	Yes	No	No	No	No	No	No	No	21	No	No	No	No	No
Iceland-345-2020	Iceland	?	?	B.2	2020-03	No	No	No	No	No	No	No	No	No	21	No	No	No	No	No
Iceland-346-2020	Iceland	?	?	B.1	2020-03	No	Yes	No	No	No	No	No	No	No	28	No	No	No	No	No
Iceland-347-2020	Iceland	?	?	B.1	2020-03	No	Yes	No	No	No	No	No	No	No	28	No	No	No	No	No
Iceland-349-2020	Iceland	?	?	B.1.1	2020-03	No	Yes	No	No	No	No	No	No	No	55	No	No	No	No	No
Iceland-350-2020	Iceland	?	?	B.1	2020-03	No	No	No	No	No	No	No	No	No	36	No	No	No	No	No
Iceland-351-2020	Iceland	?	?	B.1.1	2020-03	No	Yes	No	No	No	No	No	No	No	6	No	No	No	No	No
Iceland-35-2020	Italy	Female	54	B.1.1	2020-03-04	No	Yes	No	No	No	No	No	No	No	45	No	No	No	No	No
Iceland-352-2020	Iceland	?	?	B.1	2020-03	No	Yes	No	No	No	No	No	No	No	28	No	No	No	No	No
Iceland-353-2020	Iceland	?	?	B.1	2020-03-18	No	Yes	No	No	No	No	No	No	No	21	No	No	No	No	No
Iceland-354-2020	Iceland	?	?	B.2.2	2020-03-19	No	No	No	No	No	No	No	No	No	45	No	No	No	No	No
Iceland-359-2020	Iceland	Male	38	B.1.1	2020-03-19	No	Yes	No	No	No	No	No	No	No	66	No	No	No	No	No
Iceland-360-2020	Iceland	Female	42	B.1.1.17	2020-03-19	No	Yes	No	No	No	No	No	No	No	66	No	No	No	No	No
Iceland-361-2020	Iceland	Female	50	B.1	2020-03-19	No	Yes	No	No	No	No	No	No	No	15	No	No	No	No	No
Iceland-362-2020	Iceland	Male	38	B.1.21	2020-03-19	No	Yes	No	No	No	No	No	No	No	21	No	No	No	No	No
Iceland-363-2020	Iceland	Female	59	B.1	2020-03-19	No	Yes	No	No	No	No	No	No	No	15	No	No	No	No	No
Iceland-364-2020	Iceland	Male	24	B.1	2020-03-19	No	Yes	No	No	No	No	No	No	No	36	No	No	No	No	No
Iceland-365-2020	Iceland	Female	38	B.1.1	2020-03-19	No	Yes	No	No	No	No	No	No	No	36	No	No	No	No	No
Iceland-369-2020	Iceland	Male	37	B.1.102	2020-03-19	Yes	Yes	No	No	No	No	No	No	No	21	No	No	No	No	No
Iceland-370-2020	United Kingdom	Female	45	B.1	2020-03-19	No	Yes	No	No	No	No	No	No	No	15	No	No	No	No	No
Iceland-371-2020	United Kingdom	Male	48	B.1	2020-03-19	No	Yes	No	No	No	No	No	No	No	15	No	No	No	No	No
Iceland-373-2020	Finland	Male	28	B.1.1	2020-03-19	No	Yes	No	No	No	No	No	No	No	55	No	No	No	No	No
Iceland-374-2020	Iceland	Male	59	B.1	2020-03-19	No	Yes	No	No	No	No	No	No	No	28	No	No	No	No	No
Iceland-375-2020	Iceland	Male	36	B.3	2020-03-19	No	No	No	No	No	No	No	No	No	6	No	No	No	No	No
Iceland-381-2020	Austria	Female	47	B.1.8	2020-03-19	No	Yes	No	No	No	No	No	No	No	10	No	No	No	No	No
Iceland-38-2020	United Kingdom	Male	38	B.2	2020-03-16	No	No	No	No	No	No	No	No	No	21	No	No	No	No	No
Iceland-382-2020	Iceland	Male	64	B.1.102	2020-03-19	Yes	Yes	No	No	No	No	No	No	No	21	No	No	No	No	No
Iceland-383-2020	Iceland	Female	53	B.1.102	2020-03-19	Yes	Yes	No	No	No	No	No	No	No	21	No	No	No	No	No
Iceland-385-2020	Austria	Female	56	B.1	2020-03-19	Yes	Yes	No	No	No	No	No	No	No	36	No	No	No	No	No
Iceland-387-2020	Iceland	Female	52	B.1.1.17	2020-03-19	No	Yes	No	No	No	No	No	No	No	78	No	No	No	No	No
Iceland-389-2020	Austria	Male	32	B.1	2020-03-19	No	Yes	No	No	No	No	No	No	No	28	No	No	No	No	No
Iceland-391-2020	Iceland	Male	30	B.1.1	2020-03-19	No	Yes	No	No	No	No	No	No	No	36	No	No	No	No	No
Iceland-392-2020	Iceland	Male	43	B.1.102	2020-03-19	Yes	Yes	No	No	No	No	No	No	No	21	No	No	No	No	No
Iceland-393-2020	Iceland	Male	64	B.2.7	2020-03-19	No	No	No	No	No	No	No	No	No	15	No	No	No	No	No
Iceland-394-2020	Austria	Female	42	B.1	2020-03-19	No	Yes	No	No	No	No	No	No	No	21	No	No	No	No	No
Iceland-396-2020	Spain	Male	32	B.1.1	2020-03-19	No	Yes	No	No	No	No	No	No	No	55	No	No	No	No	No
Iceland-397-2020	Iceland	Female	60	B.1.102	2020-03-19	Yes	Yes	No	No	No	No	No	No	No	21	No	No	No	No	No
Iceland-398-2020	Iceland	Female	50	B.1	2020-03-19	No	Yes	No	No	No	No	No	No	No	21	No	No	No	No	No
Iceland-401-2020	Iceland	Male	45	B.1	2020-03-19	No	Yes	No	No	No	No	No	No	No	28	No	No	No	No	No
Iceland-40-2020	Austria	Female	59	B.1	2020-03-04	No	Yes	No	No	No	No	No	No	No	21	No	No	No	No	No
Iceland-403-2020	Iceland	Male	27	B.2.7	2020-03-19	No	No	No	No	No	No	No	No	No	28	No	No	No	No	No
Iceland-404-2020	United Kingdom	Female	20	B.1	2020-03-19	No	Yes	No	No	No	No	No	No	No	15	No	No	No	No	No
Iceland-405-2020	Iceland	Male	34	A.1.1	2020-03-19	No	No	No	No	No	No	No	No	No	36	No	No	No	No	No
Iceland-406-2020	Iceland	Female	40	B.1	2020-03-19	No	Yes	No	No	No	No	No	No	No	55	No	No	No	No	No
Iceland-407-2020	Iceland	Male	36	B.1.102	2020-03-19	Yes	Yes	No	No	No	No	No	No	No	21	No	No	No	No	No
Iceland-408-2020	Iceland	Female	46	B.2.7	2020-03-19	No	No	No	No	No	No	No	No	No	21	No	No	No	No	No
Iceland-409-2020	Iceland	Male	50	B.1.1.17	2020-03-19	No	Yes	No	No	No	No	No	No	No	15	No	No	No	No	No
Iceland-410-2020	Iceland	Female	54	B.1.1.17	2020-03-19	No	Yes	No	No	No	No	No	No	No	66	No	No	No	No	No
Iceland-411-2020	Iceland	Male	48	B.2.1	2020-03-19	No	No	No	No	No	No	No	No	No	66	No	No	No	No	No
Iceland-412-2020	Iceland	Female	50	A.1	2020-03-19	No	No	No	No	No	No	No	No	No	21	No	No	No	No	No
Iceland-414-2020	Iceland	Male	40	B.2.7	2020-03-19	No	Yes	No	No	No	No	No	No	No	36	No	No	No	No	No
Iceland-416-2020	Iceland	Male	8	B.1.102	2020-03-19	Yes	Yes	No	No	No	No	No	No	No	28	No	No	No	No	No
Iceland-417-2020	Iceland	Female	22	B.2.7	2020-03-19	No	No	No	No	No	No	No	No	No	36	No	No	No	No	No
Iceland-420-2020	Iceland	Female	41	B.1.102	2020-03-19	Yes	Yes	No	No	No	No	No	No	No	21	No	No	No	No	No
Iceland-4-2020	United Kingdom	Male	46	B.1.1	2020-03-13	No	Yes	No	No	No	No	No	No	No	15	No	No	No	No	No
Iceland-421-2020	Iceland	Female	26	B.2.7	2020-03-19	No	No	No	No	No	No	No	No	No	21	No	No	No	No	No
Iceland-42-2020	Austria	Female	0	B.1	2020-03-04	No	Yes	No	No	No	No	No	No	No	21	No	No	No	No	No
Iceland-422-2020	Iceland	Female	72	B.2.7	2020-03-19	No	No	No	No	No	No	No	No	No	15	No	No	No	No	No
Iceland-423-2020	Iceland	Female	49	B.1.102	2020-03-19	Yes	Yes	No	No	No	No	No	No	No	21	No	No	No	No	No
Iceland-425-2020	Iceland	Female	26	B.1.102	2020-03-20	Yes	Yes	No	No	No	No	No	No	No	28	No	No	No	No	No
Iceland-427-2020	Italy	Male	47	B.1	2020-03-20	No	Yes	No	No	No	No	No	No	No	28	No	No	No	No	No
Iceland-428-2020	Iceland	Male	38	B.1.5	2020-03-20	No	Yes	No	No	No	No	No	No	No	15	No	No	No	No	No
Iceland-429-2020	Iceland	Male	47	B.1.1.17	2020-03-20	No	Yes	No	No	No	No	No	No	No	66	No	No	No	No	No
Iceland-430-2020	Iceland	Male	48	B.1	2020-03-20	No	Yes	No	No	No	No	No	No	No	36	No	No	No	No	No
Iceland-432-2020	Iceland	Male	58	B.1	2020-03-20	No	Yes	No	No	No	No	No	No	No	28	No	No	No	No	No
Iceland-433-2020	Iceland	Female	50	B.1	2020-03-20	No	Yes	No	No	No	No	No	No	No	28	No	No	No	No	No
Iceland-434-2020	Iceland	Female	53	B.1.102	2020-03-20	Yes	Yes	No	No	No	No	No	No	No	21	No	No	No	No	No
Iceland-435-2020	Iceland	Female	55	B.1	2020-03-20	No	Yes	No	No	No	No	No	No	No	21	No	No	No	No	No
Iceland-438-2020	Iceland	Male	73	A.1.1	2020-03-20	No	No	No	No	No	No	No	No	No	45	No	No	No	No	No
Iceland-440-2020	Iceland	Male	66	B.1	2020-03-20	No	Yes	No	No	No	No	No	No	No	15	No	No	No	No	No
Iceland-441-2020	Spain	Female	18	B.1	2020-03-20	No	Yes	No	No	No	No	No	No	No	15	No	No	No	No	No
Iceland-44-2020	Austria	Male	67	B.1	2020-03-04	No	Yes	No	No	No	No	No	No	No	36	No	No	No	No	No
Iceland-442-2020	Iceland	Male	27	B.1.1.10	2020-03-20	Yes	Yes	No	No	No	Pocket	No	No	No	78	No	Yes	No	No	No
Iceland-443-2020	Iceland	Male	47	B.1.1.17	2020-03-20	No	Yes	No	No	No	No	No	No	No	78	No	No	No	No	No
Iceland-444-2020	Iceland	Male	19	B.1.1.17	2020-03-20	No	Yes	No	No	No	No	No	No	No	66	No	No	No	No	No
Iceland-446-2020	Iceland	Male	43	B.2.7	2020-03-20	Yes	No	No	No	No	No	No	No	No	21	No	No	No	No	No
Iceland-450-2020	Iceland	Male	49	B.1.102	2020-03-20	Yes	Yes	No	No	No	No	No	No	No	36	No	No	No	No	No
Iceland-451-2020	Iceland	Female	46	B.1.102	2020-03-20	Yes	Yes	No	No	No	No	No	No	No	28	No	No	No	No	No
Iceland-45-2020	Austria	Male	47	B.1	2020-03-04	No	Yes	No	No	No	No	No	No	No	21	No	No	No	No	No
Iceland-455-2020	Iceland	Male	22	B.1	2020-03-20	No	Yes	No	No	No	No	No	No	No	21	No	No	No	No	No
Iceland-456-2020	Iceland	Female	27	B.1.1	2020-03-20	No	Yes	No	No	No	No	No	No	No	36	No	No	No	No	No
Iceland-457-2020	Iceland	Female	42	B.2	2020-03-20	No	Yes	No	No	No	No	No	No	No	45	No	No	No	No	No
Iceland-458-2020	United Kingdom	Male	61	B.1	2020-03-20	No	Yes	No	No	No	No	No	No	No	15	No	No	No	No	No
Iceland-461-2020	Iceland	Male	46	B.1.5	2020-03-20	No	Yes	No	No	No	No	No	No	No	36	No	No	No	No	No
Iceland-46-2020	Italy	Male	46	B.1.1	2020-03-04	No	Yes	No	No	No	No	No	No	No	28	No	No	No	No	No
Iceland-462-2020	Iceland	Male	52	B.1.1	2020-03-20	No	Yes	No	No	No	No	No	No	No	45	No	No	No	No	No
Iceland-464-2020	Iceland	Female	48	B.1.1	2020-03-20	No	Yes	No	No	No	No	No	No	No	36	No	No	No	No	No
Iceland-465-2020	Iceland	Male	26	B.1	2020-03-20	No	Yes	No	No	No	No	No	No	No	15	No	No	No	No	No
Iceland-466-2020	Iceland	Male	43	B.1.102	2020-03-20	Yes	Yes	No	No	No	No	No	No	No	21	No	No	No	No	No
Iceland-467-2020	United Kingdom	Female	70	B.1	2020-03-20	No	Yes	No	No	No	No	No	No	No	15	No	No	No	No	No
Iceland-468-2020	Iceland	Male	0	B.1	2020-03-20	Yes	Yes	No	No	No	No	No	No	No	36	No	No	No	No	No
Iceland-47-2020	Austria	Female	62	B.1	2020-03-05	No	Yes	No	No	No	No	No	No	No	21	No	No	No	No	No
Iceland-473-2020	Austria	Male	14	B.1	2020-03-20	No	Yes	No	No	No	No	No	No	No	36	No	No	No	No	No
Iceland-474-2020	Austria	Male	48	B.1.1.1	2020-03-20	Yes	Yes	No	No	Pocket	No	No	No	No	78	Yes	No	No	No	No
Iceland-475-2020	Iceland	Male	76	B.1.102	2020-03-20	Yes	Yes	No	No	No	No	No	No	No	21	No	No	No	No	No
Iceland-477-2020	Iceland	Male	36	B.1.102	2020-03-20	Yes	Yes	No	No	No	No	No	No	No	21	No	No	No	No	No
Iceland-478-2020	Iceland	Female	50	B.1	2020-03-20	No	Yes	No	No	No	No	No	No	No	45	No	No	No	No	No
Iceland-479-2020	Iceland	Male	60	B.3	2020-03-20	No	No	No	No	No	No	No	No	No	6	No	No	No	No	No
Iceland-480-2020	Iceland	Female	54	B.2	2020-03-20	No	No	No	No	No	No	No	No	No	15	No	No	No	No	No
Iceland-48-2020	Austria	Female	45	B.1	2020-03-05	No	Yes	No	No	No	No	No	No	No	21	No	No	No	No	No
Iceland-482-2020	Iceland	Female	20	B.1.102	2020-03-20	Yes	Yes	No	No	No	No	No	No	No	36	No	No	No	No	No
Iceland-484-2020	Iceland	Female	45	B.2	2020-03-20	No	No	No	No	No	No	No	No	No	21	No	No	No	No	No
Iceland-485-2020	Iceland	Male	21	B.1.102	2020-03-20	Yes	Yes	No	No	No	No	No	No	No	21	No	No	No	No	No
Iceland-487-2020	Iceland	Male	36	B.3	2020-03-20	No	No	No	No	No	No	No	No	No	6	No	No	No	No	No
Iceland-488-2020	Austria	Male	21	B.1.1.1	2020-03-20	Yes	Yes	No	No	Pocket	No	No	No	No	78	Yes	No	No	No	No
Iceland-491-2020	Iceland	Female	21	B.2	2020-03-20	No	No	No	No	No	No	No	No	No	28	No	No	No	No	No
Iceland-49-2020	Italy	Male	53	B.1.1	2020-03-05	No	Yes	No	No	No	No	No	No	No	15	No	No	No	No	No
Iceland-492-2020	Iceland	Female	45	B.2	2020-03-20	No	No	No	No	No	No	No	No	No	15	No	No	No	No	No
Iceland-495-2020	Iceland	Female	38	B.1.1	2020-03-21	No	Yes	No	No	No	No	No	No	No	66	No	No	No	No	No
Iceland-496-2020	Iceland	Female	32	B.2.7	2020-03-21	No	No	No	No	No	No	No	No	No	21	No	No	No	No	No
Iceland-50-2020	Iceland	Male	26	B.1.1	2020-03-05	No	Yes	No	No	No	No	No	No	No	45	No	No	No	No	No
Iceland-503-2020	France	Female	49	B.1.11	2020-03-21	No	Yes	No	No	No	No	No	No	No	21	No	No	No	No	No
Iceland-506-2020	Spain	Female	46	B.1	2020-03-21	No	Yes	No	No	No	No	No	No	No	21	No	No	No	No	No
Iceland-508-2020	USA	Male	38	B.1.1.7	2020-03-20	No	Yes	No	No	No	No	No	No	No	45	No	No	No	No	No
Iceland-509-2020	Iceland	Female	36	B.1.1.7	2020-03-20	No	Yes	No	No	No	No	No	No	No	45	No	No	No	No	No
Iceland-510-2020	Iceland	Female	24	B.1.42	2020-03-20	No	Yes	No	No	No	No	No	No	No	21	No	No	No	No	No
Iceland-511-2020	Iceland	Female	26	B.2	2020-03-20	No	No	No	No	No	No	No	No	No	45	No	No	No	No	No
Iceland-51-2020	Austria	Female	66	B.1	2020-03-05	No	Yes	No	No	No	No	No	No	No	15	No	No	No	No	No
Iceland-512-2020	Iceland	?	?	B.1	2020-03	No	Yes	No	No	No	No	No	No	No	28	No	No	No	No	No
Iceland-514-2020	Iceland	?	?	B.1.1.17	2020-03-21	No	Yes	No	No	No	No	No	No	No	66	No	No	No	No	No
Iceland-515-2020	Iceland	?	?	B.1.1.5	2020-03	No	Yes	No	No	No	No	No	No	No	66	No	No	No	No	No
Iceland-517-2020	Iceland	Male	69	B	2020-03-25	No	No	No	No	No	No	No	No	No	3	No	No	No	No	No
Iceland-520-2020	Iceland	?	?	B.1	2020-03	No	Yes	No	No	No	No	No	No	No	45	No	No	No	No	No
Iceland-52-2020	Austria	Male	67	B.1	2020-03-05	No	Yes	No	No	No	No	No	No	No	36	No	No	No	No	No
Iceland-522-2020	United Kingdom	Male	43	B	2020-03-25	No	No	No	No	No	No	No	No	No	3	No	No	No	No	No
Iceland-523-2020	Iceland	Female	52	B.6	2020-03-25	No	No	No	No	No	No	No	No	No	45	No	No	No	No	No
Iceland-524-2020	Iceland	Female	47	B.1.5	2020-03-25	No	Yes	No	No	No	No	No	No	No	28	No	No	No	No	No
Iceland-525-2020	Iceland	Female	24	B.1.1.17	2020-03-25	No	Yes	No	No	No	No	No	No	No	66	No	No	No	No	No
Iceland-526-2020	Iceland	?	?	B.2	2020-03	No	Yes	No	No	No	No	No	No	No	36	No	No	No	No	No
Iceland-527-2020	Iceland	?	?	B.2	2020-03	No	Yes	No	No	No	No	No	No	No	45	No	No	No	No	No
Iceland-528-2020	Iceland	?	?	B.3	2020-03	No	No	No	No	No	No	No	No	No	6	No	No	No	No	No
Iceland-532-2020	Iceland	Male	30	B.1	2020-03-28	No	Yes	No	No	No	No	No	No	No	21	No	No	No	No	No
Iceland-534-2020	Iceland	Male	32	B.1	2020-03-28	Yes	Yes	No	No	No	No	No	No	No	21	No	No	No	No	No
Iceland-535-2020	Iceland	Female	19	B.2.1	2020-03-29	No	No	No	No	No	No	No	No	No	28	No	No	No	No	No
Iceland-536-2020	Iceland	Male	17	B.2.7	2020-03-29	No	Yes	No	No	No	No	No	No	No	21	No	No	No	No	No
Iceland-537-2020	Iceland	Male	25	B.2.1	2020-03-27	No	No	No	No	No	No	No	No	No	21	No	No	No	No	No
Iceland-540-2020	Iceland	Male	41	B.2.6	2020-03-27	No	No	No	No	No	No	No	No	No	55	No	No	No	No	No
Iceland-541-2020	Iceland	Female	24	B.2.6	2020-03-27	No	No	No	No	No	No	No	No	No	28	No	No	No	No	No
Iceland-54-2020	Iceland	Male	52	B.1.1	2020-03-06	No	Yes	No	No	No	No	No	No	No	28	No	No	No	No	No
Iceland-542-2020	Iceland	Female	22	B.1.1.7	2020-03-26	No	Yes	No	No	No	No	No	No	No	45	No	No	No	No	No
Iceland-543-2020	Iceland	Male	46	B.1	2020-03-27	No	Yes	No	No	No	No	No	No	No	28	No	No	No	No	No
Iceland-544-2020	Iceland	Female	53	B.2.7	2020-03-27	No	No	No	No	No	No	No	No	No	21	No	No	No	No	No
Iceland-546-2020	United Kingdom	Female	19	B.1.1	2020-03-26	No	Yes	No	No	No	No	No	No	No	45	No	No	No	No	No
Iceland-547-2020	Iceland	Female	41	B.1.1	2020-03-28	No	Yes	No	No	No	No	No	No	No	36	No	No	No	No	No
Iceland-550-2020	Iceland	Male	16	B.1.1	2020-03-28	No	Yes	No	No	No	No	No	No	No	15	No	No	No	No	No
Iceland-551-2020	Iceland	Female	37	B.1.102	2020-03-27	Yes	Yes	No	No	No	No	No	No	No	45	No	No	No	No	No
Iceland-55-2020	Iceland	Female	63	B.1	2020-03-06	No	Yes	No	No	No	No	No	No	No	28	No	No	No	No	No
Iceland-552-2020	Iceland	Male	40	B.1	2020-03-26	No	Yes	No	No	No	No	No	No	No	21	No	No	No	No	No
Iceland-554-2020	Iceland	Female	42	B.1.1	2020-03-27	No	Yes	No	No	No	No	No	No	No	36	No	No	No	No	No
Iceland-555-2020	Iceland	Male	0	B.1.102	2020-03-28	Yes	Yes	No	No	No	No	No	No	No	21	No	No	No	No	No
Iceland-557-2020	Iceland	Male	20	B	2020-03-27	No	No	No	No	No	No	No	No	No	10	No	No	No	No	No
Iceland-559-2020	Iceland	Female	29	B.3	2020-03-26	No	No	No	No	No	No	No	No	No	15	No	No	No	No	No
Iceland-560-2020	Iceland	Female	62	B.1.1.17	2020-03-27	No	Yes	No	No	No	No	No	No	No	45	No	No	No	No	No
Iceland-56-2020	Italy	Female	55	B.1.1	2020-03-06	No	Yes	No	No	No	No	No	No	No	78	No	No	No	No	No
Iceland-562-2020	Iceland	Female	23	B.1.102	2020-03-27	Yes	Yes	No	No	No	No	No	No	No	36	No	No	No	No	No
Iceland-563-2020	Iceland	Female	31	B.1.13	2020-03-28	Yes	Yes	No	No	No	No	No	No	No	36	No	No	No	No	No
Iceland-564-2020	Iceland	Female	24	B.1.102	2020-03-28	Yes	Yes	No	No	No	No	No	No	No	36	No	No	No	No	No
Iceland-566-2020	Iceland	Female	24	B.1.102	2020-03-27	Yes	Yes	No	No	No	No	No	No	No	21	No	No	No	No	No
Iceland-568-2020	Iceland	Female	7	B.1.102	2020-03-28	Yes	Yes	No	No	No	No	No	No	No	28	No	No	No	No	No
Iceland-569-2020	Iceland	Male	3	B.1.102	2020-03-28	Yes	Yes	No	No	No	No	No	No	No	28	No	No	No	No	No
Iceland-570-2020	Iceland	Male	47	B.1.1	2020-03-28	No	Yes	No	No	No	No	No	No	No	45	No	No	No	No	No
Iceland-571-2020	Iceland	Male	62	B.1	2020-03-28	No	Yes	No	No	No	No	No	No	No	36	No	No	No	No	No
Iceland-572-2020	Iceland	Male	31	B.2	2020-03-28	No	No	No	No	No	No	No	No	No	15	No	No	No	No	No
Iceland-573-2020	Iceland	Male	26	B.1.102	2020-03-28	Yes	Yes	No	No	No	No	No	No	No	28	No	No	No	No	No
Iceland-575-2020	Iceland	Female	45	B.1.1.17	2020-03-28	No	Yes	No	No	No	No	No	No	No	78	No	No	No	No	No
Iceland-577-2020	Iceland	Female	10	B.1.1.5	2020-03-27	No	Yes	No	No	No	No	No	No	No	78	No	No	No	No	No
Iceland-580-2020	United Kingdom	Male	61	B.1	2020-03-27	No	Yes	No	No	No	No	No	No	No	36	No	No	No	No	No
Iceland-582-2020	Iceland	Male	17	B.1.1	2020-03-27	No	Yes	No	No	No	No	No	No	No	55	No	No	No	No	No
Iceland-583-2020	Iceland	Male	39	B.1.1.10	2020-03-27	No	Yes	No	No	No	No	No	No	No	55	No	No	No	No	No
Iceland-584-2020	Iceland	Female	46	B.1.1	2020-03-27	No	Yes	No	No	No	No	No	No	No	45	No	No	No	No	No
Iceland-586-2020	Iceland	Male	27	B.2.7	2020-03-28	Yes	No	No	No	No	No	No	No	No	55	No	No	No	No	No
Iceland-588-2020	Iceland	Male	20	B.1.1	2020-03-29	No	Yes	No	No	No	No	No	No	No	36	No	No	No	No	No
Iceland-592-2020	Iceland	Female	37	B.3	2020-03-27	No	No	No	No	No	No	No	No	No	6	No	No	No	No	No
Iceland-593-2020	United Kingdom	Male	67	B.1	2020-03-27	No	Yes	No	No	No	No	No	No	No	28	No	No	No	No	No
Iceland-594-2020	United Kingdom	Female	64	B.1	2020-03-27	No	Yes	No	No	No	No	No	No	No	21	No	No	No	No	No
Iceland-598-2020	Iceland	Male	53	B.2	2020-03-27	No	No	No	No	No	No	No	No	No	21	No	No	No	No	No
Iceland-600-2020	Iceland	Female	35	B.1.102	2020-03-28	Yes	Yes	No	No	No	No	No	No	No	15	No	No	No	No	No
Iceland-60-2020	Austria	Female	47	B.1	2020-03-06	No	Yes	No	No	No	No	No	No	No	28	No	No	No	No	No
Iceland-602-2020	Denmark	Female	31	B.1.42	2020-03-28	No	Yes	No	No	No	No	No	No	No	45	No	No	No	No	No
Iceland-603-2020	Iceland	Male	55	B.1	2020-03-28	No	Yes	No	No	No	No	No	No	No	36	No	No	No	No	No
Iceland-64-2020	Iceland	Male	26	B.1	2020-03-07	No	Yes	No	No	No	No	No	No	No	21	No	No	No	No	No
Iceland-66-2020	Iceland	Female	62	B.1	2020-03-07	No	Yes	No	No	No	No	No	No	No	21	No	No	No	No	No
Iceland-67-2020	Iceland	Female	63	B.1	2020-03-08	No	Yes	No	No	No	No	No	No	No	15	No	No	No	No	No
Iceland-7-2020	Iceland	Female	49	B.1	2020-03-15	No	Yes	No	No	No	No	No	No	No	21	No	No	No	No	No
Iceland-72-2020	Italy	Female	60	B.1.1	2020-03-08	No	Yes	No	No	No	No	No	No	No	45	No	No	No	No	No
Iceland-73-2020	Italy	Female	58	B.1.1	2020-03-09	No	Yes	No	No	No	No	No	No	No	45	No	No	No	No	No
Iceland-74-2020	Austria	Male	43	B.1	2020-03-09	No	Yes	No	No	No	No	No	No	No	28	No	No	No	No	No
Iceland-75-2020	Iceland	Male	24	B.1	2020-03-09	No	Yes	No	No	No	No	No	No	No	28	No	No	No	No	No
Iceland-76-2020	Iceland	Male	58	B.1.1	2020-03-09	No	Yes	No	No	No	No	No	No	No	36	No	No	No	No	No
Iceland-77-2020	Iceland	Female	50	B.1.1	2020-03-09	No	Yes	No	No	No	No	No	No	No	45	No	No	No	No	No
Iceland-79-2020	Iceland	Female	17	B.1.1.17	2020-03-09	No	Yes	No	No	No	No	No	No	No	55	No	No	No	No	No
Iceland-8-2020	Iceland	Male	21	B.2.7	2020-03-15	No	No	No	No	No	No	No	No	No	15	No	No	No	No	No
Iceland-82-2020	Italy	Male	52	B.1.1	2020-03-09	No	Yes	No	No	No	No	No	No	No	45	No	No	No	No	No
Iceland-86-2020	Italy	Female	21	B.1.1	2020-03-10	No	Yes	No	No	No	No	No	No	No	36	No	No	No	No	No
Iceland-87-2020	Iceland	Female	59	B.1.1	2020-03-10	No	Yes	No	No	No	No	No	No	No	36	No	No	No	No	No
Iceland-88-2020	Austria	Male	48	B.1	2020-03-10	No	Yes	No	No	No	No	No	No	No	21	No	No	No	No	No
Iceland-89-2020	Iceland	Male	61	B.1.1	2020-03-10	No	Yes	No	No	No	No	No	No	No	36	No	No	No	No	No
Iceland-90-2020	Austria	Female	69	B.1	2020-03-10	No	Yes	No	No	No	No	No	No	No	28	No	No	No	No	No
Iceland-91-2020	Iceland	Male	58	B.1	2020-03-10	No	Yes	No	No	No	No	No	No	No	21	No	No	No	No	No
Iceland-9-2020	USA	Female	61	A.1.1	2020-03-11	No	No	No	No	No	No	No	No	No	28	No	No	No	No	No
Iceland-92-2020	Austria	Male	63	B.1.1	2020-03-10	No	Yes	No	No	No	No	No	No	No	45	No	No	No	No	No
Iceland-93-2020	Italy	Male	48	B.1	2020-03-10	No	Yes	No	No	No	No	No	No	No	10	No	No	No	No	No
Iceland-94-2020	Switzerland	Male	47	B.2.2	2020-03-10	No	No	No	No	No	No	No	No	No	36	No	No	No	No	No
Iceland-95-2020	Austria	Female	40	B.1	2020-03-10	No	Yes	No	No	No	No	No	No	No	21	No	No	No	No	No
Iceland-96-2020	Austria	Male	39	B.1	2020-03-10	No	Yes	No	No	No	No	No	No	No	28	No	No	No	No	No
Iceland-97-2020	Iceland	Female	19	B.1.1.17	2020-03-10	No	Yes	No	No	No	No	No	No	No	55	No	No	No	No	No
Iceland-98-2020	Iceland	Male	45	B.1.102	2020-03-16	Yes	Yes	No	No	No	No	No	No	No	21	No	No	No	No	No
Iceland-99-2020	Switzerland	Male	46	B.1.1	2020-03-10	No	Yes	No	No	No	No	No	No	No	36	No	No	No	No	No
Iceland-LUH-01-2020	Netherlands	Male	35	B.1	2020-03-13	No	Yes	No	No	No	No	No	No	No	15	No	No	No	No	No
India-1063-2020	Iran	Female	33	B.4	2020-03-10	No	No	No	No	No	No	No	No	No	15	No	No	No	No	No
India-1073-2020	Iran	Male	68	B.4	2020-03-10	No	No	No	No	No	No	No	No	No	21	No	No	No	No	No
India-1093-2020	Iran	Male	45	B.4	2020-03-10	No	No	No	No	No	No	No	No	No	36	No	No	No	No	No
India-1100-2020	Iran	Male	72	B.4	2020-03-10	No	Yes	No	No	No	No	No	No	No	66	No	No	No	No	No
India-1104-2020	Iran	Male	43	B.4	2020-03-10	No	No	No	No	No	No	No	No	No	66	No	No	No	No	No
India-1111-2020	Iran	Female	54	B.4	2020-03-10	No	No	No	No	No	No	No	No	No	45	No	No	No	No	No
India-11123-2020	India	Male	26	B.6	2020	No	Yes	No	No	No	No	No	No	No	66	No	No	No	No	No
India-1115-2020	Iran	Male	66	B.4	2020-03-10	No	No	No	No	No	No	No	No	No	21	No	No	No	No	No
India-1125-2020	Iran	Male	70	B.4	2020-03-10	No	No	No	No	No	No	No	No	No	66	No	No	No	No	No
India-1135-2020	Iran	Female	46	B.1	2020-03-10	No	Yes	No	No	No	No	No	No	No	36	No	No	No	No	No
India-1-27-2020	China	Female	20	B	2020-01-27	No	Yes	No	No	No	No	No	No	No	55	No	No	No	No	No
India-1-31-2020	China	Male	23	A	2020-01-31	No	No	No	No	No	No	No	No	No	45	No	No	No	No	No
India-15337-2020	India	Male	29	B.1.1	2020	No	Yes	No	No	No	No	No	No	No	55	No	No	No	No	No
India-15348-2020	India	Male	32	B.6	2020	No	Yes	No	No	No	No	No	No	No	55	No	No	No	No	No
India-1616-2020	Iran	Female	70	B.4	2020-03-12	No	No	No	No	No	No	No	No	No	36	No	No	No	No	No
India-1617-2020	Iran	Female	50	B.4	2020-03-12	No	No	No	No	No	No	No	No	No	78	No	No	No	No	No
India-1621-2020	Iran	Female	55	B.4	2020-03-12	No	No	No	No	No	No	No	No	No	36	No	No	No	No	No
India-1644-2020	Iran	Male	59	B.4	2020-03-12	No	No	No	No	No	No	No	No	No	36	No	No	No	No	No
India-1652-2020	Iran	Male	70	B.4	2020-03-12	No	No	No	No	No	No	No	No	No	55	No	No	No	No	No
India-17074-2020	India	Male	?	B.1.1	2020	No	Yes	No	No	No	No	No	No	No	45	No	No	No	No	No
India-2020773-2020	India	?	?	B.1	2020	No	Yes	No	No	No	No	No	No	No	15	No	No	No	No	No
India-2020777-2020	India	?	?	B.1	2020	No	Yes	No	No	No	No	No	No	No	15	No	No	No	No	No
India-2020781-2020	India	?	?	B.1	2020	No	Yes	No	No	No	No	No	No	No	15	No	No	No	No	No
India-3118-2020	India	Female	25	B.1	2020-03-17	No	Yes	No	No	No	No	No	No	No	28	No	No	No	No	No
India-3239-2020	India	Female	26	B.1	2020-03-17	No	Yes	No	No	No	No	No	No	No	28	No	No	No	No	No
India-4507-2020	India	Male	38	B.1.1	2020	No	Yes	No	No	No	No	No	No	No	45	No	No	No	No	No
India-5416-2020	India	Female	50	B.1.1	2020	No	Yes	No	No	No	No	No	No	No	45	No	No	No	No	No
India-7044-2020	India	Female	19	B.1.1	2020	No	Yes	No	No	No	No	No	No	No	45	No	No	No	No	No
India-763-2020	Italy	Female	73	B.1	2020-03-03	No	Yes	No	No	No	No	No	No	No	21	No	No	No	No	No
India-770-2020	Italy	Female	77	B.1	2020-03-03	No	Yes	No	No	No	No	No	No	No	21	No	No	No	No	No
India-772-2020	Italy	Female	70	B.1	2020-03-03	No	Yes	No	No	No	No	No	No	No	15	No	No	No	No	No
India-773-2020	Italy	Female	65	B.1	2020-03-03	No	Yes	No	No	No	No	No	No	No	15	No	No	No	No	No
India-777-2020	India	Male	59	B.1	2020-03-03	No	Yes	No	No	No	No	No	No	No	15	No	No	No	No	No
India-781-2020	Italy	Male	66	B.1	2020-03-03	No	Yes	No	No	No	No	No	No	No	15	No	No	No	No	No
India-A1814-2020	India	Male	19	B.1.1	2020	No	Yes	No	No	No	No	No	No	No	91	No	No	No	No	No
India-A3375-2020	India	Male	45	B.1.113	2020	No	Yes	No	No	No	No	No	No	No	120	No	No	No	No	No
India-CCMB_C10-2020	India	Male	30	B.1.1	2020-04-29	No	Yes	No	No	No	No	No	No	No	28	No	No	No	No	No
India-CCMB_C1-12-2020	India	Male	30	B.6	2020-04-16	No	Yes	No	No	No	No	No	No	No	45	No	No	No	No	No
India-CCMB_C12-2020	India	Male	64	B.1.1	2020-04-26	No	Yes	No	No	No	No	No	No	No	45	No	No	No	No	No
India-CCMB_C13-2020	India	Female	24	B.6	2020-04-29	No	Yes	No	No	No	No	No	No	No	45	No	No	No	No	No
India-CCMB_C14-2020	India	Female	20	B.1.1	2020-05-06	No	Yes	No	No	No	No	No	No	No	66	No	No	No	No	No
India-CCMB_C15-2020	India	Female	58	B.1.1	2020-05-06	No	Yes	No	No	No	No	No	No	No	78	No	No	No	No	No
India-CCMB_C16-2020	India	Male	38	B.1.1	2020-05-06	No	Yes	No	No	No	No	No	No	No	78	No	No	No	No	No
India-CCMB_C18-2020	India	Female	39	B.1.1	2020-05-06	No	Yes	No	No	No	No	No	No	No	91	No	No	No	No	No
India-CCMB_C19-2020	India	Male	35	B.1.1	2020-05-06	No	Yes	No	No	No	No	No	No	No	66	No	No	No	No	No
India-CCMB_C20-2020	India	Female	55	B.1.36	2020-04-29	No	Yes	No	No	No	No	No	No	No	28	No	No	No	No	No
India-CCMB_C21-2020	India	Male	50	B.6	2020-05-06	No	Yes	No	No	No	No	No	No	No	36	No	No	No	No	No
India-CCMB_C2-13-2020	India	Female	54	B.6	2020-04-16	No	Yes	No	No	No	No	No	No	No	28	No	No	No	No	No
India-CCMB_C3-14-2020	India	Female	38	B.6	2020-04-16	No	Yes	No	No	No	No	No	No	No	28	No	No	No	No	No
India-CCMB_C4-15-2020	India	Male	24	B.1.1	2020-04-20	No	Yes	No	No	No	No	No	No	No	78	No	No	No	No	No
India-CCMB_C6-2020	India	Female	48	B.1.1	2020-04-26	No	Yes	No	No	No	No	No	No	No	45	No	No	No	No	No
India-CCMB_C7-2020	India	Male	52	B.1.1	2020-04-29	No	Yes	No	No	No	No	No	No	No	55	No	No	No	No	No
India-CCMB_C8-2020	India	Female	30	B.1.1	2020-04-27	No	Yes	No	No	No	No	No	No	No	36	No	No	No	No	No
India-CCMB_C9-2020	India	Male	51	B.1.1	2020-04-29	No	Yes	No	No	No	No	No	No	No	66	No	No	No	No	No
India-CCMB_J014-2020	India	Male	58	B.6	2020-03-30	No	Yes	No	No	No	No	No	No	No	15	No	No	No	No	No
India-CCMB_J021-2020	India	Male	59	B.6	2020-03-30	No	Yes	No	No	No	No	No	No	No	28	No	No	No	No	No
India-CCMB_J043-2020	India	Male	30	B.6	2020-03-31	No	Yes	No	No	No	No	No	No	No	15	No	No	No	No	No
India-CCMB_J045-2020	India	Male	36	B.6	2020-03-31	No	Yes	No	No	No	No	No	No	No	36	No	No	No	No	No
India-CCMB_J047-2020	India	Male	27	B.6	2020-03-31	No	Yes	No	No	No	No	No	No	No	36	No	No	No	No	No
India-CCMB_J048-2020	India	Male	24	B.6	2020-03-31	No	Yes	No	No	No	No	No	No	No	28	No	No	No	No	No
India-CCMB_J057-2020	India	Male	44	B.6	2020-03-31	No	Yes	No	No	No	No	No	No	No	45	No	No	No	No	No
India-CCMB_J067-2020	India	Male	34	B.6	2020-03-31	No	Yes	No	No	No	No	No	No	No	36	No	No	No	No	No
India-CCMB_J068-2020	India	Male	21	B.6	2020-03-31	No	Yes	No	No	No	No	No	No	No	15	No	No	No	No	No
India-CCMB_J107-2020	India	Male	27	B.6	2020-04-01	No	Yes	No	No	No	No	No	No	No	28	No	No	No	No	No
India-CCMB_J118-2020	India	Male	32	B.6	2020-04-01	No	Yes	No	No	No	No	No	No	No	55	No	No	No	No	No
India-CCMB_J125-2020	India	Male	40	B.6	2020-04-01	No	Yes	No	No	No	No	No	No	No	36	No	No	No	No	No
India-CCMB_J130-2020	India	Female	55	B.6	2020-04-01	No	Yes	No	No	No	No	No	No	No	21	No	No	No	No	No
India-CCMB_J131-2020	India	Male	27	B.6	2020-04-01	No	Yes	No	No	No	No	No	No	No	28	No	No	No	No	No
India-CCMB_J132-2020	India	Female	29	B.6	2020-04-01	No	Yes	No	No	No	No	No	No	No	28	No	No	No	No	No
India-CCMB_J165-2020	India	Male	35	B.6	2020-04-01	No	Yes	No	No	No	No	No	No	No	36	No	No	No	No	No
India-CCMB_J166-2020	India	Female	52	B.6	2020-04-01	Yes	Yes	No	No	No	Pocket	No	No	No	45	No	Yes	No	No	No
India-CCMB_J206-2020	India	Male	45	B.6	2020-04-01	No	Yes	No	No	No	No	No	No	No	36	No	No	No	No	No
India-CCMB_J207-2020	India	Male	41	B.6	2020-04-01	No	Yes	No	No	No	No	No	No	No	45	No	No	No	No	No
India-CCMB_J212-2020	India	Female	34	B.6	2020-04-01	No	Yes	No	No	No	No	No	No	No	15	No	No	No	No	No
India-CCMB_J220-2020	India	Male	37	B.6	2020-04-01	No	Yes	No	No	No	No	No	No	No	15	No	No	No	No	No
India-CCMB_J222-2020	India	Male	51	B.6	2020-04-01	No	Yes	No	No	No	No	No	No	No	21	No	No	No	No	No
India-CCMB_J223-2020	India	Male	37	B.6	2020-04-01	No	Yes	No	No	No	No	No	No	No	21	No	No	No	No	No
India-CCMB_J224-2020	India	Male	29	B.6	2020-04-01	No	Yes	No	No	No	No	No	No	No	28	No	No	No	No	No
India-CCMB_J230-2020	India	Male	59	B.6	2020-04-01	No	Yes	No	No	No	No	No	No	No	28	No	No	No	No	No
India-CCMB_J232-2020	India	Male	60	B.6	2020-04-02	No	Yes	No	No	No	No	No	No	No	78	No	No	No	No	No
India-CCMB_J235-2020	India	Male	43	B.6	2020-04-01	No	Yes	No	No	No	No	No	No	No	36	No	No	No	No	No
India-CCMB_J247-2020	India	Male	24	B.6	2020-04-01	No	Yes	No	No	No	No	No	No	No	15	No	No	No	No	No
India-CCMB_J304-2020	India	Male	72	B.6	2020-04-01	No	Yes	No	No	No	No	No	No	No	21	No	No	No	No	No
India-CCMB_J318-2020	India	Female	26	B.6	2020-04-02	No	Yes	No	No	No	No	No	No	No	36	No	No	No	No	No
India-CCMB_J321-2020	India	Female	20	B.6	2020-04-02	No	Yes	No	No	No	No	No	No	No	21	No	No	No	No	No
India-CCMB_J327-2020	India	Female	48	B.6	2020-04-02	No	Yes	No	No	No	No	No	No	No	28	No	No	No	No	No
India-CCMB_J350-2020	India	Male	21	B.6	2020-04-02	No	Yes	No	No	No	No	No	No	No	21	No	No	No	No	No
India-CCMB_J374-2020	India	Female	45	B.6	2020-04-02	No	Yes	No	No	No	No	No	No	No	21	No	No	No	No	No
India-CCMB_J375-2020	India	Female	22	B.6	2020-04-02	No	Yes	No	No	No	No	No	No	No	36	No	No	No	No	No
India-CCMB_J390-2020	India	Male	45	B.6	2020-04-02	No	Yes	No	No	No	No	No	No	No	36	No	No	No	No	No
India-CCMB_J458-2020	India	Male	26	B.6	2020-04-02	No	Yes	No	No	No	No	No	No	No	45	No	No	No	No	No
India-CCMB_J714-2020	India	Male	6	B.6	2020-04-06	No	No	No	No	No	No	No	No	No	28	No	No	No	No	No
India-CCMB_J812-2020	India	Male	24	B.6	2020-04-06	No	Yes	No	No	No	No	No	No	No	55	No	No	No	No	No
India-CCMB_J812_P1-2020	India	Male	24	B.6	2020-04-08	No	Yes	No	No	No	No	No	No	No	36	No	No	No	No	No
India-CCMB_J812_P2-2020	India	Male	24	B.6	2020-04-08	No	Yes	No	No	No	No	No	No	No	36	No	No	No	No	No
India-CCMB_K128-2020	India	Female	10	B.6	2020-04-10	No	Yes	No	No	No	No	No	No	No	55	No	No	No	No	No
India-CCMB_K272-2020	India	Male	40	B.6	2020-04-12	No	Yes	No	No	No	No	No	No	No	45	No	No	No	No	No
India-CCMB_K496-2020	India	Male	55	B.6	2020-04-13	No	Yes	No	No	No	No	No	No	No	36	No	No	No	No	No
India-CCMB_K499-2020	India	Male	19	B.6	2020-04-14	No	Yes	No	No	No	No	No	No	No	28	No	No	No	No	No
India-CCMB_K500-2020	India	Male	12	B.6	2020-04-14	No	Yes	No	No	No	No	No	No	No	91	No	No	No	No	No
India-CCMB_K599-2020	India	Female	32	B.6	2020-04-14	No	Yes	No	No	No	No	No	No	No	36	No	No	No	No	No
India-CCMB_K600B-2020	India	Male	15	B.6	2020-04-14	No	Yes	No	No	No	No	No	No	No	55	No	No	No	No	No
India-CCMB_K601-2020	India	Female	13	B.6	2020-04-14	No	Yes	No	No	No	No	No	No	No	15	No	No	No	No	No
India-CCMB_K771-2020	India	Male	36	B.6	2020-04-15	No	Yes	No	No	No	No	No	No	No	66	No	No	No	No	No
India-CCMB_K849-2020	India	Male	49	B.6	2020-04-16	No	Yes	No	No	No	No	No	No	No	21	No	No	No	No	No
India-CCMB_L007-2020	India	Male	24	B.6	2020-04-16	No	Yes	No	No	No	No	No	No	No	28	No	No	No	No	No
India-CCMB_L040-2020	India	Female	34	B.6	2020-04-18	No	Yes	No	No	No	No	No	No	No	45	No	No	No	No	No
India-CCMB_L040_P1-2020	India	Female	34	B.6	2020-04-18	No	Yes	No	No	No	No	No	No	No	28	No	No	No	No	No
India-CCMB_L040_P3-2020	India	Female	34	B.6	2020-04-18	No	Yes	No	No	No	No	No	No	No	28	No	No	No	No	No
India-CCMB_L044-2020	India	Female	45	B.6	2020-04-16	No	Yes	No	No	No	No	No	No	No	78	No	No	No	No	No
India-CCMB_L1011-2020	India	Female	60	B.1.1.8	2020-05-11	No	Yes	No	No	No	No	No	No	No	91	No	No	No	No	No
India-CCMB_L1017-2020	India	Female	9	B.1.1.8	2020-05-11	No	Yes	No	No	No	No	No	No	No	136	No	No	No	No	No
India-CCMB_L1022-2020	India	Male	45	B.1.1.8	2020-05-11	No	Yes	No	No	No	No	No	No	No	91	No	No	No	No	No
India-CCMB_L1023-2020	India	Male	30	B.1.1.8	2020-05-11	No	Yes	No	No	No	No	No	No	No	105	No	No	No	No	No
India-CCMB_L1024-2020	India	Female	22	B.1.1.8	2020-05-11	No	Yes	No	No	No	No	No	No	No	120	No	No	No	No	No
India-CCMB_L1025-2020	India	Female	8	B.1.1	2020-05-11	No	No	No	No	No	No	No	No	No	66	No	No	No	No	No
India-CCMB_L1026-2020	India	Female	22	B.1.1.8	2020-05-11	No	Yes	No	No	No	No	No	No	No	136	No	No	No	No	No
India-CCMB_L1062-2020	India	Male	36	B.1.80	2020-05-12	No	Yes	No	No	No	No	No	No	No	55	No	No	No	No	No
India-CCMB_L1063-2020	India	Male	28	B.1.80	2020-05-12	No	Yes	No	No	No	No	No	No	No	45	No	No	No	No	No
India-CCMB_L1064-2020	India	Male	26	B.1.80	2020-05-12	No	Yes	No	No	No	No	No	No	No	36	No	No	No	No	No
India-CCMB_L1073-2020	India	Male	60	B.1.1.32	2020-05-13	No	Yes	No	No	No	No	No	No	No	66	No	No	No	No	No
India-CCMB_L1082-2020	India	Female	9	B.1.1.32	2020-05-13	No	Yes	No	No	No	No	No	No	No	120	No	No	No	No	No
India-CCMB_L1085-2020	India	Female	40	B.1.1.32	2020-05-13	Yes	Yes	No	No	No	No	No	No	No	91	No	No	No	No	No
India-CCMB_L1089-2020	India	Female	17	B.1.1.32	2020-05-13	Yes	Yes	No	No	No	No	No	No	No	171	No	No	No	No	No
India-CCMB_L1090-2020	India	Male	30	B.1.1.32	2020-05-13	No	Yes	No	No	No	No	No	No	No	136	No	No	No	No	No
India-CCMB_L1100-2020	India	Female	50	B.1.1.32	2020-05-13	No	Yes	No	No	No	No	No	No	No	120	No	No	No	No	No
India-CCMB_L1103-2020	India	Male	1	B.1.1.32	2020-05-13	No	Yes	No	No	No	No	No	No	No	105	No	No	No	No	No
India-CCMB_L1108-2020	India	Male	29	B.1.1.32	2020-05-13	No	Yes	No	No	No	No	No	No	No	105	No	No	No	No	No
India-CCMB_L1208-2020	India	Male	55	B.1	2020-05-21	No	Yes	No	No	No	No	No	No	No	136	No	No	No	No	No
India-CCMB_L1276-2020	India	Male	32	B.1.113	2020-05-21	No	Yes	No	No	No	No	No	No	No	66	No	No	No	No	No
India-CCMB_L1451-2020	India	Male	33	B.1.36	2020-05-25	No	Yes	No	No	No	No	No	No	No	105	No	No	No	No	No
India-CCMB_L1452-2020	India	Male	30	B.1.36	2020-05-25	No	Yes	No	No	No	No	No	No	No	78	No	No	No	No	No
India-CCMB_L1453-2020	India	Male	49	B.1.36	2020-05-25	No	Yes	No	No	No	No	No	No	No	78	No	No	No	No	No
India-CCMB_L1454-2020	India	Male	29	B.1.36	2020-05-25	No	Yes	No	No	No	No	No	No	No	78	No	No	No	No	No
India-CCMB_L1459-2020	India	Male	44	B.1.36	2020-05-25	No	Yes	No	No	No	No	No	No	No	91	No	No	No	No	No
India-CCMB_L1465-2020	India	Male	39	B.1.36	2020-05-25	No	Yes	No	No	No	No	No	No	No	45	No	No	No	No	No
India-CCMB_L1466-2020	India	Male	33	B.1.36	2020-05-25	No	Yes	No	No	No	No	No	No	No	28	No	No	No	No	No
India-CCMB_L1470-2020	India	Male	27	B.1.36	2020-05-25	No	Yes	No	No	No	No	No	No	No	66	No	No	No	No	No
India-CCMB_L1475-2020	India	Male	34	B.1.36	2020-05-25	No	Yes	No	No	No	No	No	No	No	55	No	No	No	No	No
India-CCMB_L1476-2020	India	Male	24	B.1.36	2020-05-25	No	Yes	No	No	No	No	No	No	No	55	No	No	No	No	No
India-CCMB_L1477-2020	India	Male	22	B.1.36	2020-05-25	No	Yes	No	No	No	No	No	No	No	105	No	No	No	No	No
India-CCMB_L1478-2020	India	Male	21	B.1.36	2020-05-25	No	Yes	No	No	No	No	No	No	No	66	No	No	No	No	No
India-CCMB_L1484-2020	India	Male	27	B.1.36	2020-05-25	No	Yes	No	No	No	No	No	No	No	105	No	No	No	No	No
India-CCMB_L149-2020	India	Male	19	B.6	2020-04-16	No	Yes	No	No	No	No	No	No	No	15	No	No	No	No	No
India-CCMB_L1495-2020	India	Male	34	B.1.36	2020-05-25	No	Yes	No	No	No	No	No	No	No	78	No	No	No	No	No
India-CCMB_L1496-2020	India	Male	24	B.1.36	2020-05-25	No	Yes	No	No	No	No	No	No	No	36	No	No	No	No	No
India-CCMB_L1497-2020	India	Male	24	B.1.36	2020-05-25	No	Yes	No	No	No	No	No	No	No	28	No	No	No	No	No
India-CCMB_L1510-2020	India	Male	57	B.1.36	2020-05-26	No	Yes	No	No	No	No	No	No	No	28	No	No	No	No	No
India-CCMB_L1542-2020	India	Male	33	B.1.1.8	2020-05-26	No	Yes	No	No	No	No	No	No	No	91	No	No	No	No	No
India-CCMB_L1551-2020	India	Male	30	B.1.80	2020-05-26	No	Yes	No	No	No	No	No	No	No	45	No	No	No	No	No
India-CCMB_L1554-2020	India	Male	30	B.1.1.32	2020-05-26	Yes	Yes	No	No	No	No	No	No	No	120	No	No	No	No	No
India-CCMB_L1564-2020	India	Male	25	B.1.1.32	2020-05-26	Yes	Yes	No	No	No	No	No	No	No	153	No	No	No	No	No
India-CCMB_L1657-2020	India	Female	34	B.1.1.32	2020-05-29	Yes	Yes	No	No	No	No	No	No	No	136	No	No	No	No	No
India-CCMB_L1675-2020	India	Female	37	B.1.1.32	2020-05-29	Yes	Yes	No	No	No	No	No	No	No	136	No	No	No	No	No
India-CCMB_L1684-2020	India	Male	49	B.1.1.8	2020-05-29	No	Yes	No	No	No	No	No	No	No	78	No	No	No	No	No
India-CCMB_L1693-2020	India	Female	56	B.1	2020-05-29	No	Yes	No	No	No	No	No	No	No	36	No	No	No	No	No
India-CCMB_L1694-2020	India	Female	75	B.1.1.32	2020-05-29	Yes	Yes	No	No	No	No	No	No	No	105	No	No	No	No	No
India-CCMB_L1721-2020	India	Male	45	B.1.1.32	2020-05-30	No	Yes	No	No	No	No	No	No	No	55	No	No	No	No	No
India-CCMB_L1724-2020	India	Female	25	B.1.1.32	2020-05-30	No	Yes	No	No	No	No	No	No	No	105	No	No	No	No	No
India-CCMB_L1726-2020	India	Male	30	B.1.1.32	2020-05-30	Yes	Yes	No	No	No	No	No	No	No	120	No	No	No	No	No
India-CCMB_L1728-2020	India	Female	22	B.1.1.32	2020-05-30	Yes	Yes	No	No	No	No	No	No	No	136	No	No	No	No	No
India-CCMB_L1738-2020	India	Male	37	B.1.1.8	2020-06-01	No	Yes	No	No	No	No	No	No	No	91	No	No	No	No	No
India-CCMB_L1743-2020	India	Female	35	B.1.1.32	2020-06-01	Yes	Yes	No	No	No	No	No	No	No	171	No	No	No	No	No
India-CCMB_L1762-2020	India	Female	24	B.1.1.32	2020-06-01	No	Yes	No	No	No	No	No	No	No	78	No	No	No	No	No
India-CCMB_L1781-2020	India	Male	3	B.1.1.8	2020-06-02	No	Yes	No	No	No	No	No	No	No	105	No	No	No	No	No
India-CCMB_L1806-2020	India	Female	34	B.1.1.8	2020-06-02	No	Yes	No	No	No	No	No	No	No	105	No	No	No	No	No
India-CCMB_L1809-2020	India	Female	65	B.1.1.32	2020-06-02	Yes	Yes	No	No	No	No	No	No	No	105	No	No	No	No	No
India-CCMB_L1810-2020	India	Male	27	B.1.1	2020-06-02	No	Yes	No	No	No	No	No	No	No	66	No	No	No	No	No
India-CCMB_L1811-2020	India	Male	54	B.1.1.8	2020-06-02	No	Yes	No	No	No	No	No	No	No	91	No	No	No	No	No
India-CCMB_L1819-2020	India	Female	30	B.1.1.32	2020-06-02	No	Yes	No	No	No	No	No	No	No	66	No	No	No	No	No
India-CCMB_L1822-2020	India	Female	70	B.1.1	2020-06-02	No	Yes	No	No	No	No	No	No	No	190	No	No	No	No	No
India-CCMB_L1822_ONT-2020	India	Female	70	B.1.1.8	2020-06-02	Yes	Yes	No	No	No	No	No	No	No	28	No	No	No	No	No
India-CCMB_L1824-2020	India	Female	47	B.1.1.8	2020-06-02	No	Yes	No	No	No	No	No	No	No	91	No	No	No	No	No
India-CCMB_L1824_ONT-2020	India	Female	47	B.1.1.8	2020-06-02	No	Yes	No	No	No	No	No	No	No	91	No	No	No	No	No
India-CCMB_L1864-2020	India	Female	60	B.1.1	2020-06-03	No	Yes	No	No	No	No	No	No	No	91	No	No	No	No	No
India-CCMB_L1885-2020	India	Female	52	B.1.1	2020-06-03	No	Yes	No	No	No	No	No	No	No	55	No	No	No	No	No
India-CCMB_L1892-2020	India	Male	32	B.1.1	2020-06-03	No	Yes	No	No	No	No	No	No	No	55	No	No	No	No	No
India-CCMB_L1893-2020	India	Male	47	B.1.1.8	2020-06-03	No	Yes	No	No	No	No	No	No	No	105	No	No	No	No	No
India-CCMB_L1930-2020	India	Male	24	B.1.1.32	2020-06-04	Yes	Yes	No	No	No	No	No	No	No	105	No	No	No	No	No
India-CCMB_L1931-2020	India	Male	42	B.1.1	2020-06-04	No	Yes	No	No	No	No	No	No	No	105	No	No	No	No	No
India-CCMB_L1934-2020	India	Male	56	B.1.1	2020-06-04	No	Yes	No	No	No	No	No	No	No	78	No	No	No	No	No
India-CCMB_L1935-2020	India	Male	34	B.1.1.32	2020-06-04	Yes	Yes	No	No	No	No	No	No	No	210	No	No	No	No	No
India-CCMB_L1963-2020	India	Male	34	B.1.1.32	2020-06-04	Yes	Yes	No	No	No	No	No	No	No	120	No	No	No	No	No
India-CCMB_L1965-2020	India	Male	35	B.1	2020-06-04	No	Yes	No	No	No	No	No	No	No	36	No	No	No	No	No
India-CCMB_L1967-2020	India	Male	31	B.1.1.32	2020-06-04	No	Yes	No	No	No	No	No	No	No	78	No	No	No	No	No
India-CCMB_L1973-2020	India	Male	48	B.6	2020-06-04	No	Yes	No	No	No	No	No	No	No	36	No	No	No	No	No
India-CCMB_L1975-2020	India	Male	31	B.6	2020-06-04	No	Yes	No	No	No	No	No	No	No	28	No	No	No	No	No
India-CCMB_L1999-2020	India	Male	59	B.1	2020-06-04	No	Yes	No	No	No	No	No	No	No	45	No	No	No	No	No
India-CCMB_L276_P1-2020	India	Male	12	B.6	2020-04-20	No	Yes	No	No	No	No	No	No	No	55	No	No	No	No	No
India-CCMB_L276_P3-2020	India	Male	12	B.6	2020-04-20	No	Yes	No	No	No	No	No	No	No	45	No	No	No	No	No
India-CCMB_L299-2020	India	Female	25	B.6	2020-04-20	No	Yes	No	No	No	No	No	No	No	55	No	No	No	No	No
India-CCMB_L301-2020	India	Female	2	B.6	2020-04-20	No	Yes	No	No	No	No	No	No	No	66	No	No	No	No	No
India-CCMB_L301_P1-2020	India	Female	2	B.6	2020-04-20	No	Yes	No	No	No	No	No	No	No	45	No	No	No	No	No
India-CCMB_L301_P3-2020	India	Female	2	B.6	2020-04-20	No	Yes	No	No	No	No	No	No	No	45	No	No	No	No	No
India-CCMB_L302-2020	India	Male	22	B.6	2020-04-20	No	Yes	No	No	No	No	No	No	No	45	No	No	No	No	No
India-CCMB_L302_P1-2020	India	Male	22	B.6	2020-04-20	No	Yes	No	No	No	No	No	No	No	36	No	No	No	No	No
India-CCMB_L912-2020	India	Female	42	B.6	2020-05-09	No	Yes	No	No	No	No	No	No	No	55	No	No	No	No	No
India-CCMB_L989-2020	India	Female	22	B.1	2020-05-11	No	Yes	No	No	No	No	No	No	No	36	No	No	No	No	No
India-CCMB_M106-2020	India	Male	31	B.1.1.32	2020-06-06	No	Yes	No	No	No	No	No	No	No	55	No	No	No	No	No
India-CCMB_M116-2020	India	Male	27	B.1.1	2020-06-06	No	Yes	No	No	No	No	No	No	No	45	No	No	No	No	No
India-CCMB_M118-2020	India	Male	28	B.1.1	2020-06-06	No	Yes	No	No	No	No	No	No	No	105	No	No	No	No	No
India-CCMB_M135-2020	India	Male	28	B.1.1.8	2020-06-06	No	Yes	No	No	No	No	No	No	No	66	No	No	No	No	No
India-CCMB_M14-2020	India	Male	36	B.1.1	2020-06-04	No	Yes	No	No	No	No	No	No	No	45	No	No	No	No	No
India-CCMB_M151-2020	India	Male	35	B.1.1.32	2020-06-06	No	Yes	No	No	No	No	No	No	No	91	No	No	No	No	No
India-CCMB_M152-2020	India	Male	30	B.1.1	2020-06-06	No	Yes	No	No	No	No	No	No	No	66	No	No	No	No	No
India-CCMB_M170-2020	India	Male	58	B.1.1.32	2020-06-06	Yes	Yes	No	No	No	No	No	No	No	105	No	No	No	No	No
India-CCMB_M172-2020	India	Male	50	B.1.1.8	2020-06-06	No	Yes	No	No	No	No	No	No	No	190	No	No	No	No	No
India-CCMB_M175-2020	India	Male	64	B.1.1.8	2020-06-06	No	Yes	No	No	No	No	No	No	No	91	No	No	No	No	No
India-CCMB_M181-2020	India	Male	48	B.1	2020-06-07	No	Yes	No	No	No	No	No	No	No	45	No	No	No	No	No
India-CCMB_M200-2020	India	Male	54	B.1.1.8	2020-06-07	No	Yes	No	No	No	No	No	No	No	105	No	No	No	No	No
India-CCMB_M2-2020	India	Male	33	B.1.1	2020-06-04	No	Yes	No	No	No	No	No	No	No	91	No	No	No	No	No
India-CCMB_M22-2020	India	Male	54	B.1.1	2020-06-04	No	Yes	No	No	No	No	No	No	No	91	No	No	No	No	No
India-CCMB_M243-2020	India	Male	25	B.1.113	2020-06-08	No	Yes	No	No	No	No	No	No	No	136	No	No	No	No	No
India-CCMB_M25-2020	India	Male	33	B.1.1.32	2020-06-04	Yes	Yes	No	No	No	No	No	No	No	120	No	No	No	No	No
India-CCMB_M288-2020	India	Male	25	B.1.1	2020-06-08	No	Yes	No	No	No	No	No	No	No	55	No	No	No	No	No
India-CCMB_M343-2020	India	Male	57	B.1.1	2020-06-08	No	Yes	No	No	No	No	No	No	No	91	No	No	No	No	No
India-CCMB_M357-2020	India	Female	46	B.1.1.32	2020-06-08	Yes	Yes	No	No	No	No	No	No	No	120	No	No	No	No	No
India-CCMB_M359-2020	India	Male	42	B.1	2020-06-09	No	Yes	No	No	No	No	No	No	No	55	No	No	No	No	No
India-CCMB_M361-2020	India	Male	55	B.1.1.8	2020-06-09	No	Yes	No	No	No	No	No	No	No	105	No	No	No	No	No
India-CCMB_M363-2020	India	Male	57	B.1.1	2020-06-09	No	Yes	No	No	No	No	No	No	No	105	No	No	No	No	No
India-CCMB_M437-2020	India	Male	33	B.1.1.8	2020-06-09	No	Yes	No	No	No	No	No	No	No	105	No	No	No	No	No
India-CCMB_M441-2020	India	Female	53	B.1.1.32	2020-06-09	Yes	Yes	No	No	No	No	No	No	No	120	No	No	No	No	No
India-CCMB_M446-2020	India	Male	23	B.1.1.8	2020-06-09	No	Yes	No	No	No	No	No	No	No	105	No	No	No	No	No
India-CCMB_M451-2020	India	Male	43	B.1.1.8	2020-06-09	No	Yes	No	No	No	No	No	No	No	105	No	No	No	No	No
India-CCMB_M456-2020	India	Male	52	B.1.1.8	2020-06-09	No	Yes	No	No	No	No	No	No	No	91	No	No	No	No	No
India-CCMB_M458-2020	India	Male	45	B.1.1.8	2020-06-09	No	Yes	No	No	No	No	No	No	No	105	No	No	No	No	No
India-CCMB_M465-2020	India	Male	40	B.1.1.32	2020-06-09	Yes	Yes	No	No	No	No	No	No	No	153	No	No	No	No	No
India-CCMB_M466-2020	India	Male	80	B.1.1.32	2020-06-09	No	Yes	No	No	No	No	No	No	No	136	No	No	No	No	No
India-CCMB_M471-2020	India	Male	54	B.1.1.8	2020-06-09	No	Yes	No	No	No	No	No	No	No	91	No	No	No	No	No
India-CCMB_M499-2020	India	Male	46	B.6	2020-06-10	No	Yes	No	No	No	No	No	No	No	66	No	No	No	No	No
India-CCMB_M5-2020	India	Male	55	B.1.1	2020-06-04	No	No	No	No	No	No	No	No	No	28	No	No	No	No	No
India-CCMB_M581-2020	India	Male	24	B.1.1	2020-06-10	No	Yes	No	No	No	No	No	No	No	28	No	No	No	No	No
India-CCMB_M58-2020	India	Male	49	B.1	2020-06-05	No	Yes	No	No	No	No	No	No	No	78	No	No	No	No	No
India-CCMB_M64-2020	India	Female	40	B.1.1.32	2020-06-05	No	Yes	No	No	No	No	No	No	No	78	No	No	No	No	No
India-CCMB_M651-2020	India	Male	10	B.1.1.32	2020-06-11	No	Yes	No	No	No	No	No	No	No	91	No	No	No	No	No
India-CCMB_M652-2020	India	Female	40	B.1.1.32	2020-06-11	No	Yes	No	No	No	No	No	No	No	91	No	No	No	No	No
India-CCMB_M66-2020	India	Male	17	B.1.1	2020-06-05	No	Yes	No	No	No	No	No	No	No	55	No	No	No	No	No
India-CCMB_M664-2020	India	Male	29	B.6	2020-06-11	No	Yes	No	No	No	No	No	No	No	55	No	No	No	No	No
India-CCMB_M686-2020	India	Male	22	B.1.1	2020-06-11	No	Yes	No	No	No	No	No	No	No	78	No	No	No	No	No
India-CCMB_M696-2020	India	Male	56	B.1.1.32	2020-06-11	Yes	Yes	No	No	No	No	No	No	No	120	No	No	No	No	No
India-CCMB_M697-2020	India	Male	54	B.1.1.32	2020-06-11	Yes	Yes	No	No	No	No	No	No	No	136	No	No	No	No	No
India-CCMB_M700-2020	India	Male	36	B.1.1.32	2020-06-11	Yes	Yes	No	No	No	No	No	No	No	28	No	No	No	No	No
India-CCMB_M70-2020	India	Male	23	B.1	2020-06-05	No	Yes	No	No	No	No	No	No	No	45	No	No	No	No	No
India-CCMB_M711-2020	India	Male	35	B.1.1.32	2020-06-11	Yes	Yes	No	No	No	No	No	No	No	105	No	No	No	No	No
India-CCMB_M712-2020	India	Male	33	B.1.1.32	2020-06-11	No	Yes	No	No	No	No	No	No	No	105	No	No	No	No	No
India-CCMB_M717-2020	India	Male	54	B.1.1.32	2020-06-11	Yes	Yes	No	No	No	No	No	No	No	120	No	No	No	No	No
India-CCMB_M7-2020	India	Male	29	B.1	2020-06-04	No	Yes	No	No	No	No	No	No	No	105	No	No	No	No	No
India-CCMB_M722-2020	India	Male	34	B.1.1	2020-06-11	No	Yes	No	No	No	No	No	No	No	91	No	No	No	No	No
India-CCMB_M733-2020	India	Male	47	B.1.1	2020-06-11	No	Yes	No	No	No	No	No	No	No	91	No	No	No	No	No
India-CCMB_M739-2020	India	Male	33	B.1.1	2020-06-11	No	Yes	No	No	No	No	No	No	No	105	No	No	No	No	No
India-CCMB_M740-2020	India	Male	39	B.1.1.32	2020-06-11	No	Yes	No	No	No	No	No	No	No	120	No	No	No	No	No
India-CCMB_M750-2020	India	Female	70	B.1.1.32	2020-06-12	Yes	Yes	No	No	No	No	No	No	No	91	No	No	No	No	No
India-CCMB_M762-2020	India	Male	60	B.1.1.8	2020-06-12	No	Yes	No	No	No	No	No	No	No	78	No	No	No	No	No
India-CCMB_M772-2020	India	Male	63	B.1.1	2020-06-12	No	Yes	No	No	No	No	No	No	No	91	No	No	No	No	No
India-CCMB_M779-2020	India	Male	26	B.1.113	2020-06-12	No	Yes	No	No	No	No	No	No	No	120	No	No	No	No	No
India-CCMB_M780-2020	India	Female	57	B.1.1	2020-06-12	No	Yes	No	No	No	No	No	No	No	78	No	No	No	No	No
India-CCMB_M785-2020	India	Male	34	B.1.1.32	2020-06-12	No	Yes	No	No	No	No	No	No	No	91	No	No	No	No	No
India-CCMB_M80-2020	India	Male	50	B.1.1	2020-06-05	No	Yes	No	No	No	No	No	No	No	45	No	No	No	No	No
India-CCMB_M804-2020	India	Male	38	B.1.113	2020-06-12	No	Yes	No	No	No	No	No	No	No	78	No	No	No	No	No
India-CCMB_M806-2020	India	Female	61	B.1.1.8	2020-06-12	No	Yes	No	No	No	No	No	No	No	66	No	No	No	No	No
India-CCMB_M81-2020	India	Male	21	B.1.1	2020-06-05	No	Yes	No	No	No	No	No	No	No	66	No	No	No	No	No
India-CCMB_M812-2020	India	Female	5	B.1	2020-06-12	No	Yes	No	No	No	No	No	No	No	45	No	No	No	No	No
India-CCMB_M817-2020	India	Male	31	B.1.1.32	2020-06-12	No	Yes	No	No	No	No	No	No	No	55	No	No	No	No	No
India-CCMB_M818-2020	India	Male	30	B.1.1.32	2020-06-12	Yes	Yes	No	No	No	No	No	No	No	120	No	No	No	No	No
India-CCMB_M82-2020	India	Male	76	B.1.1	2020-06-05	No	Yes	No	No	No	No	No	No	No	55	No	No	No	No	No
India-CCMB_M830-2020	India	Female	25	B.1.1.8	2020-06-12	No	Yes	No	No	No	No	No	No	No	78	No	No	No	No	No
India-CCMB_M838-2020	India	Male	31	B.1.1.8	2020-06-12	No	Yes	No	No	No	No	No	No	No	78	No	No	No	No	No
India-CCMB_M840-2020	India	Male	12	B.1.1	2020-06-12	No	No	No	No	No	No	No	No	No	45	No	No	No	No	No
India-CCMB_M841-2020	India	Female	2	B.1.1	2020-06-12	No	Yes	No	No	No	No	No	No	No	91	No	No	No	No	No
India-CCMB_M842-2020	India	Male	34	B.1.1	2020-06-12	No	Yes	No	No	No	No	No	No	No	78	No	No	No	No	No
India-CCMB_M844-2020	India	Female	28	B.1.1.8	2020-06-12	No	Yes	No	No	No	No	No	No	No	105	No	No	No	No	No
India-CCMB_M845-2020	India	Male	44	B.1	2020-06-12	No	Yes	No	No	No	No	No	No	No	28	No	No	No	No	No
India-CCMB_M860-2020	India	Male	38	B.1.1.8	2020-06-12	No	Yes	No	No	No	No	No	No	No	78	No	No	No	No	No
India-CCMB_M882-2020	India	Female	30	B.1.1.32	2020-06-12	Yes	Yes	No	No	No	No	No	No	No	91	No	No	No	No	No
India-CCMB_M891-2020	India	Male	31	B.1.1.8	2020-06-12	No	Yes	No	No	No	No	No	No	No	78	No	No	No	No	No
India-CCMB_M892-2020	India	Male	36	B.1.1.32	2020-06-12	No	Yes	No	No	No	No	No	No	No	153	No	No	No	No	No
India-CCMB_M930-2020	India	Male	37	B.6	2020-06-13	No	Yes	No	No	No	No	No	No	No	45	No	No	No	No	No
India-CCMB_M950-2020	India	Female	32	B.1.1.32	2020-06-13	Yes	Yes	No	No	No	No	No	No	No	91	No	No	No	No	No
India-CCMB_M969-2020	India	Male	30	B.1.1	2020-06-13	No	Yes	No	No	No	No	No	No	No	78	No	No	No	No	No
India-CCMB_M971-2020	India	Male	21	B.1.1	2020-06-13	No	Yes	No	No	No	No	No	No	No	78	No	No	No	No	No
India-CCMB_M980-2020	India	Male	47	B.6	2020-06-13	No	Yes	No	No	No	No	No	No	No	28	No	No	No	No	No
India-CCMB_M995-2020	India	Male	18	B.1.1	2020-06-13	No	Yes	No	No	No	No	No	No	No	105	No	No	No	No	No
India-CCMB_N18-2020	India	Male	30	B.1.1.8	2020-06-13	No	Yes	No	No	No	No	No	No	No	120	No	No	No	No	No
India-CCMB_N4-2020	India	Male	35	B.1.1	2020-06-13	No	Yes	No	No	No	No	No	No	No	120	No	No	No	No	No
India-CCMB_N7-2020	India	Male	36	B.6	2020-06-13	No	Yes	No	No	No	No	No	No	No	55	No	No	No	No	No
India-CCMB_NIV1-2020	India	Male	57	B.6	2020-04-04	No	Yes	No	No	No	No	No	No	No	28	No	No	No	No	No
India-CCMB_NIV2-2020	India	Male	35	B.6	2020-04-04	No	Yes	No	No	No	No	No	No	No	21	No	No	No	No	No
India-CCMB_NIV4-2020	India	Female	65	A	2020-03-26	No	No	No	No	No	No	No	No	No	21	No	No	No	No	No
India-CCMB_NIV5-2020	India	Male	37	B.1	2020-03-17	No	Yes	No	No	No	No	No	No	No	21	No	No	No	No	No
India-CCMB_O1-2020	India	Male	56	B.6	2020-04-13	No	Yes	No	No	No	No	No	No	No	15	No	No	No	No	No
India-CCMB_O2-2020	India	Female	80	B.6	2020-04-15	No	Yes	No	No	No	No	No	No	No	36	No	No	No	No	No
India-CCMB_O2_P1-2020	India	Female	80	B.6	2020-04-15	No	Yes	No	No	No	No	No	No	No	36	No	No	No	No	No
India-CCMB_O2_P4S-2020	India	Female	80	B.6	2020-04-15	No	Yes	No	No	No	No	No	No	No	28	No	No	No	No	No
India-CCMB_O3-2020	India	Female	35	B.6	2020-04-14	No	Yes	No	No	No	No	No	No	No	45	No	No	No	No	No
India-CCMB_O4-2020	India	Female	30	B.6	2020-04-03	No	Yes	No	No	No	No	No	No	No	36	No	No	No	No	No
India-CCMB_OM10-2020	India	Female	80	B.1.1.32	2020-05-15	Yes	Yes	No	No	No	No	No	No	No	66	No	No	No	No	No
India-CCMB_OM1-2020	India	Male	20	B.1.1.8	2020-05-13	No	Yes	No	No	No	No	No	No	No	66	No	No	No	No	No
India-CCMB_OM14-2020	India	Female	25	B.1.1.8	2020-05-15	No	Yes	No	No	No	No	No	No	No	120	No	No	No	No	No
India-CCMB_OM15-2020	India	Male	35	B.1.1	2020-05-17	No	Yes	No	No	No	No	No	No	No	78	No	No	No	No	No
India-CCMB_OM16-2020	India	Male	32	B.1.1	2020-05-17	No	Yes	No	No	No	No	No	No	No	45	No	No	No	No	No
India-CCMB_OM17-2020	India	Male	26	B.1.1	2020-05-17	No	Yes	No	No	No	No	No	No	No	55	No	No	No	No	No
India-CCMB_OM18-2020	India	Male	54	B.1.1.32	2020-05-17	No	Yes	No	No	No	No	No	No	No	66	No	No	No	No	No
India-CCMB_OM19-2020	India	Male	33	B.1.1	2020-05-17	No	Yes	No	No	No	No	No	No	No	105	No	No	No	No	No
India-CCMB_OM1_ONT-2020	India	Male	20	B.1.1.8	2020-05-13	No	Yes	No	No	No	No	No	No	No	66	No	No	No	No	No
India-CCMB_OM20-2020	India	Male	42	B.1.1.8	2020-05-17	No	Yes	No	No	No	No	No	No	No	153	No	No	No	No	No
India-CCMB_OM3-2020	India	Female	32	B.1.1	2020-05-13	No	Yes	No	No	No	No	No	No	No	91	No	No	No	No	No
India-CCMB_OM4_ONT-2020	India	Male	22	B.1.1	2020-05-13	No	Yes	No	No	No	No	No	No	No	91	No	No	No	No	No
India-CCMB_OM5-2020	India	Male	44	B.1.1.32	2020-05-14	No	Yes	No	No	No	No	No	No	No	78	No	No	No	No	No
India-CCMB_OM6-2020	India	Female	60	B.1.1.32	2020-05-14	No	Yes	No	No	No	No	No	No	No	78	No	No	No	No	No
India-CCMB_OM6_ONT-2020	India	Female	60	B.1.1.32	2020-05-14	No	Yes	No	No	No	No	No	No	No	91	No	No	No	No	No
India-CCMB_OM7-2020	India	Male	9	B.1.1	2020-05-14	No	Yes	No	No	No	No	No	No	No	66	No	No	No	No	No
India-CCMB_OM8-2020	India	Male	13	B.1.1	2020-05-14	No	Yes	No	No	No	No	No	No	No	78	No	No	No	No	No
India-CCMB_OM9-2020	India	Male	61	B.1.1	2020-05-15	No	Yes	No	No	No	No	No	No	No	91	No	No	No	No	No
India-DRDE08-2020	India	Male	23	B	2020-03-25	No	No	No	No	No	No	No	No	No	36	No	No	No	No	No
India-DRDE115-2020	India	Male	38	B	2020-03-31	No	Yes	No	No	No	No	No	No	No	136	No	No	No	No	No
India-DRDE1794-2020	India	Female	23	B.6	2020-04-29	No	Yes	No	No	No	No	No	No	No	28	No	No	No	No	No
India-DRDE197-2020	India	Female	14	B.6	2020-04-01	No	Yes	No	No	No	No	No	No	No	171	No	No	No	No	No
India-DRDE2429-2020	India	Male	22	B.6	2020-05-03	No	Yes	No	No	No	No	No	No	No	66	No	No	No	No	No
India-DRDE2497-2020	India	Male	28	B.6	2020-05-04	No	Yes	No	No	No	No	No	No	No	66	No	No	No	No	No
India-DRDE_2498-2020	India	Male	32	B.6	2020-05-04	No	Yes	No	No	No	No	No	No	No	105	No	No	No	No	No
India-DRDE_3302-2020	India	Male	12	B.1	2020-05-11	Yes	Yes	No	No	No	No	No	No	No	45	No	No	No	No	No
India-DRDE3510-2020	India	Male	29	B.1	2020-05-13	No	Yes	No	No	No	No	No	No	No	78	No	No	No	No	No
India-DRDE3926-2020	India	Male	27	B.1	2020-05-16	No	Yes	No	No	No	No	No	No	No	55	No	No	No	No	No
India-DRDE_3983-2020	India	Male	20	B.1	2020-05-16	No	Yes	No	No	No	No	No	No	No	45	No	No	No	No	No
India-DRDE_3987-2020	India	Female	35	B.1	2020-05-16	No	Yes	No	No	No	No	No	No	No	3	No	No	No	No	No
India-DRDE4001-2020	India	Male	76	B.1.80	2020-05-12	No	Yes	No	No	No	No	No	No	No	15	No	No	No	No	No
India-DRDE_4022-2020	India	Male	29	B.1	2020-05-16	No	Yes	No	No	No	No	No	No	No	105	No	No	No	No	No
India-DRDE4078-2020	India	Male	9	B.1	2020-05-17	No	Yes	No	No	No	No	No	No	No	66	No	No	No	No	No
India-DRDE4083-2020	India	Female	11	B.1	2020-05-17	No	Yes	No	No	No	No	No	No	No	55	No	No	No	No	No
India-DRDE_4093-2020	India	Male	6	B.1	2020-05-17	No	Yes	No	No	No	No	No	No	No	66	No	No	No	No	No
India-DRDE_4096-2020	India	Male	38	B.1	2020-05-17	No	Yes	No	No	No	No	No	No	No	45	No	No	No	No	No
India-DRDE_4105-2020	India	Female	35	B.1	2020-05-17	No	Yes	No	No	No	No	No	No	No	45	No	No	No	No	No
India-DRDE_4111-2020	India	Male	31	B.1	2020-05-17	No	Yes	No	No	No	No	No	No	No	45	No	No	No	No	No
India-DRDE_4195-2020	India	Male	39	B.1	2020-05-18	No	Yes	No	No	No	No	No	No	No	66	No	No	No	No	No
India-DRDE_4624-2020	India	Male	70	B.1	2020-05-25	No	Yes	No	No	No	No	No	No	No	55	No	No	No	No	No
India-DRDE4661-2020	India	Male	24	B.1	2020-05-27	No	Yes	No	No	No	No	No	No	No	55	No	No	No	No	No
India-DRDE4764-2020	India	Male	35	B.1.80	2020-05-28	No	Yes	No	No	No	No	No	No	No	105	No	No	No	No	No
India-DRDE530-2020	India	Male	53	B	2020-04-09	No	Yes	No	No	No	No	No	No	No	10	No	No	No	No	No
India-DRDE759-2020	India	Male	37	B.6	2020-04-11	No	Yes	No	No	No	No	No	No	No	36	No	No	No	No	No
India-GBRC100-2020	India	Female	55	B.1.36	2020-05-10	Yes	Yes	No	No	No	Pocket	No	No	No	36	No	Yes	No	No	No
India-GBRC101-2020	India	Male	14	A	2020-04-28	No	No	No	No	No	No	No	No	No	78	No	No	No	No	No
India-GBRC10-2020	India	Male	26	B.6	2020-04-24	No	Yes	No	No	No	No	No	No	No	45	No	No	No	No	No
India-GBRC102-2020	India	Female	55	A	2020-04-27	No	No	No	No	No	No	No	No	No	36	No	No	No	No	No
India-GBRC103-2020	India	Male	54	B.6	2020-05-04	No	Yes	No	No	No	No	No	No	No	36	No	No	No	No	No
India-GBRC104-2020	India	Male	55	B.1.113	2020-05-07	No	Yes	No	No	No	No	No	No	No	45	No	No	No	No	No
India-GBRC105-2020	India	Male	70	B.1.80	2020-05-06	No	Yes	No	No	No	No	No	No	No	91	No	No	No	No	No
India-GBRC106-2020	India	Male	50	B.1.113	2020-05-05	No	Yes	No	No	No	No	No	No	No	55	No	No	No	No	No
India-GBRC107-2020	India	Female	42	B.1.113	2020-05-09	No	Yes	No	No	No	No	No	No	No	78	No	No	No	No	No
India-GBRC108-2020	India	Male	35	B.1.113	2020-05-10	No	Yes	No	No	No	No	No	No	No	105	No	No	No	No	No
India-GBRC110-2020	India	Male	70	B.1	2020-05-03	No	Yes	No	No	No	No	No	No	No	78	No	No	No	No	No
India-GBRC111-2020	India	Male	37	B.6	2020-05-01	No	Yes	No	No	No	No	No	No	No	28	No	No	No	No	No
India-GBRC11-2020	India	Male	41	A	2020-04-23	No	No	No	No	No	No	No	No	No	36	No	No	No	No	No
India-GBRC112-2020	India	Female	1	B.1	2020-05-02	No	Yes	No	No	No	No	No	No	No	45	No	No	No	No	No
India-GBRC114-2020	India	Female	35	B.6	2020-05-03	No	Yes	No	No	No	No	No	No	No	28	No	No	No	No	No
India-GBRC116-2020	India	Male	37	B.6	2020-05-03	No	Yes	No	No	No	No	No	No	No	45	No	No	No	No	No
India-GBRC117-2020	India	Female	25	B.1.113	2020-05-03	No	Yes	No	No	No	No	No	No	No	45	No	No	No	No	No
India-GBRC118-2020	India	Female	53	B.1	2020-05-02	No	Yes	No	No	No	No	No	No	No	78	No	No	No	No	No
India-GBRC119-2020	India	Male	10	A	2020-04-27	No	No	No	No	No	No	No	No	No	21	No	No	No	No	No
India-GBRC120-2020	India	Male	33	B.1.36	2020-05-02	No	Yes	No	No	No	No	No	No	No	36	No	No	No	No	No
India-GBRC1-2020	India	Male	37	B.1	2020-04-05	No	Yes	No	No	No	No	No	No	No	78	No	No	No	No	No
India-GBRC121-2020	India	Male	44	B.1	2020-05-02	No	Yes	No	No	No	No	No	No	No	55	No	No	No	No	No
India-GBRC12-2020	India	Male	7	B.1.36	2020-04-26	No	Yes	No	No	No	No	No	No	No	28	No	No	No	No	No
India-GBRC123-2020	India	Male	20	B.1	2020-05-02	No	Yes	No	No	No	No	No	No	No	28	No	No	No	No	No
India-GBRC126-2020	India	Male	53	B.1.36	2020-05-02	No	Yes	No	No	No	No	No	No	No	55	No	No	No	No	No
India-GBRC127-2020	India	Male	38	B.1	2020-05-02	No	Yes	No	No	No	No	No	No	No	15	No	No	No	No	No
India-GBRC128-2020	India	Female	22	B.1	2020-05-02	No	Yes	No	No	No	No	No	No	No	21	No	No	No	No	No
India-GBRC129-2020	India	Female	60	B.1	2020-05-02	No	Yes	No	No	No	No	No	No	No	21	No	No	No	No	No
India-GBRC130-2020	India	Male	51	B.1.36	2020-05-02	No	Yes	No	No	No	No	No	No	No	55	No	No	No	No	No
India-GBRC131-2020	India	Female	70	B.1.113	2020-05-24	Yes	No	No	No	No	No	No	No	No	36	No	No	No	No	No
India-GBRC13-2020	India	Male	17	A	2020-04-26	No	Yes	No	No	No	No	No	No	No	78	No	No	No	No	No
India-GBRC134-2020	India	Female	75	B.1.36	2020-05-24	No	Yes	No	No	No	No	No	No	No	36	No	No	No	No	No
India-GBRC135a-2020	India	Female	56	B.1.113	2020-05-24	No	Yes	No	No	No	No	No	No	No	105	No	No	No	No	No
India-GBRC135b-2020	India	Female	56	B.1.113	2020-05-24	No	Yes	No	No	No	No	No	No	No	91	No	No	No	No	No
India-GBRC136a-2020	India	Male	65	B.1.113	2020-05-24	No	Yes	No	No	No	No	No	No	No	136	No	No	No	No	No
India-GBRC136b-2020	India	Male	65	B.1.113	2020-05-24	No	Yes	No	No	No	No	No	No	No	36	No	No	No	No	No
India-GBRC138-2020	India	Male	63	B.1	2020-05-24	No	Yes	No	No	No	No	No	No	No	45	No	No	No	No	No
India-GBRC139a-2020	India	Female	65	B.1.113	2020-05-24	No	Yes	No	No	No	No	No	No	No	66	No	No	No	No	No
India-GBRC140-2020	India	Female	40	B.1.113	2020-05-24	No	Yes	No	No	No	No	No	No	No	36	No	No	No	No	No
India-GBRC141a-2020	India	Female	75	B.1.113	2020-05-24	No	Yes	No	No	No	No	No	No	No	66	No	No	No	No	No
India-GBRC141b-2020	India	Female	75	B.1	2020-05-24	No	Yes	No	No	No	No	No	No	No	91	No	No	No	No	No
India-GBRC14-2020	India	Female	7	B.6	2020-04-27	No	Yes	No	No	No	No	No	No	No	45	No	No	No	No	No
India-GBRC142-2020	India	Female	80	B.1.36	2020-05-24	No	Yes	No	No	No	No	No	No	No	36	No	No	No	No	No
India-GBRC143-2020	India	Male	50	B.1.113	2020-05-05	No	Yes	No	No	No	No	No	No	No	91	No	No	No	No	No
India-GBRC146a-2020	India	Female	45	B.1	2020-05-16	No	Yes	No	No	No	No	No	No	No	21	No	No	No	No	No
India-GBRC146b-2020	India	Female	45	B.1	2020-05-16	No	Yes	No	No	No	No	No	No	No	28	No	No	No	No	No
India-GBRC148a-2020	India	Male	41	B.1	2020-05-17	No	Yes	No	No	No	No	No	No	No	15	No	No	No	No	No
India-GBRC148b-2020	India	Male	41	B	2020-05-17	No	No	No	No	No	No	No	No	No	45	No	No	No	No	No
India-GBRC149-2020	India	Male	30	B.1.113	2020-05-17	No	Yes	No	No	No	No	No	No	No	105	No	No	No	No	No
India-GBRC150a-2020	India	Male	32	B.1.113	2020-05-18	No	Yes	No	No	No	No	No	No	No	36	No	No	No	No	No
India-GBRC150b-2020	India	Male	32	B.1.113	2020-05-18	No	Yes	No	No	No	No	No	No	No	91	No	No	No	No	No
India-GBRC151a-2020	India	Female	45	B.1	2020-05-02	No	Yes	No	No	No	No	No	No	No	120	No	No	No	No	No
India-GBRC151b-2020	India	Female	45	B.1	2020-05-02	No	Yes	No	No	No	No	No	No	No	36	No	No	No	No	No
India-GBRC15-2020	India	Female	35	A	2020-04-27	No	No	No	No	No	No	No	No	No	28	No	No	No	No	No
India-GBRC152-2020	India	Female	53	B.1.36	2020-05-02	No	Yes	No	No	No	No	No	No	No	66	No	No	No	No	No
India-GBRC153b-2020	India	Male	18	A	2020-04-27	No	No	No	No	No	No	No	No	No	21	No	No	No	No	No
India-GBRC155-2020	India	Female	60	B.1.113	2020-05-27	No	Yes	No	No	No	No	No	No	No	120	No	No	No	No	No
India-GBRC156-2020	India	Female	57	B.1.113	2020-05-27	No	Yes	No	No	No	No	No	No	No	105	No	No	No	No	No
India-GBRC157a-2020	India	Male	83	B.1	2020-05-27	No	Yes	No	No	No	No	No	No	No	15	No	No	No	No	No
India-GBRC157b-2020	India	Male	83	B.1.80	2020-05-27	No	Yes	No	No	No	No	No	No	No	28	No	No	No	No	No
India-GBRC158-2020	India	Female	50	B.1.113	2020-05-27	No	Yes	No	No	No	No	No	No	No	105	No	No	No	No	No
India-GBRC159a-2020	India	Female	45	B.1.113	2020-05-27	No	Yes	No	No	No	No	No	No	No	78	No	No	No	No	No
India-GBRC159b-2020	India	Female	45	B.1	2020-05-27	No	Yes	No	No	No	No	No	No	No	21	No	No	No	No	No
India-GBRC160a-2020	India	Male	60	B.1.113	2020-05-27	No	Yes	No	No	No	No	No	No	No	36	No	No	No	No	No
India-GBRC160b-2020	India	Male	60	B.1.80	2020-05-27	No	Yes	No	No	No	No	No	No	No	55	No	No	No	No	No
India-GBRC161b-2020	India	Female	45	B.1.80	2020-05-27	No	Yes	No	No	No	No	No	No	No	45	No	No	No	No	No
India-GBRC16-2020	India	Female	50	B.6	2020-04-26	No	Yes	No	No	No	No	No	No	No	28	No	No	No	No	No
India-GBRC162a-2020	India	Male	54	B.1.113	2020-05-27	No	Yes	No	No	No	No	No	No	No	153	No	No	No	No	No
India-GBRC163a-2020	India	Female	58	B.1	2020-05-27	No	Yes	No	No	No	No	No	No	No	36	No	No	No	No	No
India-GBRC163b-2020	India	Female	58	B.1	2020-05-27	No	Yes	No	No	No	No	No	No	No	45	No	No	No	No	No
India-GBRC164-2020	India	Male	73	B.1.113	2020-05-27	No	Yes	No	No	No	No	No	No	No	105	No	No	No	No	No
India-GBRC165-2020	India	Female	72	B.1.113	2020-05-27	No	Yes	No	No	No	No	No	No	No	66	No	No	No	No	No
India-GBRC166a-2020	India	Male	50	B.1.113	2020-05-27	No	Yes	No	No	No	No	No	No	No	136	No	No	No	No	No
India-GBRC166b-2020	India	Male	50	B.1.113	2020-05-27	No	Yes	No	No	No	No	No	No	No	105	No	No	No	No	No
India-GBRC167a-2020	India	Male	86	B.1	2020-05-27	No	Yes	No	No	No	No	No	No	No	28	No	No	No	No	No
India-GBRC167b-2020	India	Male	86	B.1.36	2020-05-27	No	Yes	No	No	No	No	No	No	No	55	No	No	No	No	No
India-GBRC168a-2020	India	Male	65	B.1	2020-05-27	No	Yes	No	No	No	No	No	No	No	15	No	No	No	No	No
India-GBRC168b-2020	India	Male	65	B.1	2020-05-27	No	Yes	No	No	No	No	No	No	No	45	No	No	No	No	No
India-GBRC169b-2020	India	Male	72	B.1.80	2020-06-05	No	Yes	No	No	No	No	No	No	No	36	No	No	No	No	No
India-GBRC171-2020	India	Male	45	B.1.36	2020-06-05	No	Yes	No	No	No	No	No	No	No	91	No	No	No	No	No
India-GBRC172-2020	India	Male	62	B.1.113	2020-06-05	No	Yes	No	No	No	No	No	No	No	78	No	No	No	No	No
India-GBRC173b-2020	India	Female	55	B.1.80	2020-06-05	No	Yes	No	No	No	No	No	No	No	28	No	No	No	No	No
India-GBRC174b-2020	India	Male	42	B.1.80	2020-06-05	No	Yes	No	No	No	No	No	No	No	36	No	No	No	No	No
India-GBRC176-2020	India	Male	77	B.1	2020-06-05	No	Yes	No	No	No	No	No	No	No	28	No	No	No	No	No
India-GBRC177b-2020	India	Female	57	B.1.80	2020-06-03	No	Yes	No	No	No	No	No	No	No	36	No	No	No	No	No
India-GBRC179a-2020	India	Male	70	B.1.113	2020-06-03	No	Yes	No	No	No	No	No	No	No	78	No	No	No	No	No
India-GBRC17a-2020	India	Female	29	B.1.113	2020-04-26	No	Yes	No	No	No	No	No	No	No	105	No	No	No	No	No
India-GBRC17b-2020	India	Female	29	B.1.113	2020-04-26	No	Yes	No	No	No	No	No	No	No	91	No	No	No	No	No
India-GBRC180b-2020	India	Female	60	B.1.80	2020-06-03	No	Yes	No	No	No	No	No	No	No	15	No	No	No	No	No
India-GBRC181a-2020	India	Male	61	B.1.113	2020-06-03	No	Yes	No	No	No	No	No	No	No	28	No	No	No	No	No
India-GBRC181b-2020	India	Male	61	B.1.113	2020-06-03	No	Yes	No	No	No	No	No	No	No	91	No	No	No	No	No
India-GBRC18-2020	India	Male	42	B.1	2020-04-26	No	Yes	No	No	No	No	No	No	No	105	No	No	No	No	No
India-GBRC182a-2020	India	Male	49	B.1.113	2020-06-03	No	Yes	No	No	No	No	No	No	No	78	No	No	No	No	No
India-GBRC182b-2020	India	Male	49	B.1.80	2020-06-03	No	Yes	No	No	No	No	No	No	No	21	No	No	No	No	No
India-GBRC183a-2020	India	Female	60	B.1.113	2020-06-03	No	Yes	No	No	No	No	No	No	No	91	No	No	No	No	No
India-GBRC183b-2020	India	Female	60	B.1.80	2020-06-03	No	Yes	No	No	No	No	No	No	No	45	No	No	No	No	No
India-GBRC184-2020	India	Male	48	B.1.113	2020-05-27	No	Yes	No	No	No	No	No	No	No	120	No	No	No	No	No
India-GBRC185b-2020	India	Male	31	B.1.80	2020-06-03	No	Yes	No	No	No	No	No	No	No	28	No	No	No	No	No
India-GBRC186a-2020	India	Male	65	B.1.80	2020-06-03	No	Yes	No	No	No	No	No	No	No	45	No	No	No	No	No
India-GBRC186b-2020	India	Male	65	B.1.36	2020-06-03	No	Yes	No	No	No	No	No	No	No	66	No	No	No	No	No
India-GBRC187a-2020	India	Female	60	B.1	2020-06-05	No	Yes	No	No	No	No	No	No	No	28	No	No	No	No	No
India-GBRC187b-2020	India	Female	60	B.1	2020-06-05	No	Yes	No	No	No	No	No	No	No	36	No	No	No	No	No
India-GBRC189-2020	India	Male	62	B.1.36	2020-06-02	No	Yes	No	No	No	No	No	No	No	55	No	No	No	No	No
India-GBRC190-2020	India	Male	70	B.1.36	2020-06-05	No	Yes	No	No	No	No	No	No	No	66	No	No	No	No	No
India-GBRC191a-2020	India	Male	67	B.1	2020-06-05	No	Yes	No	No	No	No	No	No	No	45	No	No	No	No	No
India-GBRC191b-2020	India	Male	67	B.1.80	2020-06-05	Yes	Yes	No	No	No	Pocket	No	No	No	45	No	Yes	No	No	No
India-GBRC192-2020	India	Female	66	B.1.36	2020-06-05	No	Yes	No	No	No	No	No	No	No	45	No	No	No	No	No
India-GBRC193a-2020	India	Male	61	B.1	2020-06-03	No	Yes	No	No	No	No	No	No	No	21	No	No	No	No	No
India-GBRC193b-2020	India	Male	61	B.1.113	2020-06-03	No	Yes	No	No	No	No	No	No	No	105	No	No	No	No	No
India-GBRC194a-2020	India	Female	50	B.1.113	2020-06-05	No	Yes	No	No	No	No	No	No	No	153	No	No	No	No	No
India-GBRC194b-2020	India	Female	50	B.1.113	2020-06-05	No	Yes	No	No	No	No	No	No	No	171	No	No	No	No	No
India-GBRC195a-2020	India	Male	48	B.1	2020-06-08	No	Yes	No	No	No	No	No	No	No	66	No	No	No	No	No
India-GBRC195b-2020	India	Male	48	B.1	2020-06-08	No	Yes	No	No	No	No	No	No	No	45	No	No	No	No	No
India-GBRC196-2020	India	Male	42	B.1.36	2020-06-08	No	Yes	No	No	No	No	No	No	No	66	No	No	No	No	No
India-GBRC197-2020	India	Male	63	B.1	2020-06-08	No	Yes	No	No	No	No	No	No	No	28	No	No	No	No	No
India-GBRC198-2020	India	Male	65	A	2020-06-08	No	No	No	No	No	No	No	No	No	45	No	No	No	No	No
India-GBRC1s-2020	India	Male	37	B.1	2020-04-05	No	Yes	No	No	No	No	No	No	No	45	No	No	No	No	No
India-GBRC200-2020	India	Female	58	B.1.113	2020-06-08	No	Yes	No	No	No	No	No	No	No	10	No	No	No	No	No
India-GBRC201a-2020	India	Female	54	B.1.113	2020-06-08	No	Yes	No	No	No	No	No	No	No	171	No	No	No	No	No
India-GBRC202-2020	India	Male	37	B.1.80	2020-06-05	No	Yes	No	No	No	No	No	No	No	78	No	No	No	No	No
India-GBRC203a-2020	India	Female	57	B.1.1	2020-06-07	No	Yes	No	No	No	No	No	No	No	21	No	No	No	No	No
India-GBRC203b-2020	India	Female	57	B.1.113	2020-06-07	No	Yes	No	No	No	No	No	No	No	78	No	No	No	No	No
India-GBRC204a-2020	India	Female	54	B.1.113	2020-06-07	No	Yes	No	No	No	No	No	No	No	153	No	No	No	No	No
India-GBRC204b-2020	India	Female	54	B.1.113	2020-06-07	No	Yes	No	No	No	No	No	No	No	91	No	No	No	No	No
India-GBRC206-2020	India	Male	33	B.1	2020-06-11	No	Yes	No	No	No	No	No	No	No	136	No	No	No	No	No
India-GBRC207b-2020	India	Female	55	B.1.113	2020-06-11	No	No	No	No	No	No	No	No	No	21	No	No	No	No	No
India-GBRC208a-2020	India	Male	45	A	2020-06-11	No	No	No	No	No	No	No	No	No	91	No	No	No	No	No
India-GBRC208b-2020	India	Male	45	B.1.113	2020-06-11	No	Yes	No	No	No	No	No	No	No	105	No	No	No	No	No
India-GBRC209a-2020	India	Male	55	B.1	2020-06-11	No	Yes	No	No	No	No	No	No	No	105	No	No	No	No	No
India-GBRC209b-2020	India	Male	55	B.1.113	2020-06-11	No	Yes	No	No	No	No	No	No	No	78	No	No	No	No	No
India-GBRC210b-2020	India	Male	57	B.1	2020-06-11	No	Yes	No	No	No	No	No	No	No	66	No	No	No	No	No
India-GBRC211-2020	India	Male	67	B.1	2020-06-11	No	Yes	No	No	No	No	No	No	No	15	No	No	No	No	No
India-GBRC21-2020	India	Female	36	B.1	2020-04-26	No	Yes	No	No	No	No	No	No	No	36	No	No	No	No	No
India-GBRC213a-2020	India	Male	40	B.1.113	2020-06-11	No	No	No	No	No	No	No	No	No	55	No	No	No	No	No
India-GBRC213b-2020	India	Male	40	B.1.36	2020-06-11	No	No	No	No	No	No	No	No	No	325	No	No	No	No	No
India-GBRC214a-2020	India	Male	32	B.1	2020-06-11	No	Yes	No	No	No	No	No	No	No	190	No	No	No	No	No
India-GBRC214b-2020	India	Male	32	B.1.113	2020-06-11	No	Yes	No	No	No	No	No	No	No	55	No	No	No	No	No
India-GBRC215-2020	India	Male	35	B.1.80	2020-06-05	No	Yes	No	No	No	No	No	No	No	105	No	No	No	No	No
India-GBRC217b-2020	India	Male	39	B.1.113	2020-06-08	No	No	No	No	No	No	No	No	No	28	No	No	No	No	No
India-GBRC219a-2020	India	Male	58	B.1.113	2020-06-08	No	Yes	No	No	No	No	No	No	No	120	No	No	No	No	No
India-GBRC219b-2020	India	Male	58	B.1.113	2020-06-08	No	Yes	No	No	No	No	No	No	No	105	No	No	No	No	No
India-GBRC220-2020	India	Female	77	B.1.1.32	2020-06-05	No	Yes	No	No	No	No	No	No	No	105	No	No	No	No	No
India-GBRC2-2020	India	Male	45	B.1	2020-04-13	No	Yes	No	No	No	No	No	No	No	36	No	No	No	No	No
India-GBRC221-2020	India	Male	59	B.1	2020-06-05	No	Yes	No	No	No	No	No	No	No	55	No	No	No	No	No
India-GBRC22-2020	India	Female	20	B.1	2020-04-26	No	Yes	No	No	No	No	No	No	No	78	No	No	No	No	No
India-GBRC223b-2020	India	Male	44	B.1.113	2020-06-08	No	No	No	No	No	No	No	No	No	136	No	No	No	No	No
India-GBRC224b-2020	India	Male	66	B.1.113	2020-06-08	No	Yes	No	No	No	No	No	No	No	136	No	No	No	No	No
India-GBRC226-2020	India	Female	40	B.1.113	2020-06-11	No	Yes	No	No	No	No	No	No	No	136	No	No	No	No	No
India-GBRC227-2020	India	Male	48	B.1.113	2020-06-11	No	Yes	No	No	No	No	No	No	No	91	No	No	No	No	No
India-GBRC228a-2020	India	Male	53	B.1.113	2020-06-11	No	Yes	No	No	No	No	No	No	No	91	No	No	No	No	No
India-GBRC228b-2020	India	Male	53	B.1	2020-06-11	No	Yes	No	No	No	No	No	No	No	66	No	No	No	No	No
India-GBRC229a-2020	India	Female	60	B.1.113	2020-06-12	No	Yes	No	No	No	No	No	No	No	91	No	No	No	No	No
India-GBRC229b-2020	India	Female	60	B.1.113	2020-06-12	No	Yes	No	No	No	No	No	No	No	120	No	No	No	No	No
India-GBRC231a-2020	India	Male	24	B.1.113	2020-06-11	No	Yes	No	No	No	No	No	No	No	120	No	No	No	No	No
India-GBRC231b-2020	India	Male	24	B.1.113	2020-06-11	No	No	No	No	No	No	No	No	No	153	No	No	No	No	No
India-GBRC23-2020	India	Female	12	B.1.113	2020-04-26	No	Yes	No	No	No	No	No	No	No	120	No	No	No	No	No
India-GBRC232a-2020	India	Male	61	B.1.113	2020-06-11	No	Yes	No	No	No	No	No	No	No	136	No	No	No	No	No
India-GBRC232b-2020	India	Male	61	B.1.113	2020-06-11	No	No	No	No	No	No	No	No	No	120	No	No	No	No	No
India-GBRC233b-2020	India	Male	75	B.1	2020-06-12	No	Yes	No	No	No	No	No	No	No	45	No	No	No	No	No
India-GBRC234-2020	India	Male	42	B.1	2020-06-12	No	Yes	No	No	No	No	No	No	No	45	No	No	No	No	No
India-GBRC235a-2020	India	Female	59	B.1	2020-06-12	No	Yes	No	No	No	No	No	No	No	91	No	No	No	No	No
India-GBRC235b-2020	India	Female	59	B.1	2020-06-12	No	Yes	No	No	No	No	No	No	No	36	No	No	No	No	No
India-GBRC237a-2020	India	Male	65	B.1	2020-06-12	Yes	Yes	No	No	No	No	No	No	No	45	No	No	No	No	No
India-GBRC237b-2020	India	Male	65	B.1	2020-06-12	No	Yes	No	No	No	No	No	No	No	55	No	No	No	No	No
India-GBRC238a-2020	India	Male	57	B.1	2020-06-12	No	Yes	No	No	No	No	No	No	No	28	No	No	No	No	No
India-GBRC238b-2020	India	Male	57	B.1	2020-06-12	No	Yes	No	No	No	No	No	No	No	66	No	No	No	No	No
India-GBRC239-2020	India	Male	52	B.1.36	2020-06-11	No	Yes	No	No	No	No	No	No	No	55	No	No	No	No	No
India-GBRC240-2020	India	Male	70	B.1.36	2020-06-05	No	Yes	No	No	No	No	No	No	No	55	No	No	No	No	No
India-GBRC241-2020	India	Male	44	B.1	2020-06-08	Yes	Yes	No	No	No	No	No	No	No	105	No	No	No	No	No
India-GBRC242-2020	India	Male	46	B.1.113	2020-06-14	Yes	Yes	No	No	No	No	No	No	No	105	No	No	No	No	No
India-GBRC243-2020	India	Female	70	B.1.36	2020-06-14	No	Yes	No	No	No	No	No	No	No	66	No	No	No	No	No
India-GBRC244-2020	India	Female	63	B.1.113	2020-06-14	No	Yes	No	No	No	No	No	No	No	120	No	No	No	No	No
India-GBRC245-2020	India	Female	29	B.1.36	2020-06-14	No	Yes	No	No	No	No	No	No	No	78	No	No	No	No	No
India-GBRC246-2020	India	Male	50	B.1	2020-06-19	No	Yes	No	No	No	No	No	No	No	66	No	No	No	No	No
India-GBRC247-2020	India	Male	58	B.1.113	2020-06-19	No	Yes	No	No	No	No	No	No	No	120	No	No	No	No	No
India-GBRC248a-2020	India	Male	41	B.1.36	2020-06-12	No	Yes	No	No	No	No	No	No	No	91	No	No	No	No	No
India-GBRC248b-2020	India	Male	41	B.1.36	2020-06-12	No	Yes	No	No	No	No	No	No	No	120	No	No	No	No	No
India-GBRC249a-2020	India	Male	55	B.1.113	2020-06-12	No	Yes	No	No	No	No	No	No	No	91	No	No	No	No	No
India-GBRC249b-2020	India	Male	55	B.1.113	2020-06-12	No	Yes	No	No	No	No	No	No	No	171	No	No	No	No	No
India-GBRC24a-2020	India	Female	52	B.6	2020-04-26	No	Yes	No	No	No	No	No	No	No	28	No	No	No	No	No
India-GBRC24b-2020	India	Female	52	B.6	2020-04-26	No	Yes	No	No	No	No	No	No	No	153	No	No	No	No	No
India-GBRC250a-2020	India	Male	42	B.1.113	2020-06-12	No	Yes	No	No	No	No	No	No	No	36	No	No	No	No	No
India-GBRC250b-2020	India	Male	42	B.1.113	2020-06-12	No	Yes	No	No	No	No	No	No	No	78	No	No	No	No	No
India-GBRC251a-2020	India	Male	48	B.1	2020-06-12	No	Yes	No	No	No	No	No	No	No	136	No	No	No	No	No
India-GBRC251b-2020	India	Male	48	B.1	2020-06-12	No	Yes	No	No	No	No	No	No	No	21	No	No	No	No	No
India-GBRC25-2020	India	Female	43	B.1.36	2020-04-26	Yes	Yes	No	No	No	No	No	No	No	55	No	No	No	No	No
India-GBRC252-2020	India	Male	55	B.1.113	2020-06-12	No	Yes	No	No	No	No	No	No	No	153	No	No	No	No	No
India-GBRC253a-2020	India	Female	51	B.1.113	2020-06-12	No	Yes	No	No	No	No	No	No	No	120	No	No	No	No	No
India-GBRC253b-2020	India	Female	51	B.1.113	2020-06-12	No	Yes	No	No	No	No	No	No	No	190	No	No	No	No	No
India-GBRC254a-2020	India	Male	15	B.1.113	2020-06-12	No	Yes	No	No	No	No	No	No	No	105	No	No	No	No	No
India-GBRC254b-2020	India	Male	15	B.1.113	2020-06-12	No	Yes	No	No	No	No	No	No	No	171	No	No	No	No	No
India-GBRC255a-2020	India	Female	37	B.1.113	2020-06-12	No	Yes	No	No	No	No	No	No	No	91	No	No	No	No	No
India-GBRC255b-2020	India	Female	37	B.1.113	2020-06-12	No	Yes	No	No	No	No	No	No	No	105	No	No	No	No	No
India-GBRC256a-2020	India	Male	50	B.1	2020-06-12	No	Yes	No	No	No	No	No	No	No	55	No	No	No	No	No
India-GBRC256b-2020	India	Male	50	B.1.113	2020-06-12	No	Yes	No	No	No	No	No	No	No	91	No	No	No	No	No
India-GBRC257a-2020	India	Female	29	B.1.113	2020-06-12	No	Yes	No	No	No	No	No	No	No	120	No	No	No	No	No
India-GBRC257b-2020	India	Female	29	B.1.113	2020-06-12	No	Yes	No	No	No	No	No	No	No	171	No	No	No	No	No
India-GBRC258a-2020	India	Male	62	B.1.113	2020-06-12	No	Yes	No	No	No	No	No	No	No	91	No	No	No	No	No
India-GBRC258b-2020	India	Male	62	B.1	2020-06-12	No	Yes	No	No	No	No	No	No	No	66	No	No	No	No	No
India-GBRC259-2020	India	Female	58	A	2020-06-11	No	No	No	No	No	No	No	No	No	36	No	No	No	No	No
India-GBRC260a-2020	India	Male	44	B.1.113	2020-06-11	No	Yes	No	No	No	No	No	No	No	36	No	No	No	No	No
India-GBRC260b-2020	India	Male	44	B.1	2020-06-11	No	Yes	No	No	No	No	No	No	No	120	No	No	No	No	No
India-GBRC261a-2020	India	Male	56	B.1	2020-06-11	No	Yes	No	No	No	No	No	No	No	66	No	No	No	No	No
India-GBRC261b-2020	India	Male	56	B.1.36	2020-06-11	No	Yes	No	No	No	No	No	No	No	28	No	No	No	No	No
India-GBRC26-2020	India	Male	40	B.1.36	2020-04-26	Yes	Yes	No	No	No	No	No	No	No	153	No	No	No	No	No
India-GBRC262-2020	India	Male	38	B.1.80	2020-06-11	No	Yes	No	No	No	No	No	No	No	105	No	No	No	No	No
India-GBRC263a-2020	India	Male	39	B.1.113	2020-06-12	No	No	No	No	No	No	No	No	No	136	No	No	No	No	No
India-GBRC263b-2020	India	Male	39	B.1	2020-06-12	No	Yes	No	No	No	No	No	No	No	91	No	No	No	No	No
India-GBRC264a-2020	India	Male	44	B.1	2020-06-13	No	Yes	No	No	No	No	No	No	No	66	No	No	No	No	No
India-GBRC264b-2020	India	Male	44	B.1.36	2020-06-13	No	Yes	No	No	No	No	No	No	No	66	No	No	No	No	No
India-GBRC265-2020	India	Male	38	B.1	2020-06-13	Yes	Yes	No	No	No	No	No	No	No	45	No	No	No	No	No
India-GBRC267a-2020	India	Male	28	B.1	2020-06-13	No	Yes	No	No	No	No	No	No	No	66	No	No	No	No	No
India-GBRC267b-2020	India	Male	28	B.1.113	2020-06-13	No	Yes	No	No	No	No	No	No	No	78	No	No	No	No	No
India-GBRC268a-2020	India	Female	53	B.1	2020-06-13	No	Yes	No	No	No	No	No	No	No	36	No	No	No	No	No
India-GBRC268b-2020	India	Female	53	B.1.36	2020-06-13	No	Yes	No	No	No	No	No	No	No	136	No	No	No	No	No
India-GBRC269-2020	India	Female	55	B.1	2020-06-13	No	Yes	No	No	No	No	No	No	No	21	No	No	No	No	No
India-GBRC270-2020	India	Male	63	B.1.1.32	2020-06-13	No	Yes	No	No	No	No	No	No	No	36	No	No	No	No	No
India-GBRC271a-2020	India	Female	54	B.1.113	2020-06-13	No	No	No	No	No	No	No	No	No	78	No	No	No	No	No
India-GBRC271b-2020	India	Female	54	B.1	2020-06-13	No	Yes	No	No	No	No	No	No	No	105	No	No	No	No	No
India-GBRC27-2020	India	Male	35	B.1	2020-04-26	No	Yes	No	No	No	No	No	No	No	120	No	No	No	No	No
India-GBRC272a-2020	India	Female	49	A	2020-06-13	No	No	No	No	No	No	No	No	No	45	No	No	No	No	No
India-GBRC272b-2020	India	Female	49	B.1.36	2020-06-13	No	No	No	No	No	No	No	No	No	136	No	No	No	No	No
India-GBRC273a-2020	India	Male	60	A	2020-06-13	No	No	No	No	No	No	No	No	No	55	No	No	No	No	No
India-GBRC273b-2020	India	Male	60	A	2020-06-13	No	No	No	No	No	No	No	No	No	66	No	No	No	No	No
India-GBRC274-2020	India	Male	85	B.1	2020-06-13	No	Yes	No	No	No	No	No	No	No	21	No	No	No	No	No
India-GBRC275a-2020	India	Male	49	B.1	2020-06-13	No	Yes	No	No	No	No	No	No	No	91	No	No	No	No	No
India-GBRC275b-2020	India	Male	49	B.1.113	2020-06-13	No	Yes	No	No	No	No	No	No	No	153	No	No	No	No	No
India-GBRC276-2020	India	Male	32	B.1	2020-06-13	Yes	Yes	No	No	No	No	No	No	No	45	No	No	No	No	No
India-GBRC277a-2020	India	Male	41	B.1	2020-06-13	No	Yes	No	No	No	No	No	No	No	36	No	No	No	No	No
India-GBRC277b-2020	India	Male	41	B.1.113	2020-06-13	No	Yes	No	No	No	No	No	No	No	120	No	No	No	No	No
India-GBRC278a-2020	India	Male	47	B.1.113	2020-06-18	No	Yes	No	No	No	No	No	No	No	105	No	No	No	No	No
India-GBRC278b-2020	India	Male	47	B.1.113	2020-06-18	No	Yes	No	No	No	No	No	No	No	78	No	No	No	No	No
India-GBRC279-2020	India	Male	45	B.1	2020-06-18	No	Yes	No	No	No	No	No	No	No	66	No	No	No	No	No
India-GBRC280-2020	India	Male	45	B.1.113	2020-06-18	No	Yes	No	No	No	No	No	No	No	91	No	No	No	No	No
India-GBRC281-2020	India	Male	59	B.1	2020-06-18	No	Yes	No	No	No	No	No	No	No	91	No	No	No	No	No
India-GBRC28-2020	India	Male	48	B.1.113	2020-04-30	No	Yes	No	No	No	No	No	No	No	36	No	No	No	No	No
India-GBRC282-2020	India	Male	28	B.1.113	2020-06-18	No	Yes	No	No	No	No	No	No	No	91	No	No	No	No	No
India-GBRC283-2020	India	Female	68	B.1.36	2020-06-28	No	Yes	No	No	No	No	No	No	No	66	No	No	No	No	No
India-GBRC284a-2020	India	Male	60	B.1.113	2020-06-30	No	Yes	No	No	No	No	No	No	No	91	No	No	No	No	No
India-GBRC284b-2020	India	Male	60	B.1.113	2020-06-30	No	Yes	No	No	No	No	No	No	No	105	No	No	No	No	No
India-GBRC285-2020	India	Male	42	B.1.36	2020-07-02	No	Yes	No	No	No	No	No	No	No	45	No	No	No	No	No
India-GBRC286-2020	India	Male	50	B.1.1.32	2020-07-03	No	Yes	No	No	No	No	No	No	No	45	No	No	No	No	No
India-GBRC287-2020	India	Male	50	B.1	2020-07-04	No	Yes	No	No	No	No	No	No	No	15	No	No	No	No	No
India-GBRC289-2020	India	Male	65	B.1	2020-06-05	No	Yes	No	No	No	No	No	No	No	28	No	No	No	No	No
India-GBRC290a-2020	India	Female	55	B.1.113	2020-06-15	No	Yes	No	No	No	No	No	No	No	15	No	No	No	No	No
India-GBRC290b-2020	India	Female	55	B.1.1	2020-06-15	No	Yes	No	No	No	No	No	No	No	120	No	No	No	No	No
India-GBRC291-2020	India	Female	55	B.1	2020-06-15	Yes	Yes	No	No	No	No	No	No	No	105	No	No	No	No	No
India-GBRC29-2020	India	Male	37	B.1	2020-04-30	No	Yes	No	No	No	No	No	No	No	36	No	No	No	No	No
India-GBRC292a-2020	India	Male	67	B.1	2020-06-15	No	Yes	No	No	No	No	No	No	No	45	No	No	No	No	No
India-GBRC292b-2020	India	Male	67	B.1	2020-06-15	No	Yes	No	No	No	No	No	No	No	55	No	No	No	No	No
India-GBRC293a-2020	India	Male	53	B.1	2020-06-15	No	Yes	No	No	No	No	No	No	No	45	No	No	No	No	No
India-GBRC293b-2020	India	Male	53	B.1.36	2020-06-15	No	Yes	No	No	No	No	No	No	No	120	No	No	No	No	No
India-GBRC294-2020	India	Male	37	B.1	2020-06-15	No	Yes	No	No	No	No	No	No	No	66	No	No	No	No	No
India-GBRC295-2020	India	Male	62	B.1	2020-06-15	No	Yes	No	No	No	No	No	No	No	36	No	No	No	No	No
India-GBRC296a-2020	India	Male	65	B.1	2020-06-15	No	Yes	No	No	No	No	No	No	No	36	No	No	No	No	No
India-GBRC296b-2020	India	Male	65	B.1	2020-06-15	No	Yes	No	No	No	No	No	No	No	55	No	No	No	No	No
India-GBRC297a-2020	India	Male	71	B.1	2020-06-15	No	Yes	No	No	No	No	No	No	No	45	No	No	No	No	No
India-GBRC297b-2020	India	Male	71	B.1	2020-06-15	No	Yes	No	No	No	No	No	No	No	55	No	No	No	No	No
India-GBRC298a-2020	India	Male	57	B.1	2020-06-15	No	Yes	No	No	No	No	No	No	No	28	No	No	No	No	No
India-GBRC298b-2020	India	Male	57	B.1.1	2020-06-15	No	No	No	No	No	No	No	No	No	153	No	No	No	No	No
India-GBRC299a-2020	India	Male	62	B.1.36	2020-06-15	No	Yes	No	No	No	No	No	No	No	91	No	No	No	No	No
India-GBRC299b-2020	India	Male	62	B.1.113	2020-06-15	No	Yes	No	No	No	No	No	No	No	136	No	No	No	No	No
India-GBRC300a-2020	India	Male	43	B.1.113	2020-06-15	No	Yes	No	No	No	No	No	No	No	21	No	No	No	No	No
India-GBRC300b-2020	India	Male	43	B.1.113	2020-06-15	No	Yes	No	No	No	No	No	No	No	66	No	No	No	No	No
India-GBRC301a-2020	India	Female	50	B.1.36	2020-06-15	No	Yes	No	No	No	No	No	No	No	78	No	No	No	No	No
India-GBRC301b-2020	India	Female	50	B.1.36	2020-06-15	No	Yes	No	No	No	No	No	No	No	45	No	No	No	No	No
India-GBRC302a-2020	India	Female	50	B.1.113	2020-06-15	No	Yes	No	No	No	No	No	No	No	136	No	No	No	No	No
India-GBRC302b-2020	India	Female	50	B.1.113	2020-06-15	No	No	No	No	No	No	No	No	No	120	No	No	No	No	No
India-GBRC303a-2020	India	Male	41	B.1.113	2020-06-15	No	Yes	No	No	No	No	No	No	No	153	No	No	No	No	No
India-GBRC303b-2020	India	Male	41	B.1.1	2020-06-15	No	Yes	No	No	No	No	No	No	No	78	No	No	No	No	No
India-GBRC304a-2020	India	Male	42	B.1	2020-06-15	No	Yes	No	No	No	No	No	No	No	210	No	No	No	No	No
India-GBRC304b-2020	India	Male	42	B.1.36	2020-06-15	No	Yes	No	No	No	No	No	No	No	36	No	No	No	No	No
India-GBRC305a-2020	India	Male	67	B.1	2020-06-15	No	Yes	No	No	No	No	No	No	No	120	No	No	No	No	No
India-GBRC305b-2020	India	Male	67	B.1.113	2020-06-15	No	Yes	No	No	No	No	No	No	No	105	No	No	No	No	No
India-GBRC306a-2020	India	Male	45	B.1.113	2020-06-15	No	Yes	No	No	No	No	No	No	No	153	No	No	No	No	No
India-GBRC306b-2020	India	Male	45	B.1.113	2020-06-15	No	Yes	No	No	No	No	No	No	No	91	No	No	No	No	No
India-GBRC307a-2020	India	Male	50	B.1	2020-06-15	No	Yes	No	No	No	No	No	No	No	78	No	No	No	No	No
India-GBRC307b-2020	India	Male	50	B.1.113	2020-06-15	No	Yes	No	No	No	No	No	No	No	55	No	No	No	No	No
India-GBRC308-2020	India	Female	32	B.1.36	2020-06-15	No	Yes	No	No	No	No	No	No	No	171	No	No	No	No	No
India-GBRC309a-2020	India	Male	75	B.1	2020-06-15	No	Yes	No	No	No	No	No	No	No	55	No	No	No	No	No
India-GBRC309b-2020	India	Male	75	B.1	2020-06-15	No	Yes	No	No	No	No	No	No	No	45	No	No	No	No	No
India-GBRC310a-2020	India	Male	55	B.1.113	2020-06-19	No	Yes	No	No	No	No	No	No	No	28	No	No	No	No	No
India-GBRC310b-2020	India	Male	55	B.1.113	2020-06-19	No	No	No	No	No	No	No	No	No	45	No	No	No	No	No
India-GBRC311a-2020	India	Male	26	B.1.36	2020-06-20	No	Yes	No	No	No	No	No	No	No	136	No	No	No	No	No
India-GBRC311b-2020	India	Male	26	B.1.113	2020-06-20	No	Yes	No	No	No	No	No	No	No	78	No	No	No	No	No
India-GBRC31-2020	India	Female	28	B.1	2020-04-29	No	Yes	No	No	No	No	No	No	No	78	No	No	No	No	No
India-GBRC312a-2020	India	Male	52	B.1	2020-06-08	No	Yes	No	No	No	No	No	No	No	105	No	No	No	No	No
India-GBRC312b-2020	India	Male	52	B.1	2020-06-08	No	Yes	No	No	No	No	No	No	No	45	No	No	No	No	No
India-GBRC313-2020	India	Male	33	B.1.113	2020-06-08	No	Yes	No	No	No	No	No	No	No	55	No	No	No	No	No
India-GBRC314-2020	India	Male	24	B.1	2020-06-17	No	Yes	No	No	No	No	No	No	No	105	No	No	No	No	No
India-GBRC315a-2020	India	Male	45	B.1	2020-06-17	No	Yes	No	No	No	No	No	No	No	21	No	No	No	No	No
India-GBRC315b-2020	India	Male	45	B.1	2020-06-17	No	Yes	No	No	No	No	No	No	No	21	No	No	No	No	No
India-GBRC316a-2020	India	Male	53	B.1	2020-06-17	No	Yes	No	No	No	No	No	No	No	28	No	No	No	No	No
India-GBRC316b-2020	India	Male	53	B.1.36	2020-06-17	No	Yes	No	No	No	No	No	No	No	36	No	No	No	No	No
India-GBRC318a-2020	India	Male	76	B.1	2020-06-17	Yes	Yes	No	No	No	No	No	No	No	36	No	No	No	No	No
India-GBRC318b-2020	India	Male	76	B.1	2020-06-17	Yes	Yes	No	No	No	No	No	No	No	21	No	No	No	No	No
India-GBRC319-2020	India	Male	48	A	2020-06-17	No	No	No	No	No	No	No	No	No	21	No	No	No	No	No
India-GBRC320-2020	India	Male	40	B.1	2020-06-17	No	Yes	No	No	No	No	No	No	No	36	No	No	No	No	No
India-GBRC3-2020	India	Female	42	B.1	2020-04-13	No	Yes	No	No	No	No	No	No	No	21	No	No	No	No	No
India-GBRC32-2020	India	Male	68	B.1	2020-04-29	No	Yes	No	No	No	No	No	No	No	21	No	No	No	No	No
India-GBRC323a-2020	India	Female	79	B.1.113	2020-06-12	No	Yes	No	No	No	No	No	No	No	78	No	No	No	No	No
India-GBRC323b-2020	India	Female	79	B	2020-06-12	No	No	No	No	No	No	No	No	No	28	No	No	No	No	No
India-GBRC33-2020	India	Female	30	B.1.113	2020-04-29	No	Yes	No	No	No	No	No	No	No	91	No	No	No	No	No
India-GBRC36-2020	India	Female	55	B.1.36	2020-04-29	No	Yes	No	No	No	No	No	No	No	55	No	No	No	No	No
India-GBRC37-2020	India	Female	60	B.1	2020-04-29	No	Yes	No	No	No	No	No	No	No	15	No	No	No	No	No
India-GBRC38-2020	India	Male	37	B.1.113	2020-04-29	No	Yes	No	No	No	No	No	No	No	91	No	No	No	No	No
India-GBRC39-2020	India	Male	56	B.1.36	2020-04-29	Yes	Yes	No	No	No	No	Pocket	No	No	45	No	No	No	No	Yes
India-GBRC41-2020	India	Female	29	B.1.113	2020-04-29	No	Yes	No	No	No	No	No	No	No	45	No	No	No	No	No
India-GBRC4-2020	India	Male	66	B.1	2020-04-13	No	Yes	No	No	No	No	No	No	No	55	No	No	No	No	No
India-GBRC42-2020	India	Male	34	B.1	2020-04-29	No	Yes	No	No	No	No	No	No	No	15	No	No	No	No	No
India-GBRC43-2020	India	Female	52	B.1.36	2020-04-29	No	Yes	No	No	No	No	No	No	No	55	No	No	No	No	No
India-GBRC44-2020	India	Male	20	B.1	2020-04-29	No	Yes	No	No	No	No	No	No	No	45	No	No	No	No	No
India-GBRC45-2020	India	Female	24	B.1.113	2020-04-29	No	Yes	No	No	No	No	No	No	No	91	No	No	No	No	No
India-GBRC46-2020	India	Male	60	B.1	2020-04-29	No	Yes	No	No	No	No	No	No	No	28	No	No	No	No	No
India-GBRC47-2020	India	Male	60	B.1	2020-04-30	No	Yes	No	No	No	No	No	No	No	28	No	No	No	No	No
India-GBRC49-2020	India	Male	60	B.1.36	2020-04-30	No	Yes	No	No	No	No	No	No	No	78	No	No	No	No	No
India-GBRC51-2020	India	Male	18	B.1.36	2020-05-02	No	Yes	No	No	No	No	No	No	No	66	No	No	No	No	No
India-GBRC5-2020	India	Female	66	B.1	2020-04-13	No	Yes	No	No	No	No	No	No	No	36	No	No	No	No	No
India-GBRC53-2020	India	Male	28	B.1.36	2020-05-04	No	Yes	No	No	No	No	No	No	No	45	No	No	No	No	No
India-GBRC54-2020	India	Female	57	B.1.36	2020-05-04	No	Yes	No	No	No	No	No	No	No	45	No	No	No	No	No
India-GBRC55-2020	India	Male	55	B.1.113	2020-05-04	No	Yes	No	No	No	No	No	No	No	78	No	No	No	No	No
India-GBRC56a-2020	India	Female	65	B.1	2020-05-03	No	Yes	No	No	No	No	No	No	No	36	No	No	No	No	No
India-GBRC57-2020	India	Female	50	B.1	2020-05-03	No	Yes	No	No	No	No	No	No	No	21	No	No	No	No	No
India-GBRC58-2020	India	Male	40	B.1.113	2020-05-03	No	Yes	No	No	No	No	No	No	No	78	No	No	No	No	No
India-GBRC59-2020	India	Male	78	B.1.113	2020-05-03	No	Yes	No	No	No	No	No	No	No	105	No	No	No	No	No
India-GBRC60-2020	India	Female	78	B.1.113	2020-05-03	No	Yes	No	No	No	No	No	No	No	45	No	No	No	No	No
India-GBRC61-2020	India	Male	56	B.1.36	2020-05-03	No	Yes	No	No	No	No	No	No	No	66	No	No	No	No	No
India-GBRC6-2020	India	Female	60	B.1	2020-04-07	No	Yes	No	No	No	No	No	No	No	45	No	No	No	No	No
India-GBRC62-2020	India	Male	26	B.1.36	2020-05-03	No	Yes	No	No	No	No	No	No	No	55	No	No	No	No	No
India-GBRC63-2020	India	Female	34	B.1	2020-05-03	No	Yes	No	No	No	No	No	No	No	21	No	No	No	No	No
India-GBRC64-2020	India	Female	52	B.1.113	2020-05-03	No	Yes	No	No	No	No	No	No	No	66	No	No	No	No	No
India-GBRC65a-2020	India	Male	18	B.1.113	2020-05-03	No	Yes	No	No	No	No	No	No	No	91	No	No	No	No	No
India-GBRC65b-2020	India	Male	18	B.1.36	2020-05-03	No	Yes	No	No	No	No	No	No	No	45	No	No	No	No	No
India-GBRC66-2020	India	Male	24	B.1.36	2020-05-03	No	Yes	No	No	No	No	No	No	No	45	No	No	No	No	No
India-GBRC67a-2020	India	Female	42	B.1.113	2020-05-03	No	Yes	No	No	No	No	No	No	No	91	No	No	No	No	No
India-GBRC67b-2020	India	Female	42	B.1.113	2020-05-03	No	Yes	No	No	No	No	No	No	No	78	No	No	No	No	No
India-GBRC68-2020	India	Male	28	B.1.113	2020-05-03	No	Yes	No	No	No	No	No	No	No	78	No	No	No	No	No
India-GBRC69-2020	India	Female	20	B.1.113	2020-05-04	No	Yes	No	No	No	No	No	No	No	91	No	No	No	No	No
India-GBRC71-2020	India	Female	70	B.1.113	2020-04-27	No	Yes	No	No	No	No	No	No	No	10	No	No	No	No	No
India-GBRC7-2020	India	Male	54	B.1	2020-04-14	No	Yes	No	No	No	No	No	No	No	105	No	No	No	No	No
India-GBRC72a-2020	India	Female	3	B.1.113	2020-04-29	No	Yes	No	No	No	No	No	No	No	78	No	No	No	No	No
India-GBRC75-2020	India	Male	66	B.1.36	2020-04-29	No	Yes	No	No	No	No	No	No	No	66	No	No	No	No	No
India-GBRC76-2020	India	Female	9	B.1.36	2020-05-05	No	Yes	No	No	No	No	No	No	No	55	No	No	No	No	No
India-GBRC77-2020	India	Male	30	B.1.36	2020-05-05	No	Yes	No	No	No	No	No	No	No	55	No	No	No	No	No
India-GBRC78a-2020	India	Male	68	B.1.36	2020-05-05	Yes	No	No	No	No	No	Pocket	No	No	36	No	No	No	No	Yes
India-GBRC78b-2020	India	Male	68	B.1.36	2020-05-05	Yes	Yes	No	No	No	Pocket	No	No	No	91	No	Yes	No	No	No
India-GBRC79a-2020	India	Female	39	B.1.36	2020-05-05	Yes	No	No	No	No	No	Pocket	No	No	36	No	No	No	No	Yes
India-GBRC79b-2020	India	Female	39	B.1.36	2020-05-05	Yes	Yes	No	No	No	No	Pocket	No	No	55	No	No	No	No	Yes
India-GBRC80-2020	India	Male	55	A	2020-04-28	No	No	No	No	No	No	No	No	No	66	No	No	No	No	No
India-GBRC8-2020	India	Male	33	B.1.113	2020-04-22	No	Yes	No	No	No	No	No	No	No	36	No	No	No	No	No
India-GBRC82a-2020	India	Male	33	B.1.36	2020-05-05	No	Yes	No	No	No	No	No	No	No	55	No	No	No	No	No
India-GBRC82b-2020	India	Male	33	B.1.36	2020-05-05	No	Yes	No	No	No	No	No	No	No	45	No	No	No	No	No
India-GBRC84-2020	India	Female	25	B.1	2020-05-05	No	Yes	No	No	No	No	No	No	No	15	No	No	No	No	No
India-GBRC85-2020	India	Male	10	B.1.113	2020-05-05	No	Yes	No	No	No	No	No	No	No	66	No	No	No	No	No
India-GBRC86-2020	India	Female	30	B.1	2020-04-28	No	Yes	No	No	No	No	No	No	No	21	No	No	No	No	No
India-GBRC87-2020	India	Female	44	B.1.113	2020-04-28	No	Yes	No	No	No	No	No	No	No	78	No	No	No	No	No
India-GBRC88b-2020	India	Male	54	B.1	2020-05-03	No	Yes	No	No	No	No	No	No	No	21	No	No	No	No	No
India-GBRC89-2020	India	Female	52	B.1	2020-04-25	No	Yes	No	No	No	No	No	No	No	21	No	No	No	No	No
India-GBRC90-2020	India	Male	39	B.1.36	2020-05-02	No	Yes	No	No	No	No	No	No	No	36	No	No	No	No	No
India-GBRC91-2020	India	Male	13	B.1.113	2020-04-27	No	Yes	No	No	No	No	No	No	No	78	No	No	No	No	No
India-GBRC9-2020	India	Male	65	B.1	2020-04-21	No	Yes	No	No	No	No	No	No	No	66	No	No	No	No	No
India-GBRC94-2020	India	Male	24	B.1.80	2020-05-09	No	Yes	No	No	No	No	No	No	No	55	No	No	No	No	No
India-GBRC95a-2020	India	Female	?	B.1.36	2020-04-11	No	Yes	No	No	No	No	No	No	No	45	No	No	No	No	No
India-GBRC95b-2020	India	Female	?	B.1.113	2020-04-11	No	Yes	No	No	No	No	No	No	No	91	No	No	No	No	No
India-GBRC96-2020	India	Male	17	B.6	2020-05-09	No	No	No	No	No	No	No	No	No	36	No	No	No	No	No
India-GBRC97a-2020	India	Male	63	B.1.1.32	2020-05-10	No	Yes	No	No	No	No	No	No	No	105	No	No	No	No	No
India-GBRC97b-2020	India	Male	63	B.1.1.32	2020-05-10	No	Yes	No	No	No	No	No	No	No	120	No	No	No	No	No
India-GBRC98-2020	India	Female	16	B.6	2020-05-11	No	Yes	No	No	No	No	No	No	No	78	No	No	No	No	No
India-GBRC99-2020	India	Male	38	B.1	2020-05-06	No	Yes	No	No	No	No	No	No	No	28	No	No	No	No	No
India-GMC-KN443-2020	India	Male	52	B.6	2020-03-16	No	Yes	No	No	No	No	No	No	No	28	No	No	No	No	No
India-GMC-KP1125-2020	India	Male	70	B.1	2020-03-24	No	Yes	No	No	No	No	No	No	No	28	No	No	No	No	No
India-GMC-RK100-2020	India	Male	24	B	2020-03-01	No	No	No	No	No	No	No	No	No	21	No	No	No	No	No
India-GMC-RK1090-2020	India	Female	63	B.6	2020-03-25	No	Yes	No	No	No	No	No	No	No	15	No	No	No	No	No
India-GMC-RR1191-2020	India	Male	63	B.6	2020-03-25	No	Yes	No	No	No	No	No	No	No	21	No	No	No	No	No
India-ILSCV11165-2020	India	Male	24	B.6	2020-05-07	No	Yes	No	No	No	No	No	No	No	66	No	No	No	No	No
India-ILSCV11171-2020	India	Male	25	B.6	2020-05-07	No	No	No	No	No	No	No	No	No	21	No	No	No	No	No
India-ILSCV12742-2020	India	Male	24	B.6	2020-05-09	No	Yes	No	No	No	No	No	No	No	78	No	No	No	No	No
India-ILSCV12743-2020	India	Male	20	B.6	2020-05-09	No	Yes	No	No	No	No	No	No	No	55	No	No	No	No	No
India-ILSCV12744-2020	India	Male	22	B.1	2020-05-09	No	No	No	No	No	No	No	No	No	28	No	No	No	No	No
India-ILSCV12751-2020	India	Male	23	B.1.1	2020-05-09	No	No	No	No	No	No	No	No	No	45	No	No	No	No	No
India-ILSCV12752-2020	India	Male	18	B.6	2020-05-09	No	Yes	No	No	No	No	No	No	No	45	No	No	No	No	No
India-ILSCV12762-2020	India	Male	25	B.6	2020-05-09	No	Yes	No	No	No	No	No	No	No	28	No	No	No	No	No
India-ILSCV13676-2020	India	Male	30	B.6	2020-05-09	No	Yes	No	No	No	No	No	No	No	21	No	No	No	No	No
India-ILSCV13678-2020	India	Male	45	B.6	2020-05-09	No	Yes	No	No	No	No	No	No	No	36	No	No	No	No	No
India-ILSCV13695-2020	India	Male	29	B.6	2020-05-09	No	No	No	No	No	No	No	No	No	55	No	No	No	No	No
India-ILSCV13715-2020	India	Male	37	B.6	2020-05-09	No	Yes	No	No	No	No	No	No	No	36	No	No	No	No	No
India-ILSCV13744-2020	India	Male	35	B.6	2020-05-09	No	Yes	No	No	No	No	No	No	No	36	No	No	No	No	No
India-ILSCV13907-2020	India	Male	45	A.7	2020-05-10	No	No	No	No	No	No	No	No	No	36	No	No	No	No	No
India-ILSCV13921-2020	India	Male	31	B.6	2020-05-10	No	Yes	No	No	No	No	No	No	No	55	No	No	No	No	No
India-ILSCV13929-2020	India	Male	45	A.7	2020-05-10	No	Yes	No	No	No	No	No	No	No	55	No	No	No	No	No
India-ILSCV14004-2020	India	Male	36	B.1	2020-05-09	No	Yes	No	No	No	No	No	No	No	28	No	No	No	No	No
India-ILSCV14262-2020	India	Male	26	A	2020-05-11	No	No	No	No	No	No	No	No	No	21	No	No	No	No	No
India-ILSCV14289-2020	India	Male	39	A	2020-05-11	No	No	No	No	No	No	No	No	No	28	No	No	No	No	No
India-ILSCV14374-2020	India	Male	50	B.6	2020-05-10	No	Yes	No	No	No	No	No	No	No	91	No	No	No	No	No
India-ILSCV14743-2020	India	Male	75	B.1.79	2020-05-10	No	Yes	No	No	No	No	No	No	No	36	No	No	No	No	No
India-ILSCV14831-2020	India	Male	24	A.9	2020-05-10	Yes	No	No	No	No	No	No	No	No	66	No	No	No	No	No
India-ILSCV14847-2020	India	Male	44	A.9	2020-05-10	Yes	No	No	No	No	No	No	No	No	45	No	No	No	No	No
India-ILSCV15546-2020	India	Male	33	B.1.1.32	2020-05-11	Yes	Yes	No	No	No	No	No	No	No	105	No	No	No	No	No
India-ILSCV15547-2020	India	Male	19	B.1.1.32	2020-05-11	Yes	Yes	No	No	No	No	No	No	No	105	No	No	No	No	No
India-ILSCV15552-2020	India	Female	19	B.1.1.32	2020-05-11	Yes	Yes	No	No	No	No	No	No	No	120	No	No	No	No	No
India-ILSCV15907-2020	India	Male	26	B.6	2020-05-11	No	Yes	No	No	No	No	No	No	No	36	No	No	No	No	No
India-ILSCV15917-2020	India	Male	48	B.1	2020-05-11	No	Yes	No	No	No	No	No	No	No	21	No	No	No	No	No
India-ILSCV15918-2020	India	Female	16	B.1	2020-05-11	No	No	No	No	No	No	No	No	No	15	No	No	No	No	No
India-ILSCV15937-2020	India	Male	50	B.6	2020-05-11	No	Yes	No	No	No	No	No	No	No	45	No	No	No	No	No
India-ILSCV16009-2020	India	Male	37	B.1.1	2020-05-11	No	No	No	No	No	No	No	No	No	15	No	No	No	No	No
India-ILSCV16012-2020	India	Male	33	A	2020-05-11	No	No	No	No	No	No	No	No	No	36	No	No	No	No	No
India-ILSCV16280-2020	India	Male	23	A	2020-05-11	No	No	No	No	No	No	No	No	No	6	No	No	No	No	No
India-ILSCV16494-2020	India	Male	31	B.6	2020-05-12	No	Yes	No	No	No	No	No	No	No	28	No	No	No	No	No
India-ILSCV16495-2020	India	Male	37	B.6	2020-05-12	No	Yes	No	No	No	No	No	No	No	45	No	No	No	No	No
India-ILSCV16498-2020	India	Male	37	B.6	2020-05-12	No	No	No	No	No	No	No	No	No	10	No	No	No	No	No
India-ILSCV16509-2020	India	Male	54	B.6	2020-05-12	No	Yes	No	No	No	No	No	No	No	55	No	No	No	No	No
India-ILSCV16510-2020	India	Male	38	B.6	2020-05-12	Yes	Yes	No	No	No	No	No	No	No	91	No	No	No	No	No
India-ILSCV16512-2020	India	Male	45	B.6	2020-05-12	No	Yes	No	No	No	No	No	No	No	45	No	No	No	No	No
India-ILSCV16514-2020	India	Male	24	B.1.1.32	2020-05-12	Yes	Yes	No	No	No	No	No	No	No	91	No	No	No	No	No
India-ILSCV16631-2020	India	Male	45	B.6	2020-05-12	No	No	No	No	No	No	No	No	No	55	No	No	No	No	No
India-ILSCV16809-2020	India	Male	18	B.1.1	2020-05-11	No	Yes	No	No	No	No	No	No	No	45	No	No	No	No	No
India-ILSCV16828-2020	India	Male	18	B.1.1	2020-05-11	No	Yes	No	No	No	No	No	No	No	55	No	No	No	No	No
India-ILSCV17568-2020	India	Female	45	B.1	2020-05-12	Yes	Yes	No	No	No	No	No	No	No	66	No	No	No	No	No
India-ILSCV17741-2020	India	Female	40	A	2020-05-13	No	No	No	No	No	No	No	No	No	21	No	No	No	No	No
India-ILSCV18525-2020	India	Male	20	B.1.113	2020-05-13	No	Yes	No	No	No	No	No	No	No	78	No	No	No	No	No
India-ILSCV18534-2020	India	Male	22	B.1.113	2020-05-13	Yes	Yes	No	No	No	No	No	No	No	136	No	No	No	No	No
India-ILSCV18539-2020	India	Male	17	B.1.113	2020-05-13	No	Yes	No	No	No	No	No	No	No	78	No	No	No	No	No
India-ILSCV18556-2020	India	Male	26	A.9	2020-05-13	Yes	No	No	No	No	No	No	No	No	45	No	No	No	No	No
India-ILSCV19048-2020	India	Male	20	A	2020-05-16	No	No	No	No	No	No	No	No	No	28	No	No	No	No	No
India-ILSCV19144-2020	India	Male	30	B.1	2020-05-14	No	No	No	No	No	No	No	No	No	21	No	No	No	No	No
India-ILSCV19156-2020	India	Male	25	B.1	2020-05-14	No	Yes	No	No	No	No	No	No	No	15	No	No	No	No	No
India-ILSCV19192-2020	India	Male	34	B.6	2020-05-14	No	Yes	No	No	No	No	No	No	No	78	No	No	No	No	No
India-ILSCV19209-2020	India	Male	29	B.1.1	2020-05-14	No	No	No	No	No	No	No	No	No	66	No	No	No	No	No
India-ILSCV19346-2020	India	Female	48	B.1	2020-05-14	Yes	Yes	No	No	No	No	No	No	No	78	No	No	No	No	No
India-ILSCV19355-2020	India	Male	26	B.1	2020-05-14	No	Yes	No	No	No	No	No	No	No	45	No	No	No	No	No
India-ILSCV19358-2020	India	Male	60	B.1.1	2020-05-14	Yes	No	No	No	No	No	No	No	No	36	No	No	No	No	No
India-ILSCV20165-2020	India	Male	19	A	2020-05-05	No	No	No	No	No	No	No	No	No	36	No	No	No	No	No
India-ILSCV20166-2020	India	Male	19	A	2020-05-05	No	Yes	No	No	No	No	No	No	No	36	No	No	No	No	No
India-ILSCV20407-2020	India	Male	30	B.1.1	2020-05-15	No	Yes	No	No	No	No	No	No	No	78	No	No	No	No	No
India-ILSCV20408-2020	India	Male	33	B.1.1	2020-05-15	No	Yes	No	No	No	No	No	No	No	55	No	No	No	No	No
India-ILSCV20410-2020	India	Male	48	B.1	2020-05-15	No	Yes	No	No	No	No	No	No	No	28	No	No	No	No	No
India-ILSCV20557-2020	India	Male	31	B.1.1	2020-05-15	No	Yes	No	No	No	No	No	No	No	55	No	No	No	No	No
India-ILSCV20596-2020	India	Male	23	B.1	2020-05-15	No	Yes	No	No	No	No	No	No	No	28	No	No	No	No	No
India-ILSCV20598-2020	India	Male	58	B.1	2020-05-15	No	Yes	No	No	No	No	No	No	No	28	No	No	No	No	No
India-ILSCV20600-2020	India	Male	36	B.1	2020-05-15	No	Yes	No	No	No	No	No	No	No	21	No	No	No	No	No
India-ILSCV21602-2020	India	Male	21	B.1.1	2020-05-16	Yes	No	No	No	No	No	No	No	No	66	No	No	No	No	No
India-ILSCV21721-2020	India	Male	18	B.1.1.32	2020-05-16	No	Yes	No	No	No	No	No	No	No	105	No	No	No	No	No
India-ILSCV24694-2020	India	Male	30	B.1.80	2020-05-18	No	Yes	No	No	No	No	No	No	No	45	No	No	No	No	No
India-ILSCV24917-2020	India	Male	26	B.1	2020-05-18	No	Yes	No	No	No	No	No	No	No	10	No	No	No	No	No
India-ILSCV24918-2020	India	Female	23	B.1	2020-05-18	No	Yes	No	No	No	No	No	No	No	15	No	No	No	No	No
India-ILSCV25367-2020	India	Male	23	B.1.1	2020-05-19	No	Yes	No	No	No	No	No	No	No	91	No	No	No	No	No
India-ILSCV25378-2020	India	Male	44	A	2020-05-19	No	No	No	No	No	No	No	No	No	28	No	No	No	No	No
India-ILSCV25518-2020	India	Male	22	B.1.1.32	2020-05-19	No	Yes	No	No	No	No	No	No	No	78	No	No	No	No	No
India-ILSCV25524-2020	India	Male	32	B.1.1.32	2020-05-19	No	Yes	No	No	No	No	No	No	No	55	No	No	No	No	No
India-ILSCV25591-2020	India	Male	23	B.1.1	2020-05-19	No	Yes	No	No	No	No	No	No	No	78	No	No	No	No	No
India-ILSCV25594-2020	India	Male	24	B.1.1	2020-05-19	No	Yes	No	No	No	No	No	No	No	78	No	No	No	No	No
India-ILSCV26795-2020	India	Male	40	B.1	2020-05-21	No	Yes	No	No	No	No	No	No	No	28	No	No	No	No	No
India-ILSCV27381-2020	India	Female	35	B.1	2020-05-21	No	Yes	No	No	No	No	No	No	No	21	No	No	No	No	No
India-ILSCV27406-2020	India	Male	24	B.1.1.32	2020-05-21	No	Yes	No	No	No	No	No	No	No	91	No	No	No	No	No
India-ILSCV27409-2020	India	Male	45	B.1.1	2020-05-21	No	Yes	No	No	No	No	No	No	No	55	No	No	No	No	No
India-ILSCV27412-2020	India	Female	20	B.1	2020-05-21	No	No	No	No	No	No	No	No	No	105	No	No	No	No	No
India-ILSCV27713-2020	India	Male	50	B.1	2020-05-21	Yes	Yes	No	No	No	No	No	No	No	15	No	No	No	No	No
India-ILSCV27725-2020	India	Female	33	B.1	2020-05-21	No	Yes	No	No	No	No	No	No	No	45	No	No	No	No	No
India-ILSCV27726-2020	India	Male	31	B.1	2020-05-21	No	Yes	No	No	No	No	No	No	No	15	No	No	No	No	No
India-ILSCV27789-2020	India	Male	55	B.1	2020-05-21	No	Yes	No	No	No	No	No	No	No	28	No	No	No	No	No
India-ILSCV28062-2020	India	Male	33	A	2020-05-21	No	Yes	No	No	No	No	No	No	No	36	No	No	No	No	No
India-ILSCV28594-2020	India	Male	19	B.1.1	2020-05-22	No	Yes	No	No	No	No	No	No	No	55	No	No	No	No	No
India-ILSCV28955-2020	India	Male	55	B.1	2020-05-22	No	Yes	No	No	No	No	No	No	No	36	No	No	No	No	No
India-ILSCV29181-2020	India	Male	25	B.6	2020-05-22	No	Yes	No	No	No	No	No	No	No	45	No	No	No	No	No
India-ILSCV29457-2020	India	Male	35	B.1.1	2020-05-23	No	Yes	No	No	No	No	No	No	No	78	No	No	No	No	No
India-ILSCV29666-2020	India	Male	40	B.1.80	2020-05-23	No	Yes	No	No	No	No	No	No	No	28	No	No	No	No	No
India-ILSCV29958-2020	India	Male	40	A	2020-05-23	No	Yes	No	No	No	No	No	No	No	55	No	No	No	No	No
India-ILSCV29960-2020	India	Male	31	B.1.113	2020-05-23	No	Yes	No	No	No	No	No	No	No	78	No	No	No	No	No
India-ILSCV29961-2020	India	Male	39	B.1.113	2020-05-23	No	Yes	No	No	No	No	No	No	No	91	No	No	No	No	No
India-ILSCV29962-2020	India	Male	27	B.1.113	2020-05-23	No	Yes	No	No	No	No	No	No	No	78	No	No	No	No	No
India-ILSCV29971-2020	India	Male	36	A	2020-05-23	No	Yes	No	No	No	No	No	No	No	45	No	No	No	No	No
India-ILSCV29997-2020	India	Male	24	B.1.1.32	2020-05-23	No	Yes	No	No	No	No	No	No	No	66	No	No	No	No	No
India-ILSCV30115-2020	India	Male	28	B.1.1.32	2020-05-23	No	Yes	No	No	No	No	No	No	No	78	No	No	No	No	No
India-ILSCV30140-2020	India	Male	20	B.1.80	2020-05-23	No	Yes	No	No	No	No	No	No	No	55	No	No	No	No	No
India-ILSCV30141-2020	India	Male	42	B.1.80	2020-05-23	No	Yes	No	No	No	No	No	No	No	55	No	No	No	No	No
India-ILSCV30167-2020	India	Male	20	B.1.1.32	2020-05-23	No	Yes	No	No	No	No	No	No	No	66	No	No	No	No	No
India-ILSCV30221-2020	India	Male	48	B.1.80	2020-05-23	No	Yes	No	No	No	No	No	No	No	36	No	No	No	No	No
India-ILSCV30273-2020	India	Male	50	B.1	2020-05-23	No	Yes	No	No	No	No	No	No	No	21	No	No	No	No	No
India-ILSCV30442-2020	India	Male	31	B.1.1	2020-05-24	No	Yes	No	No	No	No	No	No	No	55	No	No	No	No	No
India-ILSCV31185-2020	India	Male	33	B.1.1	2020-05-24	No	Yes	No	No	No	No	No	No	No	55	No	No	No	No	No
India-ILSCV31447-2020	India	Male	22	B.1.113	2020-05-26	No	Yes	No	No	No	No	No	No	No	136	No	No	No	No	No
India-ILSCV31650-2020	India	Female	21	B.1.1	2020-05-26	No	Yes	No	No	No	No	No	No	No	91	No	No	No	No	No
India-ILSCV31684-2020	India	Male	34	A	2020-05-26	No	Yes	No	No	No	No	No	No	No	45	No	No	No	No	No
India-ILSCV31694-2020	India	Male	42	A	2020-05-26	No	Yes	No	No	No	No	No	No	No	66	No	No	No	No	No
India-ILSCV31984-2020	India	Male	49	B.1	2020-05-29	Yes	Yes	No	No	No	No	No	No	No	66	No	No	No	No	No
India-ILSCV32007-2020	India	Male	22	B.1.36	2020-05-29	No	Yes	No	No	No	No	No	No	No	66	No	No	No	No	No
India-ILSCV32142-2020	India	Male	36	B.1	2020-05-30	No	Yes	No	No	No	No	No	No	No	15	No	No	No	No	No
India-ILSCV32465-2020	India	Male	24	B	2020-05-30	No	No	No	No	No	No	No	No	No	6	No	No	No	No	No
India-ILSCV32486-2020	India	Male	35	B.1	2020-06-02	No	Yes	No	No	No	No	No	No	No	15	No	No	No	No	No
India-ILSCV32593-2020	India	Male	16	B.1.1	2020-06-03	No	No	No	No	No	No	No	No	No	21	No	No	No	No	No
India-ILSCV32652-2020	India	Male	27	B.1	2020-06-03	No	Yes	No	No	No	No	No	No	No	21	No	No	No	No	No
India-ILSCV32656-2020	India	Male	25	B.1.1	2020-06-03	No	Yes	No	No	No	No	No	No	No	36	No	No	No	No	No
India-ILSCV32670-2020	India	Male	60	B	2020-06-03	No	No	No	No	No	No	No	No	No	36	No	No	No	No	No
India-ILSCV32816-2020	India	Male	31	B.1.1.32	2020-06-04	No	Yes	No	No	No	No	No	No	No	91	No	No	No	No	No
India-ILSCV32817-2020	India	Male	27	B.1.1.32	2020-06-04	No	Yes	No	No	No	No	No	No	No	78	No	No	No	No	No
India-ILSCV32866-2020	India	Male	30	B.1	2020-06-04	No	Yes	No	No	No	No	No	No	No	21	No	No	No	No	No
India-ILSCV32872-2020	India	Male	30	B.1.1	2020-06-04	No	Yes	No	No	No	No	No	No	No	55	No	No	No	No	No
India-ILSCV32879-2020	India	Male	26	B.1	2020-06-05	No	Yes	No	No	No	No	No	No	No	36	No	No	No	No	No
India-ILSCV32895-2020	India	Male	19	B.1.1	2020-06-05	No	Yes	No	No	No	No	No	No	No	78	No	No	No	No	No
India-ILSCV33971-2020	India	Male	30	B.1.1	2020-06-08	No	Yes	No	No	No	No	No	No	No	66	No	No	No	No	No
India-ILSCV33972-2020	India	Male	18	B.1.1	2020-06-08	No	Yes	No	No	No	No	No	No	No	78	No	No	No	No	No
India-ILSCV33983-2020	India	Male	20	B.1.26	2020-06-08	No	Yes	No	No	No	No	No	No	No	55	No	No	No	No	No
India-ILSCV34478-2020	India	Male	21	B.1.1	2020-06-09	No	Yes	No	No	No	No	No	No	No	66	No	No	No	No	No
India-ILSCV34480-2020	India	Male	18	B.1.1	2020-06-09	No	Yes	No	No	No	No	No	No	No	66	No	No	No	No	No
India-ILSCV34933-2020	India	Male	30	B.1	2020-06-10	No	Yes	No	No	No	No	No	No	No	21	No	No	No	No	No
India-ILSCV34939-2020	India	Male	23	B.1.1	2020-06-10	No	Yes	No	No	No	No	No	No	No	45	No	No	No	No	No
India-ILSCV35141-2020	India	Male	28	B.1.1	2020-06-10	No	Yes	No	No	No	No	No	No	No	55	No	No	No	No	No
India-ILSCV35308-2020	India	Male	45	B.1.1	2020-06-10	No	Yes	No	No	No	No	No	No	No	66	No	No	No	No	No
India-ILSCV35350-2020	India	Male	20	B.1.1	2020-06-10	No	Yes	No	No	No	No	No	No	No	105	No	No	No	No	No
India-ILSCV35351-2020	India	Male	22	B.1.1	2020-06-10	No	Yes	No	No	No	No	No	No	No	78	No	No	No	No	No
India-ILSCV35366-2020	India	Male	25	B.1.1	2020-06-10	No	Yes	No	No	No	No	No	No	No	91	No	No	No	No	No
India-ILSCV35376-2020	India	Male	27	B.1.1	2020-06-10	No	Yes	No	No	No	No	No	No	No	66	No	No	No	No	No
India-ILSCV35456-2020	India	Male	19	B.1	2020-06-10	No	Yes	No	No	No	No	No	No	No	10	No	No	No	No	No
India-ILSCV35461-2020	India	Male	35	B.1	2020-06-10	No	Yes	No	No	No	No	No	No	No	15	No	No	No	No	No
India-ILSCV35475-2020	India	Female	21	B.1	2020-06-10	No	Yes	No	No	No	No	No	No	No	28	No	No	No	No	No
India-ILSCV35476-2020	India	Female	19	B.1	2020-06-10	No	Yes	No	No	No	No	No	No	No	10	No	No	No	No	No
India-ILSCV35482-2020	India	Female	19	B.1	2020-06-11	No	Yes	No	No	No	No	No	No	No	10	No	No	No	No	No
India-ILSCV35574-2020	India	Male	26	B.1.1.32	2020-06-11	No	Yes	No	No	No	No	No	No	No	55	No	No	No	No	No
India-ILSCV35615-2020	India	Male	33	B.1.26	2020-06-12	No	Yes	No	No	No	No	No	No	No	45	No	No	No	No	No
India-ILSCV35750-2020	India	Male	26	B.1.1	2020-06-12	No	Yes	No	No	No	No	No	No	No	45	No	No	No	No	No
India-InStem_NCBS_0002-2020	India	?	?	B.1.1	2020-05-26	No	Yes	No	No	No	No	No	No	No	210	No	No	No	No	No
India-InStem_NCBS_0003-2020	India	?	?	B.1.36	2020-05-29	No	Yes	No	No	No	No	No	No	No	36	No	No	No	No	No
India-InStem_NCBS_0004-2020	India	?	?	B.1.36	2020-05-29	No	Yes	No	No	No	No	No	No	No	66	No	No	No	No	No
India-InStem_NCBS_0005-2020	India	?	?	B.6	2020-06-01	No	Yes	No	No	No	No	No	No	No	300	No	No	No	No	No
India-InStem_NCBS_0006-2020	India	?	?	B.1.1	2020-06-01	No	Yes	No	No	No	No	No	No	No	496	No	No	No	No	No
India-InStem_NCBS_0007-2020	India	?	?	B.1.113	2020-06-02	No	Yes	No	No	No	No	No	No	No	120	No	No	No	No	No
India-InStem_NCBS_0008-2020	India	?	?	B.1.113	2020-06-02	No	Yes	No	No	No	No	No	No	No	136	No	No	No	No	No
India-InStem_NCBS_0009-2020	India	?	?	B.1.36	2020-05-27	No	Yes	No	No	No	No	No	No	No	66	No	No	No	No	No
India-InStem_NCBS_0010-2020	India	?	?	B.1.36	2020-05-27	No	Yes	No	No	No	No	No	No	No	66	No	No	No	No	No
India-InStem_NCBS_0012-2020	India	?	?	B.1.1	2020-06-09	No	Yes	No	No	No	No	No	No	No	91	No	No	No	No	No
India-InStem_NCBS_0013-2020	India	?	?	B.1	2020-06-09	No	Yes	No	No	No	No	No	No	No	91	No	No	No	No	No
India-InStem_NCBS_0014-2020	India	?	?	B.1.1	2020-06-12	No	Yes	No	No	No	No	No	No	No	105	No	No	No	No	No
India-InStem_NCBS_0015-2020	India	?	?	B.1.80	2020-06-11	No	Yes	No	No	No	No	No	No	No	136	No	No	No	No	No
India-InStem_NCBS_0017-2020	India	?	?	B.1	2020-06-11	No	Yes	No	No	No	No	No	No	Pocket	780	No	No	No	No	No
India-InStem_NCBS_0018-2020	India	?	?	B.1.1.10	2020-06-11	No	Yes	No	No	No	No	No	No	No	4753	No	No	No	No	No
India-InStem_NCBS_0020-2020	India	?	?	B.1.80	2020-06-11	No	Yes	No	No	No	No	No	No	No	78	No	No	No	No	No
India-InStem_NCBS_0021-2020	India	?	?	B.1	2020-06-11	No	Yes	No	No	No	No	No	No	No	91	No	No	No	No	No
India-InStem_NCBS_0022-2020	India	?	?	B.1.1	2020-06-11	No	Yes	No	No	No	No	No	No	No	36	No	No	No	No	No
India-InStem_NCBS_0023-2020	India	?	?	B.1.80	2020-06-11	No	Yes	No	No	No	No	No	No	No	66	No	No	No	No	No
India-InStem_NCBS_0024-2020	India	?	?	B.1.1	2020-06-15	No	Yes	No	No	No	No	No	No	No	5886	No	No	No	No	No
India-InStem_NCBS_0025-2020	India	?	?	B.1.1	2020-06-15	No	Yes	No	No	No	No	No	No	No	66	No	No	No	No	No
India-InStem_NCBS_0026-2020	India	?	?	B.1.1	2020-06-15	No	Yes	No	No	No	No	No	No	No	45	No	No	No	No	No
India-InStem_NCBS_0027-2020	India	?	?	B.1.1	2020-06-15	No	Yes	No	No	No	No	No	No	No	210	No	No	No	No	No
India-InStem_NCBS_0028-2020	India	?	?	B.1.1	2020-06-15	No	Yes	No	No	No	No	No	No	No	66	No	No	No	No	No
India-InStem_NCBS_0029-2020	India	?	?	B.1.1	2020-06-15	No	Yes	No	No	No	No	No	No	No	2080	No	No	No	No	No
India-InStem_NCBS_0030-2020	India	?	?	B.1.1	2020-06-15	No	Yes	No	No	No	No	No	No	No	1770	No	No	No	No	No
India-InStem_NCBS_0031-2020	India	?	?	B.1.1	2020-06-16	No	Yes	No	No	No	No	No	No	No	120	No	No	No	No	No
India-InStem_NCBS_0032-2020	India	?	?	B.1.1	2020-06-16	No	Yes	No	No	No	No	No	No	No	276	No	No	No	No	No
India-InStem_NCBS_0034-2020	India	?	?	B.1.1	2020-06-16	No	Yes	No	No	No	No	No	No	No	3916	No	No	No	No	No
India-InStem_NCBS_0035-2020	India	?	?	B.1.1	2020-06-16	No	Yes	No	No	No	No	No	No	No	55	No	No	No	No	No
India-InStem_NCBS_0036-2020	India	?	?	B.1.113	2020-06-16	No	Yes	No	No	No	No	No	No	No	78	No	No	No	No	No
India-InStem_NCBS_0037-2020	India	?	?	B.1.1	2020-06-16	No	Yes	No	No	No	No	No	No	No	78	No	No	No	No	No
India-InStem_NCBS_0038-2020	India	?	?	B.1.113	2020-06-17	No	Yes	No	No	No	No	No	No	No	105	No	No	No	No	No
India-InStem_NCBS_0039-2020	India	?	?	B.1.1	2020-06-17	No	Yes	No	No	No	No	No	No	No	120	No	No	No	No	No
India-InStem_NCBS_0040-2020	India	?	?	B.1.1	2020-06-17	No	Yes	No	No	No	No	No	No	No	66	No	No	No	No	No
India-InStem_NCBS_0041-2020	India	?	?	B.1.1	2020-06-17	No	Yes	No	No	No	No	No	No	No	78	No	No	No	No	No
India-InStem_NCBS_0042-2020	India	?	?	B.1.1	2020-06-16	No	Yes	No	No	No	No	No	No	No	496	No	No	No	No	No
India-InStem_NCBS_0043-2020	India	?	?	B.6	2020-04-27	No	Yes	No	No	No	No	No	No	No	45	No	No	No	No	No
India-InStem_NCBS_0044-2020	India	?	?	B.1.80	2020-05-01	No	Yes	No	No	No	No	No	No	No	325	No	No	No	No	No
India-InStem_NCBS_0045-2020	India	?	?	B.1.80	2020-05-01	No	Yes	No	No	No	No	No	No	No	78	No	No	No	No	No
India-InStem_NCBS_0046-2020	India	?	?	B.6	2020-05-02	No	Yes	No	No	No	No	No	No	No	21	No	No	No	No	No
India-InStem_NCBS_0047-2020	India	?	?	B.6	2020	No	Yes	No	No	No	No	No	No	No	378	No	No	No	No	No
India-InStem_NCBS_0048-2020	India	?	?	B.1.80	2020-05-07	No	Yes	No	No	No	No	No	No	No	78	No	No	No	No	No
India-InStem_NCBS_0049-2020	India	?	?	B.1.80	2020-05-07	No	Yes	No	No	No	No	No	No	No	78	No	No	No	No	No
India-InStem_NCBS_0050-2020	India	?	?	B.1.80	2020-05-07	No	Yes	No	No	No	No	No	No	No	66	No	No	No	No	No
India-InStem_NCBS_0051-2020	India	?	?	B.1.1	2020-05-11	No	Yes	No	No	No	No	No	No	No	1485	No	No	No	No	No
India-InStem_NCBS_0052-2020	India	?	?	B.1.113	2020	No	Yes	No	No	No	No	No	No	No	136	No	No	No	No	No
India-InStem_NCBS_0053-2020	India	?	?	B.1	2020	No	Yes	No	No	No	No	No	No	No	820	No	No	No	No	No
India-InStem_NCBS_0054-2020	India	?	?	B.1.113	2020	No	Yes	No	No	No	No	No	No	No	78	No	No	No	No	No
India-InStem_NCBS_0055-2020	India	?	?	B.1.113	2020-05-16	No	Yes	No	No	No	No	No	No	No	78	No	No	No	No	No
India-InStem_NCBS_0056-2020	India	?	?	B.1.113	2020-05-16	No	Yes	No	No	No	No	No	No	No	91	No	No	No	No	No
India-InStem_NCBS_0058-2020	India	?	?	B.1.113	2020-05-16	No	Yes	No	No	No	No	No	No	No	78	No	No	No	No	No
India-InStem_NCBS_0059-2020	India	?	?	B.1.113	2020-05-16	No	Yes	No	No	No	No	No	No	No	91	No	No	No	No	No
India-InStem_NCBS_0060-2020	India	?	?	B.1.113	2020-05-16	No	Yes	No	No	No	No	No	No	No	91	No	No	No	No	No
India-InStem_NCBS_0061-2020	India	?	?	B.1.36	2020-05-18	No	Yes	No	No	No	No	No	No	No	91	No	No	No	No	No
India-InStem_NCBS_0062-2020	India	?	?	B.1.113	2020-05-20	No	Yes	No	No	No	No	No	No	No	231	No	No	No	No	No
India-InStem_NCBS_0063-2020	India	?	?	B.6	2020-05-21	No	Yes	No	No	No	No	No	No	No	45	No	No	No	No	No
India-InStem_NCBS_0064-2020	India	?	?	B.1.113	2020	No	Yes	No	No	No	No	No	No	No	78	No	No	No	No	No
India-InStem_NCBS_0065-2020	India	?	?	B.1.36	2020-05-29	No	Yes	No	No	No	No	No	No	No	45	No	No	No	No	No
India-InStem_NCBS_0067-2020	India	?	?	B.1.1.32	2020-06-02	No	Yes	No	No	No	No	No	No	No	45	No	No	No	No	No
India-InStem_NCBS_0068-2020	India	?	?	B.1.80	2020-05-28	No	Yes	No	No	No	No	No	No	No	36	No	No	No	No	No
India-InStem_NCBS_0069-2020	India	?	?	B.1.1.32	2020-05-28	No	Yes	No	No	No	No	No	No	No	36	No	No	No	No	No
India-InStem_NCBS_0070-2020	India	?	?	B.1.36	2020-06-17	Yes	Yes	No	No	No	No	No	No	No	66	No	No	No	No	No
India-InStem_NCBS_0072-2020	India	?	?	B.1.5	2020-06-17	No	Yes	No	No	No	No	No	No	No	36	No	No	No	No	No
India-InStem_NCBS_0073-2020	India	?	?	B.1.1	2020-06-17	No	Yes	No	No	No	No	No	No	No	120	No	No	No	No	No
India-InStem_NCBS_0074-2020	India	?	?	B.1.1	2020-06-17	No	Yes	No	No	No	No	No	No	No	36	No	No	No	No	No
India-InStem_NCBS_0075-2020	India	?	?	B.1.1	2020-06-17	No	Yes	No	No	No	No	No	No	No	21	No	No	No	No	No
India-InStem_NCBS_0076-2020	India	?	?	B.1.1	2020-06-17	No	Yes	No	No	No	No	No	No	No	66	No	No	No	No	No
India-InStem_NCBS_0080-2020	India	?	?	B.1.1.32	2020-06-17	Yes	Yes	No	No	No	No	No	No	No	276	No	No	No	No	No
India-InStem_NCBS_0081-2020	India	?	?	B.1.80	2020-06-17	No	Yes	No	No	No	No	No	No	No	253	No	No	No	No	No
India-InStem_NCBS_0082-2020	India	?	?	B.1.1	2020-06-17	No	Yes	No	No	No	No	No	No	No	45	No	No	No	No	No
India-InStem_NCBS_0083-2020	India	?	?	B.1.80	2020-06-17	No	Yes	No	No	No	No	No	No	No	66	No	No	No	No	No
India-InStem_NCBS_0084-2020	India	?	?	B.1.80	2020-05-07	No	Yes	No	No	No	No	No	No	No	66	No	No	No	No	No
India-InStem_NCBS_0085-2020	India	?	?	B.1.80	2020	No	Yes	No	No	No	No	No	No	No	91	No	No	No	No	No
India-InStem_NCBS_0086-2020	India	?	?	B.1.1.32	2020	No	Yes	No	No	No	No	No	No	No	55	No	No	No	No	No
India-InStem_NCBS_0087-2020	India	?	?	B.1.80	2020	No	Yes	No	No	No	No	No	No	No	78	No	No	No	No	No
India-InStem_NCBS_0088-2020	India	?	?	B.1.1	2020	No	Yes	No	No	No	No	No	No	No	55	No	No	No	No	No
India-InStem_NCBS_0089-2020	India	?	?	B.1.80	2020	No	Yes	No	No	No	No	No	No	No	105	No	No	No	No	No
India-InStem_NCBS_0090-2020	India	?	?	B.1.1.32	2020	Yes	Yes	No	No	No	No	No	No	No	78	No	No	No	No	No
India-InStem_NCBS_0091-2020	India	?	?	B.1.1.31	2020	Yes	Yes	No	No	No	No	No	No	No	105	No	No	No	No	No
India-InStem_NCBS_0092-2020	India	?	?	B.1.1	2020	No	Yes	No	No	No	No	No	No	No	78	No	No	No	No	No
India-InStem_NCBS_0094-2020	India	?	?	B.1.1	2020	No	Yes	No	No	No	No	No	No	No	66	No	No	No	No	No
India-InStem_NCBS_0095-2020	India	?	?	B.1.1	2020	No	Yes	No	No	No	No	No	No	No	78	No	No	No	No	No
India-InStem_NCBS_0096-2020	India	?	?	B.1.1	2020	No	Yes	No	No	No	No	No	No	No	105	No	No	No	No	No
India-InStem_NCBS_0097-2020	India	?	?	B.1.1	2020	No	Yes	No	No	No	No	No	No	No	66	No	No	No	No	No
India-InStem_NCBS_0098-2020	India	?	?	B.1.1	2020	No	Yes	No	No	No	No	No	No	No	66	No	No	No	No	No
India-MaxCov0003_CSIR-IGIB-2020	India	Female	48	B.6	2020-05-09	Yes	Yes	No	No	Pocket	No	No	No	No	78	Yes	No	No	No	No
India-MaxCov0008_CSIR-IGIB-2020	India	Female	24	B.6	2020-05-07	Yes	Yes	No	No	Pocket	No	No	No	No	595	Yes	No	No	No	No
India-MaxCov0010_CSIR-IGIB-2020	India	Male	33	B.1.1	2020-05-03	No	Yes	Pocket	No	No	No	No	No	No	190	No	No	Yes	No	No
India-MaxCov0012_CSIR-IGIB-2020	India	Male	29	B.1.1	2020-05-01	Yes	Yes	No	No	No	No	No	No	No	253	No	No	No	No	No
India-MaxCov0013_CSIR-IGIB-2020	India	Male	28	B.6	2020-05-12	No	Yes	No	No	No	No	No	No	No	66	No	No	No	No	No
India-MaxCov0014_CSIR-IGIB-2020	India	Male	51	B.1.1	2020-05-12	No	Yes	No	No	No	No	No	No	No	153	No	No	No	No	No
India-MaxCov0015_CSIR-IGIB-2020	India	Male	30	B.6	2020-05-08	No	Yes	No	No	No	No	No	No	No	120	No	No	No	No	No
India-MaxCov0016_CSIR-IGIB-2020	India	Female	23	B.6	2020-05-09	No	Yes	No	No	No	No	No	No	No	105	No	No	No	No	No
India-MaxCov0017_CSIR-IGIB-2020	India	Female	29	B.6	2020-05-21	No	Yes	No	No	No	No	No	No	No	66	No	No	No	No	No
India-MaxCov0018_CSIR-IGIB-2020	India	Male	46	B.6	2020-05-21	No	Yes	No	No	No	No	No	No	No	91	No	No	No	No	No
India-MaxCov0019_CSIR-IGIB-2020	India	Male	23	B.6	2020-05-08	No	Yes	No	No	No	No	No	No	No	91	No	No	No	No	No
India-MaxCov0020_CSIR-IGIB-2020	India	Male	28	B.6	2020-05-10	No	Yes	No	No	No	No	No	No	No	78	No	No	No	No	No
India-MaxCov0021_CSIR-IGIB-2020	India	Male	36	B.6	2020-05-08	No	Yes	No	No	No	No	No	No	No	91	No	No	No	No	No
India-MaxCov0022_CSIR-IGIB-2020	India	Male	26	B.1.1	2020-05-08	No	Yes	No	No	No	No	No	No	No	153	No	No	No	No	No
India-MaxCov0023_CSIR-IGIB-2020	India	Male	68	B.6	2020-05-08	No	Yes	No	No	No	No	No	No	No	153	No	No	No	No	No
India-MaxCov0024_CSIR-IGIB-2020	India	?	?	B.6	2020	No	Yes	No	No	No	No	No	No	No	210	No	No	No	No	No
India-MaxCov0025_CSIR-IGIB-2020	India	?	?	B.6	2020	No	Yes	No	No	No	No	No	No	No	153	No	No	No	No	No
India-MaxCov0026_CSIR-IGIB-2020	India	?	?	B.6	2020	No	Yes	No	No	No	No	No	No	No	136	No	No	No	No	No
India-MaxCov0027_CSIR-IGIB-2020	India	?	?	B.6	2020	No	Yes	No	No	No	No	No	No	No	66	No	No	No	No	No
India-MaxCov0028_CSIR-IGIB-2020	India	?	?	B.6	2020	No	Yes	No	No	No	No	No	No	No	91	No	No	No	No	No
India-MaxCov0029_CSIR-IGIB-2020	India	Male	49	B.6	2020-05-09	No	Yes	No	No	No	No	No	No	No	190	No	No	No	No	No
India-MaxCov0030_CSIR-IGIB-2020	India	Female	32	B.6	2020-05-13	No	Yes	No	No	No	No	No	No	No	300	No	No	No	No	No
India-MaxCov0031_CSIR-IGIB-2020	India	Female	24	B.6	2020-05-05	No	Yes	No	No	No	No	No	No	No	153	No	No	No	No	No
India-MaxCov0032_CSIR-IGIB-2020	India	Female	23	B.6	2020-05-05	No	Yes	No	No	No	No	No	No	No	153	No	No	No	No	No
India-MaxCov0033_CSIR-IGIB-2020	India	Female	36	B.6	2020-05-06	No	Yes	No	No	No	No	No	No	No	210	No	No	No	No	No
India-MaxCov0034_CSIR-IGIB-2020	India	Female	26	B.6	2020-05-10	No	Yes	No	No	No	No	No	No	No	171	No	No	No	No	No
India-MaxCov0035_CSIR-IGIB-2020	India	Female	74	B.6	2020-05-10	No	Yes	No	No	No	No	No	No	No	120	No	No	No	No	No
India-MaxCov0036_CSIR-IGIB-2020	India	Male	61	B.6	2020-05-11	No	Yes	No	No	No	No	No	No	No	136	No	No	No	No	No
India-MaxCov0037_CSIR-IGIB-2020	India	Male	70	B.6	2020-05-11	No	Yes	No	No	No	No	No	No	No	136	No	No	No	No	No
India-MaxCov0038_CSIR-IGIB-2020	India	Male	67	B.6	2020-05-10	No	Yes	No	No	No	No	No	No	No	136	No	No	No	No	No
India-MaxCov0039_CSIR-IGIB-2020	India	Female	69	B.6	2020-05-11	No	Yes	No	No	No	No	No	No	No	190	No	No	No	No	No
India-MaxCov0040_CSIR-IGIB-2020	India	Male	32	B.6	2020-04-27	No	Yes	No	No	No	No	No	No	No	91	No	No	No	No	No
India-MaxCov0041_CSIR-IGIB-2020	India	Female	35	B.6	2020-05-01	No	Yes	No	No	No	No	No	No	No	105	No	No	No	No	No
India-MaxCov0042_CSIR-IGIB-2020	India	Female	55	B.6	2020-05-01	No	Yes	No	No	No	No	No	No	No	78	No	No	No	No	No
India-MaxCov0043_CSIR-IGIB-2020	India	Female	26	B.6	2020-04-29	No	Yes	No	No	No	No	No	No	No	120	No	No	No	No	No
India-MaxCov0044_CSIR-IGIB-2020	India	Female	58	B.6	2020-04-27	No	Yes	No	No	No	No	No	No	No	55	No	No	No	No	No
India-MaxCov0045_CSIR-IGIB-2020	India	Female	24	B.6	2020-04-28	No	Yes	No	No	No	No	No	No	No	120	No	No	No	No	No
India-MaxCov0046_CSIR-IGIB-2020	India	Female	20	B.6	2020-05-06	No	Yes	No	No	No	No	No	No	No	91	No	No	No	No	No
India-MaxCov0047_CSIR-IGIB-2020	India	Female	22	B.6	2020-04-27	No	Yes	No	No	No	No	No	No	No	153	No	No	No	No	No
India-MaxCov0048_CSIR-IGIB-2020	India	Female	23	B.6	2020-05-01	No	Yes	No	No	No	No	No	No	No	171	No	No	No	No	No
India-MaxCov0049_CSIR-IGIB-2020	India	Female	23	B.6	2020-05-01	No	Yes	No	No	No	No	No	No	No	105	No	No	No	No	No
India-MaxCov0050_CSIR-IGIB-2020	India	Male	27	B.6	2020-05-18	No	Yes	No	No	No	No	No	No	No	153	No	No	No	No	No
India-NCDC-01257-2020	India	Male	23	B.1	2020-03-12	No	Yes	No	No	No	No	No	No	No	120	No	No	No	No	No
India-NCDC-01326-2020	India	Female	21	B.1	2020-03-13	Yes	Yes	No	No	No	Pocket	No	No	No	45	No	Yes	No	No	No
India-NCDC-01441-2020	India	Female	30	B.4	2020-03-15	No	No	No	No	No	No	No	No	No	45	No	No	No	No	No
India-NCDC-01444-2020	India	Male	0	B.4	2020-03-15	No	No	No	No	No	No	No	No	No	91	No	No	No	No	No
India-NCDC-01457-2020	India	Female	22	B.2.1	2020-03-15	No	No	No	No	No	No	No	No	No	136	No	No	No	No	No
India-NCDC-01475-2020	India	Female	38	B.1.113	2020-03-15	No	Yes	No	No	No	No	No	No	No	153	No	No	No	No	No
India-NCDC-01501-2020	India	Male	32	A.1	2020-03-16	No	Yes	No	Pocket	No	No	No	No	No	210	No	No	No	Yes	No
India-NCDC-01537-2020	India	Male	58	B.1	2020-03-16	No	Yes	No	No	No	No	No	No	No	36	No	No	No	No	No
India-NCDC-01538-2020	India	Male	45	B.1	2020-03-16	No	Yes	No	No	No	No	No	No	No	36	No	No	No	No	No
India-NCDC-01604-2020	India	Female	28	B.4	2020-03-17	No	No	No	No	No	No	No	No	No	91	No	No	No	No	No
India-NCDC-01614-2020	India	Female	25	B.4	2020-03-17	No	No	No	No	No	No	No	No	No	105	No	No	No	No	No
India-NCDC-01616-2020	India	Male	40	B.4	2020-03-17	No	No	No	No	No	No	No	No	No	66	No	No	No	No	No
India-NCDC-01638-2020	India	Female	18	B.2.1	2020-03-17	No	Yes	No	No	No	No	No	No	No	153	No	No	No	No	No
India-NCDC-01705-2020	India	Male	58	B.1	2020-03-18	No	Yes	No	No	No	No	No	No	No	36	No	No	No	No	No
India-NCDC-01710-2020	India	Male	19	B.1.1	2020-03-18	No	Yes	No	No	No	No	No	No	No	91	No	No	No	No	No
India-NCDC-01711-2020	India	Female	28	B.1.113	2020-03-18	No	Yes	No	No	No	No	No	No	No	171	No	No	No	No	No
India-NCDC-01712-2020	India	Female	26	B.1.113	2020-03-18	No	Yes	No	No	No	No	No	No	No	136	No	No	No	No	No
India-NCDC-01744-2020	India	Male	35	B.1.113	2020-03-18	No	Yes	No	No	No	No	No	No	No	120	No	No	No	No	No
India-NCDC-01757-2020	India	Female	65	B.1.113	2020-03-18	No	Yes	No	No	No	No	No	No	No	105	No	No	No	No	No
India-NCDC-01760-2020	India	Female	35	B.4	2020-03-18	No	No	No	No	No	No	No	No	No	136	No	No	No	No	No
India-NCDC-02105-2020	India	Male	32	B.1.1	2020-03-25	No	Yes	No	No	No	No	No	No	No	66	No	No	No	No	No
India-NCDC-02155-2020	India	Female	19	B.1.1	2020-03-26	No	Yes	No	No	No	No	No	No	No	171	No	No	No	No	No
India-NCDC-02157-2020	India	Female	36	B.1.113	2020-03-26	No	Yes	No	No	No	No	No	No	No	153	No	No	No	No	No
India-NCDC-02240-2020	Nepal	Male	63	B.6	2020-03-28	No	Yes	No	No	No	No	No	No	No	91	No	No	No	No	No
India-NCDC-02242-2020	India	Male	47	B.6	2020-03-28	No	Yes	No	No	No	No	No	No	No	21	No	No	No	No	No
India-NCDC-02244-2020	India	Male	45	B.6	2020-03-28	No	Yes	No	No	No	No	No	No	No	66	No	No	No	No	No
India-NCDC-02245-2020	India	Male	58	B.6	2020-03-28	No	Yes	No	No	No	No	No	No	No	78	No	No	No	No	No
India-NCDC-02248-2020	India	Male	18	B.6	2020-03-28	No	Yes	No	No	No	No	No	No	No	21	No	No	No	No	No
India-NCDC-02250-2020	India	Male	48	B.6	2020-03-28	No	Yes	No	No	No	No	No	No	No	21	No	No	No	No	No
India-NCDC-02251-2020	India	Male	42	B.6	2020-03-28	No	Yes	No	No	No	No	No	No	No	55	No	No	No	No	No
India-NCDC-02252-2020	India	Male	32	B.6	2020-03-28	No	Yes	No	No	No	No	No	No	No	28	No	No	No	No	No
India-NCDC-02309-2020	India	Male	62	B.6	2020-03-29	No	Yes	No	No	No	No	No	No	No	55	No	No	No	No	No
India-NCDC-02310-2020	India	Male	63	B.6	2020-03-29	No	Yes	No	No	No	No	No	No	No	66	No	No	No	No	No
India-NCDC-02311-2020	India	Male	71	B.6	2020-03-29	No	Yes	No	No	No	No	No	No	No	91	No	No	No	No	No
India-NCDC-02312-2020	India	Male	31	B.6	2020-03-29	No	Yes	No	No	No	No	No	No	No	78	No	No	No	No	No
India-NCDC-02315-2020	India	Male	67	B.6	2020-03-29	No	Yes	No	No	No	No	No	No	No	45	No	No	No	No	No
India-NCDC-02318-2020	India	Male	70	B.6	2020-03-29	No	Yes	No	Pocket	No	No	No	No	No	171	No	No	No	Yes	No
India-NCDC-02320-2020	India	Male	59	B.6	2020-03-29	No	Yes	No	No	No	No	No	No	No	21	No	No	No	No	No
India-NCDC-02321-2020	India	Male	59	B.6	2020-03-29	No	Yes	No	No	No	No	No	No	No	36	No	No	No	No	No
India-NCDC-02322-2020	India	Male	60	B.6	2020-03-29	No	Yes	No	No	No	No	No	No	No	78	No	No	No	No	No
India-NCDC-02323-2020	India	Male	60	B.6	2020-03-29	No	Yes	No	No	No	No	No	No	No	136	No	No	No	No	No
India-NCDC-02326-2020	India	Male	73	B.6	2020-03-29	No	Yes	No	No	No	No	No	No	No	66	No	No	No	No	No
India-NCDC-02327-2020	India	Male	26	B.6	2020-03-29	No	Yes	No	No	No	No	No	No	No	45	No	No	No	No	No
India-NCDC-02328-2020	India	Male	62	B.6	2020-03-29	No	Yes	No	No	No	No	No	No	No	28	No	No	No	No	No
India-NCDC-02329-2020	India	Male	75	B.6	2020-03-29	No	Yes	No	No	No	No	No	No	No	105	No	No	No	No	No
India-NCDC-02330-2020	India	Male	30	B.6	2020-03-29	No	Yes	No	No	No	No	No	No	No	91	No	No	No	No	No
India-NCDC-02331-2020	India	Male	64	B.6	2020-03-29	No	Yes	No	No	No	No	No	No	No	78	No	No	No	No	No
India-NCDC-02332-2020	India	Male	60	B.6	2020-03-29	No	Yes	No	No	No	No	No	No	No	28	No	No	No	No	No
India-NCDC-02333-2020	India	Male	70	B.6	2020-03-29	No	Yes	No	No	No	No	No	No	No	105	No	No	No	No	No
India-NCDC-02334-2020	India	Male	63	B.6	2020-03-29	No	Yes	No	No	No	No	No	No	No	105	No	No	No	No	No
India-NCDC-02336-2020	India	Male	65	B.6	2020-03-29	No	Yes	No	No	No	No	No	No	No	45	No	No	No	No	No
India-NCDC-02370-2020	India	Female	38	B.4	2020-03-29	No	Yes	No	No	No	No	No	No	No	171	No	No	No	No	No
India-NCDC-02415-2020	India	Female	76	A.2	2020-03-30	No	No	No	No	No	No	No	No	No	36	No	No	No	No	No
India-NCDC1514_CSIR-IGIB-2020	India	Female	28	B.6	2020-05-17	No	Yes	No	No	No	No	No	No	No	120	No	No	No	No	No
India-NCDC1520_CSIR-IGIB-2020	India	Male	45	B.6	2020-05-17	No	Yes	No	No	No	No	No	No	No	91	No	No	No	No	No
India-NCDC1542_CSIR-IGIB-2020	India	Male	43	B.6	2020-05-17	No	Yes	No	No	No	No	No	No	No	351	No	No	No	No	No
India-NCDC1555_CSIR-IGIB-2020	India	Male	26	B.6	2020-05-16	Yes	Yes	No	No	No	No	No	No	No	2775	No	No	No	No	No
India-NCDC1558_CSIR-IGIB-2020	India	Female	31	B.6	2020-05-16	No	Yes	No	No	No	No	No	No	No	66	No	No	No	No	No
India-NCDC1559_CSIR-IGIB-2020	India	Female	15	B.6	2020-05-16	No	Yes	No	No	No	No	No	No	No	231	No	No	No	No	No
India-NCDC1566_CSIR-IGIB-2020	India	Female	20	B.6	2020-05-16	Yes	Yes	No	No	No	No	No	No	No	120	No	No	No	No	No
India-NCDC1580_CSIR-IGIB-2020	India	Female	13	B.1.113	2020-05-16	No	Yes	No	No	No	No	No	No	No	55	No	No	No	No	No
India-NCDC1605_CSIR-IGIB-2020	India	Male	28	B.6	2020-05-17	No	Yes	No	No	No	No	No	No	No	136	No	No	No	No	No
India-NCDC1613_CSIR-IGIB-2020	India	Female	57	B.6	2020-05-17	No	Yes	No	No	No	No	No	No	No	78	No	No	No	No	No
India-NCDC1722_CSIR-IGIB-2020	India	Female	24	B.6	2020-05-17	Yes	Yes	No	No	No	No	No	No	No	4278	No	No	No	No	No
India-NCDC1727_CSIR-IGIB-2020	India	Male	26	B.6	2020-05-17	Yes	Yes	No	No	No	No	No	No	No	210	No	No	No	No	No
India-NCDC1733_CSIR-IGIB-2020	India	Male	32	B.6	2020-05-18	No	Yes	No	No	No	No	No	No	No	105	No	No	No	No	No
India-NCDC1753_CSIR-IGIB-2020	India	Male	38	B.6	2020-05-18	No	Yes	No	No	No	No	No	No	No	171	No	No	No	No	No
India-NCDC1756_CSIR-IGIB-2020	India	Female	12	B.6	2020-05-18	No	Yes	No	No	No	No	No	No	No	2926	No	No	No	No	No
India-NCDC1768_CSIR-IGIB-2020	India	Male	64	B.6	2020-05-18	Yes	Yes	No	No	No	No	No	No	No	91	No	No	No	No	No
India-NCDC1769_CSIR-IGIB-2020	India	Female	34	B.6	2020-05-18	No	Yes	No	No	No	No	No	No	No	153	No	No	No	No	No
India-NCDC1834_CSIR-IGIB-2020	India	Male	52	B.6	2020-05-18	No	Yes	No	No	No	No	No	No	No	78	No	No	No	No	No
India-NCDC1873_CSIR-IGIB-2020	India	Male	33	B.6	2020-05-18	No	Yes	No	No	No	No	No	No	No	105	No	No	No	No	No
India-NCDC1876_CSIR-IGIB-2020	India	Male	33	B.6	2020-05-18	Yes	Yes	No	No	No	No	No	No	No	325	No	No	No	No	No
India-NCDC1892_CSIR-IGIB-2020	India	Male	61	B.6	2020-05-18	No	Yes	No	No	No	No	No	No	No	153	No	No	No	No	No
India-NCDC1895_CSIR-IGIB-2020	India	Female	35	B.1.113	2020-05-18	No	Yes	No	No	No	No	No	No	No	1326	No	No	No	No	No
India-NCDC1934_CSIR-IGIB-2020	India	Male	25	B.6	2020-05-18	No	Yes	No	No	No	No	No	No	No	300	No	No	No	No	No
India-NCDC1954_CSIR-IGIB-2020	India	Male	44	B.6	2020-05-18	Yes	Yes	No	No	No	No	No	No	No	378	No	No	No	No	No
India-NCDC1957_CSIR-IGIB-2020	India	Male	64	B.6	2020-05-18	No	Yes	No	No	No	No	No	No	No	253	No	No	No	No	No
India-NCDC1962_CSIR-IGIB-2020	India	Male	42	B.6	2020-05-18	No	Yes	No	No	No	No	No	No	No	55	No	No	No	No	No
India-NCDC1964_CSIR-IGIB-2020	India	Female	48	B.6	2020-05-18	No	Yes	No	No	No	No	No	No	No	946	No	No	No	No	No
India-NCDC1969_CSIR-IGIB-2020	India	Female	57	B.6	2020-05-18	No	Yes	No	No	No	No	No	No	No	55	No	No	No	No	No
India-NCDC1993_CSIR-IGIB-2020	India	Male	22	B.6	2020-05-18	Yes	Yes	No	No	No	No	No	No	No	210	No	No	No	No	No
India-NCDC1995_CSIR-IGIB-2020	India	Male	45	B.6	2020-05-18	No	Yes	No	No	No	No	No	No	No	3655	No	No	No	No	No
India-NCDC1997_CSIR-IGIB-2020	India	Male	60	B.6	2020-05-18	No	Yes	No	No	No	No	No	No	No	1431	No	No	No	No	No
India-NCDC2001_CSIR-IGIB-2020	India	Male	29	B.6	2020-05-18	Yes	Yes	No	No	No	No	No	No	No	496	No	No	No	No	No
India-NCDC2002_CSIR-IGIB-2020	India	Female	28	B.6	2020-05-18	No	Yes	No	No	No	No	No	No	No	231	No	No	No	No	No
India-NCDC2004_CSIR-IGIB-2020	India	Male	45	B.6	2020-05-18	No	Yes	No	No	No	No	No	No	No	1225	No	No	No	No	No
India-NCDC2007_CSIR-IGIB-2020	India	?	?	B.6	2020-05-15	No	Yes	No	No	No	No	No	No	No	66	No	No	No	No	No
India-NCDC2019_CSIR-IGIB-2020	India	Male	8	B.6	2020-05-18	No	Yes	No	No	No	No	No	No	No	78	No	No	No	No	No
India-NCDC2020_CSIR-IGIB-2020	India	Female	6	B.6	2020-05-18	No	Yes	No	No	No	No	No	No	No	171	No	No	No	No	No
India-NCDC2022_CSIR-IGIB-2020	India	Female	28	B.6	2020-05-18	No	Yes	No	No	No	No	No	No	No	66	No	No	No	No	No
India-NCDC2024_CSIR-IGIB-2020	India	Female	8	B.6	2020-05-18	No	Yes	No	No	No	No	No	No	No	105	No	No	No	No	No
India-NCDC2032_CSIR-IGIB-2020	India	Male	43	B.6	2020-05-18	Yes	Yes	No	No	No	No	No	No	No	36	No	No	No	No	No
India-NCDC2037_CSIR-IGIB-2020	India	Female	30	B.6	2020-05-18	Yes	Yes	No	No	No	No	No	No	No	136	No	No	No	No	No
India-NCDC2038_CSIR-IGIB-2020	India	Male	28	B.6	2020-05-18	No	Yes	No	No	No	No	No	No	No	66	No	No	No	No	No
India-NCDC2043_CSIR-IGIB-2020	India	Male	65	B.6	2020-05-18	Yes	Yes	No	No	No	No	No	No	No	36	No	No	No	No	No
India-NCDC2051_CSIR-IGIB-2020	India	Male	11	B.6	2020-05-18	No	Yes	No	No	No	No	No	No	No	45	No	No	No	No	No
India-NCDC2055_CSIR-IGIB-2020	India	Female	16	B.6	2020-05-18	No	Yes	No	No	No	No	No	No	No	36	No	No	No	No	No
India-NCDC2058_CSIR-IGIB-2020	India	Male	41	B.6	2020-05-19	Yes	Yes	No	No	No	No	No	No	No	105	No	No	No	No	No
India-NCDC2059_CSIR-IGIB-2020	India	Male	39	B.6	2020-05-19	No	Yes	No	No	No	No	No	No	No	91	No	No	No	No	No
India-NCDC2066_CSIR-IGIB-2020	India	Male	40	B.6	2020-05-19	No	Yes	No	No	No	No	No	No	No	78	No	No	No	No	No
India-NCDC2067_CSIR-IGIB-2020	India	Male	39	B.6	2020-05-19	No	Yes	No	No	No	No	No	No	No	45	No	No	No	No	No
India-NCDC2068_CSIR-IGIB-2020	India	Male	51	B.6	2020-05-19	Yes	Yes	No	No	No	No	No	No	No	78	No	No	No	No	No
India-NCDC2078_CSIR-IGIB-2020	India	Male	45	B.6	2020-05-19	No	Yes	No	No	No	No	No	No	No	351	No	No	No	No	No
India-NCDC2097_CSIR-IGIB-2020	India	Female	70	B.6	2020-05-18	No	Yes	No	No	No	No	No	No	No	105	No	No	No	No	No
India-NCDC2130_CSIR-IGIB-2020	India	Male	32	B.6	2020-05-18	Yes	Yes	No	No	No	No	No	No	No	231	No	No	No	No	No
India-NCDC2188_CSIR-IGIB-2020	India	Male	41	B.6	2020-05-18	No	Yes	No	No	No	No	No	No	No	210	No	No	No	No	No
India-NCDC2189_CSIR-IGIB-2020	India	Female	47	B.1	2020-05-18	No	Yes	No	No	No	No	No	No	No	253	No	No	No	No	No
India-NCDC2192_CSIR-IGIB-2020	India	Male	12	B.1	2020-05-18	No	Yes	No	No	No	No	No	No	No	231	No	No	No	No	No
India-NCDC2198_CSIR-IGIB-2020	India	Male	57	B.6	2020-05-18	No	Yes	No	No	No	No	No	No	No	153	No	No	No	No	No
India-NCDC2200_CSIR-IGIB-2020	India	Male	13	B.6	2020-05-18	No	Yes	No	No	No	No	No	No	No	210	No	No	No	No	No
India-NCDC2202_CSIR-IGIB-2020	India	Male	49	B.6	2020-05-18	Yes	Yes	No	No	No	No	No	No	No	210	No	No	No	No	No
India-NCDC2203_CSIR-IGIB-2020	India	Female	37	B.6	2020-05-18	No	Yes	No	No	No	No	No	No	No	136	No	No	No	No	No
India-NCDC2214_CSIR-IGIB-2020	India	Male	40	B.6	2020-05-18	Yes	Yes	No	No	No	No	No	No	No	171	No	No	No	No	No
India-NCDC2216_CSIR-IGIB-2020	India	Male	26	B.6	2020-05-19	No	Yes	No	No	No	No	No	No	No	190	No	No	No	No	No
India-NCDC2218_CSIR-IGIB-2020	India	Female	27	B.6	2020-05-19	No	Yes	No	No	No	No	No	No	No	378	No	No	No	No	No
India-NCDC2283_CSIR-IGIB-2020	India	Female	25	B.1.113	2020-05-19	No	Yes	No	No	No	No	No	No	No	91	No	No	No	No	No
India-NCDC2293_CSIR-IGIB-2020	India	Female	24	B.6	2020-05-19	No	Yes	No	No	No	No	No	No	No	231	No	No	No	No	No
India-NCDC2301_CSIR-IGIB-2020	India	Male	10	B.6	2020-05-19	No	Yes	No	No	No	No	No	No	No	231	No	No	No	No	No
India-NCDC2305_CSIR-IGIB-2020	India	Female	14	B.6	2020-05-19	Yes	Yes	No	No	No	No	No	No	No	136	No	No	No	No	No
India-NCDC2330_CSIR-IGIB-2020	India	Male	35	B.6	2020-05-19	No	Yes	No	No	No	No	No	No	No	105	No	No	No	No	No
India-NCDC2334_CSIR-IGIB-2020	India	Male	25	B.6	2020-05-19	No	Yes	No	No	No	No	No	No	No	153	No	No	No	No	No
India-NCDC2338_CSIR-IGIB-2020	India	Female	56	B.6	2020-05-19	No	Yes	No	No	No	No	No	No	No	171	No	No	No	No	No
India-NCDC2343_CSIR-IGIB-2020	India	Male	36	B.6	2020-05-19	No	Yes	No	No	No	No	No	No	No	253	No	No	No	No	No
India-NCDC-2443-2020	India	Female	29	B.1.1	2020-03-30	No	Yes	No	No	No	No	No	No	No	435	No	No	No	No	No
India-NCDC-2502-2020	India	Male	67	B.6	2020-03-31	No	Yes	No	Pocket	No	No	No	No	No	105	No	No	No	Yes	No
India-NCDC-2507-2020	India	Male	17	B.6	2020-03-31	No	Yes	No	No	No	No	No	No	No	136	No	No	No	No	No
India-NCDC-2514-2020	India	Male	60	B.6	2020-03-31	No	Yes	No	No	No	No	No	No	No	120	No	No	No	No	No
India-NCDC-2515-2020	India	Male	65	B.6	2020-03-31	No	Yes	No	No	No	No	No	No	No	253	No	No	No	No	No
India-NCDC-2517-2020	India	Male	65	B.6	2020-03-31	No	Yes	No	No	No	No	No	No	No	66	No	No	No	No	No
India-NCDC-2519-2020	India	Male	55	B.6	2020-03-31	No	Yes	No	No	No	No	No	No	No	153	No	No	No	No	No
India-NCDC-2522-2020	India	Male	30	B.6	2020-03-31	No	Yes	No	No	No	No	No	No	No	105	No	No	No	No	No
India-NCDC-2525-2020	India	Male	64	B.6	2020-03-31	No	Yes	No	No	No	No	No	No	No	153	No	No	No	No	No
India-NCDC-2535-2020	India	Male	65	B.6	2020-03-31	No	Yes	No	No	No	No	No	No	No	210	No	No	No	No	No
India-NCDC-3162-2020	Indonesia	Male	43	B.6	2020-04-05	Yes	Yes	No	No	Pocket	Pocket	No	No	No	253	Yes	Yes	No	No	No
India-NCDC-3163-2020	Indonesia	Male	45	B.6	2020-04-05	No	Yes	No	No	No	No	No	No	No	300	No	No	No	No	No
India-NCDC-3170-2020	India	Male	45	B.6	2020-04-05	No	Yes	No	No	No	No	No	No	No	136	No	No	No	No	No
India-NCDC-3175-2020	India	Male	49	B.6	2020-04-05	No	Yes	No	No	No	No	No	No	No	276	No	No	No	No	No
India-NCDC-3176-2020	Kyrgyzstan	Female	33	B.6	2020-04-05	No	Yes	No	No	No	No	No	No	No	105	No	No	No	No	No
India-NCDC-3181-2020	Indonesia	Female	42	B.6	2020-04-05	No	Yes	No	No	No	No	No	No	No	136	No	No	No	No	No
India-NCDC-3190-2020	Indonesia	Male	23	B.6	2020-04-05	No	Yes	No	No	No	No	No	No	No	153	No	No	No	No	No
India-NCDC-3195-2020	Indonesia	Male	31	B.6	2020-04-05	No	Yes	No	No	No	No	No	No	No	153	No	No	No	No	No
India-NCDC-3230-2020	India	Male	62	B.6	2020-04-05	No	Yes	No	No	No	No	No	No	No	136	No	No	No	No	No
India-NCDC-3264-2020	India	Male	25	B.6	2020-04-05	No	Yes	No	No	No	No	No	No	No	231	No	No	No	No	No
India-NCDC-3271-2020	India	Male	53	B.6	2020-04-05	No	Yes	No	No	No	No	No	No	No	300	No	No	No	No	No
India-NCDC-3279-2020	India	Female	28	A.3	2020-04-05	Yes	Yes	No	No	Pocket	No	No	No	No	153	Yes	No	No	No	No
India-NCDC-3394-2020	Indonesia	Male	43	B.6	2020-04-09	No	Yes	No	No	No	No	No	No	No	190	No	No	No	No	No
India-NCDC-3400-2020	Indonesia	Male	24	B.6	2020-04-06	No	Yes	No	No	No	No	No	No	No	153	No	No	No	No	No
India-NCDC3652_CSIR-IGIB-2020	India	Male	48	B.1.113	2020-05-19	No	Yes	No	No	No	No	No	No	No	190	No	No	No	No	No
India-NCDC3680_CSIR-IGIB-2020	India	Male	30	B.6	2020-05-19	No	Yes	No	No	No	No	No	No	No	231	No	No	No	No	No
India-NCDC3697_CSIR-IGIB-2020	India	Male	44	B.6	2020-05-19	No	Yes	No	No	No	No	No	No	No	136	No	No	No	No	No
India-NCDC3721_CSIR-IGIB-2020	India	Male	33	B.6	2020-05-20	No	Yes	No	No	No	No	No	No	No	210	No	No	No	No	No
India-NCDC3737_CSIR-IGIB-2020	India	Female	28	B.6	2020-05-20	Yes	Yes	No	No	No	No	No	No	No	210	No	No	No	No	No
India-NCDC3743_CSIR-IGIB-2020	India	Female	26	B.6	2020-05-20	Yes	Yes	No	No	No	No	No	No	No	351	No	No	No	No	No
India-NCDC3744_CSIR-IGIB-2020	India	Female	38	B.6	2020-05-20	No	Yes	No	No	No	No	No	No	No	253	No	No	No	No	No
India-NCDC3766_CSIR-IGIB-2020	India	Male	15	B.6	2020-05-20	No	Yes	No	No	No	No	No	No	No	231	No	No	No	No	No
India-NCDC3803_CSIR-IGIB-2020	India	Male	56	B.6	2020-05-20	Yes	Yes	No	No	No	No	No	No	No	120	No	No	No	No	No
India-NCDC3820_CSIR-IGIB-2020	India	Male	31	B.1.113	2020-05-20	No	Yes	No	No	No	No	No	No	No	210	No	No	No	No	No
India-NCDC-3831-2020	Thailand	Male	56	B.6	2020-04-08	No	Yes	No	No	No	No	No	No	No	210	No	No	No	No	No
India-NCDC3832_CSIR-IGIB-2020	India	Male	57	B.1.113	2020-05-20	No	Yes	No	No	No	No	No	No	No	153	No	No	No	No	No
India-NCDC-3835-2020	India	Male	?	B.6	2020-04-07	No	Yes	No	No	No	No	No	No	No	190	No	No	No	No	No
India-NCDC-3934-2020	India	Male	13	B.6	2020-04-09	Yes	Yes	No	No	No	No	No	No	No	210	No	No	No	No	No
India-NCDC-3936-2020	India	Male	32	B.6	2020-04-09	No	Yes	No	No	No	No	No	No	No	153	No	No	No	No	No
India-NCDC-3941-2020	India	Male	45	B.6	2020-04-09	No	Yes	No	No	No	No	No	No	No	190	No	No	No	No	No
India-NCDC-3950-2020	India	Male	31	B.6	2020-04-09	Yes	Yes	No	No	No	No	Pocket	No	No	171	No	No	No	No	Yes
India-NCDC-3961-2020	India	Male	33	B.6	2020-04-09	No	Yes	No	No	No	No	No	No	No	153	No	No	No	No	No
India-NCDC-3965-2020	India	Male	35	B.6	2020-04-09	Yes	Yes	No	No	No	No	No	No	Pocket	231	No	No	No	No	No
India-NCDC-3982-2020	Thailand	Male	50	B.6	2020-04-09	No	Yes	No	No	No	No	No	No	No	136	No	No	No	No	No
India-NCDC-3985-2020	India	Male	25	B.6	2020-04-09	Yes	Yes	No	No	No	No	Pocket	No	No	91	No	No	No	No	Yes
India-NCDC-4055-2020	India	Male	18	B.6	2020-04-10	No	Yes	No	No	No	No	No	No	No	120	No	No	No	No	No
India-NCDC-4138-2020	India	Male	53	B.6	2020-04-12	No	Yes	No	No	No	No	No	No	No	153	No	No	No	No	No
India-NCDC-4155-2020	India	Male	23	B.6	2020-04-12	No	Yes	No	No	No	No	No	No	No	153	No	No	No	No	No
India-NCDC-4189-2020	India	Female	31	B.6	2020-04-13	No	Yes	No	No	No	No	No	No	No	120	No	No	No	No	No
India-NCDC-4205-2020	India	Female	29	B.6	2020-04-13	No	Yes	No	No	No	No	No	No	No	300	No	No	No	No	No
India-NCDC-4208-2020	India	Female	29	B.6	2020-04-14	No	Yes	No	No	No	No	No	No	No	171	No	No	No	No	No
India-NCDC4398_CSIR-IGIB-2020	India	Male	25	B.6	2020-05-21	Yes	Yes	No	No	No	No	No	No	No	136	No	No	No	No	No
India-NCDC4400_CSIR-IGIB-2020	India	Male	30	B.6	2020-05-21	No	Yes	No	No	No	No	No	No	No	210	No	No	No	No	No
India-NCDC4402_CSIR-IGIB-2020	India	Male	57	B.1.113	2020-05-21	No	Yes	No	No	No	No	No	No	No	171	No	No	No	No	No
India-NCDC-4444-2020	India	Male	63	B.1	2020-04-16	No	Yes	No	No	No	No	No	No	No	153	No	No	No	No	No
India-NCDC4462_CSIR-IGIB-2020	India	Female	50	B.1.113	2020-05-23	No	Yes	No	No	No	No	No	No	No	153	No	No	No	No	No
India-NCDC4473_CSIR-IGIB-2020	India	Male	63	B.6	2020-05-22	No	Yes	No	No	No	No	No	No	No	136	No	No	No	No	No
India-NCDC-4475-2020	India	Female	29	B.1.87	2020-04-13	No	Yes	No	No	No	No	No	No	No	153	No	No	No	No	No
India-NCDC-4476-2020	India	Female	29	B.1.87	2020-04-13	No	Yes	No	No	No	No	No	No	No	253	No	No	No	No	No
India-NCDC4586_CSIR-IGIB-2020	India	Male	50	B.6	2020-05-23	No	Yes	No	No	No	No	No	No	No	378	No	No	No	No	No
India-NCDC4588_CSIR-IGIB-2020	India	Male	40	B.6	2020-05-23	No	Yes	No	No	No	No	No	No	No	91	No	No	No	No	No
India-NCDC4590_CSIR-IGIB-2020	India	Male	38	B.6	2020-05-23	No	Yes	No	No	No	No	No	No	No	91	No	No	No	No	No
India-NCDC4592_CSIR-IGIB-2020	India	Male	30	B.6	2020-05-23	No	Yes	No	No	No	No	No	No	No	253	No	No	No	No	No
India-NCDC4593_CSIR-IGIB-2020	India	Female	50	B.6	2020-05-23	No	Yes	No	No	No	No	No	No	No	91	No	No	No	No	No
India-NCDC4596_CSIR-IGIB-2020	India	Female	48	B.6	2020-05-23	No	Yes	No	No	No	No	No	No	No	136	No	No	No	No	No
India-NCDC4625_CSIR-IGIB-2020	India	Male	16	B.6	2020-05-21	No	Yes	No	No	No	No	No	No	No	120	No	No	No	No	No
India-NCDC4627_CSIR-IGIB-2020	India	Female	30	B.6	2020-05-23	No	Yes	No	No	No	No	No	No	No	171	No	No	No	No	No
India-NCDC4764_CSIR-IGIB-2020	India	Female	30	B.6	2020-05-24	No	Yes	No	No	No	No	No	No	No	171	No	No	No	No	No
India-NCDC-4846-2020	India	Female	8	B.1	2020-04-20	No	Yes	No	No	No	No	No	No	No	406	No	No	No	No	No
India-NCDC-4859-2020	India	Female	55	B.1.87	2020-04-20	No	Yes	No	No	No	No	No	No	No	231	No	No	No	No	No
India-NCDC-4867-2020	India	Female	11	B.1	2020-04-16	Yes	Yes	No	No	No	No	No	No	No	91	No	No	No	No	No
India-NCDC-4874-2020	India	Female	50	B.1.36	2020-04-20	No	Yes	No	No	No	No	No	No	No	105	No	No	No	No	No
India-NCDC-4876-2020	India	Female	11	B.1.87	2020-04-20	No	Yes	No	No	No	No	No	No	No	210	No	No	No	No	No
India-NCDC-4877-2020	India	Female	17	B.1.87	2020-04-20	No	Yes	No	No	No	No	No	No	No	210	No	No	No	No	No
India-NCDC-4878-2020	India	Female	14	B.1.87	2020-04-16	No	Yes	No	No	No	No	No	No	No	66	No	No	No	No	No
India-NCDC-4879-2020	India	Male	48	B.1	2020-04-16	Yes	Yes	No	No	No	No	No	No	No	120	No	No	No	No	No
India-NCDC5640_CSIR-IGIB-2020	India	Male	39	B.6	2020-05-25	Yes	Yes	No	No	No	No	No	No	No	435	No	No	No	No	No
India-NCDC5641_CSIR-IGIB-2020	India	Male	51	B.6	2020-05-25	No	Yes	No	No	No	No	No	No	No	190	No	No	No	No	No
India-NCDC5642_CSIR-IGIB-2020	India	Male	30	B.6	2020-05-25	Yes	Yes	No	No	No	No	No	No	No	351	No	No	No	No	No
India-NCDC5717_CSIR-IGIB-2020	India	Male	23	B.6	2020-05-23	Yes	Yes	No	No	No	No	No	No	No	406	No	No	No	No	No
India-NCDC5718_CSIR-IGIB-2020	India	Male	9	B.6	2020-05-23	No	Yes	No	No	No	No	No	No	No	78	No	No	No	No	No
India-NCDC5719_CSIR-IGIB-2020	India	Male	7	B.6	2020-05-23	No	Yes	No	No	No	No	No	No	No	153	No	No	No	No	No
India-NCDC5723_CSIR-IGIB-2020	India	Female	22	B.6	2020-05-23	No	Yes	No	No	No	No	No	No	No	276	No	No	No	No	No
India-NCDC5725_CSIR-IGIB-2020	India	Female	41	B.1.113	2020-05-23	No	Yes	No	No	No	No	No	No	No	105	No	No	No	No	No
India-NCDC5726_CSIR-IGIB-2020	India	Male	46	B.6	2020-05-23	No	Yes	No	No	No	No	No	No	No	105	No	No	No	No	No
India-NCDC5743_CSIR-IGIB-2020	India	Male	32	B.6	2020-05-25	No	Yes	No	No	No	No	No	No	No	136	No	No	No	No	No
India-NCDC6079_CSIR-IGIB-2020	India	Female	18	B.6	2020-05-25	No	Yes	No	No	No	No	No	No	No	190	No	No	No	No	No
India-NCDC6082_CSIR-IGIB-2020	India	Male	19	B.1.113	2020-05-25	No	Yes	No	No	No	No	No	No	No	91	No	No	No	No	No
India-NCDC6085_CSIR-IGIB-2020	India	Male	30	B.6	2020-05-25	No	Yes	No	No	No	No	No	No	No	210	No	No	No	No	No
India-NCDC6086_CSIR-IGIB-2020	India	Female	42	B.6	2020-05-25	No	Yes	No	No	No	No	No	No	No	136	No	No	No	No	No
India-NCDC6442_CSIR-IGIB-2020	India	Male	16	B.6	2020-05-26	No	Yes	No	No	No	No	No	No	No	231	No	No	No	No	No
India-NCDC7032_CSIR-IGIB-2020	India	Male	55	B.6	2020-05-26	Yes	Yes	No	No	No	No	No	No	No	171	No	No	No	No	No
India-NCDC7039_CSIR-IGIB-2020	India	Male	75	B.6	2020-05-26	Yes	Yes	No	No	No	No	No	No	No	136	No	No	No	No	No
India-NCDC7067_CSIR-IGIB-2020	India	Male	34	B.6	2020-05-27	No	Yes	No	No	No	No	No	No	No	253	No	No	No	No	No
India-NCDC7077_CSIR-IGIB-2020	India	Male	3	B.6	2020-05-27	No	Yes	No	No	No	No	No	No	No	171	No	No	No	No	No
India-NCDC7083_CSIR-IGIB-2020	India	Male	15	B.6	2020-05-27	No	Yes	No	No	No	No	No	No	No	190	No	No	No	No	No
India-NCDC7084_CSIR-IGIB-2020	India	Female	36	B.6	2020-05-27	Yes	Yes	No	No	No	No	No	No	No	153	No	No	No	No	No
India-NCDC7085_CSIR-IGIB-2020	India	Female	18	B.6	2020-05-27	Yes	Yes	No	No	No	No	No	No	No	496	No	No	No	No	No
India-NCDC7090_CSIR-IGIB-2020	India	Male	28	B.1.113	2020-05-27	No	Yes	No	No	No	No	No	No	No	105	No	No	No	No	No
India-NCDC7101_CSIR-IGIB-2020	India	Male	21	B.1.113	2020-05-27	No	Yes	No	No	No	No	No	No	No	105	No	No	No	No	No
India-NCDC7102_CSIR-IGIB-2020	India	Male	25	B.1	2020-05-27	No	Yes	No	No	No	No	No	No	No	120	No	No	No	No	No
India-NCDC7104_CSIR-IGIB-2020	India	Male	35	B.1	2020-05-27	No	Yes	No	No	No	No	No	No	No	105	No	No	No	No	No
India-NCDC7166_CSIR-IGIB-2020	India	Male	7	B.1.113	2020-05-27	No	Yes	No	No	No	No	No	No	No	66	No	No	No	No	No
India-NCDC7260_CSIR-IGIB-2020	India	Male	34	B.1	2020-05-27	No	Yes	No	No	No	No	No	No	No	861	No	No	No	No	No
India-NCDC7512_CSIR-IGIB-2020	India	Female	43	B.1	2020-05-28	No	Yes	No	No	No	No	No	No	No	120	No	No	No	No	No
India-NCDC7515_CSIR-IGIB-2020	India	Male	39	B.1.113	2020-05-28	No	Yes	No	No	No	No	No	No	No	120	No	No	No	No	No
India-NCDC7516_CSIR-IGIB-2020	India	Male	52	B.6	2020-05-28	No	No	No	No	No	No	No	No	No	171	No	No	No	No	No
India-NCDC7527_CSIR-IGIB-2020	India	Female	48	B.1	2020-05-28	No	Yes	No	No	No	No	No	No	No	153	No	No	No	No	No
India-NCDC7531_CSIR-IGIB-2020	India	Male	41	B.6	2020-05-28	No	Yes	No	No	No	No	No	No	No	253	No	No	No	No	No
India-NCDC7532_CSIR-IGIB-2020	India	Male	26	B.6	2020-05-28	No	Yes	No	No	No	No	No	No	No	406	No	No	No	No	No
India-NCDC7549_CSIR-IGIB-2020	India	Male	38	B.1.113	2020-05-27	No	Yes	No	No	No	No	No	No	No	120	No	No	No	No	No
India-NCDC7554_CSIR-IGIB-2020	India	Male	37	B.1.113	2020-05-27	No	Yes	No	No	No	No	No	No	No	190	No	No	No	No	No
India-NCDC7556_CSIR-IGIB-2020	India	Male	29	B.6	2020-05-27	No	Yes	No	No	No	No	No	No	No	253	No	No	No	No	No
India-NCDC7557_CSIR-IGIB-2020	India	Male	28	B.6	2020-05-27	No	Yes	No	No	No	No	No	No	No	153	No	No	No	No	No
India-NCDC7560_CSIR-IGIB-2020	India	Male	46	B.6	2020-05-28	No	Yes	No	No	No	No	No	No	No	190	No	No	No	No	No
India-NCDC7572_CSIR-IGIB-2020	India	Male	31	B.6	2020-05-28	No	Yes	No	No	No	No	No	No	No	253	No	No	No	No	No
India-NCDC7573_CSIR-IGIB-2020	India	Male	29	B.6	2020-05-28	No	Yes	No	No	No	No	No	No	No	276	No	No	No	No	No
India-NCDC7604_CSIR-IGIB-2020	India	Female	26	B.6	2020-05-28	No	Yes	No	No	No	No	No	No	No	210	No	No	No	No	No
India-NCDC7620_CSIR-IGIB-2020	India	Male	6	B.6	2020-05-28	No	Yes	No	No	No	No	No	No	No	153	No	No	No	No	No
India-NCDC7624_CSIR-IGIB-2020	India	Female	65	B.1.1	2020-05-28	Yes	Yes	No	No	No	No	No	No	No	120	No	No	No	No	No
India-NCDC7629_CSIR-IGIB-2020	India	Female	42	B.6	2020-05-28	Yes	Yes	No	No	No	No	No	No	No	210	No	No	No	No	No
India-NCDC7641_CSIR-IGIB-2020	India	Male	43	B.6	2020-05-28	Yes	Yes	No	No	No	No	No	No	No	190	No	No	No	No	No
India-NCDC7645_CSIR-IGIB-2020	India	Male	8	B.6	2020-05-28	No	Yes	No	No	No	No	No	No	No	210	No	No	No	No	No
India-NCDC7647_CSIR-IGIB-2020	India	Female	73	B.6	2020-05-28	Yes	Yes	No	No	No	No	No	No	No	190	No	No	No	No	No
India-NCDC7649_CSIR-IGIB-2020	India	Male	28	B.6	2020-05-28	No	Yes	No	No	No	No	No	No	No	136	No	No	No	No	No
India-NCDC7661_CSIR-IGIB-2020	India	Female	40	B.1	2020-05-28	No	Yes	No	No	No	No	No	No	No	253	No	No	No	No	No
India-NCDC7666_CSIR-IGIB-2020	India	Male	63	B.6	2020-05-28	No	Yes	No	No	No	No	No	No	No	210	No	No	No	No	No
India-NCDC7667_CSIR-IGIB-2020	India	Male	42	B.6	2020-05-28	Yes	Yes	No	No	No	No	No	No	No	190	No	No	No	No	No
India-NCDC7668_CSIR-IGIB-2020	India	Male	40	B.6	2020-05-28	No	Yes	No	No	No	No	No	No	No	190	No	No	No	No	No
India-NCDC7686_CSIR-IGIB-2020	India	Female	34	B.6	2020-05-28	No	Yes	No	No	No	No	No	No	No	120	No	No	No	No	No
India-NCDC7715_CSIR-IGIB-2020	India	Female	4	B.1	2020-05-28	No	Yes	No	No	No	No	No	No	No	153	No	No	No	No	No
India-NCDC7716_CSIR-IGIB-2020	India	Female	23	B.6	2020-05-28	No	Yes	No	No	No	No	No	No	No	253	No	No	No	No	No
India-NCDC7717_CSIR-IGIB-2020	India	Female	50	B.6	2020-05-28	No	Yes	No	No	No	No	No	No	No	231	No	No	No	No	No
India-NCDC7721_CSIR-IGIB-2020	India	Male	31	B.1	2020-05-28	No	Yes	No	No	No	No	No	No	No	190	No	No	No	No	No
India-NCDC7728_CSIR-IGIB-2020	India	Male	29	B.1	2020-05-28	No	Yes	No	No	No	No	No	No	No	153	No	No	No	No	No
India-NCDC7733_CSIR-IGIB-2020	India	Male	26	B.6	2020-05-28	No	Yes	No	No	No	No	No	No	No	190	No	No	No	No	No
India-NCDC7735_CSIR-IGIB-2020	India	Female	35	B.6	2020-05-28	No	Yes	No	No	No	No	No	No	No	210	No	No	No	No	No
India-NCDC7749_CSIR-IGIB-2020	India	Male	60	B.6	2020-05-28	No	Yes	No	No	No	No	No	No	No	253	No	No	No	No	No
India-NCDC7757_CSIR-IGIB-2020	India	Male	41	B.1.113	2020-05-28	No	Yes	No	No	No	No	No	No	No	190	No	No	No	No	No
India-NCDC7760_CSIR-IGIB-2020	India	Male	35	B.6	2020-05-28	Yes	Yes	No	No	No	No	No	No	No	136	No	No	No	No	No
India-NCDC7762_CSIR-IGIB-2020	India	Male	26	B.6	2020-05-28	No	Yes	No	No	No	No	No	No	No	120	No	No	No	No	No
India-NGC-CDFD-01-2020	India	Male	22	B.1.1.32	2020-05-10	No	Yes	No	No	No	No	No	No	No	91	No	No	No	No	No
India-NGC-CDFD-02-2020	India	Female	45	B.1	2020-05-10	No	Yes	No	No	No	No	No	No	No	36	No	No	No	No	No
India-NGC-CDFD-03-2020	India	Female	2	B.1	2020-05-10	No	Yes	No	No	No	No	No	No	No	36	No	No	No	No	No
India-NGC-CDFD-04-2020	India	Female	1	B.1.1.8	2020-05-12	No	Yes	No	No	No	No	No	No	No	136	No	No	No	No	No
India-NGC-CDFD-05-2020	India	Female	25	B.1.1	2020-05-12	No	Yes	No	No	No	No	No	No	No	66	No	No	No	No	No
India-NGC-CDFD-06-2020	India	Female	52	B.1.1.32	2020-05-12	No	Yes	No	No	No	No	No	No	No	120	No	No	No	No	No
India-NGC-CDFD-07-2020	India	Female	27	B.1.1.32	2020-05-12	No	Yes	No	No	No	No	No	No	No	78	No	No	No	No	No
India-NGC-CDFD-09-2020	India	Female	24	B.1.1.8	2020-05-13	No	Yes	No	No	No	No	No	No	No	91	No	No	No	No	No
India-NGC-CDFD-10-2020	India	Male	27	B.1.1.8	2020-05-13	No	Yes	No	No	No	No	No	No	No	91	No	No	No	No	No
India-NGC-CDFD-11-2020	India	Male	57	B.1.1	2020-05-22	No	Yes	No	No	No	No	No	No	No	105	No	No	No	No	No
India-NGC-CDFD-12-2020	India	Male	29	B.1.1.32	2020-05-26	Yes	Yes	No	No	No	No	No	No	No	120	No	No	No	No	No
India-NGC-CDFD-13-2020	India	Female	45	B.1.1.8	2020-05-27	No	Yes	No	No	No	No	No	No	No	66	No	No	No	No	No
India-NGC-CDFD-14-2020	India	Female	48	B.1.1.8	2020-05-27	No	Yes	No	No	No	No	No	No	No	66	No	No	No	No	No
India-NGC-CDFD-16-2020	India	Male	28	B.1.1.8	2020-05-27	No	Yes	No	No	No	No	No	No	No	66	No	No	No	No	No
India-NGC-CDFD-17-2020	India	Female	22	B.1.1.8	2020-05-27	No	Yes	No	No	No	No	No	No	No	66	No	No	No	No	No
India-NGC-CDFD-18-2020	India	Female	17	B.1.1.8	2020-05-27	No	Yes	No	No	No	No	No	No	No	120	No	No	No	No	No
India-NGC-CDFD-19-2020	India	Female	8	B.1.1.8	2020-05-28	No	Yes	No	No	No	No	No	No	No	66	No	No	No	No	No
India-NGC-CDFD-20-2020	India	Male	20	B.1.1.8	2020-05-28	No	Yes	No	No	No	No	No	No	No	66	No	No	No	No	No
India-NGC-CDFD-21-2020	India	Female	1	B.1.1.8	2020-05-29	No	Yes	No	No	No	No	No	No	No	153	No	No	No	No	No
India-NGC-CDFD-22-2020	India	Female	25	B.1.1.8	2020-05-30	No	Yes	No	No	No	No	No	No	No	66	No	No	No	No	No
India-NGC-CDFD-23-2020	India	Male	10	B.1.1.8	2020-05-30	No	Yes	No	No	No	No	No	No	No	66	No	No	No	No	No
India-NGC-CDFD-24-2020	India	Female	20	B.1.1.8	2020-05-30	No	Yes	No	No	No	No	No	No	No	91	No	No	No	No	No
India-NGC-CDFD-25-2020	India	Female	8	B.1.1.8	2020-05-30	No	Yes	No	No	No	No	No	No	No	66	No	No	No	No	No
India-NGC-CDFD-26-2020	India	Male	39	B.1.1.8	2020-05-30	No	Yes	No	No	No	No	No	No	No	78	No	No	No	No	No
India-NGC-CDFD-27-2020	India	Male	20	B.1.1.8	2020-05-30	No	Yes	No	No	No	No	No	No	No	91	No	No	No	No	No
India-NGC-CDFD-28-2020	India	Male	45	B.1.1.8	2020-05-30	No	Yes	No	No	No	No	No	No	No	66	No	No	No	No	No
India-NGC-CDFD-29-2020	India	Female	21	B.1.1.8	2020-05-30	No	Yes	No	No	No	No	No	No	No	66	No	No	No	No	No
India-NGC-CDFD-30-2020	India	Female	45	B.1.1.8	2020-05-30	No	Yes	No	No	No	No	No	No	No	78	No	No	No	No	No
India-NGC-CDFD-31-2020	India	Female	65	B.1.1.8	2020-05-30	No	Yes	No	No	No	No	No	No	No	66	No	No	No	No	No
India-NGC-CDFD-32-2020	India	Male	32	B.1.1.8	2020-05-30	No	Yes	No	No	No	No	No	No	No	78	No	No	No	No	No
India-NGC-CDFD-33-2020	India	Male	16	B.1.1.8	2020-05-30	No	Yes	No	No	No	No	No	No	No	78	No	No	No	No	No
India-NGC-CDFD-34-2020	India	Female	70	B.1.1.8	2020-05-30	No	Yes	No	No	No	No	No	No	No	91	No	No	No	No	No
India-NIHSAD-0105-77-2020	India	Female	45	B.1	2020-04-30	No	Yes	No	No	No	No	No	No	No	45	No	No	No	No	No
India-NIHSAD-0405-24-2020	India	Female	45	B.6	2020-05-03	No	Yes	No	No	No	No	No	No	No	91	No	No	No	No	No
India-NIHSAD-0905-216-2020	India	Female	39	B.1	2020-05-08	No	Yes	No	No	No	No	No	No	No	36	No	No	No	No	No
India-NIHSAD-1005-52-2020	India	Male	23	B.6	2020-05-09	No	Yes	No	No	No	No	No	No	No	55	No	No	No	No	No
India-NIHSAD-2004-18-2020	India	Female	50	B.1	2020-04-19	No	Yes	No	No	No	No	No	No	No	45	No	No	No	No	No
India-NIHSAD-2104-06-2020	India	Female	5	B.1	2020-04-19	No	Yes	No	No	No	No	No	No	No	45	No	No	No	No	No
India-NIHSAD-2404-64-2020	India	Female	5	B.1	2020-04-23	No	Yes	No	No	No	No	No	No	No	45	No	No	No	No	No
India-NIHSAD-2604-22-2020	India	Female	68	B.1	2020-04-24	No	Yes	No	No	No	No	No	No	No	45	No	No	No	No	No
India-NIHSAD-2904-107-2020	India	Female	28	B.1	2020-04-27	No	Yes	No	No	No	No	No	No	No	28	No	No	No	No	No
India-nimh-0113-2020	India	Male	68	B.1.1	2020-04-06	No	Yes	No	No	No	No	No	No	No	55	No	No	No	No	No
India-nimh-0116-2020	India	Female	28	B.1	2020-04-06	No	Yes	No	No	No	No	No	No	No	91	No	No	No	No	No
India-nimh-0130-2020	India	Male	55	B.1.1	2020-04-06	No	Yes	No	No	No	No	No	No	No	78	No	No	No	No	No
India-nimh-0182-2020	India	Male	26	B.1.1	2020-04-08	No	Yes	No	No	No	No	No	No	No	91	No	No	No	No	No
India-nimh-0318-2020	India	Male	19	B.6	2020-04-10	No	Yes	No	No	No	No	No	No	No	55	No	No	No	No	No
India-nimh-0834-2020	India	Male	32	B.1	2020-04-12	No	Yes	No	No	No	No	No	No	No	36	No	No	No	No	No
India-nimh-0996-2020	India	Male	43	B.6	2020-04-14	No	Yes	No	No	No	No	No	No	No	45	No	No	No	No	No
India-nimh-0999-2020	India	Male	43	B.6	2020-04-14	No	Yes	No	No	No	No	No	No	No	36	No	No	No	No	No
India-nimh-10102-2020	India	Female	45	B.6	2020-05-01	No	Yes	No	No	No	No	No	No	No	66	No	No	No	No	No
India-nimh-10106-2020	India	Female	24	B.6	2020-05-01	No	Yes	No	No	No	No	No	No	No	91	No	No	No	No	No
India-nimh-10559-2020	India	Male	34	B.1.1	2020-05-03	No	No	No	No	No	No	No	No	No	91	No	No	No	No	No
India-nimh-1071-2020	India	Male	25	B.6	2020-04-14	No	Yes	No	No	No	No	No	No	No	36	No	No	No	No	No
India-nimh-11070-2020	India	Male	23	B	2020-05-04	No	Yes	No	No	No	No	No	No	No	55	No	No	No	No	No
India-nimh-11076-2020	India	Female	30	B.6	2020-05-04	No	Yes	No	No	No	No	No	No	No	28	No	No	No	No	No
India-nimh-11164-2020	India	Male	45	B.6	2020-05-04	No	Yes	No	No	No	No	No	No	No	36	No	No	No	No	No
India-nimh-11877-2020	India	Male	22	B.4	2020-05-06	No	No	No	No	No	No	No	No	No	136	No	No	No	No	No
India-nimh-14709-2020	India	Male	34	A	2020-05-10	No	No	No	No	No	No	No	No	No	28	No	No	No	No	No
India-nimh-14712-2020	India	Male	19	A	2020-05-10	No	No	No	No	No	No	No	No	No	66	No	No	No	No	No
India-nimh-14723-2020	India	Male	22	B.6	2020-05-10	No	Yes	No	No	No	No	No	No	No	28	No	No	No	No	No
India-nimh-15819-2020	India	Female	16	B.6	2020-05-10	No	Yes	No	No	No	No	No	No	No	55	No	No	No	No	No
India-nimh-15835-2020	India	Female	15	B.6	2020-05-10	No	Yes	No	No	No	No	No	No	No	45	No	No	No	No	No
India-nimh-15896-2020	India	Male	17	B.6	2020-05-10	No	Yes	No	No	No	No	No	No	No	78	No	No	No	No	No
India-nimh-1596-2020	India	Female	55	B.6	2020-04-17	No	Yes	No	No	No	No	No	No	No	36	No	No	No	No	No
India-nimh-1598-2020	India	Female	50	B.6	2020-04-17	No	Yes	No	No	No	No	No	No	No	55	No	No	No	No	No
India-nimh-2873-2020	India	Female	28	B.6	2020-04-21	No	Yes	No	No	No	No	No	No	No	28	No	No	No	No	No
India-nimh-3720-2020	India	Male	60	B.6	2020-04-23	No	Yes	No	No	No	No	No	No	No	45	No	No	No	No	No
India-nimh-3952-2020	India	Male	38	B.1.80	2020-04-23	No	Yes	No	No	No	No	No	No	No	45	No	No	No	No	No
India-nimh-3959-2020	India	Male	58	B.1.80	2020-04-23	No	Yes	No	No	No	No	No	No	No	55	No	No	No	No	No
India-nimh-3970-2020	India	Male	20	B.1.80	2020-04-23	No	Yes	No	No	No	No	No	No	No	45	No	No	No	No	No
India-nimh-3975-2020	India	Male	26	B.1.80	2020-04-23	No	Yes	No	No	No	No	No	No	No	78	No	No	No	No	No
India-nimh-4263-2020	India	Female	80	B.6	2020-04-23	No	Yes	No	No	No	No	No	No	No	28	No	No	No	No	No
India-nimh-4376-2020	India	Female	52	B.1.80	2020-04-24	No	Yes	No	No	No	No	No	No	No	36	No	No	No	No	No
India-nimh-4377-2020	India	Male	90	B.1	2020-04-24	No	Yes	No	No	No	No	No	No	No	91	No	No	No	No	No
India-nimh-4378-2020	India	Female	27	B.1.80	2020-04-24	No	Yes	No	No	No	No	No	No	No	36	No	No	No	No	No
India-nimh-5102-2020	India	Male	13	B.6	2020-04-25	No	Yes	No	No	No	No	No	No	No	91	No	No	No	No	No
India-nimh-5297-2020	India	Female	22	B.6	2020-04-25	No	Yes	No	No	No	No	No	No	No	105	No	No	No	No	No
India-nimh-7817-2020	India	Male	12	B.6	2020-04-29	No	Yes	No	No	No	No	No	No	No	45	No	No	No	No	No
India-NIV-10176-2020	India	Female	42	B.1.1.32	2020-04-15	No	Yes	No	No	No	No	No	No	No	55	No	No	No	No	No
India-NIV-10419-2020	India	Male	1	B.1.1.32	2020-04-16	No	Yes	No	No	No	No	No	No	No	66	No	No	No	No	No
India-NIV-11182-2020	India	Female	1	B.1.1.32	2020-04-18	No	Yes	No	No	No	No	No	No	No	231	No	No	No	No	No
India-NIV-11670-2020	India	Male	50	B.1.1.32	2020-04-19	No	Yes	No	No	No	No	No	No	No	66	No	No	No	No	No
India-NIV-11676-2020	India	?	37	B.1.1.32	2020-04-19	No	Yes	No	No	No	No	No	No	No	78	No	No	No	No	No
India-NIV-11677-2020	India	Male	3	B.1.1	2020-04-19	No	Yes	No	No	No	No	No	No	No	78	No	No	No	No	No
India-NIV-11681-2020	India	Female	75	B.1	2020-04-19	No	Yes	No	No	No	No	No	No	No	55	No	No	No	No	No
India-NIV-11683-2020	India	Female	12	B.1	2020-04-19	Yes	Yes	No	No	No	Pocket	No	No	No	45	No	Yes	No	No	No
India-NIV-11687-2020	India	Female	32	B.1.1.32	2020-04-19	No	Yes	No	No	No	No	No	No	No	78	No	No	No	No	No
India-NIV-11699-2020	India	Female	59	B.1.1.32	2020-04-19	No	Yes	No	No	No	No	No	No	No	1176	No	No	No	No	No
India-NIV-11855-2020	India	Male	22	B.1.1.32	2020-04-20	No	Yes	No	No	No	No	No	No	No	91	No	No	No	No	No
India-NIV-11857-2020	India	Female	58	B.1.80	2020-04-19	No	Yes	No	No	No	No	No	No	No	55	No	No	No	No	No
India-NIV-12019-2020	India	Female	65	B.1.1.32	2020-04-20	No	Yes	No	No	No	No	No	No	No	91	No	No	No	No	No
India-NIV-12024-2020	India	Male	98	B.1.1.32	2020-04-20	No	Yes	No	No	No	No	No	No	No	78	No	No	No	No	No
India-NIV-12058-2020	India	Male	37	B.1.1.32	2020-04-20	No	Yes	No	No	No	No	No	No	No	120	No	No	No	No	No
India-NIV-12067-2020	India	Female	12	B.1.1.32	2020-04-20	No	Yes	No	No	No	No	No	No	No	78	No	No	No	No	No
India-NIV-12430-2020	India	Female	24	B.6	2020-04-21	No	Yes	No	No	No	No	No	No	No	45	No	No	No	No	No
India-NIV-12628-2020	India	Male	40	B.1.1.32	2020-04-21	No	Yes	No	No	No	No	No	No	No	66	No	No	No	No	No
India-NIV-13307-2020	India	Female	50	B.1.1.32	2020-04-23	No	Yes	No	No	No	No	No	No	No	55	No	No	No	No	No
India-NIV-15115-2020	India	Female	50	B.1.1.32	2020-04-25	No	Yes	No	No	No	No	No	No	No	55	No	No	No	No	No
India-NIV-15351-2020	India	Male	48	B.1.1	2020-04-26	No	No	No	No	No	No	No	No	No	78	No	No	No	No	No
India-NIV-15768-2020	India	Female	53	B.1.1	2020-04-27	No	No	No	No	No	No	No	No	No	45	No	No	No	No	No
India-NIV-15879-2020	India	Female	50	B.1.1.32	2020-04-27	No	Yes	No	No	No	No	No	No	No	66	No	No	No	No	No
India-NIV-15941-2020	India	Female	35	B.1.1.32	2020-04-27	No	Yes	No	No	No	No	No	No	No	55	No	No	No	No	No
India-NIV-16503-2020	India	Female	61	B.1.1.32	2020-04-28	No	Yes	No	No	No	No	No	No	No	91	No	No	No	No	No
India-NIV-16936-2020	India	Male	10	B.1.1.32	2020-04-28	No	Yes	No	No	No	No	No	No	No	45	No	No	No	No	No
India-NIV-17002-2020	India	Female	58	B.1.1.32	2020-04-29	No	Yes	No	No	No	No	No	No	No	55	No	No	No	No	No
India-NIV-1738-2020	India	Male	41	B.4	2020-03-12	No	No	No	No	No	No	No	No	No	55	No	No	No	No	No
India-NIV-17547-2020	India	Female	40	B.1.1.32	2020-04-29	No	Yes	No	No	No	No	No	No	No	55	No	No	No	No	No
India-NIV-17570-2020	India	Male	65	B.1.1.32	2020-04-30	No	Yes	No	No	No	No	No	No	No	78	No	No	No	No	No
India-NIV-1804-2020	India	Female	12	B.4	2020-03-13	No	No	No	No	No	No	No	No	No	36	No	No	No	No	No
India-NIV-18650-2020	India	Female	50	B.1.1.32	2020-04-30	No	Yes	No	No	No	No	No	No	No	78	No	No	No	No	No
India-NIV-18728-2020	India	Female	16	B.1.1.32	2020-05-01	No	Yes	No	No	No	No	No	No	No	55	No	No	No	No	No
India-NIV-19746-2020	India	Female	58	B.1.1.32	2020-05-03	No	Yes	No	No	No	No	No	No	No	45	No	No	No	No	No
India-NIV-20134-2020	India	Male	55	B.1.1.32	2020-05-04	No	Yes	No	No	No	No	No	No	No	78	No	No	No	No	No
India-NIV-20608-2020	India	Male	67	B.1.1.32	2020-05-04	No	Yes	No	No	No	No	No	No	No	45	No	No	No	No	No
India-NIV-20878-2020	India	Female	48	B.1.1	2020-05-05	No	Yes	No	No	No	No	No	No	No	91	No	No	No	No	No
India-NIV-21041-2020	India	Male	40	B.1	2020-05-05	No	Yes	No	No	No	No	No	No	No	21	No	No	No	No	No
India-NIV-21455-2020	India	Male	64	B.1.1.32	2020-05-05	No	Yes	No	No	No	No	No	No	No	55	No	No	No	No	No
India-NIV-22048-2020	India	Male	45	B.1.1	2020-05-06	No	No	No	No	No	No	No	No	No	78	No	No	No	No	No
India-NIV-22552-2020	India	Male	67	B.1.1.32	2020-05-07	No	Yes	No	No	No	No	No	No	No	45	No	No	No	No	No
India-NIV-22876-2020	India	Female	65	B.6	2020-05-07	No	Yes	No	No	No	No	No	No	No	21	No	No	No	No	No
India-NIV-23098-2020	India	Female	70	B.1.1.32	2020-05-07	No	Yes	No	No	No	No	No	No	No	78	No	No	No	No	No
India-NIV-23721-2020	India	Male	75	B.1.1.32	2020-05-08	No	Yes	No	No	No	No	No	No	No	55	No	No	No	No	No
India-NIV-2387-2020	India	Female	59	B.1	2020-03-13	No	Yes	No	No	No	No	No	No	No	21	No	No	No	No	No
India-NIV-24174-2020	India	Male	43	B.1.1.32	2020-05-08	No	Yes	No	No	No	No	No	No	No	55	No	No	No	No	No
India-NIV-25949-2020	India	Male	75	B.1.80	2020-05-09	No	Yes	No	No	No	No	No	No	No	66	No	No	No	No	No
India-NIV-25950-2020	India	Male	75	B.1.1.32	2020-05-10	No	Yes	No	No	No	No	No	No	No	78	No	No	No	No	No
India-NIV-26115-2020	India	Female	68	B.1.1	2020-05-12	No	Yes	No	No	No	No	No	No	No	66	No	No	No	No	No
India-NIV-26133-2020	India	Female	57	B.1.1	2020-05-12	No	No	No	No	No	No	No	No	No	78	No	No	No	No	No
India-NIV-27109-2020	India	Male	66	B.1.1.32	2020-05-11	No	Yes	No	No	No	No	No	No	No	45	No	No	No	No	No
India-NIV-2810-2020	India	Male	26	A.1	2020-03-16	No	No	No	No	No	No	No	No	No	28	No	No	No	No	No
India-NIV-28147-2020	India	Male	58	B.1.80	2020-05-12	No	Yes	No	No	No	No	No	No	No	55	No	No	No	No	No
India-NIV-28416-2020	India	Male	38	B.1.1.32	2020-05-12	No	Yes	No	No	No	No	No	No	No	66	No	No	No	No	No
India-NIV-28815-2020	India	Female	85	B.1.1.32	2020-05-13	No	Yes	No	No	No	No	No	No	No	78	No	No	No	No	No
India-NIV-28900-2020	India	Male	80	B.1.1.32	2020-05-13	No	Yes	No	No	No	No	No	No	No	120	No	No	No	No	No
India-NIV-29053-2020	India	Female	72	B.1.1.32	2020-05-13	No	Yes	No	No	No	No	No	No	No	45	No	No	No	No	No
India-NIV-29909-2020	India	Male	65	B.1.1.32	2020-05-14	No	Yes	No	No	No	No	No	No	No	66	No	No	No	No	No
India-NIV-31191-2020	India	Male	79	B.1.1.32	2020-05-15	No	Yes	No	No	No	No	No	No	No	55	No	No	No	No	No
India-NIV-3472-2020	India	Male	50	B.4	2020-03-17	No	Yes	No	No	No	No	No	No	No	78	No	No	No	No	No
India-NIV-35868-2020	India	Female	61	B.1.1.32	2020-05-19	No	Yes	No	No	No	No	No	No	No	45	No	No	No	No	No
India-NIV-36405-2020	India	Male	40	B.1.1.32	2020-05-18	No	Yes	No	No	No	No	No	No	No	66	No	No	No	No	No
India-NIV-36444-2020	India	Female	60	B.1.1.32	2020-05-19	No	Yes	No	No	No	No	No	No	No	66	No	No	No	No	No
India-NIV-36461-2020	India	Female	70	B.1.1	2020-05-20	No	No	No	No	No	No	No	No	No	66	No	No	No	No	No
India-NIV-37486-2020	India	Male	61	B.1.1.32	2020-05-20	No	Yes	No	No	No	No	No	No	No	78	No	No	No	No	No
India-NIV-37502-2020	India	Male	58	B.1.80	2020-05-21	No	Yes	No	No	No	No	No	No	No	28	No	No	No	No	No
India-NIV-37681-2020	India	Male	65	B.1.1.32	2020-05-21	No	Yes	No	No	No	No	No	No	No	105	No	No	No	No	No
India-NIV-37985-2020	India	Male	27	B.1.1.32	2020-05-21	No	Yes	No	No	No	No	No	No	No	78	No	No	No	No	No
India-NIV-38793-2020	India	Female	45	B.1.1.32	2020-05-22	No	Yes	No	No	No	No	No	No	No	91	No	No	No	No	No
India-NIV-39037-2020	India	Female	56	B.1.1.32	2020-05-22	No	Yes	No	No	No	No	No	No	No	1596	No	No	No	No	No
India-NIV-40837-2020	India	Female	58	B.1.1.32	2020-05-23	No	Yes	No	No	No	No	No	No	No	66	No	No	No	No	No
India-NIV-4130-2020	India	Male	17	B.1.80	2020-03-21	No	Yes	No	No	No	No	No	No	No	21	No	No	No	No	No
India-NIV-42694-2020	India	Female	38	B.1.1	2020-05-24	No	No	No	No	No	No	No	No	No	153	No	No	No	No	No
India-NIV-4271-2020	India	Male	46	B.1.80	2020-03-22	No	Yes	No	No	No	No	No	No	No	136	No	No	No	No	No
India-NIV-4367-2020	India	Female	62	A	2020-03-22	No	No	No	No	No	No	No	No	No	28	No	No	No	No	No
India-NIV-4369-2020	India	Male	65	A.7	2020-03-22	No	No	No	No	No	No	No	No	No	28	No	No	No	No	No
India-NIV-4379-2020	India	Female	45	B.1	2020-03-23	No	Yes	No	No	No	No	No	No	No	15	No	No	No	No	No
India-NIV-44241-2020	India	Male	77	B.1.80	2020-05-25	No	No	No	No	No	No	No	No	No	45	No	No	No	No	No
India-NIV-4438-2020	India	Male	53	B.1.5	2020-03-23	No	Yes	No	No	No	No	No	No	No	28	No	No	No	No	No
India-NIV-45071-2020	India	Female	43	B.1.1.32	2020-05-26	No	No	No	No	No	No	No	No	No	36	No	No	No	No	No
India-NIV-45936-2020	India	Male	30	B.1.1.32	2020-05-28	No	Yes	No	No	No	No	No	No	No	153	No	No	No	No	No
India-NIV-4622-2020	India	Female	5	A.7	2020-03-24	No	No	No	No	No	No	No	No	No	105	No	No	No	No	No
India-NIV-46303-2020	India	Female	67	B.1.1.32	2020-05-26	No	Yes	No	No	No	No	No	No	No	465	No	No	No	No	No
India-NIV-46317-2020	India	Female	67	B.1.1.32	2020-06-01	No	Yes	No	No	No	No	No	No	No	136	No	No	No	No	No
India-NIV-46348-2020	India	Male	11	B.1.1.32	2020-05-28	No	Yes	No	No	No	No	No	No	No	153	No	No	No	No	No
India-NIV-46430-2020	India	Male	10	B.6	2020-05-26	No	Yes	No	No	No	No	No	No	No	36	No	No	No	No	No
India-NIV-47109-2020	India	Female	22	B.1.1.32	2020-05-28	No	Yes	No	No	No	No	No	No	No	105	No	No	No	No	No
India-NIV-47470-2020	India	Male	72	B.1.1.32	2020-05-31	No	Yes	No	No	No	No	No	No	No	91	No	No	No	No	No
India-NIV-5102-2020	India	Female	39	A.7	2020-03-26	No	No	No	No	No	No	No	No	No	45	No	No	No	No	No
India-NIV-5104-2020	India	Male	45	A.7	2020-03-26	No	No	No	No	No	No	No	No	No	105	No	No	No	No	No
India-NIV-5109-2020	India	Male	20	A.7	2020-03-26	No	No	No	No	No	No	No	No	No	36	No	No	No	No	No
India-NIV-5118-2020	India	Male	35	A	2020-03-26	No	Yes	No	No	No	No	No	No	No	703	No	No	No	No	No
India-NIV-5119-2020	India	Female	58	A.7	2020-03-26	No	No	No	No	No	No	No	No	No	36	No	No	No	No	No
India-NIV-5815-1-2020	India	Male	64	B.6	2020-04-12	Yes	Yes	No	No	No	No	No	No	No	1770	No	No	No	No	No
India-NIV-6216-2020	India	Male	35	B.6	2020-04-01	No	Yes	No	No	No	No	No	No	No	28	No	No	No	No	No
India-NIV-6285-2020	India	Male	39	B.6	2020-03-30	No	Yes	Pocket	No	No	No	No	No	No	276	No	No	Yes	No	No
India-NIV-6311-2020	India	Male	68	B.6	2020-03-30	No	Yes	No	No	No	No	No	No	No	55	No	No	No	No	No
India-NIV-6315-2020	India	Male	17	B.6	2020-03-30	No	Yes	No	No	No	No	No	No	No	28	No	No	No	No	No
India-NIV-6423-2020	India	Female	40	B.6	2020-03-31	No	Yes	No	No	No	No	No	No	No	36	No	No	No	No	No
India-NIV-64463-2020	India	Female	26	B.1.1.32	2020-06-15	Yes	Yes	No	No	No	No	No	No	No	136	No	No	No	No	No
India-NIV-64478-2020	India	Female	15	B.1.1.32	2020-06-15	No	Yes	No	No	No	No	No	No	No	55	No	No	No	No	No
India-NIV-64850-2020	India	Female	32	B.1.1.32	2020-06-16	No	Yes	No	No	No	No	No	No	No	91	No	No	No	No	No
India-NIV-64877-2020	India	Male	14	B.1.1.32	2020-06-16	No	Yes	No	No	No	No	No	No	No	190	No	No	No	No	No
India-NIV-64904-2020	India	Female	40	B.1.1.32	2020-06-16	No	Yes	No	No	No	No	No	No	No	66	No	No	No	No	No
India-NIV-64905-2020	India	Female	4	B.1.1	2020-06-16	No	Yes	No	No	No	No	No	No	No	105	No	No	No	No	No
India-NIV-64908-2020	India	Female	52	B.1.1.32	2020-06-16	Yes	Yes	No	No	No	No	No	No	No	120	No	No	No	No	No
India-NIV-65281-2020	India	Female	48	B.1.1.32	2020-06-16	No	Yes	No	No	No	No	No	No	No	1035	No	No	No	No	No
India-NIV-65282-2020	India	Male	25	B.1.1.32	2020-06-16	No	Yes	No	No	No	No	No	No	No	78	No	No	No	No	No
India-NIV-65417-2020	India	Male	24	B.1.1.32	2020-06-16	No	Yes	No	No	No	No	No	No	No	78	No	No	No	No	No
India-NIV-65433-2020	India	Female	70	B.1.1.32	2020-06-16	No	Yes	No	No	No	No	No	No	No	55	No	No	No	No	No
India-NIV-65813-2020	India	Male	28	B.1.1.32	2020-06-16	No	Yes	No	No	No	No	No	No	No	91	No	No	No	No	No
India-NIV-65815-2020	India	Female	19	B.1	2020-06-16	Yes	Yes	No	No	No	No	No	No	Pocket	1711	No	No	No	No	No
India-NIV-65819-2020	India	Female	20	B.1.1.32	2020-06-16	Yes	Yes	No	No	No	Pocket	No	No	No	1326	No	Yes	No	No	No
India-NIV-65829-2020	India	Male	13	B.1.1.32	2020-06-16	No	Yes	No	No	No	No	No	No	No	105	No	No	No	No	No
India-NIV-65835-2020	India	Male	60	B.1.1.32	2020-06-16	No	Yes	No	No	No	No	No	No	No	120	No	No	No	No	No
India-NIV-65847-2020	India	Female	45	B.1.1.32	2020-06-16	No	Yes	No	No	No	No	No	No	No	120	No	No	No	No	No
India-NIV-65861-2020	India	Female	24	B.1.1	2020-06-16	No	No	No	No	No	No	No	No	No	55	No	No	No	No	No
India-NIV-65877-2020	India	Male	29	B.1.1.32	2020-06-16	No	Yes	No	No	No	No	No	No	No	120	No	No	No	No	No
India-NIV-65880-2020	India	Male	28	B.1.1.32	2020-06-16	No	Yes	No	No	No	No	No	No	No	66	No	No	No	No	No
India-NIV-6614-2020	India	Female	35	B.6	2020-04-02	No	Yes	No	No	No	No	No	No	No	66	No	No	No	No	No
India-NIV-6964-2020	India	Male	19	B.6	2020-04-03	No	Yes	No	No	No	No	No	No	No	28	No	No	No	No	No
India-NIV-701_3-2020	India	Male	38	B.1.80	2020-04-06	No	Yes	No	No	No	No	No	No	No	45	No	No	No	No	No
India-NIV-7044-2020	India	Male	23	B.6	2020-04-04	No	Yes	No	No	No	No	No	No	No	28	No	No	No	No	No
India-NIV-7098-2020	India	Male	42	B.6	2020-04-03	Yes	Yes	No	No	No	No	No	No	No	66	No	No	No	No	No
India-NIV-729_3-2020	India	Female	24	B.6	2020-04-07	No	No	No	No	No	No	No	No	No	105	No	No	No	No	No
India-NIV-7439-2020	India	Female	10	B.1.1.32	2020-04-05	No	Yes	No	No	No	No	No	No	No	55	No	No	No	No	No
India-NIV-7511-2020	India	Female	65	B.6	2020-04-05	No	Yes	No	No	No	No	No	No	No	21	No	No	No	No	No
India-NIV-7558-2020	India	Male	22	B.2.1	2020-04-05	No	No	No	No	No	No	No	No	No	21	No	No	No	No	No
India-NIV-7786-2020	India	Male	25	B.6	2020-04-06	No	Yes	No	No	No	No	No	No	No	45	No	No	No	No	No
India-NIV-7830-2020	India	Male	1	B.1.1.32	2020-04-06	No	Yes	No	No	No	No	No	No	No	91	No	No	No	No	No
India-NIV-7832-2020	India	Female	20	B.1.1.32	2020-04-06	No	No	No	No	No	No	No	No	No	105	No	No	No	No	No
India-NIV-7893-2020	India	Female	63	B.6	2020-04-07	No	Yes	No	No	No	No	No	No	No	28	No	No	No	No	No
India-NIV-7966-2020	India	Male	63	B.6	2020-04-06	No	Yes	No	No	No	No	No	No	No	55	No	No	No	No	No
India-NIV-815_3-2020	India	Male	76	B.1.80	2020-04-07	No	Yes	No	No	No	No	No	No	No	190	No	No	No	No	No
India-NIV-8187-2020	India	Male	16	B.6	2020-04-02	No	Yes	No	Pocket	No	No	No	No	No	1653	No	No	No	Yes	No
India-NIV-8199-2020	India	Male	30	B.6	2020-04-02	No	Yes	No	No	No	No	No	No	No	1830	No	No	No	No	No
India-NIV-8404-2020	India	Male	30	B.6	2020-04-07	Yes	Yes	No	No	No	No	No	No	No	153	No	No	No	No	No
India-NIV-9127-2020	India	Female	25	B.1.1.32	2020-04-12	No	Yes	No	No	No	No	No	No	No	300	No	No	No	No	No
India-NIV-9154-2020	India	Male	80	B.1.1.32	2020-04-13	No	Yes	No	No	No	No	No	No	No	45	No	No	No	No	No
India-NIV-9157-2020	India	Male	52	B.1.1.32	2020-04-13	No	Yes	No	No	No	No	No	No	No	55	No	No	No	No	No
India-NIV-9314-2020	India	Female	70	B.1.1	2020-04-13	No	Yes	No	No	No	No	No	No	No	153	No	No	No	No	No
India-NIV-967-2020	India	Male	51	B.4	2020-03-09	No	Yes	No	No	No	No	No	No	No	630	No	No	No	No	No
India-NIV-9768-2020	India	Male	26	B.1.1.32	2020-04-15	No	Yes	No	No	No	No	No	No	No	66	No	No	No	No	No
India-NIV-981-2020	India	Female	24	B.4	2020-03-10	No	No	No	No	No	No	No	No	No	45	No	No	No	No	No
India-NIV-QA-707-2020	India	?	?	B.1.1.32	2020-04-10	No	Yes	No	No	No	No	No	No	No	120	No	No	No	No	No
India-NIV-QA-708-2020	India	?	?	B.1.1.32	2020-04-04	No	Yes	No	No	No	No	No	No	No	91	No	No	No	No	No
India-NIV-QA-709-2020	India	?	?	B.1.80	2020-04-07	No	Yes	No	No	No	No	No	No	No	36	No	No	No	No	No
India-NIV-QA-710-2020	India	?	?	B.1.1	2020-03-31	No	Yes	No	No	No	No	No	No	No	36	No	No	No	No	No
India-NIV-QC-795-2020	India	?	?	B.1.80	2020-04-21	No	Yes	No	No	No	No	No	No	No	28	No	No	No	No	No
India-NIV-QC-796-2020	India	?	?	B.1.1.32	2020-04-22	No	Yes	No	No	No	No	No	No	No	91	No	No	No	No	No
India-NIV-QC-797-2020	India	?	?	B.6	2020-04-22	No	Yes	No	No	No	No	No	No	No	66	No	No	No	No	No
India-NIV-QC-798-2020	India	?	?	B.6	2020-04-25	No	Yes	No	No	No	No	No	No	No	78	No	No	No	No	No
India-NIV-QC-799-2020	India	?	?	B.1.80	2020-04-26	No	Yes	No	No	No	No	No	No	No	55	No	No	No	No	No
India-NIV-QC-800-2020	India	?	?	B.1.80	2020-04-26	No	Yes	No	No	No	No	No	No	No	45	No	No	No	No	No
India-NIV-QC-801-2020	India	?	?	B.1.80	2020-04-26	No	Yes	No	No	No	No	No	No	No	28	No	No	No	No	No
India-NIV-QC-802-2020	India	?	?	B.1.1.32	2020-04-27	No	Yes	No	No	No	No	No	No	No	91	No	No	No	No	No
India-NIV-SARI-4375-2020	India	Male	62	B.1.1	2020-04-04	No	Yes	No	No	No	No	No	No	No	45	No	No	No	No	No
India-NIV-SARI-4487-2020	India	Female	75	B.1.1	2020-04-12	No	Yes	No	No	No	No	No	No	No	2775	No	No	No	No	No
India-RMRC103-2020	India	Male	41	A.7	2020-05-06	Yes	Yes	No	No	No	No	No	No	No	45	No	No	No	No	No
India-RMRC104-2020	India	Male	21	B.6	2020-05-06	No	Yes	No	No	No	No	No	No	No	21	No	No	No	No	No
India-RMRC106-2020	India	Male	40	A.7	2020-05-06	No	No	No	No	No	No	No	No	No	66	No	No	No	No	No
India-RMRC108-2020	India	Male	33	A.7	2020-05-06	No	No	No	No	No	No	No	No	No	28	No	No	No	No	No
India-RMRC110-2020	India	Male	31	A.7	2020-05-06	No	No	No	No	No	No	No	No	No	21	No	No	No	No	No
India-RMRC112-2020	India	Male	47	B.1.80	2020-05-06	No	Yes	No	No	No	No	No	No	No	55	No	No	No	No	No
India-RMRC154-2020	India	Male	22	B.1	2020-05-07	No	Yes	No	No	No	No	No	No	No	15	No	No	No	No	No
India-RMRC155-2020	India	Male	28	B.1	2020-05-07	No	No	No	No	No	No	No	No	No	21	No	No	No	No	No
India-RMRC156-2020	India	Male	34	B.1	2020-05-07	No	Yes	No	No	No	No	No	No	No	15	No	No	No	No	No
India-RMRC157-2020	India	Male	55	A.7	2020-05-07	Yes	No	No	No	No	No	No	No	No	66	No	No	No	No	No
India-RMRC158-2020	India	Male	16	A.7	2020-05-07	No	No	No	No	No	No	No	No	No	15	No	No	No	No	No
India-RMRC159-2020	India	Male	38	A.7	2020-05-07	No	No	No	No	No	No	No	No	No	36	No	No	No	No	No
India-RMRC160-2020	India	Male	39	A.7	2020-05-07	No	No	No	No	No	No	No	No	No	28	No	No	No	No	No
India-RMRC162-2020	India	Male	35	A.7	2020-05-07	No	No	No	No	No	No	No	No	No	28	No	No	No	No	No
India-RMRC163-2020	India	Male	30	A.7	2020-05-07	No	No	No	No	No	No	No	No	No	28	No	No	No	No	No
India-RMRC164-2020	India	Male	23	A.7	2020-05-07	No	No	No	No	No	No	No	No	No	45	No	No	No	No	No
India-RMRC165-2020	India	Male	45	B.1.80	2020-05-07	No	Yes	No	No	No	No	No	No	No	66	No	No	No	No	No
India-RMRC166-2020	India	Male	35	A.7	2020-05-07	No	No	No	No	No	No	No	No	No	45	No	No	No	No	No
India-RMRC167-2020	India	Male	25	A.7	2020-05-07	No	No	No	No	No	No	No	No	No	45	No	No	No	No	No
India-RMRC169-2020	India	Male	43	B.6	2020-05-07	No	Yes	No	No	No	No	No	No	No	55	No	No	No	No	No
India-RMRC170-2020	India	Male	25	A.7	2020-05-07	No	No	No	No	No	No	No	No	No	45	No	No	No	No	No
India-RMRC171-2020	India	Male	30	A.7	2020-05-07	No	No	No	No	No	No	No	No	No	55	No	No	No	No	No
India-RMRC20-2020	India	Male	70	B.1.1	2020-04-02	No	No	No	No	No	No	No	No	No	78	No	No	No	No	No
India-RMRC2-2020	India	Male	19	B.1.1	2020-03-19	No	Yes	No	No	No	No	No	No	No	45	No	No	No	No	No
India-RMRC22-2020	India	Male	29	B.1	2020-04-04	No	No	No	No	No	No	No	No	No	36	No	No	No	No	No
India-RMRC23-2020	India	Female	9	B.1.36	2020-04-04	No	Yes	No	No	No	No	No	No	No	78	No	No	No	No	No
India-RMRC27-2020	India	Male	4	B.1.36	2020-04-04	No	Yes	No	No	No	No	No	No	No	45	No	No	No	No	No
India-RMRC28-2020	India	Female	10	B.1.36	2020-04-04	No	Yes	No	No	No	No	No	No	No	28	No	No	No	No	No
India-RMRC30-2020	India	Female	28	B.1.36	2020-04-04	No	Yes	No	No	No	No	No	No	No	28	No	No	No	No	No
India-RMRC38-2020	India	Female	32	B.1.36	2020-04-04	No	Yes	No	No	No	No	No	No	No	28	No	No	No	No	No
India-RMRC46-2020	India	Female	5	B.1.36	2020-04-08	No	Yes	No	No	No	No	No	No	No	28	No	No	No	No	No
India-RMRC49-2020	India	Female	35	B.1.36	2020-04-09	No	Yes	No	No	No	No	No	No	No	45	No	No	No	No	No
India-RMRC5-2020	India	Male	42	B.1.36	2020-04-02	No	Yes	No	No	No	No	No	No	No	36	No	No	No	No	No
India-RMRC6-2020	India	Male	32	B.1.36	2020-04-02	No	Yes	No	No	No	No	No	No	No	28	No	No	No	No	No
India-RMRC7-2020	India	Male	38	B.1.36	2020-04-02	No	Yes	No	No	No	No	No	No	No	36	No	No	No	No	No
India-RMRC90-2020	India	Male	20	B.1	2020-05-04	No	Yes	No	No	No	No	No	No	No	15	No	No	No	No	No
India-RMRC92-2020	India	Male	30	B.1	2020-05-04	No	Yes	No	No	No	No	No	No	No	10	No	No	No	No	No
India-S10-2020	India	Male	44	A.9	2020-04-05	No	Yes	No	No	No	No	No	No	No	120	No	No	No	No	No
India-S11-2020	India	Male	25	B.1	2020-04-03	No	Yes	No	No	No	No	No	No	No	28	No	No	No	No	No
India-S12-2020	India	Female	27	B.1	2020-04-06	No	Yes	No	No	No	No	No	No	No	15	No	No	No	No	No
India-S14-2020	India	Male	49	B.1	2020-04-02	No	Yes	No	No	No	No	No	No	No	15	No	No	No	No	No
India-S15-2020	India	Male	65	A	2020-04-03	No	No	No	No	No	No	No	No	No	21	No	No	No	No	No
India-S16-2020	India	Male	64	B.1	2020-04-03	No	Yes	No	No	No	No	No	No	No	28	No	No	No	No	No
India-S17-2020	India	Female	58	B.1	2020-04-19	No	Yes	No	No	No	No	No	No	No	15	No	No	No	No	No
India-S18-2020	India	Female	51	B.1.95	2020-04-20	No	Yes	No	No	No	No	No	No	No	21	No	No	No	No	No
India-S19-2020	India	Male	23	A.9	2020-04-20	No	No	No	No	No	No	No	No	No	36	No	No	No	No	No
India-S20-2020	India	Male	41	B.1	2020-04-20	No	Yes	No	No	No	No	No	No	No	36	No	No	No	No	No
India-S21-2020	India	Male	65	B.1	2020-04-21	No	Yes	No	No	No	No	No	No	No	15	No	No	No	No	No
India-S2-2020	India	Male	48	B.1.1	2020-03-21	No	Yes	No	No	No	No	No	No	No	28	No	No	No	No	No
India-S22-2020	India	Female	60	B.1.5	2020-04-21	No	Yes	No	No	No	No	No	No	No	28	No	No	No	No	No
India-S23-2020	India	Male	64	B.1	2020-04-21	No	Yes	No	No	No	No	No	No	No	36	No	No	No	No	No
India-S24-2020	India	Male	65	B.1	2020-04-21	No	Yes	No	No	No	No	No	No	No	15	No	No	No	No	No
India-S25-2020	India	Male	24	B.1	2020-04-30	No	Yes	No	No	No	No	No	No	No	28	No	No	No	No	No
India-S27-2020	India	Male	48	B.6	2020-04-30	No	Yes	No	No	No	No	No	No	No	55	No	No	No	No	No
India-S28-2020	India	Female	27	B.1.95	2020-04-30	No	Yes	No	No	No	No	No	No	No	28	No	No	No	No	No
India-S29-2020	India	Male	65	A	2020-04-30	No	No	No	No	No	No	No	No	No	55	No	No	No	No	No
India-S30-2020	India	Female	56	B.1	2020-05-01	No	Yes	No	No	No	No	No	No	No	36	No	No	No	No	No
India-S31-2020	India	Male	75	B.1	2020-05-01	No	Yes	No	No	No	No	No	No	No	28	No	No	No	No	No
India-S3-2020	India	Male	20	B.1.1	2020-03-21	No	Yes	No	No	No	No	No	No	No	45	No	No	No	No	No
India-S32-2020	India	Male	70	B.1	2020-05-01	No	Yes	No	No	No	No	No	No	No	28	No	No	No	No	No
India-S33-2020	India	Male	52	B.1	2020-05-02	No	Yes	No	No	No	No	No	No	No	21	No	No	No	No	No
India-S34-2020	India	Male	38	B.1	2020-05-02	No	Yes	No	No	No	No	No	No	No	21	No	No	No	No	No
India-S4-2020	India	Female	76	B.1	2020-03-27	No	Yes	No	No	No	No	No	No	No	21	No	No	No	No	No
India-S42-2020	India	Female	20	B.1	2020-05-03	No	Yes	No	No	No	No	No	No	No	36	No	No	No	No	No
India-S44-2020	India	Male	40	B.1	2020-05-01	No	Yes	No	No	No	No	No	No	No	36	No	No	No	No	No
India-S45-2020	India	Male	58	B.1.95	2020-05-01	No	Yes	No	No	No	No	No	No	No	28	No	No	No	No	No
India-S46-2020	India	Female	21	B.1	2020-05-03	No	Yes	No	No	No	No	No	No	No	36	No	No	No	No	No
India-S48-2020	India	Male	51	B.1	2020-05-05	No	Yes	No	No	No	No	No	No	No	45	No	No	No	No	No
India-S49-2020	India	Female	52	B.1.95	2020-05-03	No	Yes	No	No	No	No	No	No	No	55	No	No	No	No	No
India-S50-2020	India	Male	14	B.1.95	2020-05-03	No	Yes	No	No	No	No	No	No	No	36	No	No	No	No	No
India-S51-2020	India	Female	47	A.9	2020-05-03	No	No	No	No	No	No	No	No	No	45	No	No	No	No	No
India-S5-2020	India	Female	44	B.1.1	2020-03-28	No	Yes	No	No	No	No	No	No	No	45	No	No	No	No	No
India-S52-2020	India	Male	65	B.1	2020-05-03	No	Yes	No	No	No	No	No	No	No	21	No	No	No	No	No
India-S53-2020	India	Female	28	B.1	2020-05-02	No	Yes	No	No	No	No	No	No	No	36	No	No	No	No	No
India-S56-2020	India	Female	29	B.1	2020-05-03	No	Yes	No	No	No	No	No	No	No	36	No	No	No	No	No
India-S58-2020	India	Female	31	B.1	2020-05-03	No	Yes	No	No	No	No	No	No	No	36	No	No	No	No	No
India-S59-2020	India	Male	32	B.1	2020-05-04	No	Yes	No	No	No	No	No	No	No	45	No	No	No	No	No
India-S61-2020	India	Male	58	B.1	2020-04-30	No	Yes	No	No	No	No	No	No	No	21	No	No	No	No	No
India-S6-2020	India	Male	11	B.1.11	2020-03-26	No	Yes	No	No	No	No	No	No	No	45	No	No	No	No	No
India-S62-2020	India	Male	54	B.1	2020-05-04	No	Yes	No	No	No	No	No	No	No	10	No	No	No	No	No
India-S7-2020	India	Female	23	B.6	2020-03-31	No	Yes	No	No	No	No	No	No	No	36	No	No	No	No	No
India-S8-2020	India	Male	57	B.1	2020-03-30	No	Yes	No	No	No	No	No	No	No	55	No	No	No	No	No
India-S9-2020	India	Male	38	B.6	2020-04-02	No	Yes	No	No	No	No	No	No	No	28	No	No	No	No	No
India-SMSCOV109-2020	India	Male	55	B.6	2020-04-23	No	Yes	No	No	No	No	No	No	No	28	No	No	No	No	No
India-SMSCOV141-2020	India	Female	49	B	2020-04-29	No	Yes	No	No	No	No	No	No	No	66	No	No	No	No	No
India-SMSCOV175-2020	India	Male	56	B.6	2020-04-27	No	Yes	No	No	No	No	No	No	No	15	No	No	No	No	No
India-THSTI-BAL_231-2020	India	Male	22	B.6	2020-04-11	No	Yes	No	No	No	No	No	No	No	21	No	No	No	No	No
India-THSTI-BAL_360-2020	India	Female	72	B.6	2020-04-13	No	Yes	No	No	No	No	No	No	No	45	No	No	No	No	No
India-THSTI-BAL_39-2020	India	Male	57	B.6	2020-04-07	No	Yes	No	No	No	No	No	No	No	36	No	No	No	No	No
India-THSTI-BAL_41-2020	India	Male	68	B.6	2020-04-07	No	Yes	No	No	No	No	No	No	No	36	No	No	No	No	No
India-THSTI-BAL_42-2020	India	Male	19	B.6	2020-04-07	No	Yes	No	No	No	No	No	No	No	36	No	No	No	No	No
India-THSTI-BAL_47-2020	India	Male	53	B.6	2020-04-07	No	Yes	No	No	No	No	No	No	No	45	No	No	No	No	No
India-THSTI-BAL_912-2020	India	Male	25	B.6	2020-04-16	No	Yes	No	No	No	No	No	No	No	28	No	No	No	No	No
India-THSTI-BAL_913-2020	India	Male	23	B.6	2020-04-16	No	Yes	No	No	No	No	No	No	No	21	No	No	No	No	No
India-THSTI-BAL_914-2020	India	Male	25	B.6	2020-04-16	No	Yes	No	No	No	No	No	No	No	28	No	No	No	No	No
India-THSTI-BAL_918-2020	India	Male	25	B.6	2020-04-16	No	Yes	No	No	No	No	No	No	No	15	No	No	No	No	No
India-UN1-2020	India	Female	40	B.6	2020-06-10	No	Yes	No	No	No	No	No	No	No	21	No	No	No	No	No
India-UN2-2020	India	Female	24	B.1.1.32	2020-06-17	Yes	Yes	No	No	No	No	No	No	No	153	No	No	No	No	No
India-UN3-2020	India	Male	35	B.1.1	2020	No	Yes	No	No	No	No	No	No	No	91	No	No	No	No	No
India-UN4-2020	India	Male	38	B.6	2020	No	Yes	No	No	No	No	No	No	No	55	No	No	No	No	No
Indonesia-EJ-ITD1238Sp-2020	Indonesia	Male	71	B	2020-03-30	No	Yes	No	No	No	No	No	No	No	15	No	No	No	No	No
Indonesia-EJ-ITD1273NT-2020	Indonesia	Male	39	B	2020-03-30	No	No	No	No	No	No	No	No	No	10	No	No	No	No	No
Indonesia-EJ-ITD3101NT-2020	Indonesia	Male	42	B	2020-04-11	No	No	No	No	No	No	No	No	No	10	No	No	No	No	No
Indonesia-EJ-ITD3590NT-2020	Indonesia	Male	46	B.1.36	2020-04-14	No	Yes	No	No	No	No	No	No	No	55	No	No	No	No	No
Indonesia-JKT-EIJK01-2020	Indonesia	Male	75	B	2020-03-26	No	Yes	No	No	No	No	No	No	No	6	No	No	No	No	No
Indonesia-JKT-EIJK0317-2020	Indonesia	Female	29	B	2020-03-19	No	Yes	No	No	No	No	No	No	No	3	No	No	No	No	No
Indonesia-JKT-EIJK2444-2020	Indonesia	Male	57	B	2020-03-30	No	No	No	No	No	No	No	No	No	6	No	No	No	No	No
Iran-HGRC-01-IPI-8206-2020	Iran	?	?	B	2020-03-09	No	No	No	No	No	No	No	No	No	15	No	No	No	No	No
Iran-KHGRC-2-2162-2020	Iran	?	?	B.4	2020-03-26	No	No	No	No	No	No	No	No	No	36	No	No	No	No	No
Iran-KHGRC-3-2178-2020	Iran	?	?	B.4	2020-03-26	No	No	No	No	No	No	No	No	No	45	No	No	No	No	No
Iran-PN2179-2020	Iran	Female	?	B.4	2020-03-26	No	Yes	No	No	No	No	No	No	No	66	No	No	No	No	No
Ireland-20W266-2020	Ireland	?	?	B.1.1.10	2020-04	No	Yes	No	No	No	No	No	No	No	66	No	No	No	No	No
Ireland-20W267-2020	Ireland	?	?	B.1.1	2020-04	No	Yes	No	No	No	No	No	No	No	36	No	No	No	No	No
Ireland-20W268-2020	Ireland	?	?	B.1.1	2020-04	No	Yes	No	No	No	No	No	No	No	36	No	No	No	No	No
Ireland-20W269-2020	Ireland	?	?	B	2020-04	No	No	No	No	No	No	No	No	No	3	No	No	No	No	No
Ireland-20W270-2020	Ireland	?	?	B.1.1	2020-04	No	Yes	No	No	No	No	No	No	No	36	No	No	No	No	No
Ireland-21023-2020	Ireland	Male	67	B.1.1	2020-03-06	No	Yes	No	No	No	No	No	No	No	45	No	No	No	No	No
Ireland-Cork2-2020	Ireland	Male	44	B	2020-03-08	No	Yes	No	No	No	No	No	No	No	3	No	No	No	No	No
Ireland-Dublin-19072-2020	Ireland	Female	49	B.1.1	2020-03-02	No	Yes	No	No	No	No	No	No	No	36	No	No	No	No	No
Ireland-Dublin-22361-2020	Ireland	Male	29	B.1.1	2020-03-08	No	Yes	No	No	No	No	No	No	No	45	No	No	No	No	No
Ireland-Dublin-22428-2020	Ireland	Female	22	B.1.1	2020-03-08	No	Yes	No	No	No	No	No	No	No	36	No	No	No	No	No
Ireland-Limerick-19933-2020	Ireland	Female	11	B.1	2020-03-03	No	Yes	No	No	No	No	No	No	No	10	No	No	No	No	No
Ireland-Limerick-19934-2020	Ireland	Male	13	B.1	2020-03-03	No	Yes	No	No	No	No	No	No	No	15	No	No	No	No	No
Ireland-Limerick-19935-2020	Ireland	Male	41	B.1	2020-03-03	No	Yes	No	No	No	No	No	No	No	10	No	No	No	No	No
Israel-130710067-2020	Israel	Male	69	B.1	2020-04-14	No	Yes	No	No	No	No	No	No	No	28	No	No	No	No	No
Israel-130710097-2020	Israel	Male	70	B.1	2020-04-15	No	Yes	No	No	No	No	No	No	No	6	No	No	No	No	No
Israel-130710157-2020	Israel	Male	77	B.1.1	2020-04-15	No	Yes	No	No	No	No	No	No	No	91	No	No	No	No	No
Israel-130710390-2020	Israel	Female	33	B.1.1	2020-04-17	No	Yes	No	No	No	No	No	No	No	15	No	No	No	No	No
Israel-130710414-2020	Israel	Male	29	B.1	2020-04-17	No	Yes	No	No	No	No	No	No	No	28	No	No	No	No	No
Israel-130710643-2020	Israel	Male	46	B.1	2020-04-19	No	Yes	No	No	No	No	No	No	No	10	No	No	No	No	No
Israel-130710644-2020	Israel	Female	83	B.1	2020-04-19	No	Yes	No	No	No	No	No	No	No	10	No	No	No	No	No
Israel-130710716-2020	Israel	Female	62	B.1	2020-04-19	No	Yes	No	No	No	No	No	No	No	10	No	No	No	No	No
Israel-130711104-2020	Israel	Female	81	B.1	2020-04-20	No	Yes	No	No	No	No	No	No	No	10	No	No	No	No	No
Israel-130711112-2020	Israel	Female	80	B.1	2020-04-21	No	Yes	No	No	No	No	No	No	No	15	No	No	No	No	No
Israel-130711116-2020	Israel	Female	60	B.1	2020-04-21	No	Yes	No	No	No	No	No	No	No	6	No	No	No	No	No
Israel-130711367-2020	Israel	Female	69	B.1.3	2020-04-22	No	Yes	No	No	No	No	No	No	No	36	No	No	No	No	No
Israel-130711417-2020	Israel	Male	66	B.1	2020-04-22	No	Yes	No	No	No	No	No	No	No	45	No	No	No	No	No
Israel-13075703-2020	Israel	Female	25	B.1.1	2020-03-29	No	Yes	No	No	No	No	No	No	No	66	No	No	No	No	No
Israel-13075719-2020	Israel	Female	29	B.1	2020-03-29	No	Yes	No	No	No	No	No	No	No	15	No	No	No	No	No
Israel-13075735-2020	Israel	Male	41	B.1	2020-03-30	No	Yes	No	No	No	No	No	No	No	15	No	No	No	No	No
Israel-13075788-2020	Israel	Female	42	B.1.1	2020-03-30	No	Yes	No	No	No	No	No	No	No	28	No	No	No	No	No
Israel-13075790-2020	Israel	Male	56	B.1	2020-03-30	No	Yes	No	No	No	No	No	No	No	28	No	No	No	No	No
Israel-13075832-2020	Israel	Male	32	B.1.3	2020-03-30	No	Yes	No	No	No	No	No	No	No	55	No	No	No	No	No
Israel-13075879-2020	Israel	Male	52	B.1.1	2020-03-30	No	Yes	No	No	No	No	No	No	No	45	No	No	No	No	No
Israel-13077377-2020	Israel	Male	41	B.1	2020-04-02	No	Yes	No	No	No	No	No	No	No	21	No	No	No	No	No
Israel-13077383-2020	Israel	Female	44	B.1	2020-04-02	No	Yes	No	No	No	No	No	No	No	21	No	No	No	No	No
Israel-13077413-2020	Israel	Male	70	B.1.3	2020-04-03	No	Yes	No	No	No	No	No	No	No	45	No	No	No	No	No
Israel-13077497-2020	Israel	Female	68	B.1	2020-04-02	No	Yes	No	No	No	No	No	No	No	36	No	No	No	No	No
Israel-13077498-2020	Israel	Male	28	B.1	2020-04-03	No	Yes	No	No	No	No	No	No	No	36	No	No	No	No	No
Israel-13077510-2020	Israel	Male	58	B.1.3	2020-04-03	No	Yes	No	No	No	No	No	No	No	66	No	No	No	No	No
Israel-13077511-2020	Israel	Male	22	B.1.3	2020-04-03	No	Yes	No	No	No	No	No	No	No	55	No	No	No	No	No
Israel-13077558-2020	Israel	Female	30	B.1	2020-04-03	No	Yes	No	No	No	No	No	No	No	28	No	No	No	No	No
Israel-13077560-2020	Israel	Female	82	B.1	2020-04-03	No	Yes	No	No	No	No	No	No	No	28	No	No	No	No	No
Israel-13077562-2020	Israel	Female	51	B.1	2020-04-03	No	Yes	No	No	No	No	No	No	No	21	No	No	No	No	No
Israel-13077564-2020	Israel	Female	52	B.1.3	2020-04-03	No	Yes	No	No	No	No	No	No	No	45	No	No	No	No	No
Israel-13077711-2020	Israel	Female	38	B.1.1	2020-04-03	No	Yes	No	No	No	No	No	No	No	36	No	No	No	No	No
Israel-13077723-2020	Israel	Male	?	B.1	2020-04-03	No	Yes	No	No	No	No	No	No	No	66	No	No	No	No	No
Israel-13077726-2020	Israel	Female	65	B.1	2020-04-03	No	Yes	No	No	No	No	No	No	No	45	No	No	No	No	No
Israel-13077803-2020	Israel	Female	30	B.1	2020-04-04	No	Yes	No	No	No	No	No	No	No	28	No	No	No	No	No
Israel-13077823-2020	Israel	Female	18	B.1.3	2020-04-04	No	Yes	No	No	No	No	No	No	No	66	No	No	No	No	No
Israel-13077840-2020	Israel	Male	20	B.2	2020-04-04	No	No	No	No	No	No	No	No	No	36	No	No	No	No	No
Israel-13077846-2020	Israel	Female	8	B.1.3	2020-04-04	No	Yes	No	No	No	No	No	No	No	66	No	No	No	No	No
Israel-13077847-2020	Israel	Male	13	B.1.3	2020-04-04	No	Yes	No	No	No	No	No	No	No	55	No	No	No	No	No
Israel-13077875-2020	Israel	Female	44	B.1.3	2020-04-04	No	Yes	No	No	No	No	No	No	No	55	No	No	No	No	No
Israel-13077882-2020	Israel	Male	48	B.1	2020-04-04	No	Yes	No	No	No	No	No	No	No	36	No	No	No	No	No
Israel-1639953-2020	Israel	Male	13	B.1	2020-03-26	No	Yes	No	No	No	No	No	No	No	36	No	No	No	No	No
Israel-1639996-2020	Israel	Male	27	B.1	2020-03-26	No	Yes	No	No	No	No	No	No	No	36	No	No	No	No	No
Israel-2020038-2020	Israel	Female	50	B.1	2020-03-17	No	Yes	No	No	No	No	No	No	No	55	No	No	No	No	No
Israel-2020051-2020	Israel	Male	41	B.1.9	2020-03-17	No	Yes	No	No	No	No	No	No	No	36	No	No	No	No	No
Israel-2020063-2020	Israel	Female	29	B.1.115	2020-03-17	No	Yes	No	No	No	No	No	No	No	28	No	No	No	No	No
Israel-2020068-2020	Israel	Female	27	B.1	2020-03-17	No	Yes	No	No	No	No	No	No	No	21	No	No	No	No	No
Israel-2020069-2020	Israel	Female	36	B.6	2020-03-17	No	Yes	No	No	No	No	No	No	No	36	No	No	No	No	No
Israel-2020078-2020	Israel	Male	58	B.1	2020-03-17	No	Yes	No	No	No	No	No	No	No	28	No	No	No	No	No
Israel-2020084-2020	Israel	Male	65	B.1	2020-03-17	No	Yes	No	No	No	No	No	No	No	28	No	No	No	No	No
Israel-2020087-2020	Israel	Male	24	B.1.1	2020-03-17	No	Yes	No	No	No	No	No	No	No	36	No	No	No	No	No
Israel-2023922-2020	Israel	Female	21	B.1	2020-03-17	No	Yes	No	No	No	No	No	No	No	21	No	No	No	No	No
Israel-2046171-2020	Israel	Female	59	B.1	2020-03-31	No	Yes	No	No	No	No	No	No	No	28	No	No	No	No	No
Israel-2046434-2020	Israel	Female	59	B.1	2020-04-01	No	Yes	No	No	No	No	No	No	No	78	No	No	No	No	No
Israel-2046548-2020	Israel	Male	47	B.1	2020-04-01	No	Yes	No	No	No	No	No	No	No	21	No	No	No	No	No
Israel-2046614-2020	Israel	Female	33	B.1.3	2020-04-02	No	Yes	No	No	No	No	No	No	No	66	No	No	No	No	No
Israel-2046616-2020	Israel	Female	71	B.1.3	2020-04-02	No	Yes	No	No	No	No	No	No	No	78	No	No	No	No	No
Israel-2046815-2020	Israel	Female	82	B.1	2020-04-04	No	Yes	No	No	No	No	No	No	No	28	No	No	No	No	No
Israel-2047004-2020	Israel	Male	36	B.1	2020-03-27	No	Yes	No	No	No	No	No	No	No	28	No	No	No	No	No
Israel-2047011-2020	Israel	Male	21	B.1	2020-03-26	No	Yes	No	No	No	No	No	No	No	15	No	No	No	No	No
Israel-2047016-2020	Israel	Female	0	B.1.5	2020-03-26	No	Yes	No	No	No	No	No	No	No	21	No	No	No	No	No
Israel-2047145-2020	Israel	Female	34	B.1.1	2020-03-26	No	Yes	No	No	No	No	No	No	No	36	No	No	No	No	No
Israel-2047189-2020	Israel	Male	22	B.1.1	2020-03-26	No	Yes	No	No	No	No	No	No	No	45	No	No	No	No	No
Israel-2047364-2020	Israel	Female	65	B.1	2020-03-28	No	Yes	No	No	No	No	No	No	No	36	No	No	No	No	No
Israel-2047392-2020	Israel	Female	37	B.1	2020-03-29	No	No	No	No	No	No	No	No	No	21	No	No	No	No	No
Israel-2047418-2020	Israel	Male	9	B.1.1	2020-03-29	No	Yes	No	No	No	No	No	No	No	45	No	No	No	No	No
Israel-2047567-2020	Israel	Female	33	B.1	2020-03-29	No	Yes	No	No	No	No	No	No	No	36	No	No	No	No	No
Israel-2047586-2020	Israel	Female	22	B.1	2020-03-29	No	Yes	No	No	No	No	No	No	No	55	No	No	No	No	No
Israel-2047604-2020	Israel	Male	58	B.1	2020-03-29	No	Yes	No	No	No	No	No	No	No	21	No	No	No	No	No
Israel-2047738-2020	Israel	Male	13	B.1.3	2020-03-30	No	Yes	No	No	No	No	No	No	No	66	No	No	No	No	No
Israel-2047749-2020	Israel	Female	48	B.1.3	2020-03-30	No	Yes	No	No	No	No	No	No	No	55	No	No	No	No	No
Israel-2047772-2020	Israel	Female	31	B.1	2020-03-30	No	Yes	No	No	No	No	No	No	No	21	No	No	No	No	No
Israel-2047883-2020	Israel	Male	62	B.1	2020-03-31	No	Yes	No	No	No	No	No	No	No	28	No	No	No	No	No
Israel-2047927-2020	Israel	Female	60	B.1	2020-03-31	No	Yes	No	No	No	No	No	No	No	15	No	No	No	No	No
Israel-2086001-2020	Israel	Female	10	B.1.115	2020-04-01	No	Yes	No	No	No	No	No	No	No	45	No	No	No	No	No
Israel-2086004-2020	Israel	Female	23	B.1.3	2020-04-01	No	Yes	No	No	No	No	No	No	No	120	No	No	No	No	No
Israel-2086008-2020	Israel	Male	95	B.1	2020-04-01	No	Yes	No	No	No	No	No	No	No	36	No	No	No	No	No
Israel-2086012-2020	Israel	Male	28	B.1	2020-04-01	No	Yes	No	No	No	No	No	No	No	36	No	No	No	No	No
Israel-2086022-2020	Israel	Male	28	B.1	2020-04-01	No	Yes	No	No	No	No	No	No	No	36	No	No	No	No	No
Israel-2086033-2020	Israel	Female	61	B.1	2020-04-01	No	Yes	No	No	No	No	No	No	No	36	No	No	No	No	No
Israel-2086034-2020	Israel	Female	22	B.1	2020-04-01	No	Yes	No	No	No	No	No	No	No	36	No	No	No	No	No
Israel-2086045-2020	Israel	Male	59	B.1	2020-04-01	No	Yes	No	No	No	No	No	No	No	21	No	No	No	No	No
Israel-2089366-2020	Israel	Male	25	B.1.115	2020-04-01	No	Yes	No	No	No	No	No	No	No	45	No	No	No	No	No
Israel-2089368-2020	Israel	Male	68	B.1	2020-04-01	No	Yes	No	No	No	No	No	No	No	28	No	No	No	No	No
Israel-2089375-2020	Israel	Male	18	B.1.115	2020-04-01	No	Yes	No	No	No	No	No	No	No	36	No	No	No	No	No
Israel-2089380-2020	Israel	Female	62	B.1.3	2020-04-01	No	Yes	No	No	No	No	No	No	No	78	No	No	No	No	No
Israel-2089383-2020	Israel	Male	35	B.1	2020-04-01	No	Yes	No	No	No	No	No	No	No	28	No	No	No	No	No
Israel-2089697-2020	Israel	Female	29	B.1	2020-04-01	No	Yes	No	No	No	No	No	No	No	45	No	No	No	No	No
Israel-2089698-2020	Israel	Female	52	B.1	2020-04-01	No	Yes	No	No	No	No	No	No	No	21	No	No	No	No	No
Israel-2089712-2020	Israel	Male	21	B.1.115	2020-04-01	No	Yes	No	No	No	No	No	No	No	45	No	No	No	No	No
Israel-2089718-2020	Israel	Female	39	B.1	2020-04-01	No	Yes	No	No	No	No	No	No	No	45	No	No	No	No	No
Israel-2089723-2020	Israel	Male	35	B.1.3	2020-04-01	No	Yes	No	No	No	No	No	No	No	45	No	No	No	No	No
Israel-2089812-2020	Israel	Female	23	B.1	2020-04-01	No	Yes	No	No	No	No	No	No	No	45	No	No	No	No	No
Israel-2089839-2020	Israel	Male	61	B.1	2020-04-01	No	Yes	No	No	No	No	No	No	No	28	No	No	No	No	No
Israel-2089852-2020	Israel	Female	60	B.1	2020-04-01	No	Yes	No	No	No	No	No	No	No	45	No	No	No	No	No
Israel-2099018-2020	Israel	Female	61	B.1.3	2020-04-02	No	Yes	No	No	No	No	No	No	No	55	No	No	No	No	No
Israel-2099019-2020	Israel	Male	22	B.1.115	2020-04-02	No	Yes	No	No	No	No	No	No	No	45	No	No	No	No	No
Israel-2099159-2020	Israel	Female	15	B.1.3	2020-04-02	No	Yes	No	No	No	No	No	No	No	66	No	No	No	No	No
Israel-2099251-2020	Israel	Female	23	B.1	2020-04-02	No	Yes	No	No	No	No	No	No	No	28	No	No	No	No	No
Israel-2099416-2020	Israel	Male	28	B.1.115	2020-04-02	No	Yes	No	No	No	No	No	No	No	36	No	No	No	No	No
Israel-2099421-2020	Israel	Male	50	B.1	2020-04-02	No	Yes	No	No	No	No	No	No	No	21	No	No	No	No	No
Israel-2107132-2020	Israel	Female	55	B.1	2020-04-14	No	Yes	No	No	No	No	No	No	No	21	No	No	No	No	No
Israel-2107137-2020	Israel	Female	17	B.1.3	2020-04-14	No	Yes	No	No	No	No	No	No	No	66	No	No	No	No	No
Israel-2107681-2020	Israel	Female	32	B.1	2020-04-14	No	Yes	No	No	No	No	No	No	No	28	No	No	No	No	No
Israel-2113155-2020	Israel	Male	8	B.1.3	2020-04-15	No	Yes	No	No	No	No	No	No	No	66	No	No	No	No	No
Israel-2113161-2020	Israel	Male	75	B.1.3	2020-04-15	No	Yes	No	No	No	No	No	No	No	55	No	No	No	No	No
Israel-2113173-2020	Israel	Male	12	B.1	2020-04-15	No	Yes	No	No	No	No	No	No	No	28	No	No	No	No	No
Israel-2113174-2020	Israel	Male	71	B.1.1	2020-04-15	No	Yes	No	No	No	No	No	No	No	55	No	No	No	No	No
Israel-2113178-2020	Israel	Male	22	B.1	2020-04-15	No	Yes	No	No	No	No	No	No	No	36	No	No	No	No	No
Israel-2113255-2020	Israel	Female	68	B.1	2020-04-14	No	Yes	No	No	No	No	No	No	No	36	No	No	No	No	No
Israel-2113256-2020	Israel	Female	13	B.1.3	2020-04-14	No	Yes	No	No	No	No	No	No	No	45	No	No	No	No	No
Israel-2113601-2020	Israel	Male	1	B.1	2020-04-15	No	Yes	No	No	No	No	No	No	No	36	No	No	No	No	No
Israel-2113603-2020	Israel	Male	73	B.1	2020-04-15	No	Yes	No	No	No	No	No	No	No	36	No	No	No	No	No
Israel-2113678-2020	Israel	Male	?	B.1.3	2020-04-15	No	Yes	No	No	No	No	No	No	No	66	No	No	No	No	No
Israel-2115964-2020	Israel	Male	13	B.1.3	2020-04-16	No	Yes	No	No	No	No	No	No	No	78	No	No	No	No	No
Israel-2115968-2020	Israel	Female	23	B.1	2020-04-16	No	Yes	No	No	No	No	No	No	No	55	No	No	No	No	No
Israel-2115976-2020	Israel	Male	63	B.1	2020-04-16	No	Yes	No	No	No	No	No	No	No	15	No	No	No	No	No
Israel-2115980-2020	Israel	Female	29	B.1	2020-04-16	No	Yes	No	No	No	No	No	No	No	78	No	No	No	No	No
Israel-2115990-2020	Israel	Female	56	B.1	2020-04-16	No	Yes	No	No	No	No	No	No	No	3	No	No	No	No	No
Israel-2116859-2020	Israel	Female	16	B.1.1	2020-04-20	No	Yes	No	No	No	No	No	No	No	66	No	No	No	No	No
Israel-2123853-2020	Israel	Male	71	B.1	2020-04-20	No	Yes	No	No	No	No	No	No	No	66	No	No	No	No	No
Israel-2123863-2020	Israel	Male	81	B.1	2020-04-20	No	Yes	No	No	No	No	No	No	No	45	No	No	No	No	No
Israel-51137031-2020	Israel	Male	32	B.1.1	2020-03-01	No	Yes	No	No	No	No	No	No	No	28	No	No	No	No	No
Israel-51137844-2020	Israel	Female	30	B.2	2020-03-17	No	No	No	No	No	No	No	No	No	55	No	No	No	No	No
Israel-51140028-2020	Israel	Female	51	B.3	2020-03-17	No	No	No	No	No	No	No	No	No	3	No	No	No	No	No
Israel-51140068-2020	Israel	Male	34	B.1.9	2020-03-18	No	Yes	No	No	No	No	No	No	No	55	No	No	No	No	No
Israel-51140271-2020	Israel	Female	44	B.1	2020-03-18	No	Yes	No	No	No	No	No	No	No	21	No	No	No	No	No
Israel-51140279-2020	Israel	Female	24	B.1.1	2020-03-18	No	Yes	No	No	No	No	No	No	No	28	No	No	No	No	No
Israel-51140315-2020	Israel	Male	65	B.2	2020-03-18	No	No	No	No	No	No	No	No	No	45	No	No	No	No	No
Israel-51140539-2020	Israel	Female	52	B.1.1	2020-03-19	No	Yes	No	No	No	No	No	No	No	36	No	No	No	No	No
Israel-51140836-2020	Israel	Male	37	B.2	2020-03-20	No	No	No	No	No	No	No	No	No	45	No	No	No	No	No
Israel-51141014-2020	Israel	Female	96	B.1.1	2020-03-22	No	Yes	No	No	No	No	No	No	No	45	No	No	No	No	No
Israel-51141121-2020	Israel	Male	78	B.1	2020-03-22	No	Yes	No	No	No	No	No	No	No	21	No	No	No	No	No
Israel-51141225-2020	Israel	Female	46	B.2	2020-03-22	No	No	No	No	No	No	No	No	No	45	No	No	No	No	No
Israel-51144342-2020	Israel	Male	92	B.1.1	2020-03-30	No	Yes	No	No	No	No	No	No	No	55	No	No	No	No	No
Israel-51145198-2020	Israel	Male	88	B.1.1	2020-04-01	No	Yes	No	No	No	No	No	No	No	45	No	No	No	No	No
Israel-51145482-2020	Israel	Female	42	B.1	2020-04-05	No	Yes	No	No	No	No	No	No	No	21	No	No	No	No	No
Israel-51146355-2020	Israel	Female	82	B.1	2020-04-04	No	Yes	No	No	No	No	No	No	No	21	No	No	No	No	No
Israel-51146500-2020	Israel	Male	48	B.1	2020-04-05	No	Yes	No	No	No	No	No	No	No	45	No	No	No	No	No
Israel-51146503-2020	Israel	Female	30	B.1	2020-04-05	No	Yes	No	No	No	No	No	No	No	45	No	No	No	No	No
Israel-51146669-2020	Israel	Male	11	B.1.3	2020-04-05	No	Yes	No	No	No	No	No	No	No	55	No	No	No	No	No
Israel-51146683-2020	Israel	Male	14	B.1	2020-04-05	No	Yes	No	No	No	No	No	No	No	28	No	No	No	No	No
Israel-701002313-2020	Israel	Male	52	B.1	2020-03-21	No	Yes	No	No	No	No	No	No	No	21	No	No	No	No	No
Israel-701002327-2020	Israel	Male	55	B.1.115	2020-03-22	No	Yes	No	No	No	No	No	No	No	66	No	No	No	No	No
Israel-701002334-2020	Israel	Male	77	B.1	2020-03-22	No	Yes	No	No	No	No	No	No	No	36	No	No	No	No	No
Israel-701002403-2020	Israel	Male	40	B.1	2020-03-23	No	Yes	No	No	No	No	No	No	No	10	No	No	No	No	No
Israel-701002407-2020	Israel	Male	41	B.1	2020-03-23	No	Yes	No	No	No	No	No	No	No	66	No	No	No	No	No
Israel-701002431-2020	Israel	Male	25	B.1.1	2020-03-24	No	Yes	Pocket	No	No	No	No	No	No	45	No	No	Yes	No	No
Israel-701002442-2020	Israel	Male	37	B.1	2020-03-24	No	Yes	No	No	No	No	No	No	No	36	No	No	No	No	No
Israel-701002455-2020	Israel	Female	24	B.1	2020-03-24	No	Yes	No	No	No	No	No	No	No	10	No	No	No	No	No
Israel-701002456-2020	Israel	Female	62	B.1	2020-03-24	No	Yes	No	No	No	No	No	No	No	10	No	No	No	No	No
Israel-701002458-2020	Israel	Male	49	B.1	2020-03-24	No	Yes	No	No	No	No	No	No	No	28	No	No	No	No	No
Israel-701002462-2020	Israel	Male	76	B.1	2020-03-24	No	Yes	No	No	No	No	No	No	No	21	No	No	No	No	No
Israel-701002504-2020	Israel	Male	78	B.1	2020-03-25	No	Yes	No	No	No	No	No	No	No	21	No	No	No	No	No
Israel-701002550-2020	Israel	Male	30	B.1	2020-03-26	No	Yes	No	No	No	No	No	No	No	28	No	No	No	No	No
Israel-701002556-2020	Israel	Female	62	B.1	2020-03-26	No	Yes	No	No	No	No	No	No	No	28	No	No	No	No	No
Israel-701002561-2020	Israel	Male	53	B.1	2020-03-26	No	Yes	No	No	No	No	No	No	No	21	No	No	No	No	No
Israel-701002591-2020	Israel	Female	51	B.1	2020-03-26	No	Yes	No	No	No	No	No	No	No	28	No	No	No	No	No
Israel-701002666-2020	Israel	Male	42	B.1	2020-03-26	No	Yes	No	No	No	No	No	No	No	36	No	No	No	No	No
Israel-701002681-2020	Israel	Male	66	B.1	2020-03-27	No	Yes	No	No	No	No	No	No	No	21	No	No	No	No	No
Israel-701002752-2020	Israel	Male	17	B.1	2020-03-28	No	Yes	No	No	No	No	No	No	No	6	No	No	No	No	No
Israel-701002768-2020	Israel	Male	55	B.1	2020-03-28	No	Yes	No	No	No	No	No	No	No	45	No	No	No	No	No
Israel-701002786-2020	Israel	Male	61	B.1	2020-03-29	No	Yes	No	No	No	No	No	No	No	36	No	No	No	No	No
Israel-701002792-2020	Israel	Male	59	B.1	2020-03-29	No	Yes	No	No	No	No	No	No	No	55	No	No	No	No	No
Israel-990059202-2020	Israel	Male	60	B.1	2020-03-25	No	Yes	No	No	No	No	No	No	No	28	No	No	No	No	No
Israel-990059203-2020	Israel	Female	86	B.1	2020-03-25	No	Yes	No	No	No	No	No	No	No	36	No	No	No	No	No
Israel-990059204-2020	Israel	Female	38	B.1	2020-03-25	No	Yes	No	No	No	No	No	No	No	28	No	No	No	No	No
Israel-990059217-2020	Israel	Male	61	B.1	2020-03-25	No	No	No	No	No	No	No	No	No	3	No	No	No	No	No
Israel-990059230-2020	Israel	Female	8	B.1.115	2020-03-25	No	Yes	No	No	No	No	No	No	No	36	No	No	No	No	No
Israel-990059231-2020	Israel	Male	32	B.1	2020-03-25	No	Yes	No	No	No	No	No	No	No	28	No	No	No	No	No
Israel-990059232-2020	Israel	Male	10	B.1.115	2020-03-25	No	Yes	No	No	No	No	No	No	No	28	No	No	No	No	No
Israel-990059233-2020	Israel	Female	55	B.1	2020-03-25	No	Yes	No	No	No	No	No	No	No	28	No	No	No	No	No
Israel-990059237-2020	Israel	Female	6	B.1	2020-03-25	No	Yes	No	No	No	No	No	No	No	21	No	No	No	No	No
Israel-990059238-2020	Israel	Female	29	B.2	2020-03-25	No	No	No	No	No	No	No	No	No	36	No	No	No	No	No
Israel-990059244-2020	Israel	Female	?	B.1	2020-03-25	No	Yes	No	No	No	No	No	No	No	21	No	No	No	No	No
Israel-990059252-2020	Israel	Female	21	B.1	2020-03-25	No	Yes	No	No	No	No	No	No	Pocket	28	No	No	No	No	No
Israel-990300691-2020	Israel	Male	26	B.1	2020-03-31	No	Yes	No	No	No	No	No	No	No	21	No	No	No	No	No
Israel-990300724-2020	Israel	Male	84	B.2	2020-04-01	No	No	No	No	No	No	No	No	No	45	No	No	No	No	No
Israel-990300860-2020	Israel	Male	20	B.1.3	2020-04-02	No	Yes	No	No	No	No	No	No	No	78	No	No	No	No	No
Israel-990307712-2020	Israel	Female	21	B.1.3	2020-03-26	No	Yes	No	No	No	No	No	No	No	78	No	No	No	No	No
Israel-990333068-2020	Israel	Male	64	B.1	2020-03-24	No	Yes	No	No	No	No	No	No	No	10	No	No	No	No	No
Israel-990333189-2020	Israel	Male	59	B.1	2020-03-26	No	Yes	No	No	No	No	No	No	No	36	No	No	No	No	No
Israel-990333193-2020	Israel	Female	46	B.1	2020-03-26	No	Yes	No	No	No	No	No	No	No	28	No	No	No	No	No
Israel-990430264-2020	Israel	Female	47	B.1	2020-03-29	No	Yes	No	No	No	No	No	No	No	21	No	No	No	No	No
Israel-990430265-2020	Israel	Female	33	B.1.1	2020-03-29	No	Yes	No	No	No	No	No	No	No	55	No	No	No	No	No
Israel-CVL-n-10253-2020	Israel	Female	?	B.1.1	2020-04-21	No	Yes	No	No	No	No	No	No	No	55	No	No	No	No	No
Israel-CVL-n-10261-2020	Israel	Male	?	B.1	2020-04-21	No	Yes	No	No	No	No	No	No	No	45	No	No	No	No	No
Israel-CVL-n-10262-2020	Israel	Female	21	B.1.3	2020-04-21	No	Yes	No	No	No	No	No	No	No	66	No	No	No	No	No
Israel-CVL-n-10864-2020	Israel	Female	68	B.1	2020-04-23	No	Yes	No	No	No	No	No	No	No	28	No	No	No	No	No
Israel-CVL-n-11468-2020	Israel	Male	97	B.1.3	2020-04-25	No	Yes	No	No	No	No	No	No	No	78	No	No	No	No	No
Israel-CVL-n-11482-2020	Israel	Female	83	B.1.3	2020-04-25	No	Yes	No	No	No	No	No	No	No	55	No	No	No	No	No
Israel-CVL-n-12003-2020	Israel	Female	46	B.1	2020-04-27	No	Yes	No	No	No	No	No	No	No	45	No	No	No	No	No
Israel-CVL-n-13881-2020	Israel	Female	61	B.1	2020-04-01	No	Yes	No	No	No	No	No	No	No	36	No	No	No	No	No
Israel-CVL-n3120-2020	Israel	Female	73	B.1	2020-03-09	No	Yes	No	No	No	No	No	No	No	28	No	No	No	No	No
Israel-CVL-n3166-2020	Israel	Female	44	B.6	2020-03-15	No	No	No	No	No	No	No	No	No	15	No	No	No	No	No
Israel-CVL-n-5853-2020	Israel	Female	58	B.1	2020-03-15	No	Yes	No	No	No	No	No	No	No	55	No	No	No	No	No
Israel-CVL-n-5856-2020	Israel	Male	23	B.6	2020-03-15	No	Yes	No	No	No	No	No	No	No	28	No	No	No	No	No
Israel-CVL-n-5908-2020	Israel	Male	?	B.1.1	2020-03-15	No	Yes	No	No	No	No	No	No	No	91	No	No	No	No	No
Israel-CVL-n-5936-2020	Israel	Male	26	B.1	2020-03-15	No	Yes	No	No	No	No	No	No	No	36	No	No	No	No	No
Israel-CVL-n-5991-2020	Israel	Male	8	B.1.3	2020-03-15	No	Yes	No	No	No	No	No	No	No	28	No	No	No	No	No
Israel-CVL-n-5999-2020	Israel	Female	?	B.1	2020-03-15	No	Yes	No	No	No	No	No	No	No	45	No	No	No	No	No
Israel-CVL-n-6005-2020	Israel	Female	64	B.4	2020-03-15	No	No	No	No	No	No	No	No	No	10	No	No	No	No	No
Israel-CVL-n-6035-2020	Israel	Male	36	B.1.1	2020-03-15	No	Yes	No	No	No	No	No	No	No	28	No	No	No	No	No
Israel-CVL-n-6100-2020	Israel	Female	33	B	2020-03-15	No	No	No	No	No	No	No	No	No	66	No	No	No	No	No
Israel-CVL-n-6102-2020	Israel	Male	33	B.1	2020-03-15	No	Yes	No	No	No	No	No	No	No	45	No	No	No	No	No
Israel-CVL-n-6106-2020	Israel	Male	61	B.1.1	2020-03-15	No	Yes	No	No	No	No	No	No	No	120	No	No	No	No	No
Israel-CVL-n-6108-2020	Israel	Male	60	B.1.1	2020-03-15	No	Yes	No	No	No	No	No	No	No	45	No	No	No	No	No
Israel-CVL-n-6112-2020	Israel	Male	33	B.1.3	2020-03-15	No	Yes	No	No	No	No	No	No	No	66	No	No	No	No	No
Israel-CVL-n-6126-2020	Israel	Male	26	B.1	2020-03-15	No	Yes	No	No	No	No	No	No	No	10	No	No	No	No	No
Israel-CVL-n-6131-2020	Israel	Male	37	B.1.1	2020-03-15	No	Yes	No	No	No	No	No	No	No	36	No	No	No	No	No
Israel-CVL-n-6132-2020	Israel	Male	21	B.6	2020-03-15	No	Yes	No	No	No	No	No	No	No	36	No	No	No	No	No
Israel-CVL-n-6136-2020	Israel	Male	38	B.1	2020-03-15	No	Yes	No	No	No	No	No	No	No	36	No	No	No	No	No
Israel-CVL-n-6140-2020	Israel	Male	23	B.1	2020-03-15	No	Yes	No	No	No	No	No	No	No	28	No	No	No	No	No
Israel-CVL-n-6142-2020	Israel	Male	39	B.1.1	2020-03-15	No	Yes	No	No	No	No	No	No	No	378	No	No	No	No	No
Israel-CVL-n6267-2020	Israel	Female	46	B.1	2020-03	No	Yes	No	No	No	No	No	No	No	120	No	No	No	No	No
Israel-CVL-n6268-2020	Israel	Female	65	B.1	2020-03	No	Yes	No	No	No	No	No	No	No	45	No	No	No	No	No
Israel-CVL-n-6656-2020	Israel	Male	84	B.1	2020-04-01	No	Yes	No	No	No	No	No	No	No	66	No	No	No	No	No
Israel-CVL-n-6731-2020	Israel	Male	91	B.1.3	2020-04-09	No	Yes	No	No	No	No	No	No	No	36	No	No	No	No	No
Israel-CVL-n-6744-2020	Israel	Male	83	B.1.1	2020-04-09	No	Yes	No	No	No	No	No	No	No	28	No	No	No	No	No
Israel-CVL-n-7154-2020	Israel	Female	?	B.1.1	2020-04-11	No	Yes	No	No	No	No	No	No	No	36	No	No	No	No	No
Israel-CVL-n-7169-2020	Israel	Female	90	B.1.3	2020-04-11	No	Yes	No	No	No	No	No	No	No	21	No	No	No	No	No
Israel-CVL-n-7175-2020	Israel	Female	21	B.1	2020-04-11	No	Yes	No	No	No	No	No	No	No	66	No	No	No	No	No
Israel-CVL-n-7201-2020	Israel	Male	96	B.1	2020-04-11	No	Yes	No	No	No	No	No	No	No	36	No	No	No	No	No
Israel-CVL-n-7216-2020	Israel	Female	73	B.1	2020-04-11	No	Yes	No	No	No	No	No	No	No	28	No	No	No	No	No
Israel-CVL-n-7224-2020	Israel	Male	46	B.2	2020-04-11	No	No	No	No	No	No	No	No	No	15	No	No	No	No	No
Israel-CVL-n-7427-2020	Israel	Male	22	B.1	2020-04-11	No	Yes	No	No	No	No	No	No	No	66	No	No	No	No	No
Israel-CVL-n-7451-2020	Israel	Female	20	B.1	2020-04-11	No	Yes	No	No	No	No	No	No	No	45	No	No	No	No	No
Israel-CVL-n-7462-2020	Israel	Male	18	B.1	2020-04-11	No	Yes	No	No	No	No	No	No	No	55	No	No	No	No	No
Israel-CVL-n-7465-2020	Israel	Male	22	B.6	2020-04-11	No	Yes	No	No	No	No	No	No	No	36	No	No	No	No	No
Israel-CVL-n-7467-2020	Israel	Male	57	B.1	2020-04-11	No	Yes	No	No	No	No	No	No	No	120	No	No	No	No	No
Israel-CVL-n-7501-2020	Israel	Male	15	B.1.1	2020-04-11	No	Yes	No	No	No	No	No	No	No	136	No	No	No	No	No
Israel-CVL-n-7905-2020	Israel	Female	29	B.1	2020-04-13	No	Yes	No	No	No	No	No	No	No	66	No	No	No	No	No
Israel-CVL-n-7909-2020	Israel	Female	58	B.1	2020-04-13	No	Yes	No	No	No	No	No	No	No	78	No	No	No	No	No
Israel-CVL-n-7920-2020	Israel	Male	20	B.1.3	2020-04-13	No	Yes	No	No	No	No	No	No	No	66	No	No	No	No	No
Israel-CVL-n-8405-2020	Israel	Male	87	B.1.3	2020-04-16	No	Yes	No	No	No	No	No	No	No	55	No	No	No	No	No
Israel-CVL-n-8414-2020	Israel	Male	56	B.1.3	2020-04-16	No	Yes	No	No	No	No	No	No	No	21	No	No	No	No	No
Israel-CVL-n-9434-2020	Israel	Female	91	B.1.3	2020-04-19	No	Yes	No	No	No	No	No	No	No	45	No	No	No	No	No
Israel-CVL-n-9560-2020	Israel	Male	22	B.1.3	2020-04-19	No	Yes	No	No	No	No	No	No	No	120	No	No	No	No	No
Israel-CVL-nL19-2020	Israel	Female	41	B.1	2020-03	No	Yes	No	No	No	No	No	No	No	28	No	No	No	No	No
Israel-CVL-nL6-2020	Israel	Female	39	B.1	2020-03	No	Yes	No	No	No	No	No	No	No	21	No	No	No	No	No
Israel-ISR_IT0320-2020	Israel	Female	?	B.1.1	2020-03-01	No	Yes	No	No	No	No	No	No	No	36	No	No	No	No	No
Israel-n14268-2020	Israel	Male	49	A.2	2020-03-17	No	No	No	No	No	No	No	No	No	120	No	No	No	No	No
Israel-n14269-2020	Israel	Male	75	B.1	2020-03-17	No	Yes	No	No	No	No	No	No	No	28	No	No	No	No	No
Israel-n14270-2020	Israel	Female	76	B.1	2020-03-17	No	Yes	No	No	No	No	No	No	No	36	No	No	No	No	No
Israel-n14271-2020	Israel	Female	63	B.1	2020-03-18	No	Yes	No	No	No	No	No	No	No	21	No	No	No	No	No
Israel-n14285-2020	Israel	Female	74	B.1	2020-03-30	No	Yes	No	No	No	No	No	No	No	45	No	No	No	No	No
Israel-n14293-2020	Israel	Male	55	B.1.3	2020-04-11	No	Yes	No	No	No	No	No	No	No	55	No	No	No	No	No
Italy-206-2020	Italy	?	?	B.1	2020-02-22	No	Yes	No	No	No	No	No	No	No	10	No	No	No	No	No
Italy-484-2020	Italy	?	?	B.1	2020-02-27	No	Yes	No	No	No	No	No	No	No	15	No	No	No	No	No
Italy-4875-2020	Italy	?	?	B.1.1	2020-03-15	No	Yes	No	No	No	No	No	No	No	36	No	No	No	No	No
Italy-6193-2020	Italy	Male	43	B.1.1	2020-03-23	No	Yes	No	No	No	No	No	No	No	36	No	No	No	No	No
Italy-AMC2-1245-2020	Italy	Male	?	B.1	2020-03-08	No	Yes	No	No	No	No	No	No	No	15	No	No	No	No	No
Italy-BG-11639-28Feb-2020	Italy	Male	87	B.1.1	2020-02-28	No	Yes	No	No	No	No	No	No	No	36	No	No	No	No	No
Italy-BG-7158-24Feb-2020	Italy	Male	65	B.1.1	2020-02-24	No	Yes	No	No	No	No	No	No	No	28	No	No	No	No	No
Italy-BG-9225-26Feb-2020	Italy	Female	73	B.1	2020-02-26	No	Yes	No	No	No	No	No	No	No	15	No	No	No	No	No
Italy-CEINGE-Naples1-2020	Italy	Female	88	B.1.1	2020-05-30	No	Yes	No	No	No	No	No	No	No	45	No	No	No	No	No
Italy-CR-9214-26Feb-2020	Italy	Male	78	B.1	2020-02-26	No	Yes	No	No	No	No	No	No	No	15	No	No	No	No	No
Italy-FVG-ICGEB_atr18-2020	Italy	Male	59	B.1	2020-04-12	No	Yes	No	No	No	No	No	No	No	55	No	No	No	No	No
Italy-FVG-ICGEB_atr21-2020	Italy	Male	67	B.1	2020-04-13	No	Yes	No	No	No	No	No	No	No	45	No	No	No	No	No
Italy-FVG-ICGEB_bal16-2020	Italy	Male	59	B.1	2020-04-12	No	Yes	No	No	No	No	No	No	No	55	No	No	No	No	No
Italy-FVG-ICGEB_bal1A-2020	Italy	Male	47	B.1	2020-03-27	No	Yes	No	No	No	No	No	No	No	15	No	No	No	No	No
Italy-FVG-ICGEB_bal1B-2020	Italy	Male	47	B.1	2020-03-27	No	Yes	No	No	No	No	No	No	No	15	No	No	No	No	No
Italy-FVG-ICGEB_S14-2020	Italy	Male	63	B.1	2020-03-30	No	Yes	No	No	No	No	No	No	No	15	No	No	No	No	No
Italy-FVG-ICGEB_S18-2020	Italy	Male	61	B.1	2020-03-30	No	Yes	No	No	No	No	No	No	No	15	No	No	No	No	No
Italy-FVG-ICGEB_S26-2020	Italy	Male	71	B.1	2020-03-08	No	Yes	No	No	No	No	No	No	No	21	No	No	No	No	No
Italy-FVG-ICGEB_S5-2020	Italy	Male	73	B.1	2020-03-01	No	Yes	No	No	No	No	No	No	No	15	No	No	No	No	No
Italy-FVG-ICGEB_S9-2020	Italy	Male	59	B.1	2020-03-01	No	Yes	No	No	No	No	No	No	No	10	No	No	No	No	No
Italy-Hsacco-10-2020	Italy	?	?	B.1	2020-03-02	No	Yes	No	No	No	No	No	No	No	10	No	No	No	No	No
Italy-Hsacco-11-2020	Italy	?	?	B.1	2020-03-02	No	Yes	No	No	No	No	No	No	No	28	No	No	No	No	No
Italy-Hsacco-12-2020	Italy	?	?	B.1.1	2020-03-13	No	Yes	No	No	No	No	No	No	No	28	No	No	No	No	No
Italy-Hsacco-13-2020	Italy	?	?	B.1	2020-03-17	No	Yes	No	No	No	No	No	No	No	15	No	No	No	No	No
Italy-Hsacco-14-2020	Italy	?	?	B.1	2020-03-24	No	Yes	No	No	No	No	No	No	No	10	No	No	No	No	No
Italy-Hsacco-15-2020	Italy	?	?	B.1	2020-04-02	No	Yes	No	No	No	No	No	No	No	10	No	No	No	No	No
Italy-Hsacco-16-2020	Italy	?	?	B.1	2020-03-20	No	Yes	No	No	No	No	No	No	No	15	No	No	No	No	No
Italy-Hsacco-17-2020	Italy	?	?	B.1	2020-04-04	No	Yes	No	No	No	No	No	No	No	21	No	No	No	No	No
Italy-Hsacco-18-2020	Italy	?	?	B.1	2020-04-02	No	Yes	No	No	No	No	No	No	No	10	No	No	No	No	No
Italy-Hsacco-19-2020	Italy	?	?	B.1	2020-02-20	No	Yes	No	No	No	No	No	No	No	15	No	No	No	No	No
Italy-Hsacco-20-2020	Italy	?	?	B.1	2020-02-26	No	Yes	No	No	No	No	No	No	No	21	No	No	No	No	No
Italy-Hsacco-5-2020	Italy	?	?	B.1	2020-03-02	No	No	No	No	No	No	No	No	No	15	No	No	No	No	No
Italy-Hsacco-6-2020	Italy	?	?	B.1	2020-03-02	No	Yes	No	No	No	No	No	No	No	21	No	No	No	No	No
Italy-Hsacco-7-2020	Italy	?	?	B.1.1	2020-03-06	No	Yes	No	No	No	No	No	No	No	28	No	No	No	No	No
Italy-Hsacco-9-2020	Italy	?	?	B.1	2020-03-03	No	Yes	No	No	No	No	No	No	No	15	No	No	No	No	No
Italy-INMI10-2020	Italy	Male	56	B.1	2020-03-04	No	Yes	No	No	No	No	No	No	No	15	No	No	No	No	No
Italy-INMI11-B-2020	Italy	Female	49	B.1	2020-03-23	No	Yes	No	No	No	No	No	No	No	36	No	No	No	No	No
Italy-INMI11-N-2020	Italy	Female	49	B.1	2020-03-23	No	Yes	No	No	No	No	No	No	No	45	No	No	No	No	No
Italy-INMI16-2020	Italy	Female	64	B.1	2020-03-15	No	Yes	No	No	No	No	No	No	No	36	No	No	No	No	No
Italy-INMI17-2020	Italy	Female	24	B.1	2020-03-04	No	Yes	No	No	No	No	No	No	No	21	No	No	No	No	No
Italy-INMI18-2020	Italy	Female	85	B.1.1	2020-05-10	No	Yes	No	No	No	No	No	No	No	55	No	No	No	No	No
Italy-INMI19-2020	Italy	?	68	B.1.1	2020-05-07	No	Yes	No	No	No	No	No	No	No	45	No	No	No	No	No
Italy-INMI3-2020	Italy	Male	32	B.1	2020-03-01	No	Yes	No	No	No	No	No	No	No	10	No	No	No	No	No
Italy-INMI4-2020	Italy	Male	41	B.1.1	2020-02-28	No	Yes	No	No	No	No	No	No	No	28	No	No	No	No	No
Italy-INMI5-2020	Italy	Male	53	B.1.5	2020-03-04	No	Yes	No	No	No	No	No	No	No	15	No	No	No	No	No
Italy-INMI5-N-2020	Italy	Male	53	B.1.5	2020-03-04	No	Yes	No	No	No	No	No	No	No	15	No	No	No	No	No
Italy-INMI7-2020	Italy	Female	70	B.1	2020-03-23	No	Yes	No	No	No	No	No	No	No	28	No	No	No	No	No
Italy-INMI8-2020	Italy	Female	65	B.1.5	2020-03-07	No	Yes	No	No	No	No	No	No	No	15	No	No	No	No	No
Italy-INMI9-2020	Italy	Male	33	B.1	2020-03-23	No	Yes	No	No	No	No	No	No	No	28	No	No	No	No	No
Italy-IZSM-32798-45-2020	Italy	Male	65	B.1.5	2020-03-28	No	Yes	No	No	No	No	No	No	No	36	No	No	No	No	No
Italy-IZSM-32803-66-2020	Italy	Male	64	B.1.5	2020-03-28	No	Yes	No	No	No	No	No	No	No	28	No	No	No	No	No
Italy-IZSPB_1259-2020	Italy	Male	56	B.1	2020-03-20	No	Yes	No	No	No	No	No	No	No	15	No	No	No	No	No
Italy-IZSPB_2144-2020	Italy	Male	56	B.1	2020-03-23	No	Yes	No	No	No	No	No	No	No	10	No	No	No	No	No
Italy-IZSPB_2161-2020	Italy	Male	12	B.1.107	2020-03-23	No	Yes	No	No	No	No	No	No	No	15	No	No	No	No	No
Italy-IZSPB_2167-2020	Italy	Male	57	B.1.107	2020-03-23	No	Yes	No	No	No	No	No	No	No	15	No	No	No	No	No
Italy-IZSPB_2627-2020	Italy	Male	56	B.1.1	2020-03-20	No	Yes	No	No	No	No	No	No	No	45	No	No	No	No	No
Italy-IZSPB_3725-2020	Italy	Female	62	B.1.1	2020-04-03	No	Yes	No	No	No	No	No	No	No	55	No	No	No	No	No
Italy-IZSPB_39-2020	Italy	Male	67	B.1.1	2020-03-16	No	Yes	No	No	No	No	No	No	No	45	No	No	No	No	No
Italy-IZSPB_4028-2020	Italy	Male	18	B.1	2020-04-06	No	Yes	No	No	No	No	No	No	No	15	No	No	No	No	No
Italy-IZSPB_4162-2020	Italy	Female	44	B.1.1.1	2020-04-07	Yes	Yes	No	No	Pocket	No	No	No	No	66	Yes	No	No	No	No
Italy-IZSPB_694-2020	Italy	Male	63	B.1.1	2020-03-19	No	Yes	No	No	No	No	No	No	No	36	No	No	No	No	No
Italy-IZSPB_703-2020	Italy	Female	26	B.1.1	2020-03-18	No	Yes	No	No	No	No	No	No	No	36	No	No	No	No	No
Italy-IZSPB_706-2020	Italy	Male	72	B.1.1	2020-03-18	No	Yes	No	No	No	No	No	No	No	36	No	No	No	No	No
Italy-IZSPB_802-2020	Italy	Male	43	B.1.1	2020-03-19	No	Yes	No	No	No	No	No	No	No	45	No	No	No	No	No
Italy-IZSPB_804-2020	Italy	Male	56	B.1	2020-03-20	No	Yes	No	No	No	No	No	No	No	28	No	No	No	No	No
Italy-IZSPB_809-2020	Italy	Male	36	B.1.1	2020-03-19	No	Yes	No	No	No	No	No	No	No	36	No	No	No	No	No
Italy-IZSPB_813-2020	Italy	Male	47	B.1	2020-03-20	No	Yes	No	No	No	No	No	No	No	15	No	No	No	No	No
Italy-IZSPB_847-2020	Italy	Male	45	B.1	2020-03-20	No	Yes	No	No	No	No	No	No	No	15	No	No	No	No	No
Italy-IZSPB_854-2020	Italy	Male	88	B.1.1	2020-03-20	No	Yes	No	No	No	No	No	No	No	28	No	No	No	No	No
Italy-IZSPB_857-2020	Italy	Female	47	B.1.1	2020-03-20	No	Yes	No	No	No	No	No	No	No	45	No	No	No	No	No
Italy-IZSPB_990-2020	Italy	Female	61	B.1.1	2020	No	Yes	No	No	No	No	No	No	No	36	No	No	No	No	No
Italy-IZSPB_CL1-2020	Italy	Male	?	B.1	2020-03-14	No	Yes	No	No	No	No	No	No	No	21	No	No	No	No	No
Italy-LO-11550-28Feb-2020	Italy	Male	73	B.1	2020-02-28	No	Yes	No	No	No	No	No	No	No	15	No	No	No	No	No
Italy-LO-13075-N-2020	Italy	Male	54	B.1	2020-03-01	No	Yes	No	No	No	No	No	No	No	10	No	No	No	No	No
Italy-Milan-UNIMI-1-2020	Italy	?	?	B.1	2020-04-04	No	Yes	No	No	No	No	No	No	No	36	No	No	No	No	No
Italy-NegrarVR_2-2020	Italy	Female	77	B.1.1	2020-04-07	No	Yes	No	No	No	No	No	No	No	66	No	No	No	No	No
Italy-NegrarVR_3-2020	Italy	Male	61	B.1.5	2020-04-07	No	Yes	No	No	No	No	No	No	No	21	No	No	No	No	No
Italy-NegrarVR_4-2020	Italy	Male	82	B.1.5.5	2020-04-18	No	Yes	No	No	No	No	No	No	No	55	No	No	No	No	No
Italy-NegrarVR_5-2020	Italy	Male	59	B.1	2020-03-11	No	Yes	No	No	No	No	No	No	No	21	No	No	No	No	No
Italy-NegrarVR_6-2020	Italy	Male	52	B.1.5	2020-03-08	No	Yes	No	No	No	No	No	No	No	28	No	No	No	No	No
Italy-NegrarVR_7-2020	Italy	Male	67	B.1	2020-03-10	No	Yes	No	No	No	No	No	No	No	21	No	No	No	No	No
Italy-NegrarVR_8-2020	Italy	Female	48	B.1.1	2020-03-05	No	Yes	No	No	No	No	No	No	No	36	No	No	No	No	No
Italy-Pascale_10-2020	Italy	Male	78	B.1	2020	No	Yes	No	No	No	No	No	No	No	15	No	No	No	No	No
Italy-Pascale_1-2020	Italy	Male	47	B.1	2020	No	Yes	No	No	No	No	No	No	No	15	No	No	No	No	No
Italy-Pascale_2-2020	Italy	Female	48	B.1	2020	No	Yes	No	No	No	No	No	No	No	66	No	No	No	No	No
Italy-Pascale_3-2020	Italy	Male	66	B.1.69	2020	No	Yes	No	No	No	No	No	No	No	28	No	No	No	No	No
Italy-Pascale_4-2020	Italy	Female	27	B.1	2020	No	Yes	No	No	No	No	No	No	No	28	No	No	No	No	No
Italy-Pascale_5-2020	Italy	Female	84	B.1	2020	No	Yes	No	No	No	No	No	No	No	45	No	No	No	No	No
Italy-Pascale_7-2020	Italy	Female	60	B.1.1	2020	No	Yes	No	No	No	No	No	No	No	45	No	No	No	No	No
Italy-PV-12578-29Feb-2020	Italy	Male	1	B.1	2020-02-29	No	Yes	No	No	No	No	No	No	No	21	No	No	No	No	No
Italy-PV-5314-B-2020	Italy	Male	75	B.1	2020-02-21	No	Yes	No	No	No	No	No	No	No	10	No	No	No	No	No
Italy-PV-5314-N-2020	Italy	Male	75	B.1	2020-02-21	No	Yes	No	No	No	No	No	No	No	15	No	No	No	No	No
Italy-PV-8058-25Feb-2020	Italy	Male	78	B.1	2020-02-25	No	Yes	No	No	No	No	No	No	No	15	No	No	No	No	No
Italy-PV-9675-26Feb-2020	Italy	Female	59	B.1.5	2020-02-26	No	Yes	No	No	No	No	No	No	No	21	No	No	No	No	No
ITALY-SardiniaNuoro04039046-2020	Italy	Female	62	B.1.1	2020-04-03	No	Yes	No	No	No	No	No	No	No	45	No	No	No	No	No
ITALY-SardiniaNuoroCOV28-2020	Italy	Female	62	B.1.1	2020-04-12	No	Yes	No	No	No	No	No	No	No	55	No	No	No	No	No
Italy-Siena-1-2020	Italy	?	?	B.1.1	2020-03-01	No	Yes	No	No	No	No	No	No	No	36	No	No	No	No	No
Italy-TE12337-2020	Italy	Male	36	B.1	2020-04-07	No	Yes	No	No	No	No	No	No	No	78	No	No	No	No	No
Italy-TE12759-2020	Italy	Female	43	B.1	2020-04-08	No	Yes	No	No	No	No	No	No	No	105	No	No	No	No	No
Italy-TE12774-2020	Italy	Female	54	B.1.1	2020-04-08	No	Yes	No	No	No	No	No	No	No	91	No	No	No	No	No
Italy-TE13457-2020	Italy	Female	49	B.1.1	2020-04-08	No	Yes	No	No	No	No	No	No	No	91	No	No	No	No	No
Italy-TE13484-2020	Italy	Female	18	B.1.1	2020-04-08	No	Yes	No	No	No	No	No	No	No	91	No	No	No	No	No
Italy-TE13491-2020	Italy	Female	49	B.1.1	2020-04-08	No	Yes	No	No	No	No	No	No	No	78	No	No	No	No	No
Italy-TE13858-2020	Italy	Male	35	B.1.1	2020-04-09	No	Yes	No	No	No	No	No	No	No	66	No	No	No	No	No
Italy-TE14162-2020	Italy	Male	65	B.1.1	2020-04-09	No	Yes	No	No	No	No	No	No	No	55	No	No	No	No	No
Italy-TE14168-2020	Italy	Male	24	B.1.1	2020-04-09	No	Yes	No	No	No	No	No	No	No	55	No	No	No	No	No
Italy-TE14297-2020	Italy	Male	29	B.1.1	2020-04-09	No	Yes	No	No	No	No	No	No	No	55	No	No	No	No	No
Italy-TE26423-2020	Italy	Female	89	B.1.1	2020-04-26	No	Yes	No	No	No	No	No	No	No	231	No	No	No	No	No
Italy-TE26425-2020	Italy	Female	101	B.1	2020-04-27	No	Yes	No	No	No	No	No	No	No	55	No	No	No	No	No
Italy-TE26533-2020	Italy	Female	84	B.1	2020-04-27	No	Yes	No	No	No	No	No	No	No	45	No	No	No	No	No
Italy-TE26539-2020	Italy	Female	56	B.1	2020-04-27	No	Yes	No	No	No	No	No	No	No	171	No	No	No	No	No
Italy-TE26540-2020	Italy	Female	26	B.1	2020-04-27	No	Yes	No	No	No	No	No	No	No	253	No	No	No	No	No
Italy-TE26643-2020	Italy	Male	49	B.1.1	2020-04-27	No	Yes	No	No	No	No	No	No	No	120	No	No	No	No	No
Italy-TE26969-2020	Italy	Male	93	B.1	2020-04-27	No	Yes	No	No	No	No	No	No	No	153	No	No	No	No	No
Italy-TE27020-2020	Italy	Female	60	B.1.1	2020-04-27	No	Yes	No	No	No	No	No	No	No	171	No	No	No	No	No
Italy-TE4836-2020	Italy	Male	41	B.1	2020-03-16	No	Yes	No	No	No	No	No	No	No	300	No	No	No	No	No
Italy-TE4925-2020	Italy	Female	63	B.1	2020-03-14	No	Yes	No	No	No	No	No	No	No	36	No	No	No	No	No
Italy-TE4959-2020	Italy	Male	76	B.1.1	2020-03-14	No	Yes	No	No	No	No	No	No	No	190	No	No	No	No	No
Italy-TE5052-2020	Italy	Female	78	B.1.1	2020-03-17	No	Yes	No	No	No	No	No	No	No	136	No	No	No	No	No
Italy-TE5056-2020	Italy	Female	75	B.1.1	2020-03-17	No	Yes	No	No	No	No	No	No	No	78	No	No	No	No	No
Italy-TE5166-2020	Italy	Male	68	B.1	2020-03-18	No	Yes	No	No	No	No	No	No	No	15	No	No	No	No	No
Italy-TE5472-2020	Italy	Male	54	B.1	2020-03-19	No	Yes	No	No	No	No	No	No	No	36	No	No	No	No	No
Italy-TE5473-2020	Italy	Female	40	B.1.1	2020-03-19	No	Yes	No	No	No	No	No	No	No	231	No	No	No	No	No
Italy-TE5476-2020	Italy	Male	61	B.1.1	2020-03-19	No	Yes	No	No	No	No	No	No	No	171	No	No	No	No	No
Italy-TE5512-2020	Italy	Male	71	B.1.1	2020-03-19	No	Yes	No	No	No	No	No	No	No	351	No	No	No	No	No
Italy-TE5541-2020	Italy	Male	75	B.1.1	2020-03-20	No	Yes	No	No	No	No	No	No	No	120	No	No	No	No	No
Italy-TE5543-2020	Italy	Male	62	B.1.1	2020-03-20	No	Yes	No	No	No	No	No	No	No	36	No	No	No	No	No
Italy-TE5545-2020	Italy	Female	79	B.1.1	2020-03-20	No	Yes	No	No	No	No	No	No	No	153	No	No	No	No	No
Italy-TE5547-2020	Italy	Male	81	B.1.1	2020-03-20	No	Yes	No	No	No	No	No	No	No	55	No	No	No	No	No
Italy-TE5551-2020	Italy	Male	26	B.1	2020-03-17	No	Yes	No	No	No	No	No	No	No	28	No	No	No	No	No
Italy-TE5553-2020	Italy	Male	62	B.1.1	2020-03-17	No	Yes	No	No	No	No	No	No	No	45	No	No	No	No	No
Italy-TE5674-2020	Italy	Male	60	B.1.1	2020-03-20	No	Yes	No	No	No	No	No	No	No	55	No	No	No	No	No
Italy-TE5687-2020	Italy	Male	65	B.1.1	2020-03-20	No	Yes	No	No	No	No	No	No	No	171	No	No	No	No	No
Italy-TE5780-2020	Italy	Male	64	B.1.1	2020-03-21	No	Yes	No	No	No	No	No	No	No	78	No	No	No	No	No
Italy-TE5827-2020	Italy	Male	70	B.1.1	2020-03-21	No	Yes	No	No	No	No	No	No	No	78	No	No	No	No	No
Italy-TE5835-2020	Italy	Male	57	B.1	2020-03-21	No	Yes	No	No	No	No	No	No	No	351	No	No	No	No	No
Italy-TE6195-2020	Italy	Male	86	B.1.1	2020-03-23	No	Yes	No	No	No	No	No	No	No	55	No	No	No	No	No
Italy-TE6222-2020	Italy	Male	38	B.1.1	2020-03-23	No	Yes	No	No	No	No	No	No	No	91	No	No	No	No	No
Italy-TE6225-2020	Italy	Female	29	B.1.1	2020-03-23	No	Yes	No	No	No	No	No	No	No	253	No	No	No	No	No
Italy-TE6571-2020	Italy	Male	66	B.1.1	2020-03-24	No	Yes	No	No	No	No	No	No	No	528	No	No	No	No	No
Italy-TE6572-2020	Italy	Male	70	B.1.1	2020-03-24	No	Yes	No	No	No	No	No	No	No	36	No	No	No	No	No
Italy-TE6575-2020	Italy	Male	79	B.1.1	2020-03-24	No	Yes	No	No	No	No	No	No	No	210	No	No	No	No	No
Italy-TE6577-2020	Italy	Male	70	B.1.1	2020-03-24	No	Yes	No	No	No	No	No	No	No	528	No	No	No	No	No
Italy-TE6580-2020	Italy	Male	85	B.1.1	2020-03-24	No	Yes	No	No	No	No	No	No	No	120	No	No	No	No	No
Italy-TE6644-2020	Italy	Male	67	B.1.1	2020-03-24	No	Yes	No	No	No	No	No	No	No	66	No	No	No	No	No
Italy-TE7859-2020	Italy	Female	96	B.1.1	2020-03-28	No	Yes	No	No	No	No	No	No	No	55	No	No	No	No	No
Italy-UniMI01-2020	Italy	Male	71	B.1	2020-02-24	No	Yes	No	No	No	No	No	No	No	66	No	No	No	No	No
Italy-UniMI02-2020	Italy	Male	76	B.1	2020-02-24	No	Yes	No	No	No	No	No	No	No	210	No	No	No	No	No
Italy-UniMI03-2020	Italy	Male	80	B.1	2020-02-24	No	Yes	No	No	No	No	No	No	No	10	No	No	No	No	No
Italy-UniSR1-2020	Italy	Female	38	B.1	2020-03-03	No	Yes	No	No	No	No	No	No	No	21	No	No	No	No	No
Italy-UnivPM1-2020	Italy	Male	?	B.1	2020-03-03	No	Yes	No	No	No	No	No	No	No	15	No	No	No	No	No
Italy-VR_20COV10-41-2020	Italy	Female	46	B.1	2020-03-22	No	Yes	No	No	No	No	No	No	No	21	No	No	No	No	No
Italy-VR_20COV11-181-2020	Italy	Female	31	B.1.1	2020-03-23	No	Yes	No	No	No	No	No	No	No	45	No	No	No	No	No
Italy-VR_20COV18-48-2020	Italy	Female	57	B.1	2020-03-24	No	Yes	No	No	No	No	No	No	No	10	No	No	No	No	No
Italy-VR_20COV21-26-2020	Italy	Male	55	B.1.1	2020-03-25	No	Yes	No	No	No	No	No	No	No	28	No	No	No	No	No
Italy-VR_20COV21-37-2020	Italy	Female	56	B.1	2020-03-25	No	Yes	No	No	No	No	No	No	No	15	No	No	No	No	No
Italy-VR_20COV23-50-2020	Italy	Male	47	B.1	2020-03-26	No	Yes	No	No	No	No	No	No	No	15	No	No	No	No	No
Italy-VR_20COV25-80-2020	Italy	Female	62	B.1.1	2020-03-28	No	Yes	No	No	No	No	No	No	No	28	No	No	No	No	No
Italy-VR_20COV31-18-2020	Italy	Male	96	B.1.1	2020-03-31	No	Yes	No	No	No	No	No	No	No	28	No	No	No	No	No
Italy-VR_20COV31-19-2020	Italy	Female	98	B.1.1	2020-03-31	No	Yes	No	No	No	No	No	No	No	36	No	No	No	No	No
Italy-VR_20COV33-126-2020	Italy	Female	29	B.1.1	2020-04-01	No	Yes	No	No	No	No	No	No	No	36	No	No	No	No	No
Italy-VR_20COV46-23-2020	Italy	Male	50	B.1	2020-04-03	No	Yes	No	No	No	No	No	No	No	45	No	No	No	No	No
Italy-VR_20COV46-8-2020	Italy	Male	34	B.1	2020-04-03	No	Yes	No	No	No	No	No	No	No	36	No	No	No	No	No
Jamaica-JM-CDC-0078-2020	Jamaica	Female	34	B.2	2020-03-11	No	No	No	No	No	No	No	No	No	15	No	No	No	No	No
Jamaica-JM-CDC-4376-2020	Jamaica	Male	56	B.6	2020-03-11	No	Yes	No	No	No	No	No	No	No	28	No	No	No	No	No
Jamaica-JM-CDC-6365-2020	Jamaica	Female	50	B.2.1	2020-03-16	No	No	No	No	No	No	No	No	No	21	No	No	No	No	No
Jamaica-JM-CDC-6603-2020	Jamaica	Male	79	B.1	2020-03-16	No	Yes	No	No	No	No	No	No	No	28	No	No	No	No	No
Jamaica-JM-CDC-6729-2020	Jamaica	Male	56	B.1.3	2020-03-16	Yes	Yes	No	No	No	No	No	No	No	66	No	No	No	No	No
Jamaica-JM-CDC-7286-2020	Jamaica	Female	60	B.1	2020-03-17	No	Yes	No	No	No	No	No	No	No	28	No	No	No	No	No
Japan-Donner11-2020	Japan	?	?	B.1.1	2020-04-08	No	Yes	No	No	No	No	No	No	No	55	No	No	No	No	No
Japan-Donner1-2020	Japan	?	?	B.1.1	2020-04-06	No	Yes	No	No	No	No	No	No	No	55	No	No	No	No	No
Japan-Donner14-2020	Japan	?	?	B.1.1	2020-04-10	No	Yes	No	No	No	No	No	No	No	91	No	No	No	No	No
Japan-Donner15-2020	Japan	?	?	B.1.1	2020-04-10	No	Yes	No	No	No	No	No	No	No	66	No	No	No	No	No
Japan-Donner17-2020	Japan	?	?	B.12	2020-04-11	No	No	No	No	No	No	No	No	No	36	No	No	No	No	No
Japan-Donner18-2020	Japan	?	?	B.12	2020-04-13	No	No	No	No	No	No	No	No	No	78	No	No	No	No	No
Japan-Donner19-2020	Japan	?	?	B.1.1	2020-04-13	No	Yes	No	No	No	No	No	No	No	66	No	No	No	No	No
Japan-Donner20-2020	Japan	?	?	B.12	2020-04-14	Yes	No	No	No	No	No	No	No	No	55	No	No	No	No	No
Japan-Donner21-2020	Japan	?	?	B.1.1	2020-04-14	No	Yes	No	No	No	No	No	No	No	45	No	No	No	No	No
Japan-Donner2-2020	Japan	?	?	B.1.1	2020-04-06	No	Yes	No	No	No	No	No	No	No	55	No	No	No	No	No
Japan-Donner22-2020	Japan	?	?	B.1.1	2020-04-16	No	Yes	No	No	No	No	No	No	No	45	No	No	No	No	No
Japan-Donner23-2020	Japan	?	?	B.1.1	2020-04-16	No	Yes	No	No	No	No	No	No	No	55	No	No	No	No	No
Japan-Donner24-2020	Japan	?	?	B.1.1	2020-04-20	No	Yes	No	No	No	No	No	No	No	105	No	No	No	No	No
Japan-Donner25-2020	Japan	?	?	B.1.1	2020-04-22	No	Yes	No	No	No	No	No	No	No	55	No	No	No	No	No
Japan-Donner26-2020	Japan	?	?	B.1.1	2020-03-25	No	Yes	No	No	No	No	No	No	No	36	No	No	No	No	No
Japan-Donner27-2020	Japan	?	?	B.1.1	2020-04-24	No	Yes	No	No	No	No	No	No	No	55	No	No	No	No	No
Japan-Donner28-2020	Japan	?	?	B	2020-03-27	No	No	No	No	No	No	No	No	No	21	No	No	No	No	No
Japan-Donner29-2020	Japan	?	?	B.1.1	2020-05-01	No	Yes	No	No	No	No	No	No	No	78	No	No	No	No	No
Japan-Donner30-2020	Japan	?	?	B.1.1	2020-05-01	No	Yes	No	No	No	No	No	No	No	66	No	No	No	No	No
Japan-Donner31-2020	Japan	?	?	B.1.1	2020-04-01	No	Yes	No	Pocket	No	No	No	No	No	66	No	No	No	Yes	No
Japan-Donner3-2020	Japan	?	?	B.1.1	2020-04-06	No	Yes	No	No	No	No	No	No	No	78	No	No	No	No	No
Japan-Donner32-2020	Japan	?	?	B.1.1	2020-05-03	No	Yes	No	No	No	No	No	No	No	66	No	No	No	No	No
Japan-Donner33-2020	Japan	?	?	B.1.1	2020-05-07	No	Yes	No	No	No	No	No	No	No	55	No	No	No	No	No
Japan-Donner34-2020	Japan	?	?	B.1.1	2020-05-07	No	Yes	No	No	No	No	No	No	No	78	No	No	No	No	No
Japan-Donner35-2020	Japan	?	?	B.1.1	2020-04-03	No	Yes	No	No	No	No	No	No	No	55	No	No	No	No	No
Japan-Donner36-2020	Japan	?	?	B.1.1	2020-05-11	Yes	Yes	No	No	No	No	No	No	No	78	No	No	No	No	No
Japan-Donner38-2020	Japan	?	?	B	2020-04-15	No	No	No	No	No	No	No	No	No	15	No	No	No	No	No
Japan-Donner4-2020	Japan	?	?	B.1.1	2020-04-06	No	Yes	No	No	No	No	No	No	No	55	No	No	No	No	No
Japan-Donner7-2020	Japan	?	?	B.1.1	2020-04-06	No	Yes	No	No	No	No	No	No	No	66	No	No	No	No	No
Japan-Donner8-2020	Japan	?	?	B.1.1	2020-04-06	No	Yes	No	No	No	No	No	No	No	55	No	No	No	No	No
Japan-Donner9-2020	Japan	?	?	B.1.1	2020-04-06	Yes	Yes	No	No	No	No	No	No	No	105	No	No	No	No	No
Japan-DP0027-2020	Japan	?	?	B	2020-02-15	No	No	No	No	No	No	No	No	No	6	No	No	No	No	No
Japan-DP0037-2020	Japan	?	?	B	2020-02-15	No	Yes	No	No	No	No	No	No	No	6	No	No	No	No	No
Japan-DP0058-2020	Japan	?	?	B	2020-02-15	No	No	No	No	No	No	No	No	No	10	No	No	No	No	No
Japan-DP0065-2020	Japan	?	?	B	2020-02-15	No	No	No	No	No	No	No	No	No	15	No	No	No	No	No
Japan-DP0077-2020	Japan	?	?	B	2020-02-15	No	No	No	No	No	No	No	No	No	3	No	No	No	No	No
Japan-DP0158-2020	Japan	?	?	B	2020-02-15	No	No	No	No	No	No	No	No	No	6	No	No	No	No	No
Japan-DP0190-2020	Japan	?	?	B	2020-02-15	No	No	No	No	No	No	No	No	No	6	No	No	No	No	No
Japan-DP0191-2020	Japan	?	?	B.5	2020-02-15	No	No	No	No	No	No	No	No	No	6	No	No	No	No	No
Japan-DP0200-2020	Japan	?	?	B	2020-02-15	No	No	No	No	No	No	No	No	No	6	No	No	No	No	No
Japan-DP0278-2020	Japan	?	?	B.5	2020-02-16	No	No	No	No	No	No	No	No	No	6	No	No	No	No	No
Japan-DP0287-2020	Japan	?	?	B	2020-02-16	No	No	No	No	No	No	No	No	No	10	No	No	No	No	No
Japan-DP0290-2020	Japan	?	?	B	2020-02-16	No	No	No	No	No	No	No	No	No	3	No	No	No	No	No
Japan-DP0311-2020	Japan	?	?	B	2020-02-16	No	No	No	No	No	No	No	No	No	3	No	No	No	No	No
Japan-DP0361-2020	Japan	?	?	B	2020-02-16	No	No	No	No	No	No	No	No	No	3	No	No	No	No	No
Japan-DP0481-2020	Japan	?	?	B	2020-02-16	No	No	No	No	No	No	No	No	No	10	No	No	No	No	No
Japan-DP0645-2020	Japan	?	?	B	2020-02-17	No	No	No	No	No	No	No	No	No	3	No	No	No	No	No
Japan-DP0654-2020	Japan	?	?	B.5	2020-02-17	No	No	No	No	No	No	No	No	No	21	No	No	No	No	No
Japan-DP0690-2020	Japan	?	?	B	2020-02-17	No	No	No	No	No	No	No	No	No	15	No	No	No	No	No
Japan-Hu_Kng_19-865-2020	Japan	?	?	B.1.5	2020-03-23	No	Yes	No	No	No	No	No	No	No	21	No	No	No	No	No
Japan-KY-V-029-2020	Japan	Female	25	B	2020-01-29	No	No	No	No	No	No	No	No	No	10	No	No	No	No	No
Japan-NGS-CD-010-2020	Japan	?	?	B.1.1.7	2020-04-23	Yes	Yes	No	No	No	No	No	No	No	66	No	No	No	No	No
Japan-NGS-CD-024-2020	Japan	?	?	B.1.1.7	2020-04-23	No	Yes	No	No	No	No	No	No	No	78	No	No	No	No	No
Japan-NGS-CD-107-2020	Japan	?	?	B.1.1.7	2020-04-23	No	Yes	No	No	No	No	No	No	No	78	No	No	No	No	No
Japan-NGS-CD-235-2020	Japan	?	?	B.1.1.7	2020-04-24	No	Yes	No	No	No	No	No	No	No	66	No	No	No	No	No
Japan-NGS-CD-292-2020	Japan	?	?	B.1.1.7	2020-04-24	No	Yes	No	No	No	No	No	No	No	91	No	No	No	No	No
Japan-NGS-CD-361-2020	Japan	?	?	B.1.1	2020-04-24	No	Yes	No	No	No	No	No	No	No	55	No	No	No	No	No
Japan-NGS-CD-365-2020	Japan	?	?	B.1.1.7	2020-04-24	No	Yes	No	No	No	No	No	No	No	78	No	No	No	No	No
Japan-NGS-IA-1-2020	Japan	?	?	A	2020-03-14	No	No	No	No	No	No	No	No	No	21	No	No	No	No	No
Japan-NGS-IB-2-2020	Japan	?	?	B.1.1	2020-04-04	No	Yes	No	No	No	No	No	No	No	45	No	No	No	No	No
Japan-NGS-SC-1-2020	Japan	?	?	B.1.1	2020-04-01	No	Yes	No	No	No	No	No	No	No	45	No	No	No	No	No
Japan-P2-1-2020	Egypt	Male	?	B.1	2020-03-10	No	Yes	No	No	No	No	No	No	No	21	No	No	No	No	No
Japan-P3-1-2020	Egypt	Male	?	B.1	2020-03-09	No	Yes	No	No	No	No	No	No	No	28	No	No	No	No	No
Japan-P3-2-2020	Egypt	Female	?	B.1	2020-03-20	No	Yes	No	No	No	No	No	No	No	28	No	No	No	No	No
Japan-P4-4-2020	Egypt	Female	?	B.1.1	2020-03-17	No	Yes	No	No	No	No	No	No	No	28	No	No	No	No	No
Japan-P4-6-2020	Japan	Female	?	B.1.1	2020-03-20	No	Yes	No	No	No	No	No	No	No	36	No	No	No	No	No
Japan-P4-7-2020	Japan	Male	?	B.1.1	2020-03-20	No	Yes	No	No	No	No	No	No	No	36	No	No	No	No	No
Japan-P4-8-2020	Japan	Female	?	B.1.1	2020-03-19	No	Yes	No	No	No	No	No	No	No	55	No	No	No	No	No
Japan-P5-1-2020	Egypt	Male	?	B.1.1	2020-03-12	No	Yes	No	No	No	No	No	No	No	28	No	No	No	No	No
Japan-P5-2-2020	Japan	Female	?	B.1.1	2020-03-13	No	Yes	No	No	No	No	No	No	No	28	No	No	No	No	No
Japan-P5-3-2020	Japan	Female	?	B.1.1	2020-03-13	No	Yes	No	No	No	No	No	No	No	36	No	No	No	No	No
Japan-PG-0003-2020	Japan	?	?	B	2020-02	No	No	No	No	No	No	No	No	No	6	No	No	No	No	No
Japan-PG-0006-2020	Japan	?	?	B	2020-02	No	No	No	No	No	No	No	No	No	6	No	No	No	No	No
Japan-PG-0009-2020	Japan	?	?	B.1	2020-02	No	Yes	No	No	No	No	No	No	No	21	No	No	No	No	No
Japan-PG-0016-2020	Japan	?	?	B	2020-01-20	No	No	No	No	No	No	No	No	No	6	No	No	No	No	No
Japan-PG-0031-2020	Japan	?	?	B	2020-02-25	No	Yes	No	No	No	No	No	No	No	3	No	No	No	No	No
Japan-PG-0038-2020	Japan	?	?	A	2020-03-04	No	No	No	No	No	No	No	No	No	28	No	No	No	No	No
Japan-PG-0039-2020	Japan	?	?	A	2020-03-04	No	No	No	No	No	No	No	No	No	28	No	No	No	No	No
Japan-PG-0040-2020	Japan	?	?	A	2020-03-05	No	No	No	No	No	No	No	No	No	21	No	No	No	No	No
Japan-PG-0041-2020	Japan	?	?	B	2020-03-06	No	No	No	No	No	No	No	No	No	3	No	No	No	No	No
Japan-PG-0045-2020	Japan	?	?	A	2020-02	No	No	No	No	No	No	No	No	No	28	No	No	No	No	No
Japan-PG-0046-2020	Japan	?	?	A	2020-02	No	No	No	No	No	No	No	No	No	28	No	No	No	No	No
Japan-PG-0048-2020	Japan	?	?	A	2020-02	No	No	No	No	No	No	No	No	No	45	No	No	No	No	No
Japan-PG-0051-2020	Japan	?	?	B	2020-03-03	No	No	No	No	No	No	No	No	No	6	No	No	No	No	No
Japan-PG-0052-2020	Japan	?	?	A	2020-03-05	No	No	No	No	No	No	No	No	No	21	No	No	No	No	No
Japan-PG-0054-2020	Japan	?	?	B	2020-03-07	No	No	No	No	No	No	No	No	No	6	No	No	No	No	No
Japan-PG-0055-2020	Japan	?	?	B	2020-03-07	No	No	No	No	No	No	No	No	No	6	No	No	No	No	No
Japan-PG-0056-2020	Japan	?	?	A	2020-03-08	No	No	No	No	No	No	No	No	No	21	No	No	No	No	No
Japan-PG-0058-2020	Japan	?	?	A	2020-03-02	No	No	No	No	No	No	No	No	No	21	No	No	No	No	No
Japan-PG-0060-2020	Japan	?	?	A	2020-03-08	No	No	No	No	No	No	No	No	No	21	No	No	No	No	No
Japan-PG-0063-2020	Japan	?	?	A	2020-03-01	No	No	No	No	No	No	No	No	No	21	No	No	No	No	No
Japan-PG-0066-2020	Japan	?	?	B	2020-02-15	No	No	No	No	No	No	No	No	No	3	No	No	No	No	No
Japan-PG-0068-2020	Japan	?	?	B	2020-02	No	No	No	No	No	No	No	No	No	3	No	No	No	No	No
Japan-PG-0071-2020	Japan	?	?	B	2020-02-26	No	No	No	No	No	No	No	No	No	6	No	No	No	No	No
Japan-PG-0072-2020	Japan	?	?	B	2020-02-27	No	No	No	No	No	No	No	No	No	6	No	No	No	No	No
Japan-PG-0074-2020	Japan	?	?	B	2020-02-27	No	No	No	No	No	No	No	No	No	6	No	No	No	No	No
Japan-PG-0076-2020	Japan	?	?	B	2020-02-28	No	No	No	No	No	No	No	No	No	3	No	No	No	No	No
Japan-PG-0080-2020	Japan	?	?	B	2020-03-02	No	No	No	No	No	No	No	No	No	3	No	No	No	No	No
Japan-PG-0081-2020	Japan	?	?	B	2020-03-02	No	No	No	No	No	No	No	No	No	3	No	No	No	No	No
Japan-PG-0082-2020	Japan	?	?	A	2020-03-02	No	No	No	No	No	No	No	No	No	21	No	No	No	No	No
Japan-PG-0087-2020	Japan	?	?	A	2020-03-04	No	No	No	No	No	No	No	No	No	21	No	No	No	No	No
Japan-PG-0089-2020	Japan	?	?	B	2020-03-05	No	No	No	No	No	No	No	No	No	6	No	No	No	No	No
Japan-PG-0091-2020	Japan	?	?	B	2020-03-06	No	No	No	No	No	No	No	No	No	6	No	No	No	No	No
Japan-PG-0092-2020	Japan	?	?	B	2020-03-06	No	No	No	No	No	No	No	No	No	6	No	No	No	No	No
Japan-PG-0095-2020	Japan	?	?	B	2020-03-07	No	No	No	No	No	No	No	No	No	6	No	No	No	No	No
Japan-PG-0097-2020	Japan	?	?	B	2020-03-07	No	No	No	No	No	No	No	No	No	3	No	No	No	No	No
Japan-PG-0098-2020	Japan	?	?	B	2020-03-08	No	No	No	No	No	No	No	No	No	6	No	No	No	No	No
Japan-PG-0099-2020	Japan	?	?	B	2020-03-08	No	No	No	No	No	No	No	No	No	6	No	No	No	No	No
Japan-PG-0104-2020	Japan	?	?	B	2020-03-09	No	No	No	No	No	No	No	No	No	6	No	No	No	No	No
Japan-PG-0106-2020	Japan	?	?	B	2020-03-09	No	No	No	No	No	No	No	No	No	3	No	No	No	No	No
Japan-PG-0108-2020	Japan	?	?	B	2020-03-09	No	No	No	No	No	No	No	No	No	3	No	No	No	No	No
Japan-PG-0110-2020	Japan	?	?	B	2020-03-10	No	No	No	No	No	No	No	No	No	10	No	No	No	No	No
Japan-PG-0113-2020	Japan	?	?	B	2020-03-10	No	No	No	No	No	No	No	No	No	6	No	No	No	No	No
Japan-PG-0114-2020	Japan	?	?	B	2020-02-13	No	No	No	No	No	No	No	No	No	3	No	No	No	No	No
Japan-PG-0119-2020	Japan	?	?	B	2020-02-25	No	No	No	No	No	No	No	No	No	3	No	No	No	No	No
Japan-PG-0121-2020	Japan	?	?	B.1.36	2020-03-11	No	Yes	No	No	No	No	No	No	No	36	No	No	No	No	No
Japan-PG-0122-2020	Japan	?	?	B.1.36	2020-03-11	No	Yes	No	No	No	No	No	No	No	28	No	No	No	No	No
Japan-PG-0128-2020	Japan	?	?	A	2020-03-12	No	No	No	No	No	No	No	No	No	21	No	No	No	No	No
Japan-PG-0130-2020	Japan	?	?	A	2020-03-12	No	No	No	No	No	No	No	No	No	21	No	No	No	No	No
Japan-PG-0132-2020	Japan	?	?	A	2020-03-12	No	No	No	No	No	No	No	No	No	28	No	No	No	No	No
Japan-PG-0133-2020	Japan	?	?	A	2020-03-12	No	No	No	No	No	No	No	No	No	21	No	No	No	No	No
Japan-PG-0136-2020	Japan	?	?	A	2020-03-14	No	No	No	No	No	No	No	No	No	45	No	No	No	No	No
Japan-PG-0138-2020	Japan	?	?	B.6	2020-03-15	No	Yes	No	No	No	No	No	No	No	21	No	No	No	No	No
Japan-PG-0139-2020	Japan	?	?	B	2020-03-12	No	No	No	No	No	No	No	No	No	28	No	No	No	No	No
Japan-PG-0140-2020	Japan	?	?	B	2020-02-17	No	No	No	No	No	No	No	No	No	6	No	No	No	No	No
Japan-PG-0141-2020	Japan	?	?	B	2020-02-23	No	No	No	No	No	No	No	No	No	6	No	No	No	No	No
Japan-PG-0143-2020	Japan	?	?	B	2020-02	No	No	No	No	No	No	No	No	No	10	No	No	No	No	No
Japan-PG-0144-2020	Japan	?	?	B	2020-02	No	No	No	No	No	No	No	No	No	10	No	No	No	No	No
Japan-PG-0145-2020	Japan	?	?	B	2020-02	No	No	No	No	No	No	No	No	No	6	No	No	No	No	No
Japan-PG-0153-2020	Japan	?	?	A	2020-03-16	No	No	No	No	No	No	No	No	No	21	No	No	No	No	No
Japan-PG-0158-2020	Japan	?	?	A	2020-03-20	No	No	No	No	No	No	No	No	No	15	No	No	No	No	No
Japan-PG-0159-2020	Japan	?	?	B	2020-02-21	No	No	No	No	No	No	No	No	No	6	No	No	No	No	No
Japan-PG-0160-2020	Japan	?	?	B	2020-02-25	No	No	No	No	No	No	No	No	No	10	No	No	No	No	No
Japan-PG-0162-2020	Japan	?	?	B	2020-03-11	No	No	No	No	No	No	No	No	No	6	No	No	No	No	No
Japan-PG-0163-2020	Japan	?	?	B	2020-03-12	No	No	No	No	No	No	No	No	No	15	No	No	No	No	No
Japan-PG-0164-2020	Japan	?	?	B	2020-03-12	No	No	No	No	No	No	No	No	No	15	No	No	No	No	No
Japan-PG-0165-2020	Japan	?	?	B	2020-03-12	No	No	No	No	No	No	No	No	No	21	No	No	No	No	No
Japan-PG-0166-2020	Japan	?	?	B	2020-03-12	No	No	No	No	No	No	No	No	No	10	No	No	No	No	No
Japan-PG-0167-2020	Japan	?	?	B	2020-03-12	No	No	No	No	No	No	No	No	No	6	No	No	No	No	No
Japan-PG-0168-2020	Japan	?	?	B	2020-03-13	No	No	No	No	No	No	No	No	No	6	No	No	No	No	No
Japan-PG-0170-2020	Japan	?	?	B	2020-03-14	No	No	No	No	No	No	No	No	No	10	No	No	No	No	No
Japan-PG-0172-2020	Japan	?	?	B	2020-03-15	No	No	No	No	No	No	No	No	No	6	No	No	No	No	No
Japan-PG-0173-2020	Japan	?	?	B.1.1	2020-03-17	No	Yes	No	No	No	No	No	No	No	45	No	No	No	No	No
Japan-PG-0174-2020	Japan	?	?	B.1	2020-03-18	No	Yes	No	No	No	No	No	No	No	36	No	No	No	No	No
Japan-PG-0176-2020	Japan	?	?	B.1	2020-03-19	No	Yes	No	No	No	No	No	No	No	36	No	No	No	No	No
Japan-PG-0178-2020	Japan	?	?	B.21	2020-03-05	No	No	No	No	No	No	No	No	No	3	No	No	No	No	No
Japan-PG-0182-2020	Japan	?	?	A	2020-03-03	No	No	No	No	No	No	No	No	No	28	No	No	No	No	No
Japan-PG-0186-2020	Japan	?	?	A	2020-03-16	No	No	No	No	No	No	No	No	No	15	No	No	No	No	No
Japan-PG-0187-2020	Japan	?	?	A	2020-03-16	No	No	No	No	No	No	No	No	No	15	No	No	No	No	No
Japan-PG-0189-2020	Japan	?	?	B.1.1	2020-03-16	No	Yes	No	No	No	No	No	No	No	45	No	No	No	No	No
Japan-PG-0190-2020	Japan	?	?	B.1.1	2020-03-16	No	Yes	No	No	No	No	No	No	No	45	No	No	No	No	No
Japan-PG-0191-2020	Japan	?	?	B.1.36	2020-03-13	Yes	Yes	No	No	No	No	No	No	No	36	No	No	No	No	No
Japan-PG-0192-2020	Japan	?	?	B.1.36	2020-03-13	Yes	Yes	No	No	No	No	No	No	No	36	No	No	No	No	No
Japan-PG-0193-2020	Japan	?	?	B.1.36	2020-03-16	Yes	Yes	No	No	No	No	No	No	No	55	No	No	No	No	No
Japan-PG-0194-2020	Japan	?	?	B.1.36	2020-03-16	Yes	Yes	No	No	No	No	No	No	No	45	No	No	No	No	No
Japan-PG-0195-2020	Japan	?	?	B.1.36	2020-03-16	Yes	Yes	No	No	No	No	No	No	No	36	No	No	No	No	No
Japan-PG-0196-2020	Japan	?	?	B.1.36	2020-03-19	No	Yes	No	No	No	No	No	No	No	28	No	No	No	No	No
Japan-PG-0198-2020	Japan	?	?	B.6	2020-03-23	No	Yes	No	No	No	No	No	No	No	36	No	No	No	No	No
Japan-PG-0201-2020	Japan	?	?	A	2020-03-13	No	No	No	No	No	No	No	No	No	28	No	No	No	No	No
Japan-PG-0204-2020	Japan	?	?	A	2020-03-11	No	No	No	No	No	No	No	No	No	21	No	No	No	No	No
Japan-PG-0207-2020	Japan	?	?	A	2020-03-11	No	No	No	No	No	No	No	No	No	21	No	No	No	No	No
Japan-PG-0211-2020	Japan	?	?	B.1.5	2020-03-20	No	Yes	No	No	No	No	No	No	No	21	No	No	No	No	No
Japan-PG-0213-2020	Japan	?	?	A	2020-02-28	No	No	No	No	No	No	No	No	No	10	No	No	No	No	No
Japan-PG-0214-2020	Japan	?	?	A	2020-03-01	No	No	No	No	No	No	No	No	No	15	No	No	No	No	No
Japan-PG-0215-2020	Japan	?	?	A	2020-03-01	No	No	No	No	No	No	No	No	No	10	No	No	No	No	No
Japan-PG-0216-2020	Japan	?	?	A	2020-03-01	No	No	No	No	No	No	No	No	No	10	No	No	No	No	No
Japan-PG-0217-2020	Japan	?	?	A	2020-03-04	No	No	No	No	No	No	No	No	No	10	No	No	No	No	No
Japan-PG-0218-2020	Japan	?	?	A	2020-03-08	No	No	No	No	No	No	No	No	No	15	No	No	No	No	No
Japan-PG-0221-2020	Japan	?	?	A	2020-03-09	No	No	No	No	No	No	No	No	No	21	No	No	No	No	No
Japan-PG-0222-2020	Japan	?	?	A	2020-03-09	No	No	No	No	No	No	No	No	No	15	No	No	No	No	No
Japan-PG-0223-2020	Japan	?	?	A	2020-03-11	No	No	No	No	No	No	No	No	No	28	No	No	No	No	No
Japan-PG-0224-2020	Japan	?	?	A	2020-03-12	No	No	No	No	No	No	No	No	No	15	No	No	No	No	No
Japan-PG-0227-2020	Japan	?	?	A	2020-03-15	No	No	No	No	No	No	No	No	No	28	No	No	No	No	No
Japan-PG-0229-2020	Japan	?	?	A	2020-03-05	No	No	No	No	No	No	No	No	No	28	No	No	No	No	No
Japan-PG-0232-2020	Japan	?	?	A	2020-03-23	No	No	No	No	No	No	No	No	No	28	No	No	No	No	No
Japan-PG-0234-2020	Japan	?	?	B.1	2020-03-09	No	Yes	No	No	No	No	No	No	No	15	No	No	No	No	No
Japan-PG-0235-2020	Japan	?	?	B.1	2020-03-09	No	Yes	No	No	No	No	No	No	No	15	No	No	No	No	No
Japan-PG-0237-2020	Japan	?	?	A	2020-03-11	No	No	No	No	No	No	No	No	No	36	No	No	No	No	No
Japan-PG-0241-2020	Japan	?	?	A	2020-03-13	No	No	No	No	No	No	No	No	No	21	No	No	No	No	No
Japan-PG-0243-2020	Japan	?	?	B.1.1	2020-03-16	No	Yes	No	No	No	No	No	No	No	45	No	No	No	No	No
Japan-PG-0247-2020	Japan	?	?	B.1.1	2020-03-18	No	Yes	No	No	No	No	No	No	No	36	No	No	No	No	No
Japan-PG-0251-2020	Japan	?	?	B.1	2020-03-23	No	Yes	No	No	No	No	No	No	No	28	No	No	No	No	No
Japan-PG-0252-2020	Japan	?	?	B.1	2020-03-16	No	Yes	No	No	No	No	No	No	No	15	No	No	No	No	No
Japan-PG-0253-2020	Japan	?	?	B.1	2020-03-17	No	Yes	No	No	No	No	No	No	No	66	No	No	No	No	No
Japan-PG-0255-2020	Japan	?	?	A.6	2020-03-17	No	No	No	No	No	No	No	No	No	45	No	No	No	No	No
Japan-PG-0256-2020	Japan	?	?	B	2020-03-21	No	No	No	No	No	No	No	No	No	15	No	No	No	No	No
Japan-PG-0258-2020	Japan	?	?	B.1.1	2020-03-24	No	Yes	No	No	No	No	No	No	No	55	No	No	No	No	No
Japan-PG-0259-2020	Japan	?	?	B.1.1	2020-03-23	No	Yes	No	No	No	No	No	No	No	55	No	No	No	No	No
Japan-PG-0260-2020	Japan	?	?	A	2020-03	No	No	No	No	No	No	No	No	No	28	No	No	No	No	No
Japan-PG-0262-2020	Japan	?	?	A	2020-03	No	No	No	No	No	No	No	No	No	28	No	No	No	No	No
Japan-PG-0263-2020	Japan	?	?	A	2020-03	No	No	No	No	No	No	No	No	No	21	No	No	No	No	No
Japan-PG-0264-2020	Japan	?	?	A	2020-03	No	No	No	No	No	No	No	No	No	28	No	No	No	No	No
Japan-PG-0265-2020	Japan	?	?	A	2020-03	No	No	No	No	No	No	No	No	No	36	No	No	No	No	No
Japan-PG-0267-2020	Japan	?	?	A	2020-03	No	No	No	No	No	No	No	No	No	28	No	No	No	No	No
Japan-PG-0268-2020	Japan	?	?	A	2020-03	No	No	No	No	No	No	No	No	No	21	No	No	No	No	No
Japan-PG-0269-2020	Japan	?	?	A	2020-03	No	No	No	No	No	No	No	No	No	28	No	No	No	No	No
Japan-PG-0271-2020	Japan	?	?	A	2020-03	No	No	No	No	No	No	No	No	No	21	No	No	No	No	No
Japan-PG-0274-2020	Japan	?	?	A	2020-03	No	No	No	No	No	No	No	No	No	21	No	No	No	No	No
Japan-PG-0275-2020	Japan	?	?	A	2020-03	No	No	No	No	No	No	No	No	No	21	No	No	No	No	No
Japan-PG-0276-2020	Japan	?	?	A	2020-03	No	No	No	No	No	No	No	No	No	36	No	No	No	No	No
Japan-PG-0277-2020	Japan	?	?	A.4	2020-03	No	Yes	No	No	No	No	No	No	No	36	No	No	No	No	No
Japan-PG-0279-2020	Japan	?	?	A	2020-03-19	No	No	No	No	No	No	No	No	No	28	No	No	No	No	No
Japan-PG-0280-2020	Japan	?	?	A	2020-03-19	No	No	No	No	No	No	No	No	No	15	No	No	No	No	No
Japan-PG-0283-2020	Japan	?	?	B.1.1	2020-03-23	No	Yes	No	No	No	No	No	No	No	55	No	No	No	No	No
Japan-PG-0284-2020	Japan	?	?	B.1.1	2020-03-23	No	Yes	No	No	No	No	No	No	No	45	No	No	No	No	No
Japan-PG-0285-2020	Japan	?	?	B	2020-03-23	No	No	No	No	No	No	No	No	No	10	No	No	No	No	No
Japan-PG-0286-2020	Japan	?	?	B	2020-03-23	No	No	No	No	No	No	No	No	No	10	No	No	No	No	No
Japan-PG-0292-2020	Japan	?	?	B.1.1	2020-03-25	No	Yes	No	No	No	No	No	No	No	45	No	No	No	No	No
Japan-PG-0293-2020	Japan	?	?	B.1.1	2020-03-26	No	Yes	No	No	No	No	No	No	No	45	No	No	No	No	No
Japan-PG-0299-2020	Japan	?	?	B.1.1	2020-03-28	No	Yes	No	No	No	No	No	No	No	45	No	No	No	No	No
Japan-PG-0303-2020	Japan	?	?	A	2020-03-02	No	No	No	No	No	No	No	No	No	15	No	No	No	No	No
Japan-PG-0304-2020	Japan	?	?	A	2020-03-02	No	No	No	No	No	No	No	No	No	15	No	No	No	No	No
Japan-PG-0306-2020	Japan	?	?	A	2020-03-20	No	No	No	No	No	No	No	No	No	10	No	No	No	No	No
Japan-PG-0307-2020	Japan	?	?	A	2020-03-21	No	No	No	No	No	No	No	No	No	15	No	No	No	No	No
Japan-PG-0311-2020	Japan	?	?	A	2020-03-28	No	No	No	No	No	No	No	No	No	36	No	No	No	No	No
Japan-PG-0312-2020	Japan	?	?	B.1.1	2020-03-28	No	Yes	No	No	No	No	No	No	No	55	No	No	No	No	No
Japan-PG-0315-2020	Japan	?	?	B.1.1	2020-03-23	No	Yes	No	No	No	No	No	No	No	36	No	No	No	No	No
Japan-PG-0318-2020	Japan	?	?	B.1	2020-03-27	No	Yes	No	No	No	No	No	No	No	36	No	No	No	No	No
Japan-PG-0319-2020	Japan	?	?	B.1	2020-03-27	No	Yes	No	No	No	No	No	No	No	36	No	No	No	No	No
Japan-PG-0320-2020	Japan	?	?	B.1.1	2020-03-29	No	Yes	No	No	No	No	No	No	No	55	No	No	No	No	No
Japan-PG-0321-2020	Japan	?	?	B.1.1	2020-03-30	No	Yes	No	No	No	No	No	No	No	91	No	No	No	No	No
Japan-PG-0323-2020	Japan	?	?	B	2020-02-25	No	No	No	No	No	No	No	No	No	3	No	No	No	No	No
Japan-PG-0324-2020	Japan	?	?	B.1	2020-03-12	No	Yes	No	No	No	No	No	No	No	28	No	No	No	No	No
Japan-PG-0325-2020	Japan	?	?	B.1	2020-03-23	No	Yes	No	No	No	No	No	No	No	36	No	No	No	No	No
Japan-PG-0326-2020	Japan	?	?	B.1.1	2020-03-26	No	Yes	No	No	No	No	No	No	No	55	No	No	No	No	No
Japan-PG-0327-2020	Japan	?	?	A	2020-03-13	No	No	No	No	No	No	No	No	No	21	No	No	No	No	No
Japan-PG-0328-2020	Japan	?	?	B.1.11	2020-03-24	No	Yes	No	No	No	No	No	No	No	28	No	No	No	No	No
Japan-PG-0332-2020	Japan	?	?	B.1.1	2020-03-29	No	Yes	No	No	No	No	No	No	No	36	No	No	No	No	No
Japan-PG-0334-2020	Japan	?	?	B.1.1	2020-03-29	No	Yes	No	No	No	No	No	No	No	45	No	No	No	No	No
Japan-PG-0336-2020	Japan	?	?	B.1.1	2020-03-31	No	Yes	No	No	No	No	No	No	No	36	No	No	No	No	No
Japan-PG-0338-2020	Japan	?	?	B.1.1	2020-03-29	No	Yes	No	No	No	No	No	No	No	45	No	No	No	No	No
Japan-PG-0339-2020	Japan	?	?	B.1.1	2020-03-29	No	Yes	No	No	No	No	No	No	No	45	No	No	No	No	No
Japan-PG-0342-2020	Japan	?	?	B.1.1	2020-03-30	No	Yes	No	No	No	No	No	No	No	55	No	No	No	No	No
Japan-PG-0346-2020	Japan	?	?	B.1.1	2020-03-27	No	Yes	No	No	No	No	No	No	No	66	No	No	No	No	No
Japan-PG-0347-2020	Japan	?	?	B.1.1	2020-03-27	No	Yes	No	No	No	No	No	No	No	66	No	No	No	No	No
Japan-PG-0349-2020	Japan	?	?	B.1.1	2020-03-30	No	Yes	No	No	No	No	No	No	No	78	No	No	No	No	No
Japan-PG-0350-2020	Japan	?	?	B.1.1	2020-03-30	No	Yes	No	No	No	No	No	No	No	55	No	No	No	No	No
Japan-PG-0351-2020	Japan	?	?	B.1	2020-03-27	No	Yes	No	No	No	No	No	No	No	36	No	No	No	No	No
Japan-PG-0352-2020	Japan	?	?	B.1.1	2020-03-26	No	Yes	No	No	No	No	No	No	No	66	No	No	No	No	No
Japan-PG-0353-2020	Japan	?	?	B.1.1	2020-03-27	No	Yes	No	No	No	No	No	No	No	66	No	No	No	No	No
Japan-PG-0354-2020	Japan	?	?	B.1.1	2020-03-31	No	Yes	No	No	No	No	No	No	No	55	No	No	No	No	No
Japan-PG-0355-2020	Japan	?	?	B.1.1	2020-03-31	No	Yes	No	No	No	No	No	No	No	45	No	No	No	No	No
Japan-PG-0356-2020	Japan	?	?	B.1.1	2020-03-31	No	Yes	No	No	No	No	No	No	No	45	No	No	No	No	No
Japan-PG-0361-2020	Japan	?	?	B	2020-02-19	No	No	No	No	No	No	No	No	No	6	No	No	No	No	No
Japan-PG-0364-2020	Japan	?	?	A	2020-03-05	No	No	No	No	No	No	No	No	No	28	No	No	No	No	No
Japan-PG-0365-2020	Japan	?	?	B.1	2020-03-20	No	Yes	No	No	No	No	No	No	No	36	No	No	No	No	No
Japan-PG-0366-2020	Japan	?	?	B.6	2020-03-24	No	Yes	No	No	No	No	No	No	No	28	No	No	No	No	No
Japan-PG-0367-2020	Japan	?	?	B.1.1	2020-03-24	No	Yes	No	No	No	No	No	No	No	36	No	No	No	No	No
Japan-PG-0368-2020	Japan	?	?	B.1.1	2020-03-25	No	Yes	No	No	No	No	No	No	No	36	No	No	No	No	No
Japan-PG-0370-2020	Japan	?	?	B.1.1	2020-03-25	No	Yes	No	No	No	No	No	No	No	55	No	No	No	No	No
Japan-PG-0371-2020	Japan	?	?	B.1.1	2020-03-29	No	Yes	No	No	No	No	No	No	No	45	No	No	No	No	No
Japan-PG-0374-2020	Japan	?	?	A	2020-02-22	No	No	No	No	No	No	No	No	No	15	No	No	No	No	No
Japan-PG-0375-2020	Japan	?	?	A	2020-02-22	No	No	No	No	No	No	No	No	No	15	No	No	No	No	No
Japan-PG-0378-2020	Japan	?	?	A	2020-02-26	No	No	No	No	No	No	No	No	No	10	No	No	No	No	No
Japan-PG-0379-2020	Japan	?	?	A	2020-02-26	No	No	No	No	No	No	No	No	No	15	No	No	No	No	No
Japan-PG-0381-2020	Japan	?	?	A	2020-03-01	No	No	No	No	No	No	No	No	No	10	No	No	No	No	No
Japan-PG-0383-2020	Japan	?	?	A	2020-03-03	No	No	No	No	No	No	No	No	No	10	No	No	No	No	No
[truncated: 2,810,867 more chars]
