## Supplemental table 7 for "Global surveillance of potential antiviral drug resistance in SARS-CoV-2: proof of concept focussing on the RNA-dependent RNA polymerase"

### Sheet: Glm_Compensatory_mut_adjusted_n
Position	Lineage_prevalence	Feature	p_value	adj_pvalBY	SigBY	adj_pvalBH	SigBH	OriginalPoscounts	OriginalNegcounts	PosNegratio
320	multilineage: A.1, A.2, B.1, B.1.1, B.1.2, B.1.3, B.1.5, B.1.8, B.1.88	PhenotypePositive	7.13442e-05	0.00525977	**	0.000697588	***	1	55	0.0181818
368	multilineage: A.1, B.1, B.1.1, B.1.5	PhenotypePositive	0.0371063	0.920626		0.1221		1	9	0.111111
398	multilineage: A.1, A.5, B.1, B.1.1, B.1.1.1, B.1.5, B.2	PhenotypePositive	0.000724621	0.0367531	*	0.00487446	**	1	31	0.0322581
489	multilineage: B.1, B.1.1, B.1.1.30	PhenotypePositive	1.4038e-05	0.00134666	**	0.000178604	***	1	79	0.0126582
490	multilineage: A, A.3, B.1, B.1.5, B.6	PhenotypePositive	3.97883e-09	6.74046e-07	***	8.93968e-08	***	1	360	0.00277778
524	multilineage: B.1, B.1.2, B.2	PhenotypePositive	0.571423	1		0.919851		1	2	0.5
534	multilineage: B.1, B.1.1, B.1.1.10	PhenotypePositive	0.0687159	1		0.199915		1	7	0.142857
538	multilineage: A, B.1, B.1.1, B.6	PhenotypePositive	0.00345841	0.131804		0.0174808	*	1	20	0.05
539	multilineage: A, B.1, B.1.1, B.1.1.1, B.1.8	PhenotypePositive	0.000142195	0.00967672	**	0.0012834	**	2	32	0.0625
558	multilineage: A.1, A.2, B.1, B.1.1, B.1.23, B.1.5, B.2, B.2.1, B.4, B.6	PhenotypePositive	0.00743564	0.247715		0.0328537	*	2	15	0.133333
581	single_lineage: A	PhenotypePositive	1	1		1		1	1	1
593	multilineage: A.2, A.5, B.1, B.1.1, B.1.1.1, B.1.42, B.1.5, B.2.1, B.6	PhenotypePositive	0.000570859	0.0305327	*	0.00404946	**	1	33	0.030303
626	multilineage: A, B.1, B.1.1.10, B.1.1.30, B.1.108, B.1.5, B.2, B.2.2, B.4, B.6	PhenotypePositive	0.013448	0.399534		0.0529891		1	13	0.0769231
635	multilineage: A, A.2, A.5, B.1, B.1.1, B.1.1.1, B.1.1.10, B.1.2, B.1.23, B.1.3, B.1.35, B.1.5, B.1.5.9, B.1.76, B.1.8, B.2, B.2.1, B.3, B.4, B.6	PhenotypePositive	3.67395e-07	4.5004e-05	***	5.96876e-06	***	1	164	0.00609756
650	single_lineage: B.1.1	PhenotypePositive	0.999946	1		1		1	0	Inf
725	single_lineage: B.1	PhenotypePositive	0.571419	1		0.919851		1	2	0.5
792	single_lineage: A	PhenotypePositive	0.999946	1		1		1	0	Inf
806	multilineage: A, B.1, B.1.1, B.1.1.1, B.1.42	PhenotypePositive	0.214995	1		0.477968		1	4	0.25
833	multilineage: B.1, B.1.2	PhenotypePositive	1.78039e-07	2.28642e-05	***	3.03241e-06	***	1	187	0.00534759
835	single_lineage: B.1.1	PhenotypePositive	0.999946	1		1		1	0	Inf
842	multilineage: B.1, B.1.1, B.6	PhenotypePositive	0.000819466	0.0398017	*	0.00527878	**	1	30	0.0333333
846	single_lineage: B.1.23	PhenotypePositive	0.999946	1		1		1	0	Inf
895	single_lineage: B.2.1	PhenotypePositive	0.999946	1		1		1	0	Inf
942	multilineage: B.1, B.1.1, B.1.1.1, B.1.5	PhenotypePositive	0.037111	0.920626		0.1221		1	9	0.111111
959	multilineage: B.1, B.1.1, B.1.2, B.2.1	PhenotypePositive	0.0441834	1		0.144451		11	23	0.478261
1023	multilineage: A, B.1, B.1.1, B.2.1	PhenotypePositive	0.141771	1		0.348168		1	5	0.2
1059	multilineage: A, A.1, A.2, A.3, B.1, B.1.1, B.1.1.1, B.1.108, B.1.2, B.1.3, B.1.35, B.1.36, B.1.42, B.1.5, B.1.80, B.1.89, B.2, B.2.1, B.3, B.4, B.6	PhenotypePositive	0	0	***	0	***	57	8016	0.00711078
1061	single_lineage: B.1.5	PhenotypePositive	0.999946	1		1		1	0	Inf
1076	multilineage: B.1, B.1.1, B.1.1.1, B.4	PhenotypePositive	3.09959e-07	3.85616e-05	***	5.11432e-06	***	2	78	0.025641
1101	multilineage: A, B.1, B.1.1, B.1.2, B.2.1	PhenotypePositive	0.00714601	0.24015		0.0318505	*	1	16	0.0625
1113	multilineage: B.1, B.1.1, B.1.5	PhenotypePositive	0.214992	1		0.477968		1	4	0.25
1134	multilineage: B.1, B.2	PhenotypePositive	0.21499	1		0.477968		1	4	0.25
1158	multilineage: B.1, B.1.1, B.1.23	PhenotypePositive	0.571423	1		0.919851		1	2	0.5
1163	multilineage: B.1.1, B.1.1.23, B.1.1.25, B.1.5	PhenotypePositive	4.26889e-11	9.99694e-09	***	1.32587e-09	***	2	216	0.00925926
1191	multilineage: A, A.1, B.1, B.1.1, B.1.2, B.1.36, B.2.1, B.3	PhenotypePositive	3.67113e-05	0.00295402	**	0.000391784	***	1	64	0.015625
1221	multilineage: B.1, B.1.1, B.1.1.1, B.2.1	PhenotypePositive	0.0281283	0.734358		0.0973958		1	10	0.1
1278	multilineage: B.1, B.6	PhenotypePositive	1	1		1		1	1	1
1302	multilineage: B.1, B.1.1, B.1.1.25, B.1.42, B.1.5	PhenotypePositive	4.78939e-06	0.000501762	***	6.65473e-05	***	1	99	0.010101
1314	multilineage: B.1, B.1.1, B.2, B.2.1, B.3, B.4	PhenotypePositive	3.42223e-05	0.00284275	**	0.000377026	***	1	65	0.0153846
1383	single_lineage: B.1.23	PhenotypePositive	0.999946	1		1		1	0	Inf
1397	multilineage: B.1, B.1.1, B.1.3, B.2.1, B.4	PhenotypePositive	3.46194e-17	9.84448e-15	***	1.30565e-15	***	3	394	0.00761421
1440	multilineage: B.1, B.2, B.2.1, B.3, B.6	PhenotypePositive	1.59188e-19	5.38249e-17	***	7.13865e-18	***	2	1171	0.00170794
1478	multilineage: A.3, B.1	PhenotypePositive	0.571423	1		0.919851		1	2	0.5
1505	multilineage: B.1, B.1.1, B.2.1	PhenotypePositive	0.341375	1		0.644904		1	3	0.333333
1512	multilineage: A.1, B.1, B.2	PhenotypePositive	0.571423	1		0.919851		1	2	0.5
1515	multilineage: B.1, B.1.5, B.2, B.2.1, B.2.2	PhenotypePositive	3.71977e-09	6.43858e-07	***	8.53931e-08	***	1	364	0.00274725
1524	multilineage: B.1, B.1.2	PhenotypePositive	0.141766	1		0.348168		1	5	0.2
1598	multilineage: A.1, A.3, B.1, B.1.1, B.1.5, B.2.1, B.6	PhenotypePositive	0.0134473	0.399534		0.0529891		1	13	0.0769231
1619	multilineage: B.1, B.1.1, B.1.36, B.4	PhenotypePositive	0.423488	1		0.798577		2	4	0.5
1665	single_lineage: A	PhenotypePositive	0.999946	1		1		1	0	Inf
1697	multilineage: B.1, B.1.1	PhenotypePositive	0.341381	1		0.644904		1	3	0.333333
1712	single_lineage: B.1.1.1	PhenotypePositive	0.999946	1		1		1	0	Inf
1719	multilineage: B.1, B.1.1, B.1.1.1, B.1.1.10, B.1.5, B.2.1	PhenotypePositive	0.0169647	0.480728		0.0637576		1	12	0.0833333
1722	multilineage: A.5, B.1, B.1.1, B.1.2, B.3	PhenotypePositive	0.000724461	0.0367531	*	0.00487446	**	1	31	0.0322581
1730	multilineage: B.1, B.1.1, B.1.5, B.2	PhenotypePositive	0.00873736	0.28514		0.0378174	*	1	15	0.0666667
1739	single_lineage: B.1.1	PhenotypePositive	0.999946	1		1		1	0	Inf
1740	multilineage: A, B.1.1, B.1.1.1	PhenotypePositive	0.341384	1		0.644904		1	3	0.333333
1742	multilineage: B.1, B.1.1, B.1.1.1	PhenotypePositive	0.341375	1		0.644904		1	3	0.333333
1829	multilineage: B.1, B.1.36	PhenotypePositive	0.341381	1		0.644904		1	3	0.333333
1878	multilineage: A.1, B.1, B.1.1, B.1.5.9, B.2.1, B.3	PhenotypePositive	0.0107836	0.336727		0.0446591	*	1	14	0.0714286
1902	multilineage: A.1, B.1.1	PhenotypePositive	0.571423	1		0.919851		1	2	0.5
1913	multilineage: A.5, B.1, B.1.1, B.1.2, B.1.5, B.2.1, B.6	PhenotypePositive	0.0371154	0.920626		0.1221		1	9	0.111111
2036	multilineage: B.1, B.1.1, B.1.5, B.2, B.4, B.6	PhenotypePositive	8.34697e-05	0.00599578	**	0.000795203	***	1	53	0.0188679
2098	single_lineage: B.1.1	PhenotypePositive	0.999946	1		1		1	0	Inf
2142	multilineage: B.1, B.1.1, B.1.1.10, B.2.1	PhenotypePositive	0.0024998	0.10109		0.0134073	*	1	22	0.0454545
2154	single_lineage: B.1	PhenotypePositive	0.999946	1		1		1	0	Inf
2189	multilineage: A, A.1, A.5, B.1, B.1.1, B.1.2, B.1.5, B.1.5.9, B.2.2	PhenotypePositive	0.000365922	0.0209772	*	0.00278215	**	1	37	0.027027
2201	multilineage: B.1, B.1.1.25	PhenotypePositive	0.571421	1		0.919851		1	2	0.5
2231	multilineage: A.2, B.1, B.1.1	PhenotypePositive	0.571423	1		0.919851		1	2	0.5
2232	multilineage: A.1, B.1, B.1.1, B.1.1.29, B.1.1.30, B.2	PhenotypePositive	4.56334e-06	0.000491001	***	6.51201e-05	***	1	100	0.01
2271	single_lineage: A.1	PhenotypePositive	0.999946	1		1		1	0	Inf
2281	single_lineage: B.1	PhenotypePositive	0.571419	1		0.919851		1	2	0.5
2285	multilineage: B.2, B.2.1, B.4	PhenotypePositive	0.341375	1		0.644904		1	3	0.333333
2330	single_lineage: B.1	PhenotypePositive	0.999946	1		1		1	0	Inf
2333	single_lineage: B.4	PhenotypePositive	0.999946	1		1		1	0	Inf
2382	multilineage: B.1, B.1.5, B.3, B.4	PhenotypePositive	0.214993	1		0.477968		1	4	0.25
2385	multilineage: B.1, B.2.1	PhenotypePositive	0.571423	1		0.919851		1	2	0.5
2480	multilineage: B.1, B.1.1, B.1.1.1, B.2, B.2.1, B.3, B.6	PhenotypePositive	3.55574e-35	1.66538e-32	***	2.20874e-33	***	4	1884	0.00212314
2505	single_lineage: B.1.5	PhenotypePositive	0.999946	1		1		1	0	Inf
2558	multilineage: B.1, B.1.1, B.1.1.1, B.1.35, B.1.5, B.2, B.2.1, B.3, B.6	PhenotypePositive	1.87495e-35	9.33042e-33	***	1.23747e-33	***	4	1931	0.00207147
2607	multilineage: A.1, B.1, B.2.1, B.3	PhenotypePositive	0.068718	1		0.199915		1	7	0.142857
2616	multilineage: B.1, B.1.1	PhenotypePositive	0.341383	1		0.644904		1	3	0.333333
2618	multilineage: A, B.1.1	PhenotypePositive	0.341381	1		0.644904		1	3	0.333333
2679	single_lineage: B.1	PhenotypePositive	0.999946	1		1		1	0	Inf
2685	single_lineage: B.1.5	PhenotypePositive	0.999946	1		1		1	0	Inf
2706	multilineage: B.1, B.1.1, B.1.3, B.2, B.2.1, B.4	PhenotypePositive	1.05504e-05	0.00103709	**	0.000137546	***	1	84	0.0119048
2754	multilineage: B.1, B.1.1.1	PhenotypePositive	1	1		1		1	1	1
2775	multilineage: B.1, B.1.1.23, B.1.5, B.1.97	PhenotypePositive	0.000220352	0.0140555	*	0.00186414	**	1	42	0.0238095
2790	multilineage: B.1, B.1.1.1, B.1.36	PhenotypePositive	0.341375	1		0.644904		1	3	0.333333
2809	multilineage: A.3, B.1, B.1.1, B.2.1	PhenotypePositive	0.0281255	0.734358		0.0973958		1	10	0.1
2830	multilineage: B.1, B.1.1, B.2	PhenotypePositive	0.0971408	1		0.263714		1	6	0.166667
2891	multilineage: B.1, B.2, B.2.1, B.3	PhenotypePositive	1.62242e-19	5.38249e-17	***	7.13865e-18	***	2	1169	0.00171086
2897	multilineage: B.1, B.1.1, B.6	PhenotypePositive	0.00873754	0.28514		0.0378174	*	1	15	0.0666667
2910	multilineage: B.1, B.1.1, B.1.1.23, B.1.104, B.1.36, B.1.5.9, B.2, B.2.1, B.2.2, B.4	PhenotypePositive	0.00105866	0.0484561	*	0.0064266	**	1	28	0.0357143
2972	multilineage: B.1, B.1.1.1, B.2.1, B.2.2	PhenotypePositive	0.214994	1		0.477968		1	4	0.25
2976	multilineage: B.1, B.1.1, B.1.3, B.2	PhenotypePositive	0.141771	1		0.348168		1	5	0.2
3032	multilineage: B.1, B.1.1	PhenotypePositive	1	1		1		1	1	1
3033	multilineage: B.1, B.1.1, B.1.5	PhenotypePositive	0.571423	1		0.919851		1	2	0.5
3042	multilineage: B.1, B.1.2, B.2.1	PhenotypePositive	0.0499293	1		0.154633		1	8	0.125
3071	multilineage: B.1.1, B.2.1, B.2.2	PhenotypePositive	0.341375	1		0.644904		1	3	0.333333
3080	single_lineage: B.1.2	PhenotypePositive	0.999946	1		1		1	0	Inf
3096	multilineage: A.2, B.1, B.1.1, B.1.1.1, B.1.23, B.1.36, B.1.5, B.2, B.2.1, B.3, B.4, B.6	PhenotypePositive	8.95149e-06	0.000890915	***	0.00011816	***	1	87	0.0114943
3167	single_lineage: B.1.23	PhenotypePositive	0.999946	1		1		1	0	Inf
3176	multilineage: A, B.1, B.1.1, B.1.23, B.1.5, B.2.1, B.3, B.6	PhenotypePositive	0.00410523	0.151333		0.0200709	*	1	19	0.0526316
3177	multilineage: A, A.2, A.3, B.1, B.1.1, B.1.1.1, B.1.36, B.3, B.6	PhenotypePositive	2.12374e-09	3.84308e-07	***	5.09697e-08	***	1	399	0.00250627
3187	single_lineage: B.4	PhenotypePositive	0.999946	1		1		1	0	Inf
3230	multilineage: B.1.1, B.2	PhenotypePositive	0.0371099	0.920626		0.1221		1	9	0.111111
3231	multilineage: A, A.1, B.1, B.1.1, B.1.1.1, B.2.1	PhenotypePositive	0.000929805	0.0433092	*	0.00574397	**	1	29	0.0344828
3250	multilineage: A.5, B.1, B.1.1, B.1.36, B.1.5, B.1.8, B.2.1	PhenotypePositive	0.00410542	0.151333		0.0200709	*	1	19	0.0526316
3259	multilineage: A.2, B.1, B.1.1, B.1.1.1, B.1.2, B.2.1, B.3, B.4	PhenotypePositive	0.00184579	0.0790148		0.0104795	*	1	24	0.0416667
3261	multilineage: A.2, B.1, B.1.1, B.6	PhenotypePositive	0.000268449	0.0164484	*	0.00218151	**	1	40	0.025
3304	multilineage: B.1.1, B.1.1.10, B.6	PhenotypePositive	0.00410342	0.151333		0.0200709	*	1	19	0.0526316
3353	multilineage: B.1.1, B.2	PhenotypePositive	1	1		1		1	1	1
3373	multilineage: B.1, B.1.1	PhenotypePositive	2.80944e-07	3.55068e-05	***	4.70916e-06	***	1	172	0.00581395
3411	multilineage: B.1, B.1.1, B.2	PhenotypePositive	0.0107817	0.336727		0.0446591	*	1	14	0.0714286
3429	multilineage: B.1, B.1.1, B.1.36, B.2, B.2.1, B.6	PhenotypePositive	0.00714778	0.24015		0.0318505	*	1	16	0.0625
3468	multilineage: B.1.1, B.2.1	PhenotypePositive	0.571423	1		0.919851		1	2	0.5
3473	multilineage: B.1.1, B.1.1.1	PhenotypePositive	0.571421	1		0.919851		1	2	0.5
3474	multilineage: A, B.1	PhenotypePositive	1	1		1		1	1	1
3476	multilineage: A, B.1, B.1.36, B.4	PhenotypePositive	0.141772	1		0.348168		1	5	0.2
3477	multilineage: B.1, B.1.1, B.1.5	PhenotypePositive	0.0377239	0.932808		0.123716		2	10	0.2
3509	multilineage: B.1.23, B.1.3, B.6	PhenotypePositive	0.571423	1		0.919851		1	2	0.5
3540	multilineage: B.1.1, B.1.1.1, B.1.5, B.2, B.2.1	PhenotypePositive	0.0499286	1		0.154633		1	8	0.125
3564	multilineage: A.1, A.2, A.3, B.1, B.1.1, B.1.23, B.1.5, B.2, B.2.1, B.3, B.4, B.6	PhenotypePositive	3.4229e-05	0.00284275	**	0.000377026	***	1	65	0.0153846
3605	multilineage: B.1, B.1.1, B.1.5, B.6	PhenotypePositive	0.214993	1		0.477968		1	4	0.25
3638	multilineage: A.1, B.1, B.1.1, B.1.5, B.2, B.2.1	PhenotypePositive	0.00743472	0.247715		0.0328537	*	2	15	0.133333
3734	multilineage: B.1, B.1.1, B.2.2	PhenotypePositive	0.341384	1		0.644904		1	3	0.333333
3768	multilineage: A, A.2, A.3, B.1, B.1.1, B.1.1.1, B.1.5, B.2.1, B.3, B.6	PhenotypePositive	0.000571373	0.0305327	*	0.00404946	**	1	33	0.030303
3777	multilineage: B.1, B.1.1, B.1.2	PhenotypePositive	0.049931	1		0.154633		1	8	0.125
3806	multilineage: B.1.1, B.4	PhenotypePositive	0.341381	1		0.644904		1	3	0.333333
3856	single_lineage: B.1.1	PhenotypePositive	0.999946	1		1		1	0	Inf
3937	multilineage: B.1, B.1.1, B.2.2	PhenotypePositive	0.571423	1		0.919851		1	2	0.5
3971	multilineage: A.2, B.1, B.1.1, B.1.5, B.2.1	PhenotypePositive	0.0687159	1		0.199915		1	7	0.142857
4067	multilineage: B.1, B.1.1	PhenotypePositive	0.341383	1		0.644904		1	3	0.333333
4113	multilineage: A.1, A.3, B.1, B.1.1, B.1.1.1, B.1.1.25, B.1.2, B.1.3, B.1.5, B.2.1	PhenotypePositive	3.2083e-06	0.000349932	***	4.64105e-05	***	2	57	0.0350877
4146	multilineage: B.1, B.1.1, B.1.23	PhenotypePositive	0.571423	1		0.919851		1	2	0.5
4201	multilineage: B.1, B.1.1, B.1.2	PhenotypePositive	0.000641826	0.0338664	*	0.0044916	**	1	32	0.03125
4211	single_lineage: B.1.1	PhenotypePositive	0.999946	1		1		1	0	Inf
4346	multilineage: B.1, B.1.1, B.1.8	PhenotypePositive	0.341375	1		0.644904		1	3	0.333333
4350	multilineage: B.1, B.1.1	PhenotypePositive	0.341383	1		0.644904		1	3	0.333333
4357	single_lineage: B.1	PhenotypePositive	0.999946	1		1		1	0	Inf
4361	single_lineage: B.1.5	PhenotypePositive	0.999946	1		1		1	0	Inf
4390	multilineage: A, A.1, A.2, B.1.1, B.4, B.6	PhenotypePositive	0.0687208	1		0.199915		1	7	0.142857
4409	multilineage: B.1.1, B.1.1.1, B.2.2	PhenotypePositive	0.214992	1		0.477968		1	4	0.25
4412	multilineage: A.2, B.1.1.1, B.2	PhenotypePositive	0.571423	1		0.919851		1	2	0.5
4541	multilineage: A.2, B.1.5	PhenotypePositive	1	1		1		1	1	1
4548	multilineage: B.1, B.1.1, B.1.5	PhenotypePositive	0.141769	1		0.348168		1	5	0.2
4733	multilineage: A.5, B.1.5	PhenotypePositive	0.571423	1		0.919851		1	2	0.5
4767	multilineage: A, A.1	PhenotypePositive	1	1		1		1	1	1
4782	multilineage: B.1.1, B.1.1.1, B.4	PhenotypePositive	0.571423	1		0.919851		1	2	0.5
4787	multilineage: B.1, B.1.1, B.1.1.25	PhenotypePositive	0.571423	1		0.919851		1	2	0.5
4846	single_lineage: B.1.1	PhenotypePositive	0.999946	1		1		1	0	Inf
4847	multilineage: B.1, B.1.1	PhenotypePositive	0.571421	1		0.919851		1	2	0.5
4848	multilineage: B.1, B.1.5	PhenotypePositive	1	1		1		1	1	1
4867	multilineage: B.1.1, B.1.1.25	PhenotypePositive	1	1		1		1	1	1
4973	multilineage: B.1, B.1.1, B.2.1	PhenotypePositive	0.14177	1		0.348168		1	5	0.2
5089	multilineage: B.1, B.4	PhenotypePositive	1	1		1		1	1	1
5102	multilineage: B.1, B.1.5	PhenotypePositive	0.571421	1		0.919851		1	2	0.5
5108	multilineage: B.1, B.1.1, B.1.1.1	PhenotypePositive	0.141771	1		0.348168		1	5	0.2
5114	multilineage: B.1, B.1.1, B.1.1.1	PhenotypePositive	0.571423	1		0.919851		1	2	0.5
5127	single_lineage: B.1.1	PhenotypePositive	0.999946	1		1		1	0	Inf
5130	single_lineage: B.1.1.1	PhenotypePositive	0.999946	1		1		1	0	Inf
5148	multilineage: B.1, B.1.1, B.1.23, B.1.3	PhenotypePositive	0.0371116	0.920626		0.1221		1	9	0.111111
5161	multilineage: B.1, B.1.5	PhenotypePositive	0.0281244	0.734358		0.0973958		1	10	0.1
5181	multilineage: B.1, B.1.1, B.1.5	PhenotypePositive	0.571423	1		0.919851		1	2	0.5
5211	multilineage: A.3, B.1, B.1.1, B.1.5	PhenotypePositive	0.0371113	0.920626		0.1221		1	9	0.111111
5215	single_lineage: B.1	PhenotypePositive	0.999946	1		1		1	0	Inf
5225	multilineage: A, B.1.1	PhenotypePositive	1	1		1		1	1	1
5246	multilineage: B.1, B.1.1.1, B.1.1.25	PhenotypePositive	0.571423	1		0.919851		1	2	0.5
5257	multilineage: B.1, B.1.1, B.1.1.1, B.1.3, B.1.5, B.2, B.2.1	PhenotypePositive	7.0749e-08	9.88272e-06	***	1.31072e-06	***	2	94	0.0212766
5261	multilineage: B.1, B.1.1	PhenotypePositive	0.341381	1		0.644904		1	3	0.333333
5262	multilineage: B.1, B.1.1, B.1.5	PhenotypePositive	0.341375	1		0.644904		1	3	0.333333
5292	single_lineage: B.1.23	PhenotypePositive	0.999946	1		1		1	0	Inf
5300	multilineage: B.1, B.1.1	PhenotypePositive	1	1		1		1	1	1
5310	multilineage: A.3, B.1, B.1.1, B.1.1.1, B.1.2, B.2	PhenotypePositive	0.000200414	0.0130797	*	0.00173473	**	1	43	0.0232558
5319	multilineage: B.1, B.1.1.1, B.1.2, B.2.1	PhenotypePositive	0.141771	1		0.348168		1	5	0.2
5325	multilineage: B.1, B.1.1, B.1.5	PhenotypePositive	0.341375	1		0.644904		1	3	0.333333
5326	single_lineage: B.2	PhenotypePositive	0.999946	1		1		1	0	Inf
5376	multilineage: B.1, B.1.1, B.1.1.1, B.1.5	PhenotypePositive	0.341376	1		0.644904		1	3	0.333333
5384	multilineage: B.1, B.1.1, B.1.2, B.1.23	PhenotypePositive	0.141771	1		0.348168		1	5	0.2
5385	multilineage: B.1.1, B.1.1.25, B.1.5, B.6	PhenotypePositive	0.341376	1		0.644904		1	3	0.333333
5387	multilineage: B.1.1, B.2	PhenotypePositive	1	1		1		1	1	1
5393	multilineage: B.1, B.1.1	PhenotypePositive	0.141766	1		0.348168		1	5	0.2
5405	multilineage: A.1, B.1, B.1.1.10, B.4	PhenotypePositive	0.341376	1		0.644904		1	3	0.333333
5406	multilineage: B.1, B.1.1, B.2, B.6	PhenotypePositive	0.214994	1		0.477968		1	4	0.25
5430	multilineage: B.1, B.6	PhenotypePositive	1	1		1		1	1	1
5432	multilineage: B.1, B.6	PhenotypePositive	0.571421	1		0.919851		1	2	0.5
5465	multilineage: B.1, B.1.1, B.1.1.30, B.1.5	PhenotypePositive	6.04504e-07	7.18382e-05	***	9.5277e-06	***	1	149	0.00671141
5476	single_lineage: A	PhenotypePositive	0.999946	1		1		1	0	Inf
5502	single_lineage: B.1	PhenotypePositive	0.999946	1		1		1	0	Inf
5532	multilineage: B.1, B.1.1, B.1.5, B.6	PhenotypePositive	0.341376	1		0.644904		1	3	0.333333
5544	multilineage: A.2, B.1, B.1.1, B.1.1.1, B.2.1, B.6	PhenotypePositive	0.00214341	0.0902971		0.0119759	*	1	23	0.0434783
5573	multilineage: B.1.1, B.2	PhenotypePositive	0.141766	1		0.348168		1	5	0.2
5678	multilineage: B.1.1.1, B.2	PhenotypePositive	1	1		1		1	1	1
5735	multilineage: B.1.1.1, B.2	PhenotypePositive	1	1		1		1	1	1
5817	multilineage: B.1, B.1.1	PhenotypePositive	0.000454565	0.0251613	*	0.00333707	**	1	35	0.0285714
5826	multilineage: B.1, B.1.1, B.1.1.1, B.1.108, B.1.2, B.2.1, B.6	PhenotypePositive	0.000311144	0.0184879	*	0.002452	**	2	28	0.0714286
5837	multilineage: B.1, B.1.5	PhenotypePositive	1	1		1		1	1	1
5925	single_lineage: B.1.1	PhenotypePositive	1	1		1		1	1	1
5931	multilineage: B.1.1, B.2	PhenotypePositive	0.999924	1		1		2	0	Inf
5953	multilineage: B.1, B.1.1.1, B.1.23	PhenotypePositive	0.341375	1		0.644904		1	3	0.333333
5960	single_lineage: B.1	PhenotypePositive	0.999946	1		1		1	0	Inf
5961	multilineage: B.1, B.1.1, B.6	PhenotypePositive	0.341375	1		0.644904		1	3	0.333333
5991	multilineage: B.1, B.1.1, B.2.1	PhenotypePositive	0.0216821	0.591281		0.0784199		1	11	0.0909091
6094	multilineage: B.1, B.3, B.6	PhenotypePositive	0.341384	1		0.644904		1	3	0.333333
6120	multilineage: B.1, B.1.1, B.1.1.25, B.1.2, B.1.36, B.2.2, B.3	PhenotypePositive	0.0169654	0.480728		0.0637576		1	12	0.0833333
6123	multilineage: B.1, B.1.1, B.1.3, B.1.5, B.2	PhenotypePositive	0.000200158	0.0130797	*	0.00173473	**	1	43	0.0232558
6145	single_lineage: B.1	PhenotypePositive	0.999946	1		1		1	0	Inf
6147	multilineage: B.1, B.1.1, B.1.5	PhenotypePositive	0.341375	1		0.644904		1	3	0.333333
6158	multilineage: B.1, B.1.1, B.2	PhenotypePositive	0.341375	1		0.644904		1	3	0.333333
6167	multilineage: B.1, B.1.1, B.1.5, B.2	PhenotypePositive	0.00105839	0.0484561	*	0.0064266	**	1	28	0.0357143
6297	multilineage: B.1, B.1.5	PhenotypePositive	0.571421	1		0.919851		1	2	0.5
6306	multilineage: B.1, B.1.5	PhenotypePositive	0.571423	1		0.919851		1	2	0.5
6309	multilineage: A.2, B.1, B.1.1, B.1.2, B.1.5, B.6	PhenotypePositive	0.0371147	0.920626		0.1221		1	9	0.111111
6310	multilineage: B.1, B.1.1, B.6	PhenotypePositive	1.37154e-10	2.95147e-08	***	3.91445e-09	***	1	609	0.00164204
6312	multilineage: A.1, A.3, A.5, B.1, B.1.1, B.1.5, B.2.1, B.6	PhenotypePositive	1.64165e-43	9.33649e-41	***	1.23827e-41	***	8	1064	0.0075188
6387	multilineage: B.1, B.1.1, B.1.1.30, B.2.1	PhenotypePositive	2.44715e-05	0.00218929	**	0.000290359	***	1	70	0.0142857
6422	multilineage: B.1.1, B.1.2, B.1.5	PhenotypePositive	0.0371125	0.920626		0.1221		1	9	0.111111
6423	single_lineage: B.1.1	PhenotypePositive	1	1		1		1	1	1
6467	multilineage: A, B.2.2	PhenotypePositive	0.571421	1		0.919851		1	2	0.5
6501	multilineage: A, B.1	PhenotypePositive	0.141766	1		0.348168		1	5	0.2
6522	multilineage: B.1, B.1.1.1	PhenotypePositive	1	1		1		1	1	1
6573	multilineage: A, B.1, B.1.1, B.1.5, B.2, B.3	PhenotypePositive	8.22758e-08	1.11033e-05	***	1.4726e-06	***	1	215	0.00465116
6592	single_lineage: B.1.5	PhenotypePositive	0.999946	1		1		1	0	Inf
6623	single_lineage: B.1	PhenotypePositive	0.999946	1		1		1	0	Inf
6636	multilineage: A.1, A.5, B.1, B.1.1, B.1.2, B.1.42, B.1.5.9, B.2.1, B.3	PhenotypePositive	0.00013891	0.0095371	**	0.00126488	**	1	47	0.0212766
6662	multilineage: B.1.1, B.1.108	PhenotypePositive	1	1		1		1	1	1
6671	multilineage: B.1, B.1.1, B.1.1.1, B.2.2	PhenotypePositive	0.341376	1		0.644904		1	3	0.333333
6684	single_lineage: B.1	PhenotypePositive	0.999946	1		1		1	0	Inf
6738	multilineage: B.1, B.1.1, B.1.1.1, B.2.2	PhenotypePositive	0.141772	1		0.348168		1	5	0.2
6761	multilineage: B.1, B.2.1, B.6	PhenotypePositive	0.571423	1		0.919851		1	2	0.5
6780	single_lineage: B.1	PhenotypePositive	0.999946	1		1		1	0	Inf
6793	multilineage: B.1, B.1.1, B.1.5	PhenotypePositive	0.214992	1		0.477968		1	4	0.25
6804	multilineage: B.1, B.1.1, B.4	PhenotypePositive	0.214992	1		0.477968		1	4	0.25
6845	multilineage: B.1, B.6	PhenotypePositive	1	1		1		1	1	1
6855	single_lineage: B.1	PhenotypePositive	1	1		1		1	1	1
6877	multilineage: B.1, B.1.1	PhenotypePositive	0.141769	1		0.348168		1	5	0.2
6880	multilineage: B.1, B.1.1, B.2.2	PhenotypePositive	0.571423	1		0.919851		1	2	0.5
6893	multilineage: B.1, B.1.1, B.1.23, B.2	PhenotypePositive	0.214994	1		0.477968		1	4	0.25
6919	multilineage: B.1, B.1.1	PhenotypePositive	0.571423	1		0.919851		1	2	0.5
6922	single_lineage: B.1.5	PhenotypePositive	0.999946	1		1		1	0	Inf
6927	multilineage: B.1, B.1.1	PhenotypePositive	0.0971385	1		0.263714		1	6	0.166667
6931	single_lineage: B.1.23	PhenotypePositive	0.999946	1		1		1	0	Inf
6990	multilineage: A.1, B.1, B.1.1, B.1.1.1, B.1.1.25, B.1.104, B.1.3, B.1.35, B.1.5, B.2, B.2.1, B.6	PhenotypePositive	2.03256e-08	3.11223e-06	***	4.12766e-07	***	1	275	0.00363636
7011	multilineage: A.2, B.1, B.1.1, B.1.1.1, B.1.35, B.2, B.2.1, B.2.2, B.3, B.4	PhenotypePositive	2.57165e-10	5.11898e-08	***	6.78915e-09	***	2	179	0.0111732
7020	multilineage: B.1, B.1.1	PhenotypePositive	0.00184463	0.0790148		0.0104795	*	1	24	0.0416667
7025	multilineage: B.1, B.1.1, B.2.1	PhenotypePositive	4.52906e-05	0.00353541	**	0.000468891	***	1	61	0.0163934
7031	multilineage: B.1.1, B.6	PhenotypePositive	0.0687135	1		0.199915		1	7	0.142857
7038	multilineage: A.1, B.1, B.1.1, B.1.5, B.2, B.2.1, B.4, B.6	PhenotypePositive	0.000365956	0.0209772	*	0.00278215	**	1	37	0.027027
7041	multilineage: B.1, B.6	PhenotypePositive	1	1		1		1	1	1
7042	multilineage: A.1, B.1, B.1.1, B.1.1.1, B.2.1, B.4, B.6	PhenotypePositive	0.00589663	0.203266		0.0269586	*	1	17	0.0588235
7044	single_lineage: B.1	PhenotypePositive	1	1		1		1	1	1
7065	multilineage: A.1, B.1, B.1.1, B.1.2, B.1.5, B.2.1, B.2.2	PhenotypePositive	0.00293347	0.11563		0.0153357	*	1	21	0.047619
7083	multilineage: A.1, B.1, B.1.1.10, B.3	PhenotypePositive	0.0371063	0.920626		0.1221		1	9	0.111111
7086	multilineage: B.1, B.1.1, B.1.5, B.1.5.9, B.1.80, B.2.1, B.6	PhenotypePositive	0.00589696	0.203266		0.0269586	*	1	17	0.0588235
7101	multilineage: B.1, B.1.1	PhenotypePositive	0.341381	1		0.644904		1	3	0.333333
7116	multilineage: B.1, B.1.1, B.1.5	PhenotypePositive	0.141771	1		0.348168		1	5	0.2
7119	multilineage: B.1, B.1.1, B.1.1.1, B.1.2, B.1.5, B.3, B.4	PhenotypePositive	0.000268514	0.0164484	*	0.00218151	**	1	40	0.025
7128	multilineage: B.1, B.2, B.2.1	PhenotypePositive	1	1		1		2	2	1
7152	multilineage: A.5, B.1	PhenotypePositive	0.341381	1		0.644904		1	3	0.333333
7193	single_lineage: B.1	PhenotypePositive	1	1		1		1	1	1
7214	multilineage: A.1, B.1, B.1.1, B.4	PhenotypePositive	0.0134428	0.399534		0.0529891		1	13	0.0769231
7253	single_lineage: B.1.1	PhenotypePositive	1	1		1		1	1	1
7256	multilineage: B.1, B.1.1	PhenotypePositive	0.34137	1		0.644904		1	3	0.333333
7301	single_lineage: B.1	PhenotypePositive	0.999946	1		1		1	0	Inf
7305	multilineage: B.1, B.1.1, B.1.1.1, B.2.1	PhenotypePositive	0.000642265	0.0338664	*	0.0044916	**	1	32	0.03125
7392	multilineage: A, B.1, B.1.1, B.1.5, B.6	PhenotypePositive	0.00345948	0.131804		0.0174808	*	1	20	0.05
7577	multilineage: B.1, B.1.1	PhenotypePositive	1	1		1		1	1	1
7613	single_lineage: B.1	PhenotypePositive	0.999946	1		1		1	0	Inf
7614	single_lineage: B.2	PhenotypePositive	0.999946	1		1		1	0	Inf
7641	multilineage: B.1, B.1.1, B.1.5, B.2	PhenotypePositive	0.341376	1		0.644904		1	3	0.333333
7643	multilineage: B.1.23, B.2.1	PhenotypePositive	1	1		1		1	1	1
7653	multilineage: B.1, B.1.1	PhenotypePositive	1	1		1		1	1	1
7734	multilineage: A, A.1, B.1.36	PhenotypePositive	0.0281259	0.734358		0.0973958		1	10	0.1
7767	multilineage: B.1, B.1.1, B.1.1.1	PhenotypePositive	0.0499279	1		0.154633		1	8	0.125
7818	multilineage: A.1, B.1.23	PhenotypePositive	1	1		1		1	1	1
7850	multilineage: A.1, B.1, B.1.1	PhenotypePositive	0.214992	1		0.477968		1	4	0.25
7851	multilineage: B.1, B.1.1, B.1.1.1, B.1.3, B.2.1, B.2.2, B.6	PhenotypePositive	2.1566e-05	0.00197798	**	0.000262334	***	1	72	0.0138889
7909	multilineage: B.1, B.1.1	PhenotypePositive	1	1		1		1	1	1
7910	single_lineage: B.1	PhenotypePositive	1	1		1		1	1	1
7911	multilineage: B.1, B.1.1, B.2, B.2.2	PhenotypePositive	0.0971412	1		0.263714		1	6	0.166667
8022	multilineage: A, A.1, A.3, B.1, B.1.1, B.1.36, B.1.5, B.1.80, B.2.1, B.4, B.6	PhenotypePositive	2.44365e-08	3.60311e-06	***	4.7787e-07	***	2	107	0.0186916
8031	multilineage: A.1, B.1, B.1.1, B.1.3, B.1.36, B.1.5, B.2, B.4	PhenotypePositive	0.000819682	0.0398017	*	0.00527878	**	1	30	0.0333333
8061	multilineage: B.1, B.1.1	PhenotypePositive	1	1		1		1	1	1
8072	multilineage: A.1, B.1, B.1.1, B.1.5	PhenotypePositive	0.000200134	0.0130797	*	0.00173473	**	1	43	0.0232558
8074	single_lineage: B.1.1	PhenotypePositive	0.999946	1		1		1	0	Inf
8084	multilineage: B.1, B.1.1, B.1.1.1, B.2, B.2.1	PhenotypePositive	0.0107811	0.336727		0.0446591	*	1	14	0.0714286
8102	multilineage: A, B.1, B.1.1, B.1.1.10, B.2, B.2.1	PhenotypePositive	0.000724533	0.0367531	*	0.00487446	**	1	31	0.0322581
8222	multilineage: B.1, B.1.1	PhenotypePositive	0.571423	1		0.919851		1	2	0.5
8287	multilineage: B.1.1, B.6	PhenotypePositive	0.0687135	1		0.199915		1	7	0.142857
8327	multilineage: B.1, B.1.1, B.1.1.1, B.1.1.25, B.1.2, B.1.8, B.6	PhenotypePositive	0.000220341	0.0140555	*	0.00186414	**	1	42	0.0238095
8352	multilineage: A.1, B.1, B.1.1, B.2.1	PhenotypePositive	0.214993	1		0.477968		1	4	0.25
8359	single_lineage: B.1.5	PhenotypePositive	0.999946	1		1		1	0	Inf
8394	multilineage: B.1.1, B.2.1	PhenotypePositive	0.141766	1		0.348168		1	5	0.2
8398	single_lineage: B.1	PhenotypePositive	1	1		1		1	1	1
8409	single_lineage: B.1	PhenotypePositive	0.341377	1		0.644904		1	3	0.333333
8413	single_lineage: B.1	PhenotypePositive	0.999946	1		1		1	0	Inf
8447	multilineage: B.1, B.1.1	PhenotypePositive	1	1		1		1	1	1
8505	multilineage: B.1, B.1.1	PhenotypePositive	0.341383	1		0.644904		1	3	0.333333
8508	single_lineage: B.1	PhenotypePositive	0.341377	1		0.644904		1	3	0.333333
8522	multilineage: B.1, B.1.1	PhenotypePositive	0.571421	1		0.919851		1	2	0.5
8553	multilineage: A.2, B.1, B.1.5, B.2.1	PhenotypePositive	0.341376	1		0.644904		1	3	0.333333
8559	multilineage: B.1.1, B.1.23	PhenotypePositive	1	1		1		1	1	1
8586	multilineage: A.2, B.1, B.1.1, B.6	PhenotypePositive	0.214994	1		0.477968		1	4	0.25
8592	multilineage: B.1, B.1.1	PhenotypePositive	0.571423	1		0.919851		1	2	0.5
8607	multilineage: B.1, B.1.1	PhenotypePositive	0.571423	1		0.919851		1	2	0.5
8697	multilineage: A, B.1, B.2.1	PhenotypePositive	0.214992	1		0.477968		1	4	0.25
8712	multilineage: A.1, B.1, B.1.1.10	PhenotypePositive	0.571423	1		0.919851		1	2	0.5
8718	multilineage: B.1, B.1.1, B.6	PhenotypePositive	0.141771	1		0.348168		1	5	0.2
8844	single_lineage: B.1.1	PhenotypePositive	0.999946	1		1		1	0	Inf
8911	single_lineage: B.1.42	PhenotypePositive	0.999946	1		1		1	0	Inf
8922	single_lineage: B.1.1	PhenotypePositive	1	1		1		1	1	1
8937	multilineage: A.1, A.5, B.1, B.1.1, B.1.36	PhenotypePositive	0.0281234	0.734358		0.0973958		1	10	0.1
8958	multilineage: A.2, B.1	PhenotypePositive	0.571423	1		0.919851		1	2	0.5
8990	multilineage: A, B.1, B.1.1, B.2	PhenotypePositive	0.14177	1		0.348168		1	5	0.2
9020	single_lineage: B.1	PhenotypePositive	0.999946	1		1		1	0	Inf
9104	multilineage: B.1, B.3	PhenotypePositive	1	1		1		1	1	1
9116	multilineage: A.3, B.1, B.1.1	PhenotypePositive	0.14177	1		0.348168		1	5	0.2
9170	multilineage: B.1, B.2.1	PhenotypePositive	0.00489982	0.175059		0.0232176	*	1	18	0.0555556
9189	single_lineage: B.1.1	PhenotypePositive	0.999946	1		1		1	0	Inf
9191	multilineage: B.1, B.1.1, B.1.1.1	PhenotypePositive	0.65692	1		1		2	3	0.666667
9260	multilineage: B.1, B.1.3	PhenotypePositive	1	1		1		1	1	1
9314	multilineage: B.1, B.1.1	PhenotypePositive	0.341383	1		0.644904		1	3	0.333333
9354	single_lineage: B.1.23	PhenotypePositive	0.999946	1		1		1	0	Inf
9413	single_lineage: B.1	PhenotypePositive	0.999946	1		1		1	0	Inf
9444	multilineage: B.1, B.1.5	PhenotypePositive	1	1		1		1	1	1
9477	multilineage: A, A.1, A.2, B.1, B.1.1, B.2.1	PhenotypePositive	4.21833e-23	1.59938e-20	***	2.12122e-21	***	3	902	0.00332594
9478	single_lineage: B.1.1.1	PhenotypePositive	0.999946	1		1		1	0	Inf
9632	single_lineage: B.1.23	PhenotypePositive	0.999946	1		1		1	0	Inf
9635	multilineage: B.1, B.1.1	PhenotypePositive	1	1		1		1	1	1
9636	multilineage: B.1, B.1.1, B.1.104, B.2	PhenotypePositive	0.0499301	1		0.154633		1	8	0.125
9657	multilineage: B.1, B.2	PhenotypePositive	1	1		1		1	1	1
9666	multilineage: B.1, B.1.23, B.2	PhenotypePositive	0.571423	1		0.919851		1	2	0.5
9693	multilineage: A.1, B.1, B.1.1, B.1.1.1, B.1.5, B.1.80, B.3, B.4	PhenotypePositive	0.00410506	0.151333		0.0200709	*	1	19	0.0526316
9755	multilineage: B.1, B.1.1	PhenotypePositive	1	1		1		1	1	1
9767	multilineage: B.1, B.6	PhenotypePositive	0.571423	1		0.919851		1	2	0.5
9876	multilineage: B.1.1, B.1.5	PhenotypePositive	1	1		1		1	1	1
9881	multilineage: B.1, B.1.5	PhenotypePositive	1	1		1		1	1	1
9909	single_lineage: B.1	PhenotypePositive	0.999946	1		1		1	0	Inf
9912	multilineage: B.1, B.1.1, B.6	PhenotypePositive	0.571423	1		0.919851		1	2	0.5
9917	single_lineage: B.1	PhenotypePositive	0.999946	1		1		1	0	Inf
9939	multilineage: B.1, B.1.1, B.1.1.1, B.2.1	PhenotypePositive	0.341376	1		0.644904		1	3	0.333333
9945	multilineage: B.1, B.1.1	PhenotypePositive	0.341383	1		0.644904		1	3	0.333333
9947	single_lineage: B.1	PhenotypePositive	0.999946	1		1		1	0	Inf
9975	multilineage: B.1, B.1.5	PhenotypePositive	0.571421	1		0.919851		1	2	0.5
9981	multilineage: B.1.1, B.1.5	PhenotypePositive	1	1		1		1	1	1
10041	single_lineage: B.1	PhenotypePositive	0.999946	1		1		1	0	Inf
10046	multilineage: B.1, B.1.1.1, B.4, B.6	PhenotypePositive	0.214993	1		0.477968		1	4	0.25
10076	multilineage: B.1, B.1.1, B.1.1.10, B.1.5, B.2, B.4	PhenotypePositive	0.00057093	0.0305327	*	0.00404946	**	1	33	0.030303
10097	multilineage: A, A.1, B.1, B.1.1, B.1.1.1	PhenotypePositive	3.29335e-32	1.45679e-29	***	1.9321e-30	***	3	2613	0.00114811
10157	multilineage: A.1, B.1, B.1.1, B.1.1.1, B.2.1	PhenotypePositive	0.141773	1		0.348168		1	5	0.2
10231	single_lineage: B.1	PhenotypePositive	0.999946	1		1		1	0	Inf
10284	multilineage: B.1, B.3	PhenotypePositive	1	1		1		1	1	1
10323	multilineage: A, A.1, A.2, A.3, B.1, B.1.1, B.1.1.1, B.1.1.10, B.1.1.25, B.1.124, B.1.35, B.1.42, B.1.5, B.1.8, B.2, B.2.1, B.2.2, B.3, B.4, B.6	PhenotypePositive	7.5702e-07	8.864e-05	***	1.17561e-05	***	1	143	0.00699301
10334	multilineage: B.1, B.1.1, B.1.1.1	PhenotypePositive	0.341375	1		0.644904		1	3	0.333333
10377	multilineage: A.2, B.1, B.1.1, B.1.1.1, B.1.1.30, B.1.88	PhenotypePositive	0.000922571	0.0433092	*	0.00574397	**	2	23	0.0869565
10595	multilineage: B.1.1, B.2.1	PhenotypePositive	0.34137	1		0.644904		1	3	0.333333
10619	multilineage: B.1, B.1.1, B.1.5, B.2	PhenotypePositive	0.0169639	0.480728		0.0637576		1	12	0.0833333
10658	multilineage: B.1, B.1.5, B.2	PhenotypePositive	0.341384	1		0.644904		1	3	0.333333
10704	multilineage: B.1, B.1.1, B.1.23	PhenotypePositive	0.141769	1		0.348168		1	5	0.2
10707	single_lineage: B.1	PhenotypePositive	0.999946	1		1		1	0	Inf
10717	single_lineage: B.1	PhenotypePositive	0.999946	1		1		1	0	Inf
10719	multilineage: B.1, B.1.1, B.1.5	PhenotypePositive	0.571423	1		0.919851		1	2	0.5
10737	single_lineage: B.1	PhenotypePositive	0.999946	1		1		1	0	Inf
10755	multilineage: A.2, A.3, B.1, B.1.1, B.1.1.1, B.1.1.25, B.1.5, B.1.88, B.2.1, B.2.2, B.4	PhenotypePositive	0.00159678	0.0710356		0.00942125	**	1	25	0.04
10757	single_lineage: B.1	PhenotypePositive	0.999946	1		1		1	0	Inf
10793	multilineage: B.1, B.1.1, B.2.1	PhenotypePositive	0.0216822	0.591281		0.0784199		1	11	0.0909091
10835	multilineage: B.1.1, B.1.36, B.2	PhenotypePositive	0.214992	1		0.477968		1	4	0.25
10850	single_lineage: B.1.1	PhenotypePositive	1	1		1		1	1	1
10890	single_lineage: B.1.1	PhenotypePositive	0.341377	1		0.644904		1	3	0.333333
10934	multilineage: A, B.1.1	PhenotypePositive	1	1		1		1	1	1
10947	multilineage: B.1.2, B.6	PhenotypePositive	0.149079	1		0.365262		11	19	0.578947
10964	single_lineage: A	PhenotypePositive	0.999946	1		1		1	0	Inf
10982	single_lineage: A	PhenotypePositive	0.999946	1		1		1	0	Inf
10983	multilineage: A, B.1.1.10	PhenotypePositive	1	1		1		1	1	1
11001	multilineage: B.1, B.1.1, B.1.1.1, B.2, B.2.1	PhenotypePositive	0.00345963	0.131804		0.0174808	*	1	20	0.05
11003	multilineage: A, A.2, B.1, B.1.1, B.1.5, B.4	PhenotypePositive	0.000366211	0.0209772	*	0.00278215	**	1	37	0.027027
11042	multilineage: A.1, B.1, B.1.1	PhenotypePositive	0.0281283	0.734358		0.0973958		1	10	0.1
11049	multilineage: B.1, B.1.1	PhenotypePositive	0.34137	1		0.644904		1	3	0.333333
11075	multilineage: B.1, B.1.1, B.1.1.1, B.1.2, B.1.23, B.1.5, B.2, B.2.1, B.3	PhenotypePositive	0.0107842	0.336727		0.0446591	*	1	14	0.0714286
11076	multilineage: B.1.1, B.1.1.1, B.1.23, B.6	PhenotypePositive	0.141771	1		0.348168		1	5	0.2
11083	multilineage: A, A.1, A.2, A.3, A.5, B.1, B.1.1, B.1.1.1, B.1.1.10, B.1.1.23, B.1.1.25, B.1.1.29, B.1.104, B.1.2, B.1.23, B.1.3, B.1.35, B.1.36, B.1.42, B.1.5, B.1.5.9, B.1.8, B.1.80, B.1.89, B.2, B.2.1, B.2.2, B.3, B.4, B.6	PhenotypePositive	2.09463e-167	2.38254e-164	***	3.1599e-165	***	25	6130	0.0040783
11358	multilineage: B.1.1, B.1.1.1, B.1.23	PhenotypePositive	0.571423	1		0.919851		1	2	0.5
11405	multilineage: B.1.1, B.1.1.1, B.2, B.2.1, B.6	PhenotypePositive	2.61361e-05	0.00231223	**	0.000306664	***	1	69	0.0144928
11417	multilineage: A, A.1, A.2, A.3, A.5, B.1, B.1.1, B.1.1.25, B.1.3, B.1.42, B.1.5, B.1.89, B.2, B.2.1, B.3	PhenotypePositive	3.67297e-05	0.00295402	**	0.000391784	***	1	64	0.015625
11640	multilineage: B.1, B.1.1	PhenotypePositive	1	1		1		1	1	1
11893	multilineage: A, B.1, B.1.1, B.6	PhenotypePositive	0.0281283	0.734358		0.0973958		1	10	0.1
11913	single_lineage: B.1.1	PhenotypePositive	0.999946	1		1		1	0	Inf
11916	multilineage: B.1, B.1.1, B.1.2, B.1.3, B.1.76, B.2	PhenotypePositive	2.25549e-16	6.19262e-14	***	8.2131e-15	***	2	664	0.00301205
11928	single_lineage: B.1	PhenotypePositive	0.999946	1		1		1	0	Inf
11937	multilineage: A, B.4, B.6	PhenotypePositive	0.571423	1		0.919851		1	2	0.5
11954	multilineage: B.1, B.1.1	PhenotypePositive	1	1		1		1	1	1
11960	multilineage: A.2, B.1, B.1.1, B.1.8, B.2, B.6	PhenotypePositive	0.0281294	0.734358		0.0973958		1	10	0.1
11999	single_lineage: B.1	PhenotypePositive	0.999946	1		1		1	0	Inf
12000	single_lineage: B.1	PhenotypePositive	1	1		1		1	1	1
12021	single_lineage: B.1	PhenotypePositive	0.999946	1		1		1	0	Inf
12053	multilineage: B.1, B.1.1, B.1.1.1	PhenotypePositive	0.000819395	0.0398017	*	0.00527878	**	1	30	0.0333333
12065	single_lineage: B.1	PhenotypePositive	0.999946	1		1		1	0	Inf
12066	single_lineage: B.1.5	PhenotypePositive	1	1		1		1	1	1
12077	multilineage: B.1, B.1.1	PhenotypePositive	0.571423	1		0.919851		1	2	0.5
12090	single_lineage: B.1.1	PhenotypePositive	0.999946	1		1		1	0	Inf
12132	multilineage: B.1, B.1.1, B.2.2	PhenotypePositive	0.0971407	1		0.263714		1	6	0.166667
12152	multilineage: B.1, B.1.1	PhenotypePositive	1	1		1		1	1	1
12163	single_lineage: B.1	PhenotypePositive	0.999946	1		1		1	0	Inf
12164	multilineage: B.1, B.4, B.6	PhenotypePositive	0.14177	1		0.348168		1	5	0.2
12185	single_lineage: B.2	PhenotypePositive	0.999946	1		1		1	0	Inf
12249	multilineage: B.1, B.2.1, B.4	PhenotypePositive	0.0134444	0.399534		0.0529891		1	13	0.0769231
12261	multilineage: B.1, B.1.1	PhenotypePositive	0.0971363	1		0.263714		1	6	0.166667
12338	multilineage: B.1, B.2	PhenotypePositive	1	1		1		1	1	1
12363	single_lineage: B.1.1	PhenotypePositive	0.999946	1		1		1	0	Inf
12407	single_lineage: B.1	PhenotypePositive	0.999946	1		1		1	0	Inf
12435	single_lineage: B.1.1	PhenotypePositive	0.999946	1		1		1	0	Inf
12459	multilineage: A.2, A.3, B.1, B.1.1, B.1.1.1, B.1.2, B.1.5, B.2, B.2.1, B.4, B.6	PhenotypePositive	0.000268557	0.0164484	*	0.00218151	**	1	40	0.025
12509	single_lineage: B.1	PhenotypePositive	0.999946	1		1		1	0	Inf
12552	multilineage: B.1, B.1.1	PhenotypePositive	1	1		1		1	1	1
12573	multilineage: B.1, B.1.1	PhenotypePositive	1	1		1		1	1	1
12653	multilineage: B.1, B.1.1, B.2.1	PhenotypePositive	0.571423	1		0.919851		1	2	0.5
12667	multilineage: B.1.1, B.2.1	PhenotypePositive	1	1		1		1	1	1
12672	multilineage: A.1, B.1, B.1.1, B.1.1.1, B.1.1.23, B.2	PhenotypePositive	0.0107788	0.336727		0.0446591	*	1	14	0.0714286
12698	multilineage: B.1, B.6	PhenotypePositive	1	1		1		1	1	1
12699	single_lineage: B.1	PhenotypePositive	0.999946	1		1		1	0	Inf
12735	single_lineage: B.1	PhenotypePositive	0.999946	1		1		1	0	Inf
12758	multilineage: B.1.1, B.1.2	PhenotypePositive	1	1		1		1	1	1
12809	multilineage: B.1, B.1.1, B.2.1, B.3	PhenotypePositive	0.000107099	0.00761374	**	0.00100979	**	1	50	0.02
12810	single_lineage: A.1	PhenotypePositive	0.999946	1		1		1	0	Inf
12845	multilineage: A.1, B.1.5	PhenotypePositive	1	1		1		1	1	1
12849	multilineage: A, B.1, B.1.1, B.1.5, B.2.1	PhenotypePositive	0.141768	1		0.348168		1	5	0.2
12865	single_lineage: B.1.1	PhenotypePositive	0.999946	1		1		1	0	Inf
12923	multilineage: B.1, B.1.1, B.1.5, B.2.1, B.3	PhenotypePositive	0.0216839	0.591281		0.0784199		1	11	0.0909091
12986	multilineage: A.5, B.1, B.2	PhenotypePositive	0.00873711	0.28514		0.0378174	*	1	15	0.0666667
13004	multilineage: B.1.1, B.1.5, B.2	PhenotypePositive	1	1		1		2	2	1
13112	multilineage: A.3, B.1, B.6	PhenotypePositive	0.571423	1		0.919851		1	2	0.5
13127	single_lineage: B.2.1	PhenotypePositive	0.999946	1		1		1	0	Inf
13229	single_lineage: B.1	PhenotypePositive	0.999946	1		1		1	0	Inf
13256	multilineage: B.1, B.6	PhenotypePositive	1	1		1		1	1	1
13287	multilineage: B.1.1, B.2.1	PhenotypePositive	1	1		1		1	1	1
13314	single_lineage: B.1	PhenotypePositive	0.999946	1		1		1	0	Inf
13323	multilineage: B.1, B.1.1, B.6	PhenotypePositive	0.341384	1		0.644904		1	3	0.333333
13329	multilineage: A.2, B.1, B.1.1, B.1.5, B.4, B.6	PhenotypePositive	0.0029334	0.11563		0.0153357	*	1	21	0.047619
13379	multilineage: A.3, B.1, B.1.1, B.1.23, B.1.36, B.2, B.2.2, B.4	PhenotypePositive	0.0137244	0.406232		0.0538773		2	13	0.153846
13404	multilineage: B.1, B.1.1, B.2, B.3	PhenotypePositive	0.141772	1		0.348168		1	5	0.2
13410	multilineage: B.1, B.1.1	PhenotypePositive	0.341383	1		0.644904		1	3	0.333333
13422	multilineage: B.1, B.1.1.1, B.1.1.25, B.2.1	PhenotypePositive	0.341376	1		0.644904		1	3	0.333333
13433	multilineage: B.1, B.1.88	PhenotypePositive	1	1		1		1	1	1
13455	multilineage: B.1.1, B.1.5	PhenotypePositive	1	1		1		1	1	1
13456	single_lineage: A	PhenotypePositive	0.999946	1		1		1	0	Inf
13478	multilineage: B.1, B.1.1	PhenotypePositive	0.571421	1		0.919851		1	2	0.5
13517	multilineage: A.1, B.1, B.1.1, B.1.1.1, B.1.1.10, B.1.3, B.1.36, B.1.5, B.2.1, B.6	PhenotypePositive	0.000297209	0.0179275	*	0.00237767	**	1	39	0.025641
13520	multilineage: B.1, B.1.1, B.2.2, B.6	PhenotypePositive	0.214994	1		0.477968		1	4	0.25
13568	multilineage: B.1, B.1.5, B.1.97	PhenotypePositive	0.000296822	0.0179275	*	0.00237767	**	1	39	0.025641
13640	multilineage: B.1, B.1.1, B.1.5	PhenotypePositive	0.341375	1		0.644904		1	3	0.333333
13659	single_lineage: B.4	PhenotypePositive	0.999946	1		1		1	0	Inf
13721	multilineage: A.1, B.1, B.1.1, B.1.5, B.2.1	PhenotypePositive	0.00490145	0.175059		0.0232176	*	1	18	0.0555556
13730	multilineage: A.2, A.3, B.1, B.1.1, B.1.104, B.1.2, B.1.5, B.3, B.6	PhenotypePositive	2.86308e-51	2.07239e-48	***	2.74856e-49	***	10	1175	0.00851064
13849	multilineage: B.1, B.2	PhenotypePositive	0.571423	1		0.919851		1	2	0.5
13862	multilineage: A.1, B.1, B.1.1, B.2, B.6	PhenotypePositive	2.28131e-10	4.78004e-08	***	6.33963e-09	***	2	181	0.0110497
13926	multilineage: B.1, B.1.1	PhenotypePositive	1	1		1		1	1	1
13978	multilineage: B.1.1, B.2	PhenotypePositive	0.999924	1		1		2	0	Inf
14074	single_lineage: B.1.1	PhenotypePositive	0.0971325	1		0.263714		1	6	0.166667
14080	single_lineage: B.6	PhenotypePositive	0.999946	1		1		1	0	Inf
14081	single_lineage: B.6	PhenotypePositive	0.999946	1		1		1	0	Inf
14117	multilineage: A.5, B.1, B.1.1.1, B.1.108, B.6	PhenotypePositive	0.141773	1		0.348168		1	5	0.2
14119	multilineage: B.1, B.1.1, B.1.1.1, B.1.5, B.2, B.2.1	PhenotypePositive	0.0134473	0.399534		0.0529891		1	13	0.0769231
14146	single_lineage: B.1	PhenotypePositive	0.999946	1		1		1	0	Inf
14206	multilineage: B.1, B.1.1, B.1.1.1	PhenotypePositive	0.571423	1		0.919851		1	2	0.5
14263	single_lineage: B.2.1	PhenotypePositive	1	1		1		1	1	1
14277	multilineage: A.1, A.2, A.3, B.1, B.1.1, B.1.108, B.1.35, B.2, B.4, B.6	PhenotypePositive	0.00556048	0.197649		0.0262137	*	2	16	0.125
14311	single_lineage: B.2	PhenotypePositive	0.999946	1		1		1	0	Inf
14329	single_lineage: B.1.1	PhenotypePositive	0.999946	1		1		1	0	Inf
14402	single_lineage: B.1	PhenotypePositive	0.999946	1		1		1	0	Inf
14408	multilineage: A, A.5, B.1, B.1.1, B.1.1.1, B.1.1.10, B.1.1.23, B.1.1.25, B.1.1.29, B.1.1.30, B.1.104, B.1.108, B.1.124, B.1.2, B.1.23, B.1.3, B.1.35, B.1.36, B.1.42, B.1.5, B.1.5.9, B.1.76, B.1.8, B.1.80, B.1.88, B.1.89, B.1.97, B.2, B.2.1, B.2.2, B.3, B.6	PhenotypePositive	0	0	***	0	***	129	36966	0.00348969
14419	single_lineage: B.1	PhenotypePositive	0.999946	1		1		1	0	Inf
14428	multilineage: B.1, B.1.1, B.2, B.6	PhenotypePositive	0.0687196	1		0.199915		1	7	0.142857
14547	single_lineage: B.4	PhenotypePositive	0.999946	1		1		1	0	Inf
14548	multilineage: A.1, B.1, B.1.1, B.4, B.6	PhenotypePositive	0.214995	1		0.477968		1	4	0.25
14580	multilineage: B.1, B.2.1, B.4	PhenotypePositive	5.24399e-05	0.00405374	**	0.000537636	***	1	59	0.0169492
14626	multilineage: A.2, B.1.1, B.2, B.2.1	PhenotypePositive	0.341376	1		0.644904		1	3	0.333333
14650	single_lineage: B.1.1	PhenotypePositive	1	1		1		1	1	1
14718	single_lineage: B.1.1	PhenotypePositive	0.999946	1		1		1	0	Inf
14741	multilineage: B.1, B.1.1, B.1.5, B.1.5.9	PhenotypePositive	1.08658e-08	1.76562e-06	***	2.3417e-07	***	1	305	0.00327869
14768	multilineage: A, B.1, B.1.1, B.1.2	PhenotypePositive	0.000454386	0.0251613	*	0.00333707	**	1	35	0.0285714
14786	multilineage: A.2, B.1, B.1.1, B.1.2, B.1.5, B.2, B.2.1	PhenotypePositive	5.9481e-08	8.4571e-06	***	1.12164e-06	***	1	228	0.00438596
14840	single_lineage: B.1	PhenotypePositive	0.999946	1		1		1	0	Inf
14842	single_lineage: B.4	PhenotypePositive	0.999946	1		1		1	0	Inf
14849	single_lineage: B.6	PhenotypePositive	0.999946	1		1		1	0	Inf
14851	single_lineage: B.1.1.1	PhenotypePositive	0.999946	1		1		1	0	Inf
14854	multilineage: A.1, A.2, B.2, B.6	PhenotypePositive	0.999887	1		1		5	0	Inf
14857	multilineage: B.1, B.1.1, B.1.124, B.1.2, B.3	PhenotypePositive	0.999869	1		1		19	0	Inf
14858	single_lineage: B.6	PhenotypePositive	0.999946	1		1		1	0	Inf
14863	multilineage: B.1, B.1.5	PhenotypePositive	0.999924	1		1		2	0	Inf
14866	multilineage: B.1, B.1.1, B.1.35, B.2	PhenotypePositive	0.999893	1		1		4	0	Inf
14869	single_lineage: B.1.1	PhenotypePositive	0.999946	1		1		1	0	Inf
14870	single_lineage: B.4	PhenotypePositive	0.999946	1		1		1	0	Inf
14873	multilineage: B.1, B.1.1, B.2	PhenotypePositive	0.999907	1		1		3	0	Inf
14874	multilineage: A.2, B.1, B.1.1, B.1.2, B.1.8, B.1.80, B.1.89, B.6	PhenotypePositive	0.99983	1		1		18	0	Inf
14878	single_lineage: B.1.76	PhenotypePositive	0.999946	1		1		1	0	Inf
14879	multilineage: B.1.1.30, B.2.1	PhenotypePositive	0.999924	1		1		2	0	Inf
14882	single_lineage: A.1	PhenotypePositive	0.999945	1		1		2	0	Inf
14885	single_lineage: B.1.1	PhenotypePositive	0.999946	1		1		1	0	Inf
14887	single_lineage: B.1.1	PhenotypePositive	0.999946	1		1		1	0	Inf
14891	single_lineage: B.1	PhenotypePositive	0.999946	1		1		1	0	Inf
14896	single_lineage: B.2	PhenotypePositive	0.999946	1		1		1	0	Inf
14897	single_lineage: A	PhenotypePositive	0.999946	1		1		1	0	Inf
14899	single_lineage: B.6	PhenotypePositive	0.999946	1		1		1	0	Inf
14902	single_lineage: B.1.1.1	PhenotypePositive	0.999946	1		1		1	0	Inf
14903	single_lineage: B.1.1	PhenotypePositive	0.999946	1		1		1	0	Inf
14906	single_lineage: B.1.88	PhenotypePositive	0.999945	1		1		2	0	Inf
14907	single_lineage: B.1.42	PhenotypePositive	0.999946	1		1		1	0	Inf
14912	multilineage: A.2, B.1, B.1.108	PhenotypePositive	0.999892	1		1		34	0	Inf
14915	single_lineage: B.1.5	PhenotypePositive	0.999946	1		1		1	0	Inf
14917	multilineage: B.1.1, B.2.2	PhenotypePositive	0.999924	1		1		2	0	Inf
14918	single_lineage: B.1	PhenotypePositive	0.999946	1		1		1	0	Inf
14956	single_lineage: B.1	PhenotypePositive	0.999946	1		1		1	0	Inf
14974	multilineage: A.3, B.1.1, B.6	PhenotypePositive	0.097139	1		0.263714		1	6	0.166667
14978	single_lineage: B.1	PhenotypePositive	0.999946	1		1		1	0	Inf
15013	single_lineage: B.1.1	PhenotypePositive	0.999946	1		1		1	0	Inf
15043	single_lineage: B.1.1	PhenotypePositive	0.999946	1		1		1	0	Inf
15069	single_lineage: B.1	PhenotypePositive	0.999946	1		1		1	0	Inf
15070	single_lineage: B.1	PhenotypePositive	0.999946	1		1		1	0	Inf
15071	multilineage: B.1, B.1.36	PhenotypePositive	0.999924	1		1		2	0	Inf
15074	single_lineage: B.1.2	PhenotypePositive	0.999946	1		1		1	0	Inf
15076	single_lineage: B.1.5.9	PhenotypePositive	0.999946	1		1		1	0	Inf
15079	single_lineage: B.1.1.1	PhenotypePositive	0.999946	1		1		1	0	Inf
15080	single_lineage: A.1	PhenotypePositive	0.999946	1		1		1	0	Inf
15082	multilineage: A.3, B.1.1.10	PhenotypePositive	0.999924	1		1		2	0	Inf
15086	single_lineage: B.1.3	PhenotypePositive	0.999945	1		1		2	0	Inf
15088	single_lineage: B.2.1	PhenotypePositive	0.999946	1		1		1	0	Inf
15089	single_lineage: B.1.1.23	PhenotypePositive	0.999946	1		1		1	0	Inf
15092	single_lineage: B.1.1.29	PhenotypePositive	0.999946	1		1		1	0	Inf
15093	single_lineage: B.1	PhenotypePositive	0.999946	1		1		1	0	Inf
15094	single_lineage: B.1	PhenotypePositive	0.999946	1		1		1	0	Inf
15096	single_lineage: B.1.1.25	PhenotypePositive	0.999946	1		1		1	0	Inf
15098	single_lineage: B.1.1	PhenotypePositive	0.999945	1		1		2	0	Inf
15099	single_lineage: B.4	PhenotypePositive	0.999946	1		1		1	0	Inf
15100	multilineage: A.5, B.1, B.2	PhenotypePositive	0.999907	1		1		3	0	Inf
15101	multilineage: A.1, B.1.1, B.1.104, B.1.97	PhenotypePositive	0.999886	1		1		6	0	Inf
15103	multilineage: B.1, B.1.36	PhenotypePositive	0.999924	1		1		2	0	Inf
15104	multilineage: B.1, B.1.23	PhenotypePositive	0.999924	1		1		2	0	Inf
15110	single_lineage: B.1	PhenotypePositive	0.999946	1		1		1	0	Inf
15112	single_lineage: B.2	PhenotypePositive	0.999946	1		1		1	0	Inf
15113	single_lineage: B.1	PhenotypePositive	0.999946	1		1		1	0	Inf
15121	single_lineage: B.1	PhenotypePositive	0.999946	1		1		1	0	Inf
15124	single_lineage: B.1.1	PhenotypePositive	0.999946	1		1		1	0	Inf
15125	single_lineage: B.2	PhenotypePositive	0.999946	1		1		1	0	Inf
15130	single_lineage: A.1	PhenotypePositive	0.999946	1		1		1	0	Inf
15131	multilineage: A, B.1.1	PhenotypePositive	0.999924	1		1		2	0	Inf
15134	multilineage: B.1.1, B.1.5	PhenotypePositive	0.999918	1		1		4	0	Inf
15136	single_lineage: B.1	PhenotypePositive	0.999946	1		1		1	0	Inf
15138	multilineage: A.1, B.1.1, B.1.104, B.1.2, B.3	PhenotypePositive	0.999874	1		1		6	0	Inf
15139	multilineage: A.1, B.1, B.1.1	PhenotypePositive	0.999907	1		1		3	0	Inf
15142	single_lineage: B.2.1	PhenotypePositive	0.999946	1		1		1	0	Inf
15145	single_lineage: B.1.1	PhenotypePositive	0.999946	1		1		1	0	Inf
15146	multilineage: B.1.1, B.6	PhenotypePositive	0.999924	1		1		2	0	Inf
15148	single_lineage: B.6	PhenotypePositive	0.999946	1		1		1	0	Inf
15150	multilineage: B.1.1, B.1.23, B.2.1	PhenotypePositive	0.999906	1		1		4	0	Inf
15164	single_lineage: B.1	PhenotypePositive	0.999946	1		1		1	0	Inf
15170	single_lineage: B.1.1	PhenotypePositive	0.999946	1		1		1	0	Inf
15181	multilineage: B.1, B.1.1, B.1.35, B.1.5	PhenotypePositive	0.141771	1		0.348168		1	5	0.2
15194	multilineage: B.1, B.1.1, B.2.1	PhenotypePositive	0.0499274	1		0.154633		1	8	0.125
15277	multilineage: B.1, B.1.1, B.1.3, B.1.5, B.2, B.6	PhenotypePositive	0.000200394	0.0130797	*	0.00173473	**	1	43	0.0232558
15352	multilineage: B.1, B.1.1, B.1.2, B.1.5, B.2, B.6	PhenotypePositive	0.00224568	0.0941079		0.0124813	*	11	32	0.34375
15406	multilineage: A.1, B.1, B.1.1, B.1.5, B.2, B.3	PhenotypePositive	0.00184582	0.0790148		0.0104795	*	1	24	0.0416667
15418	multilineage: B.1, B.1.1, B.2	PhenotypePositive	0.214992	1		0.477968		1	4	0.25
15472	single_lineage: B.1	PhenotypePositive	1	1		1		1	1	1
15658	single_lineage: B.4	PhenotypePositive	0.999946	1		1		1	0	Inf
15683	single_lineage: B.1.1	PhenotypePositive	1	1		1		1	1	1
15779	multilineage: B.1, B.1.1.25, B.1.5, B.2, B.3	PhenotypePositive	0.049932	1		0.154633		1	8	0.125
15857	multilineage: A, B.1, B.1.1, B.1.1.25, B.1.35, B.1.5, B.4	PhenotypePositive	0.000329604	0.0194397	*	0.00257823	**	1	38	0.0263158
15871	single_lineage: B.1.2	PhenotypePositive	0.999946	1		1		1	0	Inf
15890	multilineage: B.1, B.1.1	PhenotypePositive	0.21499	1		0.477968		1	4	0.25
15913	multilineage: B.1.1, B.1.1.1, B.1.1.30, B.1.2	PhenotypePositive	0.214994	1		0.477968		1	4	0.25
15919	multilineage: B.1, B.2	PhenotypePositive	0.214991	1		0.477968		1	4	0.25
15976	multilineage: B.1, B.1.1, B.2	PhenotypePositive	0.571423	1		0.919851		1	2	0.5
15982	multilineage: A.1, B.1, B.1.1, B.1.1.23, B.2.1	PhenotypePositive	0.00406213	0.151333		0.0200709	*	3	18	0.166667
16117	multilineage: B.1, B.1.1, B.1.23, B.1.36, B.1.5, B.2.2	PhenotypePositive	0.00245756	0.10109		0.0134073	*	2	19	0.105263
16141	multilineage: B.1, B.1.1.1, B.1.5, B.2.1	PhenotypePositive	0.141771	1		0.348168		1	5	0.2
16166	multilineage: B.1, B.1.1.1	PhenotypePositive	1	1		1		1	1	1
16183	single_lineage: B.1	PhenotypePositive	1	1		1		1	1	1
16210	multilineage: A.1, B.1, B.1.1, B.1.5	PhenotypePositive	3.17013e-06	0.000349932	***	4.64105e-05	***	3	48	0.0625
16246	multilineage: B.1, B.1.1, B.1.23	PhenotypePositive	0.214993	1		0.477968		1	4	0.25
16273	multilineage: B.1, B.1.5	PhenotypePositive	1	1		1		1	1	1
16280	multilineage: B.1, B.1.1.1	PhenotypePositive	0.571423	1		0.919851		1	2	0.5
16316	multilineage: B.1.1, B.1.5	PhenotypePositive	1	1		1		1	1	1
16330	multilineage: A.1, B.1, B.1.1	PhenotypePositive	0.341375	1		0.644904		1	3	0.333333
16345	multilineage: B.1.5, B.2.1	PhenotypePositive	1	1		1		1	1	1
16376	multilineage: B.1, B.1.1, B.1.1.1, B.1.104, B.1.124, B.1.2, B.1.3, B.1.36, B.1.88, B.2, B.2.1	PhenotypePositive	3.42751e-05	0.00284275	**	0.000377026	***	1	65	0.0153846
16385	multilineage: B.1.1, B.1.2	PhenotypePositive	1	1		1		1	1	1
16386	single_lineage: B.1.2	PhenotypePositive	0.999946	1		1		1	0	Inf
16387	multilineage: B.1, B.1.2, B.1.23	PhenotypePositive	0.706417	1		1		3	4	0.75
16389	multilineage: B.1.2, B.2.1	PhenotypePositive	1	1		1		1	1	1
16390	multilineage: B.1, B.1.1, B.1.2	PhenotypePositive	0.214993	1		0.477968		1	4	0.25
16391	multilineage: A.3, B.1, B.1.1, B.1.2, B.2	PhenotypePositive	0.049932	1		0.154633		1	8	0.125
16393	multilineage: A.1, B.1, B.1.1, B.1.1.30, B.1.2, B.1.5, B.2, B.2.1, B.2.2	PhenotypePositive	8.24715e-05	0.00599578	**	0.000795203	***	2	35	0.0571429
16396	multilineage: A.1, B.1, B.1.2, B.1.36, B.2.1, B.6	PhenotypePositive	0.0499332	1		0.154633		1	8	0.125
16406	single_lineage: B.1	PhenotypePositive	0.571419	1		0.919851		1	2	0.5
16468	multilineage: A.1, B.1, B.1.1, B.2, B.2.1	PhenotypePositive	0.00184552	0.0790148		0.0104795	*	1	24	0.0416667
16474	multilineage: A, A.1, A.2, B.1, B.1.1, B.1.1.1, B.2, B.2.1	PhenotypePositive	0.00159697	0.0710356		0.00942125	**	1	25	0.04
16507	multilineage: A, B.1, B.1.1	PhenotypePositive	0.571423	1		0.919851		1	2	0.5
16508	multilineage: B.1, B.1.1, B.1.2, B.2, B.2.1, B.3, B.4	PhenotypePositive	0.0499335	1		0.154633		1	8	0.125
16528	multilineage: B.1, B.1.1, B.1.1.10, B.1.5	PhenotypePositive	0.141771	1		0.348168		1	5	0.2
16532	single_lineage: B.4	PhenotypePositive	0.999946	1		1		1	0	Inf
16537	multilineage: B.1, B.1.5, B.2, B.3	PhenotypePositive	0.00714637	0.24015		0.0318505	*	1	16	0.0625
16578	single_lineage: B.1.23	PhenotypePositive	0.999946	1		1		1	0	Inf
16586	multilineage: B.1, B.2.1	PhenotypePositive	1	1		1		1	1	1
16604	single_lineage: B.1.1	PhenotypePositive	0.999946	1		1		1	0	Inf
16657	multilineage: B.1.1, B.3	PhenotypePositive	0.571423	1		0.919851		1	2	0.5
16759	single_lineage: B.1.1	PhenotypePositive	0.999946	1		1		1	0	Inf
16808	single_lineage: B.1.1	PhenotypePositive	0.999946	1		1		1	0	Inf
16834	multilineage: B.1, B.1.1	PhenotypePositive	0.341381	1		0.644904		1	3	0.333333
16877	multilineage: A, A.5, B.1, B.1.1, B.6	PhenotypePositive	0.0216783	0.591281		0.0784199		1	11	0.0909091
16906	multilineage: B.1, B.1.1, B.2	PhenotypePositive	0.214992	1		0.477968		1	4	0.25
16948	multilineage: B.1, B.1.1, B.1.5, B.3, B.6	PhenotypePositive	0.141773	1		0.348168		1	5	0.2
16949	multilineage: A.2, A.5, B.1, B.1.1, B.1.23, B.1.3, B.2, B.2.1, B.3	PhenotypePositive	0.0169658	0.480728		0.0637576		1	12	0.0833333
16975	multilineage: A.1, B.1, B.1.104, B.1.36, B.2.1, B.4	PhenotypePositive	0.0169651	0.480728		0.0637576		1	12	0.0833333
16987	single_lineage: B.1	PhenotypePositive	0.999946	1		1		1	0	Inf
17012	multilineage: B.1, B.1.1, B.1.1.1, B.2.2	PhenotypePositive	0.00714397	0.24015		0.0318505	*	1	16	0.0625
17033	multilineage: B.1.5, B.3, B.6	PhenotypePositive	0.571423	1		0.919851		1	2	0.5
17041	single_lineage: B.1	PhenotypePositive	0.999946	1		1		1	0	Inf
17065	multilineage: B.1, B.2	PhenotypePositive	0.141769	1		0.348168		1	5	0.2
17074	multilineage: A.3, B.1, B.1.1, B.1.1.1, B.2.1, B.2.2, B.4	PhenotypePositive	0.0371154	0.920626		0.1221		1	9	0.111111
17096	multilineage: B.1, B.1.5, B.2, B.4, B.6	PhenotypePositive	0.0371114	0.920626		0.1221		1	9	0.111111
17123	multilineage: A.2, B.1, B.1.36, B.1.5	PhenotypePositive	0.214994	1		0.477968		1	4	0.25
17125	multilineage: B.1, B.1.1, B.1.5, B.2, B.2.2	PhenotypePositive	0.00345974	0.131804		0.0174808	*	1	20	0.05
17162	single_lineage: B.1	PhenotypePositive	0.999946	1		1		1	0	Inf
17167	multilineage: B.1, B.1.1	PhenotypePositive	0.34137	1		0.644904		1	3	0.333333
17200	single_lineage: B.1.1.1	PhenotypePositive	0.999946	1		1		1	0	Inf
17246	single_lineage: B.2.1	PhenotypePositive	0.999946	1		1		1	0	Inf
17248	single_lineage: B.1.1	PhenotypePositive	0.999946	1		1		1	0	Inf
17252	multilineage: B.1, B.1.2, B.2.1	PhenotypePositive	0.341375	1		0.644904		1	3	0.333333
17357	single_lineage: B.1	PhenotypePositive	0.999946	1		1		1	0	Inf
17441	multilineage: B.1, B.1.36, B.2.1	PhenotypePositive	0.341375	1		0.644904		1	3	0.333333
17465	single_lineage: B.3	PhenotypePositive	0.999946	1		1		1	0	Inf
17474	multilineage: A, A.1, B.1, B.1.1, B.2	PhenotypePositive	0.00345851	0.131804		0.0174808	*	1	20	0.05
17523	multilineage: A, A.1, B.1, B.1.1, B.2.1, B.3	PhenotypePositive	0.0107838	0.336727		0.0446591	*	1	14	0.0714286
17567	multilineage: B.1, B.1.1.1	PhenotypePositive	1	1		1		1	1	1
17573	multilineage: A, B.1, B.4	PhenotypePositive	0.097139	1		0.263714		1	6	0.166667
17578	single_lineage: B.1	PhenotypePositive	0.999946	1		1		1	0	Inf
17601	multilineage: B.1, B.4	PhenotypePositive	1	1		1		1	1	1
17609	multilineage: B.1, B.1.5	PhenotypePositive	1	1		1		1	1	1
17654	multilineage: B.1, B.1.1, B.1.2	PhenotypePositive	0.571423	1		0.919851		1	2	0.5
17678	multilineage: B.1, B.1.1, B.1.1.1, B.1.2, B.1.3, B.1.35, B.1.5, B.1.88, B.2, B.2.1, B.6	PhenotypePositive	3.42533e-05	0.00284275	**	0.000377026	***	1	65	0.0153846
17726	single_lineage: B.1	PhenotypePositive	1	1		1		1	1	1
17738	multilineage: B.1, B.1.1, B.2, B.4	PhenotypePositive	0.341376	1		0.644904		1	3	0.333333
17747	multilineage: A.1, B.1, B.1.1, B.1.1.1, B.1.104, B.2, B.2.2, B.6	PhenotypePositive	2.08793e-45	1.2788e-42	***	1.69604e-43	***	7	1444	0.00484765
17768	multilineage: B.1, B.1.124, B.2	PhenotypePositive	0.571423	1		0.919851		1	2	0.5
17808	multilineage: B.1, B.1.1	PhenotypePositive	0.000929653	0.0433092	*	0.00574397	**	1	29	0.0344828
17813	single_lineage: B.1.2	PhenotypePositive	0.999946	1		1		1	0	Inf
17825	multilineage: A.2, B.1, B.1.1, B.1.1.1, B.1.2	PhenotypePositive	0.0216842	0.591281		0.0784199		1	11	0.0909091
17840	multilineage: B.1, B.1.1, B.2	PhenotypePositive	0.571423	1		0.919851		1	2	0.5
17858	multilineage: A, A.1, B.1, B.1.1, B.2	PhenotypePositive	1.62413e-45	1.07763e-42	***	1.42924e-43	***	7	1453	0.00481762
17867	multilineage: B.1, B.1.1	PhenotypePositive	1	1		1		1	1	1
17872	multilineage: B.1, B.1.1.1	PhenotypePositive	1	1		1		1	1	1
17876	multilineage: B.1, B.1.1, B.2, B.2.1, B.2.2, B.3, B.6	PhenotypePositive	0.0971447	1		0.263714		1	6	0.166667
17906	multilineage: B.1, B.1.1, B.1.5	PhenotypePositive	0.571423	1		0.919851		1	2	0.5
17939	multilineage: B.1, B.1.1.1, B.1.2	PhenotypePositive	0.010782	0.336727		0.0446591	*	1	14	0.0714286
17964	multilineage: B.1, B.1.1, B.1.1.1, B.1.5, B.1.8, B.1.80, B.2	PhenotypePositive	0.000182429	0.0123096	*	0.00163259	**	1	44	0.0227273
17965	single_lineage: B.4	PhenotypePositive	0.999946	1		1		1	0	Inf
17977	multilineage: A.2, A.3, B.1, B.1.1, B.1.1.1, B.1.2, B.1.5, B.2, B.2.1, B.3	PhenotypePositive	0.00410531	0.151333		0.0200709	*	1	19	0.0526316
17999	multilineage: A.5, B.1, B.1.1, B.1.1.1, B.1.1.30, B.2.1, B.3	PhenotypePositive	0.000311012	0.0184879	*	0.002452	**	2	28	0.0714286
18007	multilineage: B.1, B.1.1	PhenotypePositive	0.571423	1		0.919851		1	2	0.5
18029	multilineage: A, B.1, B.1.1, B.1.23, B.1.42, B.1.5, B.2.1, B.6	PhenotypePositive	0.000138851	0.0095371	**	0.00126488	**	1	47	0.0212766
18043	single_lineage: B.1.1	PhenotypePositive	0.999946	1		1		1	0	Inf
18089	multilineage: B.1, B.1.1, B.2	PhenotypePositive	0.341384	1		0.644904		1	3	0.333333
18176	multilineage: B.1, B.1.1, B.6	PhenotypePositive	0.0499301	1		0.154633		1	8	0.125
18194	multilineage: B.1, B.1.1	PhenotypePositive	0.571423	1		0.919851		1	2	0.5
18219	single_lineage: B.1.2	PhenotypePositive	0.999946	1		1		1	0	Inf
18239	single_lineage: B.1.108	PhenotypePositive	0.999944	1		1		3	0	Inf
18304	single_lineage: B.1.1	PhenotypePositive	1	1		1		1	1	1
18374	multilineage: B.1, B.1.23, B.2, B.6	PhenotypePositive	0.341376	1		0.644904		1	3	0.333333
18376	single_lineage: B.1.23	PhenotypePositive	0.999946	1		1		1	0	Inf
18377	multilineage: B.1, B.1.1, B.1.1.1, B.1.1.25, B.1.23, B.1.5, B.1.8, B.1.88, B.2.1, B.4	PhenotypePositive	0.000724369	0.0367531	*	0.00487446	**	1	31	0.0322581
18379	single_lineage: B.1.23	PhenotypePositive	0.999946	1		1		1	0	Inf
18391	multilineage: B.1, B.2.2	PhenotypePositive	1	1		1		1	1	1
18404	multilineage: B.1, B.1.1, B.1.1.25	PhenotypePositive	0.571423	1		0.919851		1	2	0.5
18574	multilineage: B.1, B.1.1	PhenotypePositive	1	1		1		1	1	1
18652	multilineage: A.1, B.1, B.1.1, B.2, B.2.1, B.4	PhenotypePositive	0.00120874	0.0549953		0.00729387	**	1	27	0.037037
18688	multilineage: B.1, B.1.1, B.2.2	PhenotypePositive	0.0971408	1		0.263714		1	6	0.166667
18736	multilineage: A, A.3, B.1, B.1.1, B.3	PhenotypePositive	4.56203e-09	7.56743e-07	***	1.00365e-07	***	1	352	0.00284091
18745	multilineage: B.1, B.1.1, B.1.5, B.2.1	PhenotypePositive	0.214994	1		0.477968		1	4	0.25
18788	multilineage: A.1, B.1, B.1.1, B.1.5, B.1.8, B.4	PhenotypePositive	0.000819776	0.0398017	*	0.00527878	**	1	30	0.0333333
18859	multilineage: B.1, B.1.1, B.1.1.1, B.1.108, B.1.5, B.3	PhenotypePositive	1.4037e-07	1.83221e-05	***	2.43001e-06	***	3	67	0.0447761
18898	multilineage: B.1, B.1.1, B.1.5.9	PhenotypePositive	2.29391e-05	0.00207551	**	0.000275269	***	1	71	0.0140845
18929	multilineage: A, B.1, B.1.1, B.1.1.1, B.1.2, B.1.5	PhenotypePositive	0.079506	1		0.230655		2	8	0.25
18994	multilineage: A.1, B.1.1	PhenotypePositive	0.571421	1		0.919851		1	2	0.5
18998	multilineage: B.1, B.1.1, B.1.3	PhenotypePositive	9.145e-14	2.27544e-11	***	3.01785e-12	***	2	391	0.00511509
19031	single_lineage: B.1	PhenotypePositive	0.999946	1		1		1	0	Inf
19036	single_lineage: B.1	PhenotypePositive	0.999946	1		1		1	0	Inf
19184	multilineage: B.1, B.1.1, B.2	PhenotypePositive	0.141769	1		0.348168		1	5	0.2
19247	single_lineage: B.2.1	PhenotypePositive	0.999946	1		1		1	0	Inf
19264	multilineage: A.2, B.1, B.1.1, B.1.1.30, B.1.2, B.1.5, B.2.2, B.3	PhenotypePositive	0.00410514	0.151333		0.0200709	*	1	19	0.0526316
19273	multilineage: B.1, B.1.1, B.1.1.1, B.1.1.25, B.2	PhenotypePositive	0.0134443	0.399534		0.0529891		1	13	0.0769231
19307	multilineage: B.1, B.1.1, B.1.1.10	PhenotypePositive	0.0971407	1		0.263714		1	6	0.166667
19325	multilineage: A.1, B.1, B.1.5	PhenotypePositive	0.0371039	0.920626		0.1221		1	9	0.111111
19327	multilineage: B.1, B.1.1	PhenotypePositive	0.0971397	1		0.263714		1	6	0.166667
19328	multilineage: B.1, B.1.1, B.1.1.10	PhenotypePositive	0.0216795	0.591281		0.0784199		1	11	0.0909091
19359	multilineage: B.1, B.1.1	PhenotypePositive	1	1		1		1	1	1
19370	multilineage: B.1, B.1.1	PhenotypePositive	0.097132	1		0.263714		1	6	0.166667
19379	multilineage: B.1, B.1.1	PhenotypePositive	0.214989	1		0.477968		1	4	0.25
19406	multilineage: A.3, B.1, B.1.1, B.1.5, B.2	PhenotypePositive	0.0021427	0.0902971		0.0119759	*	1	23	0.0434783
19413	multilineage: B.1.1, B.6	PhenotypePositive	1	1		1		1	1	1
19446	multilineage: B.1, B.1.1, B.4	PhenotypePositive	0.0687155	1		0.199915		1	7	0.142857
19478	multilineage: B.1, B.1.1, B.1.5, B.2, B.6	PhenotypePositive	0.141773	1		0.348168		1	5	0.2
19541	multilineage: B.1, B.1.8	PhenotypePositive	0.341381	1		0.644904		1	3	0.333333
19627	multilineage: A, B.1.1, B.1.5	PhenotypePositive	0.571423	1		0.919851		1	2	0.5
19679	multilineage: B.1, B.1.1, B.1.5, B.2, B.6	PhenotypePositive	0.049932	1		0.154633		1	8	0.125
19723	multilineage: A.3, B.1, B.1.1, B.1.1.1, B.1.1.23, B.1.1.25, B.2	PhenotypePositive	0.00250118	0.10109		0.0134073	*	1	22	0.0454545
19772	single_lineage: B.1.1	PhenotypePositive	1	1		1		1	1	1
19780	multilineage: B.1.1, B.1.1.1, B.2.1	PhenotypePositive	0.341375	1		0.644904		1	3	0.333333
19783	multilineage: A.1, B.2.1	PhenotypePositive	1	1		1		1	1	1
19808	multilineage: B.1.1, B.2.2	PhenotypePositive	0.34137	1		0.644904		1	3	0.333333
19855	multilineage: B.1, B.1.1	PhenotypePositive	0.341383	1		0.644904		1	3	0.333333
19877	single_lineage: B.1.23	PhenotypePositive	0.999946	1		1		1	0	Inf
19888	multilineage: B.1, B.1.1	PhenotypePositive	1	1		1		1	1	1
20005	multilineage: A.3, B.1, B.1.1, B.2, B.6	PhenotypePositive	0.000929492	0.0433092	*	0.00574397	**	1	29	0.0344828
20014	multilineage: B.1, B.1.1, B.1.1.1, B.1.5	PhenotypePositive	0.214993	1		0.477968		1	4	0.25
20024	multilineage: B.1, B.1.1, B.2	PhenotypePositive	0.214992	1		0.477968		1	4	0.25
20042	multilineage: B.1, B.1.1	PhenotypePositive	1	1		1		1	1	1
20044	multilineage: B.1, B.1.1, B.2	PhenotypePositive	0.571423	1		0.919851		1	2	0.5
20102	multilineage: B.1, B.1.1, B.1.76, B.1.88	PhenotypePositive	0.010782	0.336727		0.0446591	*	1	14	0.0714286
20111	multilineage: A.1, B.6	PhenotypePositive	1	1		1		1	1	1
20131	multilineage: B.1, B.1.1, B.2.1	PhenotypePositive	0.214992	1		0.477968		1	4	0.25
20214	multilineage: B.1, B.1.5	PhenotypePositive	1	1		1		1	1	1
20237	multilineage: B.1, B.1.1, B.1.2, B.3	PhenotypePositive	0.214994	1		0.477968		1	4	0.25
20259	multilineage: B.1, B.1.1, B.6	PhenotypePositive	0.214992	1		0.477968		1	4	0.25
20267	multilineage: B.1, B.1.5	PhenotypePositive	1	1		1		1	1	1
20335	multilineage: B.1, B.1.1, B.1.5, B.2, B.6	PhenotypePositive	0.0543463	1		0.167806		2	9	0.222222
20359	multilineage: B.1, B.1.5	PhenotypePositive	0.341383	1		0.644904		1	3	0.333333
20425	multilineage: B.1, B.1.1	PhenotypePositive	0.571423	1		0.919851		1	2	0.5
20437	multilineage: B.1, B.1.5, B.6	PhenotypePositive	0.0971413	1		0.263714		1	6	0.166667
20449	single_lineage: B.6	PhenotypePositive	0.999946	1		1		1	0	Inf
20560	multilineage: B.1, B.1.1, B.2, B.6	PhenotypePositive	0.0687092	1		0.199915		1	7	0.142857
20569	multilineage: B.1, B.1.1, B.1.1.1, B.1.23	PhenotypePositive	0.00293269	0.11563		0.0153357	*	1	21	0.047619
20587	single_lineage: B.1.5	PhenotypePositive	0.999946	1		1		1	0	Inf
20611	multilineage: A.5, B.1, B.1.1, B.1.1.1, B.1.5, B.2, B.2.1, B.3	PhenotypePositive	0.000929056	0.0433092	*	0.00574397	**	1	29	0.0344828
20627	multilineage: B.1, B.1.1, B.1.23, B.4	PhenotypePositive	0.214994	1		0.477968		1	4	0.25
20801	multilineage: A.2, B.1, B.1.1, B.1.1.29, B.6	PhenotypePositive	0.0134458	0.399534		0.0529891		1	13	0.0769231
20819	single_lineage: B.1.1	PhenotypePositive	0.999946	1		1		1	0	Inf
20869	multilineage: A.1, B.2	PhenotypePositive	1	1		1		1	1	1
20881	multilineage: B.1.1, B.1.1.1	PhenotypePositive	1	1		1		1	1	1
20908	multilineage: A.1, B.1, B.1.1	PhenotypePositive	0.571423	1		0.919851		1	2	0.5
21005	multilineage: A.1, B.1, B.1.1, B.1.1.1, B.1.2, B.2, B.2.1, B.3, B.6	PhenotypePositive	0.00490297	0.175059		0.0232176	*	1	18	0.0555556
21031	multilineage: A.1, B.1, B.2	PhenotypePositive	0.571423	1		0.919851		1	2	0.5
21055	single_lineage: B.6	PhenotypePositive	0.999946	1		1		1	0	Inf
21056	multilineage: B.1.5, B.6	PhenotypePositive	1	1		1		1	1	1
21137	multilineage: A, A.1, A.2, B.1, B.1.1, B.1.2, B.1.23, B.1.35, B.1.36, B.1.5, B.1.5.9, B.2, B.2.1, B.3, B.4, B.6	PhenotypePositive	4.47614e-11	1.01828e-08	***	1.35051e-09	***	3	140	0.0214286
21170	multilineage: B.1, B.1.1, B.1.5	PhenotypePositive	0.00073407	0.0369923	*	0.00490619	**	2	24	0.0833333
21228	multilineage: B.1, B.1.1	PhenotypePositive	1	1		1		1	1	1
21242	multilineage: B.1, B.1.1, B.2, B.3, B.6	PhenotypePositive	2.72137e-06	0.000305183	***	4.04755e-05	***	1	111	0.00900901
21265	single_lineage: B.1	PhenotypePositive	0.571419	1		0.919851		1	2	0.5
21266	multilineage: B.1, B.1.5	PhenotypePositive	1	1		1		1	1	1
21310	multilineage: B.1.1, B.1.1.1, B.1.76	PhenotypePositive	0.341384	1		0.644904		1	3	0.333333
21350	single_lineage: B.1	PhenotypePositive	0.999946	1		1		1	0	Inf
21364	multilineage: B.1, B.1.1, B.1.2, B.1.36, B.1.42, B.1.5, B.1.5.9, B.6	PhenotypePositive	0.00831401	0.275823		0.0365816	*	7	22	0.318182
21398	single_lineage: B.1	PhenotypePositive	1	1		1		1	1	1
21455	multilineage: B.1, B.1.1, B.6	PhenotypePositive	0.341384	1		0.644904		1	3	0.333333
21463	multilineage: B.1, B.1.1, B.1.1.10, B.2, B.6	PhenotypePositive	0.0687159	1		0.199915		1	7	0.142857
21470	multilineage: B.1, B.1.1, B.1.5	PhenotypePositive	0.141769	1		0.348168		1	5	0.2
21474	multilineage: B.1, B.1.1, B.6	PhenotypePositive	0.571423	1		0.919851		1	2	0.5
21575	multilineage: A, A.1, A.2, A.3, A.5, B.1, B.1.1, B.1.1.1, B.1.1.10, B.1.1.23, B.1.1.25, B.1.1.29, B.1.1.30, B.1.104, B.1.2, B.1.36, B.1.5, B.1.80, B.1.88, B.1.97, B.2, B.2.1, B.2.2, B.3, B.6	PhenotypePositive	1.04661e-09	1.98412e-07	***	2.63149e-08	***	1	449	0.00222717
21614	multilineage: A.1, A.2, B.1, B.1.1, B.1.1.1, B.1.23, B.1.35, B.1.36, B.1.5, B.2, B.3, B.6	PhenotypePositive	8.85294e-07	0.000102157	***	1.35489e-05	***	2	68	0.0294118
21617	multilineage: B.1, B.1.1, B.1.5, B.2.1	PhenotypePositive	0.341376	1		0.644904		1	3	0.333333
21624	multilineage: A.3, B.1, B.1.1, B.1.1.1, B.1.1.30, B.1.5, B.2, B.2.1, B.3	PhenotypePositive	2.791e-18	8.54709e-16	***	1.13358e-16	***	3	466	0.00643777
21644	multilineage: A, B.1, B.1.1, B.1.1.10	PhenotypePositive	0.0371136	0.920626		0.1221		1	9	0.111111
21648	multilineage: A.1, A.3, A.5, B.1, B.1.1, B.1.2, B.2.1	PhenotypePositive	0.000138945	0.0095371	**	0.00126488	**	1	47	0.0212766
21786	multilineage: B.1, B.1.1, B.1.1.25, B.1.1.30, B.1.2, B.1.3, B.1.5, B.2.1	PhenotypePositive	0.00105893	0.0484561	*	0.0064266	**	1	28	0.0357143
21789	multilineage: A.1, A.2, B.1, B.1.1, B.1.1.1, B.1.1.25, B.1.2, B.1.5, B.1.80, B.2, B.2.1, B.2.2, B.3, B.4, B.6	PhenotypePositive	0.000268418	0.0164484	*	0.00218151	**	1	40	0.025
21809	multilineage: B.1, B.1.1, B.1.1.25, B.1.104, B.6	PhenotypePositive	0.0169646	0.480728		0.0637576		1	12	0.0833333
21834	multilineage: B.1, B.1.1	PhenotypePositive	1	1		1		1	1	1
21846	multilineage: A, A.1, A.5, B.1, B.1.1, B.1.1.1, B.1.1.23, B.1.1.25, B.1.36, B.1.5, B.2, B.2.1, B.3, B.4, B.6	PhenotypePositive	6.60524e-05	0.00491514	**	0.000651881	***	1	56	0.0178571
21869	multilineage: B.1.1, B.2.1	PhenotypePositive	0.571423	1		0.919851		1	2	0.5
21954	multilineage: B.1, B.1.1, B.1.1.1, B.6	PhenotypePositive	0.0687187	1		0.199915		1	7	0.142857
21986	multilineage: B.1, B.1.1, B.1.1.1, B.2	PhenotypePositive	0.0499309	1		0.154633		1	8	0.125
22018	multilineage: B.1, B.2	PhenotypePositive	1	1		1		1	1	1
22026	multilineage: B.1, B.1.1, B.1.1.1, B.3	PhenotypePositive	0.0499287	1		0.154633		1	8	0.125
22047	multilineage: B.1, B.1.1, B.1.1.1, B.1.80	PhenotypePositive	0.341376	1		0.644904		1	3	0.333333
22062	multilineage: A.2, B.1, B.1.1, B.1.5	PhenotypePositive	0.0281281	0.734358		0.0973958		1	10	0.1
22083	multilineage: B.1, B.1.1, B.1.1.1	PhenotypePositive	0.341384	1		0.644904		1	3	0.333333
22088	multilineage: A, B.1, B.1.1, B.1.2, B.1.35, B.1.5, B.2, B.2.1, B.6	PhenotypePositive	0.000509285	0.0279656	*	0.003709	**	1	34	0.0294118
22292	multilineage: B.1, B.4	PhenotypePositive	0.341381	1		0.644904		1	3	0.333333
22295	multilineage: B.1, B.1.1, B.1.5, B.2, B.2.1, B.6	PhenotypePositive	0.000365969	0.0209772	*	0.00278215	**	1	37	0.027027
22296	multilineage: A.1, B.1, B.3, B.4	PhenotypePositive	0.141771	1		0.348168		1	5	0.2
22460	multilineage: A.3, B.1, B.1.1	PhenotypePositive	0.571423	1		0.919851		1	2	0.5
22521	multilineage: A.5, B.1, B.1.1, B.1.1.1, B.1.36, B.1.5, B.1.8, B.2, B.3	PhenotypePositive	6.51252e-06	0.000656377	***	8.70534e-05	***	1	93	0.0107527
22560	multilineage: B.1, B.1.1	PhenotypePositive	1	1		1		1	1	1
22661	multilineage: A, A.1, A.3, B.1, B.1.1, B.1.1.1, B.1.5, B.1.8, B.2, B.2.1, B.4	PhenotypePositive	0.00022066	0.0140555	*	0.00186414	**	1	42	0.0238095
22689	multilineage: B.1, B.1.1, B.1.1.1, B.1.23	PhenotypePositive	0.141771	1		0.348168		1	5	0.2
22709	single_lineage: B.2	PhenotypePositive	0.999946	1		1		1	0	Inf
22758	single_lineage: B.1.1	PhenotypePositive	0.999946	1		1		1	0	Inf
22770	multilineage: A, B.1, B.2	PhenotypePositive	0.0216822	0.591281		0.0784199		1	11	0.0909091
22772	multilineage: A, B.1	PhenotypePositive	1	1		1		1	1	1
22781	single_lineage: B.6	PhenotypePositive	0.999946	1		1		1	0	Inf
22782	multilineage: B.1, B.6	PhenotypePositive	1	1		1		1	1	1
22797	single_lineage: B.1	PhenotypePositive	0.571419	1		0.919851		1	2	0.5
22802	multilineage: B.1, B.1.1, B.2.1, B.2.2, B.4	PhenotypePositive	0.0281303	0.734358		0.0973958		1	10	0.1
22865	multilineage: B.1, B.1.1, B.2	PhenotypePositive	0.341384	1		0.644904		1	3	0.333333
22882	single_lineage: B.1	PhenotypePositive	0.999946	1		1		1	0	Inf
22890	multilineage: B.1.2, B.1.23	PhenotypePositive	1	1		1		1	1	1
22894	multilineage: B.1.1, B.2	PhenotypePositive	0.571421	1		0.919851		1	2	0.5
22899	multilineage: B.1, B.1.1, B.1.1.1, B.2, B.6	PhenotypePositive	0.00184556	0.0790148		0.0104795	*	1	24	0.0416667
22932	multilineage: B.1, B.1.1	PhenotypePositive	0.341383	1		0.644904		1	3	0.333333
22968	single_lineage: B.4	PhenotypePositive	0.999946	1		1		1	0	Inf
22988	multilineage: A.1, B.1, B.1.1, B.1.1.1, B.2, B.4	PhenotypePositive	0.00490246	0.175059		0.0232176	*	1	18	0.0555556
22997	multilineage: B.1, B.1.3, B.1.5, B.1.5.9	PhenotypePositive	1.40278e-05	0.00134666	**	0.000178604	***	1	79	0.0126582
23015	multilineage: B.1, B.1.2	PhenotypePositive	0.34137	1		0.644904		1	3	0.333333
23103	multilineage: B.1, B.1.1, B.2	PhenotypePositive	0.214992	1		0.477968		1	4	0.25
23109	single_lineage: B.1.1.1	PhenotypePositive	0.999946	1		1		1	0	Inf
23110	multilineage: B.1.1.1, B.2	PhenotypePositive	1	1		1		1	1	1
23117	single_lineage: B.1	PhenotypePositive	1	1		1		1	1	1
23151	multilineage: B.1, B.1.1	PhenotypePositive	0.571423	1		0.919851		2	1	2
23191	single_lineage: B.1.23	PhenotypePositive	0.999946	1		1		1	0	Inf
23199	single_lineage: B.1	PhenotypePositive	0.999946	1		1		1	0	Inf
23286	single_lineage: B.1	PhenotypePositive	0.999946	1		1		1	0	Inf
23345	single_lineage: B.1	PhenotypePositive	0.999946	1		1		1	0	Inf
23348	multilineage: B.1, B.1.5	PhenotypePositive	1	1		1		1	1	1
23388	multilineage: B.1, B.1.1	PhenotypePositive	0.571423	1		0.919851		1	2	0.5
23401	multilineage: A.2, B.1, B.1.1, B.1.1.10, B.1.2, B.1.36, B.1.80, B.2, B.3, B.6	PhenotypePositive	0.000724303	0.0367531	*	0.00487446	**	1	31	0.0322581
23402	multilineage: B.1.1, B.1.36, B.2.1	PhenotypePositive	0.0971391	1		0.263714		1	6	0.166667
23403	multilineage: A, A.1, A.2, A.3, A.5, B.1, B.1.1, B.1.1.1, B.1.1.10, B.1.1.23, B.1.1.25, B.1.1.29, B.1.1.30, B.1.104, B.1.108, B.1.124, B.1.2, B.1.23, B.1.3, B.1.35, B.1.36, B.1.42, B.1.5, B.1.5.9, B.1.76, B.1.8, B.1.80, B.1.88, B.1.89, B.1.97, B.2, B.2.1, B.2.2, B.3, B.4, B.6	PhenotypePositive	0	0	***	0	***	133	37095	0.00358539
23405	multilineage: A, B.1.1, B.1.2, B.1.5, B.2.1, B.3	PhenotypePositive	0.000930132	0.0433092	*	0.00574397	**	1	29	0.0344828
23438	multilineage: B.1, B.1.1, B.2, B.4	PhenotypePositive	0.341376	1		0.644904		1	3	0.333333
23478	single_lineage: B.1.1	PhenotypePositive	1	1		1		1	1	1
23561	single_lineage: B.1.1.1	PhenotypePositive	0.999946	1		1		1	0	Inf
23585	multilineage: B.1, B.6	PhenotypePositive	1	1		1		1	1	1
23609	multilineage: B.1, B.1.1, B.1.5, B.2.2	PhenotypePositive	0.341376	1		0.644904		1	3	0.333333
23666	single_lineage: B.1	PhenotypePositive	0.571419	1		0.919851		1	2	0.5
23667	multilineage: B.1.1, B.1.23	PhenotypePositive	0.341383	1		0.644904		1	3	0.333333
23693	single_lineage: B.1.1	PhenotypePositive	0.999946	1		1		1	0	Inf
23709	multilineage: B.1, B.1.1, B.1.1.1, B.1.2, B.1.5, B.1.8	PhenotypePositive	0.00159649	0.0710356		0.00942125	**	1	25	0.04
23712	multilineage: B.1.1, B.1.2, B.1.3	PhenotypePositive	0.571423	1		0.919851		1	2	0.5
23745	multilineage: B.1, B.1.23	PhenotypePositive	0.571421	1		0.919851		1	2	0.5
23782	multilineage: B.1, B.1.1, B.3	PhenotypePositive	0.0687077	1		0.199915		1	7	0.142857
23936	single_lineage: B.1.1	PhenotypePositive	0.341377	1		0.644904		1	3	0.333333
23988	multilineage: A.2, B.1.1, B.1.5	PhenotypePositive	0.214992	1		0.477968		1	4	0.25
24026	multilineage: B.1, B.1.1, B.1.1.1, B.1.1.10, B.3	PhenotypePositive	0.0281263	0.734358		0.0973958		1	10	0.1
24050	multilineage: B.1, B.1.1	PhenotypePositive	0.571423	1		0.919851		1	2	0.5
24056	multilineage: B.1, B.1.1.1	PhenotypePositive	0.571421	1		0.919851		1	2	0.5
24059	multilineage: B.1, B.1.1.1, B.1.5	PhenotypePositive	0.571423	1		0.919851		1	2	0.5
24084	multilineage: B.1, B.1.1, B.1.1.1	PhenotypePositive	0.0687158	1		0.199915		1	7	0.142857
24102	multilineage: B.1, B.1.1, B.1.1.1, B.1.1.30, B.1.5	PhenotypePositive	5.0801e-07	6.12858e-05	***	8.12816e-06	***	1	154	0.00649351
24126	single_lineage: B.1.23	PhenotypePositive	0.999946	1		1		1	0	Inf
24140	multilineage: A, A.2, B.1, B.1.1, B.1.1.1, B.1.23, B.3	PhenotypePositive	0.0971447	1		0.263714		1	6	0.166667
24152	multilineage: B.1, B.1.1	PhenotypePositive	0.0499258	1		0.154633		1	8	0.125
24226	multilineage: B.1, B.1.1	PhenotypePositive	1	1		1		1	1	1
24242	single_lineage: B.1	PhenotypePositive	0.999946	1		1		1	0	Inf
24265	single_lineage: B.1	PhenotypePositive	0.999946	1		1		1	0	Inf
24272	multilineage: B.1, B.1.1	PhenotypePositive	0.571421	1		0.919851		1	2	0.5
24289	single_lineage: B.1	PhenotypePositive	0.999946	1		1		1	0	Inf
24345	single_lineage: B.1	PhenotypePositive	0.999946	1		1		1	0	Inf
24368	multilineage: B.1, B.1.1, B.1.1.1, B.1.35, B.1.5, B.2, B.3	PhenotypePositive	4.43724e-10	8.61709e-08	***	1.14286e-08	***	1	510	0.00196078
24378	multilineage: A.1, A.2, B.1, B.1.1, B.1.1.1, B.1.1.25, B.1.2, B.1.35, B.1.5, B.1.8, B.2, B.2.1, B.3	PhenotypePositive	9.21336e-08	1.22264e-05	***	1.62155e-06	***	11	63	0.174603
24389	multilineage: A.3, B.1, B.1.1, B.1.36, B.1.5, B.2.1, B.4, B.6	PhenotypePositive	1.49016e-05	0.00141249	**	0.000187334	***	1	78	0.0128205
24390	multilineage: A.1, A.3, B.1, B.1.1, B.1.36, B.1.5, B.1.89, B.2.1, B.4, B.6	PhenotypePositive	7.72108e-08	1.05994e-05	***	1.40577e-06	***	2	93	0.0215054
24473	single_lineage: B.2	PhenotypePositive	0.999946	1		1		1	0	Inf
24474	multilineage: B.1, B.2	PhenotypePositive	1	1		1		1	1	1
24485	single_lineage: B.1.23	PhenotypePositive	0.999946	1		1		1	0	Inf
24521	multilineage: B.1, B.1.1	PhenotypePositive	0.341381	1		0.644904		1	3	0.333333
24557	multilineage: B.1, B.1.1, B.4, B.6	PhenotypePositive	0.0687183	1		0.199915		1	7	0.142857
24604	single_lineage: A	PhenotypePositive	0.999946	1		1		1	0	Inf
24621	multilineage: A.1, B.1, B.1.1, B.1.5	PhenotypePositive	0.000455055	0.0251613	*	0.00333707	**	1	35	0.0285714
24641	single_lineage: B.1.5	PhenotypePositive	0.999946	1		1		1	0	Inf
24666	multilineage: B.1.1, B.1.1.29	PhenotypePositive	1	1		1		1	1	1
24738	multilineage: B.1.1, B.4	PhenotypePositive	1	1		1		1	1	1
24779	multilineage: B.1, B.1.35	PhenotypePositive	1	1		1		1	1	1
24798	multilineage: B.1, B.1.1	PhenotypePositive	1	1		1		1	1	1
24804	single_lineage: B.1	PhenotypePositive	0.999946	1		1		1	0	Inf
24833	multilineage: A.2, B.1, B.1.1.1	PhenotypePositive	0.214992	1		0.477968		1	4	0.25
24858	multilineage: A.2, B.1.1, B.4, B.6	PhenotypePositive	0.0971413	1		0.263714		1	6	0.166667
24914	multilineage: A.3, B.1, B.1.1.1	PhenotypePositive	0.484239	1		0.911508		3	5	0.6
24923	multilineage: B.1, B.1.36, B.1.5, B.1.5.9	PhenotypePositive	4.78754e-06	0.000501762	***	6.65473e-05	***	1	99	0.010101
24933	multilineage: A.1, A.2, A.3, B.1, B.1.1, B.1.1.1, B.1.1.10, B.1.2, B.1.23, B.2, B.3, B.4, B.6	PhenotypePositive	2.16127e-05	0.00197798	**	0.000262334	***	1	72	0.0138889
24998	multilineage: B.1, B.1.1, B.1.2, B.1.5	PhenotypePositive	0.0371124	0.920626		0.1221		1	9	0.111111
25001	single_lineage: B.1	PhenotypePositive	0.999946	1		1		1	0	Inf
25012	multilineage: B.1, B.1.1	PhenotypePositive	0.0169599	0.480728		0.0637576		1	12	0.0833333
25037	multilineage: B.1.1, B.1.1.1, B.6	PhenotypePositive	0.571423	1		0.919851		1	2	0.5
25041	multilineage: B.1, B.1.1, B.1.1.1, B.2.1	PhenotypePositive	0.0371116	0.920626		0.1221		1	9	0.111111
25043	single_lineage: A.1	PhenotypePositive	0.999946	1		1		1	0	Inf
25071	single_lineage: A	PhenotypePositive	0.999946	1		1		1	0	Inf
25100	multilineage: B.1.23, B.1.5.9	PhenotypePositive	1	1		1		1	1	1
25122	single_lineage: B.4	PhenotypePositive	0.999946	1		1		1	0	Inf
25135	multilineage: B.1, B.1.1, B.1.1.1, B.2.1, B.3, B.6	PhenotypePositive	0.00214323	0.0902971		0.0119759	*	1	23	0.0434783
25177	multilineage: A.1, B.1, B.1.1, B.1.8, B.6	PhenotypePositive	0.0971392	1		0.263714		1	6	0.166667
25178	single_lineage: B.1.1	PhenotypePositive	0.999946	1		1		1	0	Inf
25198	single_lineage: B.1.1	PhenotypePositive	0.999946	1		1		1	0	Inf
25202	multilineage: A, A.1, A.2, B.1, B.1.1, B.1.1.1, B.1.1.10, B.1.104, B.1.35, B.1.36, B.1.5, B.1.5.9, B.1.76, B.1.88, B.1.97, B.2, B.2.1, B.2.2, B.3	PhenotypePositive	7.51561e-19	2.39362e-16	***	3.1746e-17	***	2	1058	0.00189036
25203	single_lineage: B.1.1	PhenotypePositive	1	1		1		1	1	1
25249	multilineage: B.1, B.1.1, B.1.5	PhenotypePositive	0.00184531	0.0790148		0.0104795	*	1	24	0.0416667
25299	single_lineage: B.2	PhenotypePositive	0.999946	1		1		1	0	Inf
25310	single_lineage: B.1	PhenotypePositive	1	1		1		1	1	1
25316	multilineage: B.1.1, B.4	PhenotypePositive	0.000126918	0.00894284	**	0.00118606	**	1	48	0.0208333
25344	multilineage: B.1, B.1.1	PhenotypePositive	0.571423	1		0.919851		1	2	0.5
25350	multilineage: A, A.1, B.1, B.1.1, B.1.1.1, B.1.2, B.1.5, B.1.5.9, B.2, B.2.1	PhenotypePositive	3.24735e-15	8.34063e-13	***	1.10619e-13	***	2	527	0.00379507
25352	multilineage: A.2, A.3, B.1, B.1.1, B.1.1.1, B.1.5, B.2, B.2.1	PhenotypePositive	0.0058972	0.203266		0.0269586	*	1	17	0.0588235
25376	multilineage: B.1, B.4	PhenotypePositive	1	1		1		1	1	1
25409	multilineage: A, B.1.1, B.1.1.1	PhenotypePositive	0.214992	1		0.477968		1	4	0.25
25427	multilineage: B.1, B.1.1, B.1.2, B.1.5, B.1.8, B.2.2	PhenotypePositive	0.0134475	0.399534		0.0529891		1	13	0.0769231
25429	multilineage: A.3, B.1, B.1.1, B.1.1.1, B.1.1.30, B.1.104, B.1.2, B.1.35, B.1.5, B.1.88	PhenotypePositive	6.41758e-30	2.68936e-27	***	3.56683e-28	***	5	810	0.00617284
25440	multilineage: A.1, B.1, B.1.1, B.2.1, B.3	PhenotypePositive	0.0169612	0.480728		0.0637576		1	12	0.0833333
25449	multilineage: A, A.2, B.1, B.1.1	PhenotypePositive	0.0216833	0.591281		0.0784199		1	11	0.0909091
25459	multilineage: B.1, B.1.1, B.1.36, B.1.5.9, B.2, B.3, B.6	PhenotypePositive	6.50118e-06	0.000656377	***	8.70534e-05	***	1	93	0.0107527
25462	single_lineage: A	PhenotypePositive	0.999946	1		1		1	0	Inf
25487	multilineage: A, B.1, B.1.1, B.1.1.1, B.1.1.10, B.1.2, B.1.5	PhenotypePositive	0.0134475	0.399534		0.0529891		1	13	0.0769231
25513	multilineage: A, A.1, B.1, B.1.1, B.1.1.1, B.1.104, B.2.1, B.6	PhenotypePositive	0.000819811	0.0398017	*	0.00527878	**	1	30	0.0333333
25520	multilineage: B.1, B.1.1	PhenotypePositive	0.341383	1		0.644904		1	3	0.333333
25553	multilineage: A.2, B.1, B.1.1, B.1.23	PhenotypePositive	0.141771	1		0.348168		1	5	0.2
25563	multilineage: A, A.1, B.1, B.1.1, B.1.1.25, B.1.108, B.1.124, B.1.2, B.1.3, B.1.35, B.1.36, B.1.42, B.1.5, B.1.8, B.1.80, B.2, B.2.1, B.3, B.6	PhenotypePositive	0	0	***	0	***	67	9732	0.0068845
25575	multilineage: B.1, B.1.1, B.1.35, B.1.5, B.3	PhenotypePositive	2.23938e-08	3.36421e-06	***	4.46186e-07	***	2	108	0.0185185
25590	multilineage: B.1, B.1.1, B.6	PhenotypePositive	0.0971359	1		0.263714		1	6	0.166667
25650	multilineage: B.1, B.1.1, B.1.1.10, B.1.1.25, B.1.35, B.2, B.2.1	PhenotypePositive	8.35867e-05	0.00599578	**	0.000795203	***	1	53	0.0188679
25671	single_lineage: A	PhenotypePositive	0.999946	1		1		1	0	Inf
25685	multilineage: B.1, B.1.5, B.3	PhenotypePositive	0.0687159	1		0.199915		1	7	0.142857
25703	multilineage: B.1, B.1.1, B.1.5, B.2, B.3, B.6	PhenotypePositive	0.00589677	0.203266		0.0269586	*	1	17	0.0588235
25721	multilineage: A, B.1, B.1.1, B.1.5, B.3	PhenotypePositive	0.0134447	0.399534		0.0529891		1	13	0.0769231
25754	multilineage: B.1.5, B.6	PhenotypePositive	0.214959	1		0.477968		1	4	0.25
25770	multilineage: A.1, B.1, B.1.1, B.1.1.1, B.6	PhenotypePositive	0.0058963	0.203266		0.0269586	*	1	17	0.0588235
25800	multilineage: B.1, B.1.1, B.1.1.30	PhenotypePositive	3.92738e-05	0.00312705	**	0.000414732	***	1	63	0.015873
25801	multilineage: B.1, B.1.1, B.1.1.30	PhenotypePositive	2.98396e-05	0.00258641	**	0.000343028	***	1	67	0.0149254
25852	multilineage: B.1.1, B.1.5, B.6	PhenotypePositive	0.571423	1		0.919851		1	2	0.5
25913	multilineage: A.1, B.1, B.1.1, B.1.2, B.1.3, B.1.5, B.1.8	PhenotypePositive	3.33042e-09	5.89275e-07	***	7.81539e-08	***	2	135	0.0148148
25916	multilineage: A, A.1, A.5, B.1, B.1.1, B.1.1.25, B.1.5, B.1.88, B.6	PhenotypePositive	1.93701e-08	3.02408e-06	***	4.01075e-07	***	2	110	0.0181818
25947	multilineage: A, B.1, B.1.1, B.1.1.1, B.1.3, B.1.36, B.2.1	PhenotypePositive	2.44328e-10	4.98816e-08	***	6.61566e-09	***	2	180	0.0111111
25979	multilineage: A, A.1, A.2, B.1, B.2, B.2.1	PhenotypePositive	5.03398e-23	1.82188e-20	***	2.41631e-21	***	3	893	0.00335946
26046	single_lineage: B.1.1.1	PhenotypePositive	0.999946	1		1		1	0	Inf
26109	multilineage: B.1, B.1.1, B.1.35, B.1.5, B.2.1, B.6	PhenotypePositive	0.0107836	0.336727		0.0446591	*	1	14	0.0714286
26110	multilineage: B.1, B.1.1, B.1.5, B.1.8, B.1.80, B.2, B.2.1	PhenotypePositive	0.00293353	0.11563		0.0153357	*	1	21	0.047619
26119	single_lineage: B.4	PhenotypePositive	0.999946	1		1		1	0	Inf
26126	multilineage: A.1, B.1, B.1.1	PhenotypePositive	0.571423	1		0.919851		1	2	0.5
26144	multilineage: A, A.5, B.1, B.1.1, B.1.1.1, B.1.1.10, B.1.5, B.1.5.9, B.2, B.2.1, B.2.2, B.6	PhenotypePositive	4.49064e-85	3.9728e-82	***	5.26902e-83	***	11	3887	0.00282995
26176	multilineage: B.1, B.1.1, B.1.36, B.2, B.4	PhenotypePositive	0.00490163	0.175059		0.0232176	*	1	18	0.0555556
26180	single_lineage: B.1.1	PhenotypePositive	1	1		1		1	1	1
26182	single_lineage: B.1.1	PhenotypePositive	0.341377	1		0.644904		1	3	0.333333
26183	multilineage: B.1, B.1.1	PhenotypePositive	1	1		1		1	1	1
26348	multilineage: B.1, B.2.1	PhenotypePositive	1	1		1		1	1	1
26461	multilineage: B.1, B.1.1, B.1.1.1, B.1.36, B.1.5, B.1.80, B.2, B.2.1, B.3	PhenotypePositive	5.66439e-05	0.00429532	**	0.000569676	***	1	58	0.0172414
26530	multilineage: A.1, B.1, B.1.1, B.1.1.1, B.1.35, B.1.5, B.1.97, B.6	PhenotypePositive	1.23354e-09	2.2841e-07	***	3.02934e-08	***	1	435	0.00229885
26555	single_lineage: B.1	PhenotypePositive	0.999946	1		1		1	0	Inf
26620	multilineage: B.1, B.1.1, B.1.1.25, B.2	PhenotypePositive	0.0169634	0.480728		0.0637576		1	12	0.0833333
26709	multilineage: A.5, B.1, B.1.1, B.1.1.1, B.4, B.6	PhenotypePositive	0.0216843	0.591281		0.0784199		1	11	0.0909091
26713	multilineage: A, A.2, B.1, B.1.1, B.1.2, B.1.5	PhenotypePositive	0.0134476	0.399534		0.0529891		1	13	0.0769231
26727	multilineage: B.1, B.1.1, B.1.1.1, B.1.23, B.6	PhenotypePositive	0.0169645	0.480728		0.0637576		1	12	0.0833333
26774	multilineage: B.1, B.1.1, B.1.23, B.1.5, B.3	PhenotypePositive	0.097143	1		0.263714		1	6	0.166667
26865	single_lineage: B.1.5	PhenotypePositive	0.999946	1		1		1	0	Inf
26869	single_lineage: B.1.1	PhenotypePositive	0.999946	1		1		1	0	Inf
26919	multilineage: B.1.23, B.2, B.2.1, B.6	PhenotypePositive	0.068718	1		0.199915		1	7	0.142857
26966	single_lineage: B.1.1	PhenotypePositive	0.341377	1		0.644904		1	3	0.333333
26986	multilineage: B.1.1, B.1.1.25, B.2.1	PhenotypePositive	0.571423	1		0.919851		1	2	0.5
26995	multilineage: B.1, B.1.1, B.2	PhenotypePositive	0.0971408	1		0.263714		1	6	0.166667
27001	multilineage: B.1.1, B.1.5	PhenotypePositive	1	1		1		1	1	1
27008	multilineage: B.1, B.1.1, B.1.1.1, B.1.5.9, B.1.97, B.2, B.3	PhenotypePositive	0.00245777	0.10109		0.0134073	*	2	19	0.105263
27018	single_lineage: B.1.1	PhenotypePositive	0.999946	1		1		1	0	Inf
27040	single_lineage: B.2	PhenotypePositive	0.999946	1		1		1	0	Inf
27054	multilineage: B.1, B.2.1	PhenotypePositive	1	1		1		1	1	1
27105	single_lineage: B.1	PhenotypePositive	0.999946	1		1		1	0	Inf
27115	multilineage: B.1, B.2	PhenotypePositive	1	1		1		1	1	1
27366	multilineage: B.1, B.1.1	PhenotypePositive	0.571423	1		0.919851		1	2	0.5
27404	multilineage: A.1, B.3	PhenotypePositive	0.097132	1		0.263714		1	6	0.166667
27434	multilineage: B.1, B.1.1, B.2, B.6	PhenotypePositive	0.00250061	0.10109		0.0134073	*	1	22	0.0454545
27493	multilineage: B.1, B.1.104, B.1.124, B.1.5, B.1.8, B.2	PhenotypePositive	0.0281304	0.734358		0.0973958		1	10	0.1
27506	multilineage: A, A.3, B.1, B.1.1, B.1.1.1, B.1.5	PhenotypePositive	0.00081979	0.0398017	*	0.00527878	**	1	30	0.0333333
27509	multilineage: A.1, B.1, B.1.1, B.1.1.1, B.1.1.29, B.1.2, B.1.36, B.1.5	PhenotypePositive	0.000407737	0.0231891	*	0.0030755	**	1	36	0.0277778
27529	multilineage: B.1.2, B.1.80	PhenotypePositive	1	1		1		1	1	1
27530	multilineage: B.1, B.1.2	PhenotypePositive	1	1		1		1	1	1
27539	multilineage: B.1, B.1.1.25, B.1.2, B.1.5, B.1.80	PhenotypePositive	0.141773	1		0.348168		1	5	0.2
27568	single_lineage: B.1.2	PhenotypePositive	0.999946	1		1		1	0	Inf
27575	multilineage: B.1, B.1.1, B.1.3	PhenotypePositive	0.14177	1		0.348168		1	5	0.2
27610	multilineage: B.1, B.1.1, B.1.1.1, B.2, B.2.1	PhenotypePositive	0.00589632	0.203266		0.0269586	*	1	17	0.0588235
27635	multilineage: A, A.3, B.1.1, B.1.5, B.6	PhenotypePositive	1.32672e-06	0.000150908	***	2.00146e-05	***	1	128	0.0078125
27644	multilineage: A.2, B.1, B.1.1, B.1.1.1, B.2.1	PhenotypePositive	0.0134434	0.399534		0.0529891		1	13	0.0769231
27669	single_lineage: B.1.1	PhenotypePositive	0.999946	1		1		1	0	Inf
27670	multilineage: A.5, B.1, B.1.1, B.1.2, B.3	PhenotypePositive	0.0025011	0.10109		0.0134073	*	1	22	0.0454545
27674	multilineage: B.1, B.1.5, B.1.8	PhenotypePositive	0.341375	1		0.644904		1	3	0.333333
27688	multilineage: B.1, B.1.1, B.1.1.1, B.1.2, B.1.5, B.2.2, B.4	PhenotypePositive	0.00873811	0.28514		0.0378174	*	1	15	0.0666667
27697	multilineage: B.1, B.1.1, B.1.80	PhenotypePositive	0.00714702	0.24015		0.0318505	*	1	16	0.0625
27703	multilineage: B.1, B.1.1, B.1.1.1, B.1.3, B.1.35, B.2.1	PhenotypePositive	6.59977e-05	0.00491514	**	0.000651881	***	1	56	0.0178571
27740	multilineage: A, A.1, B.1, B.1.1	PhenotypePositive	0.0216814	0.591281		0.0784199		1	11	0.0909091
27765	multilineage: B.1, B.1.1, B.1.1.1, B.1.5	PhenotypePositive	0.0216833	0.591281		0.0784199		1	11	0.0909091
27784	multilineage: B.1, B.1.1, B.1.1.1, B.1.2, B.1.5, B.2.1, B.6	PhenotypePositive	0.00184574	0.0790148		0.0104795	*	1	24	0.0416667
27792	multilineage: B.1, B.1.1, B.1.1.29, B.1.5, B.1.5.9, B.2, B.3	PhenotypePositive	0.00714826	0.24015		0.0318505	*	1	16	0.0625
27874	multilineage: A, A.2, B.1, B.1.1, B.1.1.29, B.1.124, B.1.3, B.1.80, B.2.1, B.3, B.6	PhenotypePositive	5.66325e-05	0.00429532	**	0.000569676	***	1	58	0.0172414
27877	multilineage: A.1, B.1, B.1.1, B.1.1.1, B.1.1.29, B.1.1.30, B.1.5	PhenotypePositive	3.66471e-05	0.00295402	**	0.000391784	***	1	64	0.015625
27879	multilineage: A.5, B.1, B.1.1, B.1.1.1, B.1.80	PhenotypePositive	0.010783	0.336727		0.0446591	*	1	14	0.0714286
27882	multilineage: A, A.2, B.1, B.1.1, B.1.1.1, B.1.1.29, B.1.80, B.2, B.6	PhenotypePositive	2.9885e-05	0.00258641	**	0.000343028	***	1	67	0.0149254
27883	multilineage: A, A.2, B.1, B.1.1, B.1.1.29, B.1.1.30, B.1.5, B.2, B.6	PhenotypePositive	4.22439e-05	0.00333023	**	0.000441679	***	1	62	0.016129
27916	multilineage: A.1, B.1, B.1.1, B.6	PhenotypePositive	0.178445	1		0.435201		2	6	0.333333
27933	multilineage: B.1, B.1.1, B.1.36	PhenotypePositive	0.571423	1		0.919851		1	2	0.5
27964	multilineage: A.1, B.1, B.1.1, B.1.2, B.1.35, B.4	PhenotypePositive	1.2786e-70	1.01804e-67	***	1.3502e-68	***	16	1364	0.0117302
28077	multilineage: A, A.1, A.3, B.1, B.1.1, B.1.1.1, B.1.1.10, B.1.2, B.1.42, B.1.5, B.2, B.3, B.4, B.6	PhenotypePositive	1.2823e-10	2.83609e-08	***	3.76142e-09	***	1	620	0.0016129
28122	multilineage: B.1, B.1.1.1, B.1.1.30, B.2	PhenotypePositive	0.214994	1		0.477968		1	4	0.25
28132	multilineage: B.1, B.2	PhenotypePositive	1	1		1		1	1	1
28135	multilineage: B.1, B.1.1	PhenotypePositive	0.0169629	0.480728		0.0637576		1	12	0.0833333
28144	multilineage: A, A.1, A.2, A.3, A.5, B.1, B.1.1, B.1.36, B.1.5, B.2, B.2.1, B.6	PhenotypePositive	2.11638e-91	2.10637e-88	***	2.79362e-89	***	13	3564	0.00364759
28146	multilineage: A, B.1, B.1.1.29, B.1.2, B.2.1	PhenotypePositive	0.141773	1		0.348168		1	5	0.2
28170	multilineage: B.1, B.1.1	PhenotypePositive	1	1		1		1	1	1
28242	multilineage: A.2, B.1, B.1.1, B.1.5, B.3, B.4, B.6	PhenotypePositive	0.0371157	0.920626		0.1221		1	9	0.111111
28307	multilineage: B.1, B.1.1, B.1.3, B.1.5	PhenotypePositive	0.0971372	1		0.263714		1	6	0.166667
28311	multilineage: A.1, A.2, A.3, B.1, B.1.1, B.1.36, B.1.5, B.1.5.9, B.2.2, B.3, B.4, B.6	PhenotypePositive	1.59706e-38	8.4774e-36	***	1.12433e-36	***	6	1196	0.00501672
28325	multilineage: B.1, B.1.1.1, B.1.23, B.1.5, B.2.1, B.6	PhenotypePositive	0.00490169	0.175059		0.0232176	*	1	18	0.0555556
28326	multilineage: A.1, B.1, B.1.1, B.1.1.1, B.1.23, B.1.8, B.2	PhenotypePositive	0.0971447	1		0.263714		1	6	0.166667
28337	multilineage: B.1, B.1.1, B.1.1.1	PhenotypePositive	0.0687175	1		0.199915		1	7	0.142857
28371	multilineage: B.1, B.1.1, B.1.1.1, B.1.5, B.3	PhenotypePositive	0.0029332	0.11563		0.0153357	*	1	21	0.047619
28377	multilineage: B.1.1, B.1.36, B.2.1, B.4	PhenotypePositive	0.0134428	0.399534		0.0529891		1	13	0.0769231
28382	multilineage: B.1, B.1.1, B.1.1.1, B.1.1.29, B.1.1.30, B.1.3, B.1.5, B.2, B.3	PhenotypePositive	5.03649e-06	0.000520797	***	6.90719e-05	***	1	98	0.0102041
28392	multilineage: A.1, A.2, B.1, B.1.1, B.2.1	PhenotypePositive	0.097143	1		0.263714		1	6	0.166667
28452	multilineage: B.1, B.1.23, B.2	PhenotypePositive	0.571423	1		0.919851		1	2	0.5
28458	multilineage: B.1, B.1.1.1, B.1.124	PhenotypePositive	0.00589378	0.203266		0.0269586	*	1	17	0.0588235
28472	multilineage: A.2, B.1, B.1.1.10, B.1.2, B.1.3, B.1.5	PhenotypePositive	0.000454951	0.0251613	*	0.00333707	**	1	35	0.0285714
28476	multilineage: B.1, B.1.1, B.2.1	PhenotypePositive	0.14177	1		0.348168		1	5	0.2
28490	single_lineage: B.1.23	PhenotypePositive	0.999946	1		1		1	0	Inf
28512	multilineage: B.1, B.1.1, B.1.1.1, B.1.5, B.3, B.6	PhenotypePositive	0.0107838	0.336727		0.0446591	*	1	14	0.0714286
28517	multilineage: A.2, B.1, B.3, B.4, B.6	PhenotypePositive	0.0687159	1		0.199915		1	7	0.142857
28580	multilineage: A.5, B.1, B.1.1, B.1.1.1, B.1.1.29, B.1.2, B.2.1, B.2.2, B.4	PhenotypePositive	1.06528e-12	2.5703e-10	***	3.40891e-11	***	1	1212	0.000825083
28712	multilineage: A.1, B.1, B.1.1, B.1.5.9	PhenotypePositive	0.0169634	0.480728		0.0637576		1	12	0.0833333
28780	multilineage: B.1, B.1.1, B.2	PhenotypePositive	0.00319759	0.124803		0.0165522	*	2	18	0.111111
28808	multilineage: B.1, B.1.1, B.1.5, B.6	PhenotypePositive	0.0281283	0.734358		0.0973958		1	10	0.1
28809	multilineage: B.1, B.1.1, B.1.80	PhenotypePositive	0.0687077	1		0.199915		1	7	0.142857
28816	multilineage: B.1, B.1.5.9	PhenotypePositive	0.571423	1		0.919851		1	2	0.5
28843	single_lineage: B.1.1	PhenotypePositive	0.999946	1		1		1	0	Inf
28845	multilineage: A.1, A.2, B.1, B.1.1, B.2.1, B.6	PhenotypePositive	0.00250084	0.10109		0.0134073	*	1	22	0.0454545
28851	multilineage: B.1, B.1.1, B.1.1.1, B.1.2, B.1.36, B.1.5, B.1.8, B.2, B.2.1, B.3, B.6	PhenotypePositive	3.53259e-16	9.3757e-14	***	1.24347e-14	***	2	637	0.00313972
28854	multilineage: A.5, B.1, B.1.1, B.1.1.10, B.1.124, B.1.36, B.1.42, B.1.5, B.1.80, B.1.88, B.2.1, B.2.2, B.3, B.6	PhenotypePositive	7.86908e-18	2.32055e-15	***	3.07768e-16	***	2	868	0.00230415
28863	multilineage: A.1, A.2, B.1, B.1.3, B.1.5, B.2.1	PhenotypePositive	3.54433e-23	1.41103e-20	***	1.87141e-21	***	3	911	0.00329308
28865	multilineage: B.1, B.1.5	PhenotypePositive	1	1		1		1	1	1
28869	multilineage: B.1, B.1.1, B.1.1.25, B.1.104, B.1.2, B.2, B.2.1	PhenotypePositive	2.15331e-05	0.00197798	**	0.000262334	***	1	72	0.0138889
28881	multilineage: A.1, A.3, A.5, B.1, B.1.1, B.1.1.1, B.1.1.10, B.1.1.23, B.1.1.25, B.1.1.29, B.1.1.30, B.1.2, B.1.3, B.1.35, B.1.36, B.1.5, B.2, B.2.1, B.3, B.6	PhenotypePositive	0	0	***	0	***	35	16949	0.00206502
28883	multilineage: A.5, B.1, B.1.1, B.1.1.1, B.1.1.10, B.1.1.23, B.1.1.25, B.1.1.29, B.1.1.30, B.1.3, B.1.35, B.1.36, B.1.5, B.2, B.2.1, B.3, B.6	PhenotypePositive	0	0	***	0	***	35	16915	0.00206917
28886	single_lineage: B.1	PhenotypePositive	0.341377	1		0.644904		1	3	0.333333
28940	single_lineage: B.1.1	PhenotypePositive	0.999946	1		1		1	0	Inf
28950	multilineage: B.1, B.1.5	PhenotypePositive	1	1		1		1	1	1
28966	multilineage: B.1, B.1.1	PhenotypePositive	0.214989	1		0.477968		1	4	0.25
28985	multilineage: A.1, A.3, A.5, B.1, B.1.1, B.1.1.1, B.1.2, B.1.35, B.1.5, B.1.5.9, B.2, B.6	PhenotypePositive	1.31038e-08	2.08669e-06	***	2.76752e-07	***	4	74	0.0540541
29019	multilineage: A, A.1, B.1, B.1.1	PhenotypePositive	0.341376	1		0.644904		1	3	0.333333
29058	single_lineage: B.1.1.1	PhenotypePositive	0.999946	1		1		1	0	Inf
29067	multilineage: B.1, B.1.23, B.1.5, B.2, B.2.2	PhenotypePositive	0.049932	1		0.154633		1	8	0.125
29093	single_lineage: B.1	PhenotypePositive	0.999946	1		1		1	0	Inf
29175	single_lineage: B.1.1	PhenotypePositive	0.999946	1		1		1	0	Inf
29184	multilineage: B.1, B.1.1	PhenotypePositive	1	1		1		1	1	1
29186	multilineage: B.1, B.1.1, B.2, B.2.2	PhenotypePositive	0.341376	1		0.644904		1	3	0.333333
29187	multilineage: A.1, B.1, B.1.1, B.1.5, B.1.76, B.2, B.3, B.6	PhenotypePositive	0.0029664	0.11635		0.0154311	*	3	19	0.157895
29262	multilineage: B.1, B.1.1, B.1.1.1, B.2, B.2.1	PhenotypePositive	0.0499217	1		0.154633		1	8	0.125
29263	multilineage: B.1, B.1.1	PhenotypePositive	1	1		1		1	1	1
29276	single_lineage: B.1	PhenotypePositive	0.999946	1		1		1	0	Inf
29291	multilineage: A.5, B.1	PhenotypePositive	0.00138584	0.0626948		0.00831503	**	1	26	0.0384615
29294	single_lineage: B.1	PhenotypePositive	0.999946	1		1		1	0	Inf
29334	multilineage: B.1.1, B.1.36	PhenotypePositive	0.571423	1		0.919851		1	2	0.5
29358	multilineage: A.1, B.1, B.1.1, B.1.42, B.1.5, B.2, B.2.1, B.3	PhenotypePositive	0.000268532	0.0164484	*	0.00218151	**	1	40	0.025
29370	multilineage: B.1, B.1.1, B.1.5, B.1.76, B.3	PhenotypePositive	0.000930086	0.0433092	*	0.00574397	**	1	29	0.0344828
29379	multilineage: B.1, B.1.1, B.1.3, B.6	PhenotypePositive	0.04993	1		0.154633		1	8	0.125
29402	multilineage: A.2, A.5, B.1, B.1.1, B.1.1.25, B.1.2, B.1.3, B.1.8, B.2, B.4, B.6	PhenotypePositive	3.35912e-08	4.86289e-06	***	6.44952e-07	***	2	103	0.0194175
29427	multilineage: B.1, B.1.1, B.1.1.1, B.1.1.10, B.1.2, B.1.3, B.2.1, B.2.2, B.6	PhenotypePositive	0.000724707	0.0367531	*	0.00487446	**	1	31	0.0322581
29435	single_lineage: B.1.2	PhenotypePositive	0.999946	1		1		1	0	Inf
29463	multilineage: A.1, A.2, B.1, B.1.1, B.1.5, B.3	PhenotypePositive	0.0687046	1		0.199915		1	7	0.142857
29483	multilineage: B.1.1, B.1.36, B.1.5	PhenotypePositive	0.341375	1		0.644904		1	3	0.333333
29529	multilineage: B.1, B.1.1	PhenotypePositive	1	1		1		1	1	1
29567	multilineage: A, A.2, A.3, B.1, B.1.1, B.1.80	PhenotypePositive	0.000570811	0.0305327	*	0.00404946	**	1	33	0.030303
29616	multilineage: A.1, B.1, B.1.1, B.1.5, B.6	PhenotypePositive	0.00490222	0.175059		0.0232176	*	1	18	0.0555556
29619	multilineage: A.2, B.1, B.1.1, B.1.36, B.2	PhenotypePositive	0.0687127	1		0.199915		1	7	0.142857
29620	multilineage: B.1, B.1.1, B.3, B.6	PhenotypePositive	0.178449	1		0.435201		2	6	0.333333
