## Supplemental table 8 for "Global surveillance of potential antiviral drug resistance in SARS-CoV-2: proof of concept focussing on the RNA-dependent RNA polymerase" (part 1 of 2)

### Sheet: Glm_Compensatory_POSASSOC_adjus
X.CHROM	POS	ID	REF	ALT	QUAL	GENE	ANNOTATION	AA_INVOLVED	SAMPLEID	PCR	Mpro_pockets	Mpro	Chloroquine_binding_affecting	Remdesivir_binding_affecting	FiveFU_binding_affecting	RdRp_NSP12	DATE	SEX	AGE	PANGOLIN	REGION	COUNTRY	DIVISION	LOCATION	GenomeLabelRemdesivir	POSAssociatedMutation_GLM
NC_045512.2	539	.	C	T	.	ORF1ab	missense_variant	p.Leu92Phe	Canada-QC_AG8-2020	No	No	No	No	No	No	No	2020-04-14	?	?	B.1	North America	Canada	Quebec		Negative	539
NC_045512.2	1059	.	C	T	.	ORF1ab	missense_variant	p.Thr265Ile	Canada-QC_AG8-2020	No	No	No	No	No	No	No	2020-04-14	?	?	B.1	North America	Canada	Quebec		Negative	539
NC_045512.2	6384	.	C	T	.	ORF1ab	missense_variant	p.Ala2040Val	Canada-QC_AG8-2020	No	No	No	No	No	No	No	2020-04-14	?	?	B.1	North America	Canada	Quebec		Negative	539
NC_045512.2	11916	.	C	T	.	ORF1ab	missense_variant	p.Ser3884Leu	Canada-QC_AG8-2020	No	No	No	No	No	No	No	2020-04-14	?	?	B.1	North America	Canada	Quebec		Negative	539
NC_045512.2	14408	.	C	T	.	ORF1ab	missense_variant	p.Pro4715Leu	Canada-QC_AG8-2020	No	No	No	No	No	No	Yes	2020-04-14	?	?	B.1	North America	Canada	Quebec		Negative	539
NC_045512.2	21641	.	G	T	.	S	missense_variant	p.Ala27Ser	Canada-QC_AG8-2020	No	No	No	No	No	No	No	2020-04-14	?	?	B.1	North America	Canada	Quebec		Negative	539
NC_045512.2	23403	.	A	G	.	S	missense_variant	p.Asp614Gly	Canada-QC_AG8-2020	No	No	No	No	No	No	No	2020-04-14	?	?	B.1	North America	Canada	Quebec		Negative	539
NC_045512.2	25563	.	G	T	.	ORF3a	missense_variant	p.Gln57His	Canada-QC_AG8-2020	No	No	No	No	No	No	No	2020-04-14	?	?	B.1	North America	Canada	Quebec		Negative	539
NC_045512.2	539	.	C	T	.	ORF1ab	missense_variant	p.Leu92Phe	Canada-QC_AI3-2020	No	No	No	No	No	No	No	2020-04-10	?	?	B.1	North America	Canada	Quebec		Negative	539
NC_045512.2	1059	.	C	T	.	ORF1ab	missense_variant	p.Thr265Ile	Canada-QC_AI3-2020	No	No	No	No	No	No	No	2020-04-10	?	?	B.1	North America	Canada	Quebec		Negative	539
NC_045512.2	11916	.	C	T	.	ORF1ab	missense_variant	p.Ser3884Leu	Canada-QC_AI3-2020	No	No	No	No	No	No	No	2020-04-10	?	?	B.1	North America	Canada	Quebec		Negative	539
NC_045512.2	14408	.	C	T	.	ORF1ab	missense_variant	p.Pro4715Leu	Canada-QC_AI3-2020	No	No	No	No	No	No	Yes	2020-04-10	?	?	B.1	North America	Canada	Quebec		Negative	539
NC_045512.2	21641	.	G	T	.	S	missense_variant	p.Ala27Ser	Canada-QC_AI3-2020	No	No	No	No	No	No	No	2020-04-10	?	?	B.1	North America	Canada	Quebec		Negative	539
NC_045512.2	23403	.	A	G	.	S	missense_variant	p.Asp614Gly	Canada-QC_AI3-2020	No	No	No	No	No	No	No	2020-04-10	?	?	B.1	North America	Canada	Quebec		Negative	539
NC_045512.2	25563	.	G	T	.	ORF3a	missense_variant	p.Gln57His	Canada-QC_AI3-2020	No	No	No	No	No	No	No	2020-04-10	?	?	B.1	North America	Canada	Quebec		Negative	539
NC_045512.2	539	.	C	T	.	ORF1ab	missense_variant	p.Leu92Phe	Egypt-MASRI-016-2020	No	No	No	No	No	No	No	2020-05-11	Male	51	B.1	Africa	Egypt	Egypt		Negative	539
NC_045512.2	6255	.	C	T	.	ORF1ab	missense_variant	p.Ala1997Val	Egypt-MASRI-016-2020	No	No	No	No	No	No	No	2020-05-11	Male	51	B.1	Africa	Egypt	Egypt		Negative	539
NC_045512.2	14408	.	C	T	.	ORF1ab	missense_variant	p.Pro4715Leu	Egypt-MASRI-016-2020	No	No	No	No	No	No	Yes	2020-05-11	Male	51	B.1	Africa	Egypt	Egypt		Negative	539
NC_045512.2	23403	.	A	G	.	S	missense_variant	p.Asp614Gly	Egypt-MASRI-016-2020	No	No	No	No	No	No	No	2020-05-11	Male	51	B.1	Africa	Egypt	Egypt		Negative	539
NC_045512.2	25563	.	G	T	.	ORF3a	missense_variant	p.Gln57His	Egypt-MASRI-016-2020	No	No	No	No	No	No	No	2020-05-11	Male	51	B.1	Africa	Egypt	Egypt		Negative	539
NC_045512.2	539	.	C	T	.	ORF1ab	missense_variant	p.Leu92Phe	Egypt-MASRI-6-2020	No	No	No	No	No	No	No	2020-05	Male	54	B.1	Africa	Egypt	Egypt		Negative	539
NC_045512.2	14408	.	C	T	.	ORF1ab	missense_variant	p.Pro4715Leu	Egypt-MASRI-6-2020	No	No	No	No	No	No	Yes	2020-05	Male	54	B.1	Africa	Egypt	Egypt		Negative	539
NC_045512.2	23403	.	A	G	.	S	missense_variant	p.Asp614Gly	Egypt-MASRI-6-2020	No	No	No	No	No	No	No	2020-05	Male	54	B.1	Africa	Egypt	Egypt		Negative	539
NC_045512.2	25563	.	G	T	.	ORF3a	missense_variant	p.Gln57His	Egypt-MASRI-6-2020	No	No	No	No	No	No	No	2020-05	Male	54	B.1	Africa	Egypt	Egypt		Negative	539
NC_045512.2	539	.	C	T	.	ORF1ab	missense_variant	p.Leu92Phe	England-CAMB-7B96F-2020	No	No	No	No	No	No	No	2020-04-04	?	?	B.1.1.1	Europe	United Kingdom	England		Negative	539
NC_045512.2	3293	.	C	Y	.	ORF1ab	missense_variant	p.Pro1010Ser	England-CAMB-7B96F-2020	No	No	No	No	No	No	No	2020-04-04	?	?	B.1.1.1	Europe	United Kingdom	England		Negative	539
NC_045512.2	10097	.	G	A	.	ORF1ab	missense_variant	p.Gly3278Ser	England-CAMB-7B96F-2020	No	Yes_Pocket_Lopinavir1	Yes	No	No	No	No	2020-04-04	?	?	B.1.1.1	Europe	United Kingdom	England		Negative	539
NC_045512.2	14408	.	C	T	.	ORF1ab	missense_variant	p.Pro4715Leu	England-CAMB-7B96F-2020	No	No	No	No	No	No	Yes	2020-04-04	?	?	B.1.1.1	Europe	United Kingdom	England		Negative	539
NC_045512.2	23403	.	A	G	.	S	missense_variant	p.Asp614Gly	England-CAMB-7B96F-2020	No	No	No	No	No	No	No	2020-04-04	?	?	B.1.1.1	Europe	United Kingdom	England		Negative	539
NC_045512.2	25202	.	T	K	.	S	missense_variant	p.Trp1214Gly	England-CAMB-7B96F-2020	No	No	No	No	No	No	No	2020-04-04	?	?	B.1.1.1	Europe	United Kingdom	England		Negative	539
NC_045512.2	28350	.	G	T	.	N	missense_variant	p.Ser26Ile	England-CAMB-7B96F-2020	No	No	No	No	No	No	No	2020-04-04	?	?	B.1.1.1	Europe	United Kingdom	England		Negative	539
NC_045512.2	28580	.	G	T	.	N	missense_variant	p.Asp103Tyr	England-CAMB-7B96F-2020	No	No	No	No	No	No	No	2020-04-04	?	?	B.1.1.1	Europe	United Kingdom	England		Negative	539
NC_045512.2	28881	.	G	A	.	N	missense_variant	p.Arg203Lys	England-CAMB-7B96F-2020	No	No	No	No	No	No	No	2020-04-04	?	?	B.1.1.1	Europe	United Kingdom	England		Negative	539
NC_045512.2	28883	.	G	C	.	N	missense_variant	p.Gly204Arg	England-CAMB-7B96F-2020	No	No	No	No	No	No	No	2020-04-04	?	?	B.1.1.1	Europe	United Kingdom	England		Negative	539
NC_045512.2	538	.	A	T	.	ORF1ab	missense_variant	p.Glu91Asp	Henan-IVDC-HeN-002-2020	No	No	No	No	No	No	No	2020-01-20	Female	30	A	Asia	China	Henan	Zhengzhou	V557_Positive	539
NC_045512.2	539	.	C	A	.	ORF1ab	missense_variant	p.Leu92Ile	Henan-IVDC-HeN-002-2020	No	No	No	No	No	No	No	2020-01-20	Female	30	A	Asia	China	Henan	Zhengzhou	V557_Positive	539
NC_045512.2	581	.	G	A	.	ORF1ab	missense_variant	p.Val106Ile	Henan-IVDC-HeN-002-2020	No	No	No	No	No	No	No	2020-01-20	Female	30	A	Asia	China	Henan	Zhengzhou	V557_Positive	539
NC_045512.2	1023	.	C	T	.	ORF1ab	missense_variant	p.Thr253Ile	Henan-IVDC-HeN-002-2020	No	No	No	No	No	No	No	2020-01-20	Female	30	A	Asia	China	Henan	Zhengzhou	V557_Positive	539
NC_045512.2	3474	.	G	A	.	ORF1ab	missense_variant	p.Gly1070Asp	Henan-IVDC-HeN-002-2020	No	No	No	No	No	No	No	2020-01-20	Female	30	A	Asia	China	Henan	Zhengzhou	V557_Positive	539
NC_045512.2	3476	.	G	A	.	ORF1ab	missense_variant	p.Val1071Ile	Henan-IVDC-HeN-002-2020	No	No	No	No	No	No	No	2020-01-20	Female	30	A	Asia	China	Henan	Zhengzhou	V557_Positive	539
NC_045512.2	5225	.	A	C	.	ORF1ab	missense_variant	p.Lys1654Gln	Henan-IVDC-HeN-002-2020	No	No	No	No	No	No	No	2020-01-20	Female	30	A	Asia	China	Henan	Zhengzhou	V557_Positive	539
NC_045512.2	15131	.	G	T	.	ORF1ab	missense_variant	p.Ser4956Ile	Henan-IVDC-HeN-002-2020	No	No	No	No	Yes_pocket_V557	No	Yes	2020-01-20	Female	30	A	Asia	China	Henan	Zhengzhou	V557_Positive	539
NC_045512.2	21644	.	T	G	.	S	missense_variant	p.Tyr28Asp	Henan-IVDC-HeN-002-2020	No	No	No	No	No	No	No	2020-01-20	Female	30	A	Asia	China	Henan	Zhengzhou	V557_Positive	539
NC_045512.2	25071	.	C	A	.	S	missense_variant	p.Ser1170Tyr	Henan-IVDC-HeN-002-2020	No	No	No	No	No	No	No	2020-01-20	Female	30	A	Asia	China	Henan	Zhengzhou	V557_Positive	539
NC_045512.2	25350	.	C	T	.	S	missense_variant	p.Pro1263Leu	Henan-IVDC-HeN-002-2020	No	No	No	No	No	No	No	2020-01-20	Female	30	A	Asia	China	Henan	Zhengzhou	V557_Positive	539
NC_045512.2	25671	.	C	A	.	ORF3a	missense_variant	p.His93Gln	Henan-IVDC-HeN-002-2020	No	No	No	No	No	No	No	2020-01-20	Female	30	A	Asia	China	Henan	Zhengzhou	V557_Positive	539
NC_045512.2	28144	.	T	C	.	ORF8	missense_variant	p.Leu84Ser	Henan-IVDC-HeN-002-2020	Yes	No	No	No	No	No	No	2020-01-20	Female	30	A	Asia	China	Henan	Zhengzhou	V557_Positive	539
NC_045512.2	28146	.	C	T	.	ORF8	missense_variant	p.Pro85Ser	Henan-IVDC-HeN-002-2020	Yes	No	No	No	No	No	No	2020-01-20	Female	30	A	Asia	China	Henan	Zhengzhou	V557_Positive	539
NC_045512.2	29019	.	A	T	.	N	missense_variant	p.Lys249Ile	Henan-IVDC-HeN-002-2020	No	No	No	No	No	No	No	2020-01-20	Female	30	A	Asia	China	Henan	Zhengzhou	V557_Positive	539
NC_045512.2	539	.	C	T	.	ORF1ab	missense_variant	p.Leu92Phe	India-CCMB_M66-2020	No	No	No	No	No	No	No	2020-06-05	Male	17	B.1.1	Asia	India	Telangana	Hyderabad	Negative	539
NC_045512.2	6633	.	C	T	.	ORF1ab	missense_variant	p.Ala2123Val	India-CCMB_M66-2020	No	No	No	No	No	No	No	2020-06-05	Male	17	B.1.1	Asia	India	Telangana	Hyderabad	Negative	539
NC_045512.2	14408	.	C	T	.	ORF1ab	missense_variant	p.Pro4715Leu	India-CCMB_M66-2020	No	No	No	No	No	No	Yes	2020-06-05	Male	17	B.1.1	Asia	India	Telangana	Hyderabad	Negative	539
NC_045512.2	19947	.	G	T	.	ORF1ab	missense_variant	p.Lys6561Asn	India-CCMB_M66-2020	No	No	No	No	No	No	No	2020-06-05	Male	17	B.1.1	Asia	India	Telangana	Hyderabad	Negative	539
NC_045512.2	23403	.	A	G	.	S	missense_variant	p.Asp614Gly	India-CCMB_M66-2020	No	No	No	No	No	No	No	2020-06-05	Male	17	B.1.1	Asia	India	Telangana	Hyderabad	Negative	539
NC_045512.2	28881	.	G	A	.	N	missense_variant	p.Arg203Lys	India-CCMB_M66-2020	No	No	No	No	No	No	No	2020-06-05	Male	17	B.1.1	Asia	India	Telangana	Hyderabad	Negative	539
NC_045512.2	28883	.	G	C	.	N	missense_variant	p.Gly204Arg	India-CCMB_M66-2020	No	No	No	No	No	No	No	2020-06-05	Male	17	B.1.1	Asia	India	Telangana	Hyderabad	Negative	539
NC_045512.2	538	.	A	W	.	ORF1ab	missense_variant	p.Glu91Asp	Italy-TE5473-2020	No	No	No	No	No	No	No	2020-03-19	Female	40	B.1.1	Europe	Italy	Abruzzo		Negative	539
NC_045512.2	539	.	C	M	.	ORF1ab	missense_variant	p.Leu92Ile	Italy-TE5473-2020	No	No	No	No	No	No	No	2020-03-19	Female	40	B.1.1	Europe	Italy	Abruzzo		Negative	539
NC_045512.2	4196	.	G	S	.	ORF1ab	missense_variant	p.Glu1311Gln	Italy-TE5473-2020	No	No	No	No	No	No	No	2020-03-19	Female	40	B.1.1	Europe	Italy	Abruzzo		Negative	539
NC_045512.2	4668	.	C	M	.	ORF1ab	missense_variant	p.Ser1468Tyr	Italy-TE5473-2020	No	No	No	No	No	No	No	2020-03-19	Female	40	B.1.1	Europe	Italy	Abruzzo		Negative	539
NC_045512.2	8828	.	G	K	.	ORF1ab	missense_variant	p.Ala2855Ser	Italy-TE5473-2020	No	No	No	No	No	No	No	2020-03-19	Female	40	B.1.1	Europe	Italy	Abruzzo		Negative	539
NC_045512.2	14408	.	C	T	.	ORF1ab	missense_variant	p.Pro4715Leu	Italy-TE5473-2020	No	No	No	No	No	No	Yes	2020-03-19	Female	40	B.1.1	Europe	Italy	Abruzzo		Negative	539
NC_045512.2	22277	.	C	M	.	S	missense_variant	p.Gln239Lys	Italy-TE5473-2020	No	No	No	No	No	No	No	2020-03-19	Female	40	B.1.1	Europe	Italy	Abruzzo		Negative	539
NC_045512.2	23403	.	A	G	.	S	missense_variant	p.Asp614Gly	Italy-TE5473-2020	No	No	No	No	No	No	No	2020-03-19	Female	40	B.1.1	Europe	Italy	Abruzzo		Negative	539
NC_045512.2	27046	.	C	Y	.	M	missense_variant	p.Thr175Met	Italy-TE5473-2020	No	No	No	No	No	No	No	2020-03-19	Female	40	B.1.1	Europe	Italy	Abruzzo		Negative	539
NC_045512.2	27335	.	C	Y	.	ORF6	missense_variant	p.Thr45Ile	Italy-TE5473-2020	No	No	No	No	No	No	No	2020-03-19	Female	40	B.1.1	Europe	Italy	Abruzzo		Negative	539
NC_045512.2	28881	.	G	A	.	N	missense_variant	p.Arg203Lys	Italy-TE5473-2020	No	No	No	No	No	No	No	2020-03-19	Female	40	B.1.1	Europe	Italy	Abruzzo		Negative	539
NC_045512.2	28883	.	G	C	.	N	missense_variant	p.Gly204Arg	Italy-TE5473-2020	No	No	No	No	No	No	No	2020-03-19	Female	40	B.1.1	Europe	Italy	Abruzzo		Negative	539
NC_045512.2	538	.	A	W	.	ORF1ab	missense_variant	p.Glu91Asp	Italy-TE5476-2020	No	No	No	No	No	No	No	2020-03-19	Male	61	B.1.1	Europe	Italy	Abruzzo	Teramo	Negative	539
NC_045512.2	539	.	C	M	.	ORF1ab	missense_variant	p.Leu92Ile	Italy-TE5476-2020	No	No	No	No	No	No	No	2020-03-19	Male	61	B.1.1	Europe	Italy	Abruzzo	Teramo	Negative	539
NC_045512.2	3768	.	C	Y	.	ORF1ab	missense_variant	p.Thr1168Ile	Italy-TE5476-2020	No	No	No	No	No	No	No	2020-03-19	Male	61	B.1.1	Europe	Italy	Abruzzo	Teramo	Negative	539
NC_045512.2	4221	.	A	W	.	ORF1ab	missense_variant	p.Lys1319Ile	Italy-TE5476-2020	No	No	No	No	No	No	No	2020-03-19	Male	61	B.1.1	Europe	Italy	Abruzzo	Teramo	Negative	539
NC_045512.2	8828	.	G	K	.	ORF1ab	missense_variant	p.Ala2855Ser	Italy-TE5476-2020	No	No	No	No	No	No	No	2020-03-19	Male	61	B.1.1	Europe	Italy	Abruzzo	Teramo	Negative	539
NC_045512.2	14408	.	C	T	.	ORF1ab	missense_variant	p.Pro4715Leu	Italy-TE5476-2020	No	No	No	No	No	No	Yes	2020-03-19	Male	61	B.1.1	Europe	Italy	Abruzzo	Teramo	Negative	539
NC_045512.2	23403	.	A	G	.	S	missense_variant	p.Asp614Gly	Italy-TE5476-2020	No	No	No	No	No	No	No	2020-03-19	Male	61	B.1.1	Europe	Italy	Abruzzo	Teramo	Negative	539
NC_045512.2	26712	.	T	K	.	M	missense_variant	p.Cys64Gly	Italy-TE5476-2020	No	No	No	No	No	No	No	2020-03-19	Male	61	B.1.1	Europe	Italy	Abruzzo	Teramo	Negative	539
NC_045512.2	28881	.	G	A	.	N	missense_variant	p.Arg203Lys	Italy-TE5476-2020	No	No	No	No	No	No	No	2020-03-19	Male	61	B.1.1	Europe	Italy	Abruzzo	Teramo	Negative	539
NC_045512.2	28883	.	G	C	.	N	missense_variant	p.Gly204Arg	Italy-TE5476-2020	No	No	No	No	No	No	No	2020-03-19	Male	61	B.1.1	Europe	Italy	Abruzzo	Teramo	Negative	539
NC_045512.2	538	.	A	W	.	ORF1ab	missense_variant	p.Glu91Asp	Italy-TE5512-2020	No	No	No	No	No	No	No	2020-03-19	Male	71	B.1.1	Europe	Italy	Abruzzo		Negative	539
NC_045512.2	539	.	C	M	.	ORF1ab	missense_variant	p.Leu92Ile	Italy-TE5512-2020	No	No	No	No	No	No	No	2020-03-19	Male	71	B.1.1	Europe	Italy	Abruzzo		Negative	539
NC_045512.2	544	.	A	W	.	ORF1ab	missense_variant	p.Glu93Asp	Italy-TE5512-2020	No	No	No	No	No	No	No	2020-03-19	Male	71	B.1.1	Europe	Italy	Abruzzo		Negative	539
NC_045512.2	4636	.	A	W	.	ORF1ab	missense_variant	p.Leu1457Phe	Italy-TE5512-2020	No	No	No	No	No	No	No	2020-03-19	Male	71	B.1.1	Europe	Italy	Abruzzo		Negative	539
NC_045512.2	4638	.	A	G	.	ORF1ab	missense_variant	p.Asn1458Ser	Italy-TE5512-2020	No	No	No	No	No	No	No	2020-03-19	Male	71	B.1.1	Europe	Italy	Abruzzo		Negative	539
NC_045512.2	8828	.	G	K	.	ORF1ab	missense_variant	p.Ala2855Ser	Italy-TE5512-2020	No	No	No	No	No	No	No	2020-03-19	Male	71	B.1.1	Europe	Italy	Abruzzo		Negative	539
NC_045512.2	14408	.	C	T	.	ORF1ab	missense_variant	p.Pro4715Leu	Italy-TE5512-2020	No	No	No	No	No	No	Yes	2020-03-19	Male	71	B.1.1	Europe	Italy	Abruzzo		Negative	539
NC_045512.2	19217	.	C	M	.	ORF1ab	missense_variant	p.Pro6318His	Italy-TE5512-2020	No	No	No	No	No	No	No	2020-03-19	Male	71	B.1.1	Europe	Italy	Abruzzo		Negative	539
NC_045512.2	22277	.	C	A	.	S	missense_variant	p.Gln239Lys	Italy-TE5512-2020	No	No	No	No	No	No	No	2020-03-19	Male	71	B.1.1	Europe	Italy	Abruzzo		Negative	539
NC_045512.2	23403	.	A	G	.	S	missense_variant	p.Asp614Gly	Italy-TE5512-2020	No	No	No	No	No	No	No	2020-03-19	Male	71	B.1.1	Europe	Italy	Abruzzo		Negative	539
NC_045512.2	25449	.	A	W	.	ORF3a	missense_variant	p.Glu19Asp	Italy-TE5512-2020	No	No	No	No	No	No	No	2020-03-19	Male	71	B.1.1	Europe	Italy	Abruzzo		Negative	539
NC_045512.2	27046	.	C	T	.	M	missense_variant	p.Thr175Met	Italy-TE5512-2020	No	No	No	No	No	No	No	2020-03-19	Male	71	B.1.1	Europe	Italy	Abruzzo		Negative	539
NC_045512.2	28881	.	G	A	.	N	missense_variant	p.Arg203Lys	Italy-TE5512-2020	No	No	No	No	No	No	No	2020-03-19	Male	71	B.1.1	Europe	Italy	Abruzzo		Negative	539
NC_045512.2	28883	.	G	C	.	N	missense_variant	p.Gly204Arg	Italy-TE5512-2020	No	No	No	No	No	No	No	2020-03-19	Male	71	B.1.1	Europe	Italy	Abruzzo		Negative	539
NC_045512.2	538	.	A	W	.	ORF1ab	missense_variant	p.Glu91Asp	Italy-TE5551-2020	No	No	No	No	No	No	No	2020-03-17	Male	26	B.1	Europe	Italy	Abruzzo		Negative	539
NC_045512.2	539	.	C	M	.	ORF1ab	missense_variant	p.Leu92Ile	Italy-TE5551-2020	No	No	No	No	No	No	No	2020-03-17	Male	26	B.1	Europe	Italy	Abruzzo		Negative	539
NC_045512.2	14408	.	C	T	.	ORF1ab	missense_variant	p.Pro4715Leu	Italy-TE5551-2020	No	No	No	No	No	No	Yes	2020-03-17	Male	26	B.1	Europe	Italy	Abruzzo		Negative	539
NC_045512.2	23403	.	A	G	.	S	missense_variant	p.Asp614Gly	Italy-TE5551-2020	No	No	No	No	No	No	No	2020-03-17	Male	26	B.1	Europe	Italy	Abruzzo		Negative	539
NC_045512.2	538	.	A	W	.	ORF1ab	missense_variant	p.Glu91Asp	Italy-TE5674-2020	No	No	No	No	No	No	No	2020-03-20	Male	60	B.1.1	Europe	Italy	Abruzzo		Negative	539
NC_045512.2	539	.	C	M	.	ORF1ab	missense_variant	p.Leu92Ile	Italy-TE5674-2020	No	No	No	No	No	No	No	2020-03-20	Male	60	B.1.1	Europe	Italy	Abruzzo		Negative	539
NC_045512.2	14408	.	C	T	.	ORF1ab	missense_variant	p.Pro4715Leu	Italy-TE5674-2020	No	No	No	No	No	No	Yes	2020-03-20	Male	60	B.1.1	Europe	Italy	Abruzzo		Negative	539
NC_045512.2	23403	.	A	G	.	S	missense_variant	p.Asp614Gly	Italy-TE5674-2020	No	No	No	No	No	No	No	2020-03-20	Male	60	B.1.1	Europe	Italy	Abruzzo		Negative	539
NC_045512.2	28881	.	G	A	.	N	missense_variant	p.Arg203Lys	Italy-TE5674-2020	No	No	No	No	No	No	No	2020-03-20	Male	60	B.1.1	Europe	Italy	Abruzzo		Negative	539
NC_045512.2	28883	.	G	C	.	N	missense_variant	p.Gly204Arg	Italy-TE5674-2020	No	No	No	No	No	No	No	2020-03-20	Male	60	B.1.1	Europe	Italy	Abruzzo		Negative	539
NC_045512.2	538	.	A	W	.	ORF1ab	missense_variant	p.Glu91Asp	Italy-TE5687-2020	No	No	No	No	No	No	No	2020-03-20	Male	65	B.1.1	Europe	Italy	Abruzzo		Negative	539
NC_045512.2	539	.	C	M	.	ORF1ab	missense_variant	p.Leu92Ile	Italy-TE5687-2020	No	No	No	No	No	No	No	2020-03-20	Male	65	B.1.1	Europe	Italy	Abruzzo		Negative	539
NC_045512.2	7360	.	G	K	.	ORF1ab	missense_variant	p.Met2365Ile	Italy-TE5687-2020	No	No	No	No	No	No	No	2020-03-20	Male	65	B.1.1	Europe	Italy	Abruzzo		Negative	539
NC_045512.2	8828	.	G	K	.	ORF1ab	missense_variant	p.Ala2855Ser	Italy-TE5687-2020	No	No	No	No	No	No	No	2020-03-20	Male	65	B.1.1	Europe	Italy	Abruzzo		Negative	539
NC_045512.2	14408	.	C	T	.	ORF1ab	missense_variant	p.Pro4715Leu	Italy-TE5687-2020	No	No	No	No	No	No	Yes	2020-03-20	Male	65	B.1.1	Europe	Italy	Abruzzo		Negative	539
NC_045512.2	16117	.	G	K	.	ORF1ab	missense_variant	p.Asp5285Tyr	Italy-TE5687-2020	No	No	No	No	No	No	Yes	2020-03-20	Male	65	B.1.1	Europe	Italy	Abruzzo		Negative	539
NC_045512.2	23403	.	A	G	.	S	missense_variant	p.Asp614Gly	Italy-TE5687-2020	No	No	No	No	No	No	No	2020-03-20	Male	65	B.1.1	Europe	Italy	Abruzzo		Negative	539
NC_045512.2	25720	.	G	K	.	ORF3a	missense_variant	p.Ala110Ser	Italy-TE5687-2020	No	No	No	No	No	No	No	2020-03-20	Male	65	B.1.1	Europe	Italy	Abruzzo		Negative	539
NC_045512.2	28881	.	G	R	.	N	missense_variant	p.Arg203Lys	Italy-TE5687-2020	No	No	No	No	No	No	No	2020-03-20	Male	65	B.1.1	Europe	Italy	Abruzzo		Negative	539
NC_045512.2	28883	.	G	S	.	N	missense_variant	p.Gly204Arg	Italy-TE5687-2020	No	No	No	No	No	No	No	2020-03-20	Male	65	B.1.1	Europe	Italy	Abruzzo		Negative	539
NC_045512.2	538	.	A	W	.	ORF1ab	missense_variant	p.Glu91Asp	Italy-TE5827-2020	No	No	No	No	No	No	No	2020-03-21	Male	70	B.1.1	Europe	Italy	Abruzzo		Negative	539
NC_045512.2	539	.	C	M	.	ORF1ab	missense_variant	p.Leu92Ile	Italy-TE5827-2020	No	No	No	No	No	No	No	2020-03-21	Male	70	B.1.1	Europe	Italy	Abruzzo		Negative	539
NC_045512.2	7360	.	G	T	.	ORF1ab	missense_variant	p.Met2365Ile	Italy-TE5827-2020	No	No	No	No	No	No	No	2020-03-21	Male	70	B.1.1	Europe	Italy	Abruzzo		Negative	539
NC_045512.2	14408	.	C	T	.	ORF1ab	missense_variant	p.Pro4715Leu	Italy-TE5827-2020	No	No	No	No	No	No	Yes	2020-03-21	Male	70	B.1.1	Europe	Italy	Abruzzo		Negative	539
NC_045512.2	16117	.	G	T	.	ORF1ab	missense_variant	p.Asp5285Tyr	Italy-TE5827-2020	No	No	No	No	No	No	Yes	2020-03-21	Male	70	B.1.1	Europe	Italy	Abruzzo		Negative	539
NC_045512.2	23403	.	A	G	.	S	missense_variant	p.Asp614Gly	Italy-TE5827-2020	No	No	No	No	No	No	No	2020-03-21	Male	70	B.1.1	Europe	Italy	Abruzzo		Negative	539
NC_045512.2	25720	.	G	T	.	ORF3a	missense_variant	p.Ala110Ser	Italy-TE5827-2020	No	No	No	No	No	No	No	2020-03-21	Male	70	B.1.1	Europe	Italy	Abruzzo		Negative	539
NC_045512.2	28881	.	G	A	.	N	missense_variant	p.Arg203Lys	Italy-TE5827-2020	No	No	No	No	No	No	No	2020-03-21	Male	70	B.1.1	Europe	Italy	Abruzzo		Negative	539
NC_045512.2	28883	.	G	C	.	N	missense_variant	p.Gly204Arg	Italy-TE5827-2020	No	No	No	No	No	No	No	2020-03-21	Male	70	B.1.1	Europe	Italy	Abruzzo		Negative	539
NC_045512.2	538	.	A	W	.	ORF1ab	missense_variant	p.Glu91Asp	Italy-TE5835-2020	No	No	No	No	No	No	No	2020-03-21	Male	57	B.1	Europe	Italy	Abruzzo		Negative	539
NC_045512.2	539	.	C	M	.	ORF1ab	missense_variant	p.Leu92Ile	Italy-TE5835-2020	No	No	No	No	No	No	No	2020-03-21	Male	57	B.1	Europe	Italy	Abruzzo		Negative	539
NC_045512.2	1677	.	A	M	.	ORF1ab	missense_variant	p.Glu471Ala	Italy-TE5835-2020	No	No	No	No	No	No	No	2020-03-21	Male	57	B.1	Europe	Italy	Abruzzo		Negative	539
NC_045512.2	1681	.	G	K	.	ORF1ab	missense_variant	p.Glu472Asp	Italy-TE5835-2020	No	No	No	No	No	No	No	2020-03-21	Male	57	B.1	Europe	Italy	Abruzzo		Negative	539
NC_045512.2	1845	.	A	W	.	ORF1ab	missense_variant	p.Lys527Ile	Italy-TE5835-2020	No	No	No	No	No	No	No	2020-03-21	Male	57	B.1	Europe	Italy	Abruzzo		Negative	539
NC_045512.2	8828	.	G	K	.	ORF1ab	missense_variant	p.Ala2855Ser	Italy-TE5835-2020	No	No	No	No	No	No	No	2020-03-21	Male	57	B.1	Europe	Italy	Abruzzo		Negative	539
NC_045512.2	8886	.	T	Y	.	ORF1ab	missense_variant	p.Leu2874Ser	Italy-TE5835-2020	No	No	No	No	No	No	No	2020-03-21	Male	57	B.1	Europe	Italy	Abruzzo		Negative	539
NC_045512.2	9638	.	C	S	.	ORF1ab	missense_variant	p.His3125Asp	Italy-TE5835-2020	No	No	No	No	No	No	No	2020-03-21	Male	57	B.1	Europe	Italy	Abruzzo		Negative	539
NC_045512.2	14408	.	C	T	.	ORF1ab	missense_variant	p.Pro4715Leu	Italy-TE5835-2020	No	No	No	No	No	No	Yes	2020-03-21	Male	57	B.1	Europe	Italy	Abruzzo		Negative	539
NC_045512.2	18310	.	G	R	.	ORF1ab	missense_variant	p.Val6016Ile	Italy-TE5835-2020	No	No	No	No	No	No	No	2020-03-21	Male	57	B.1	Europe	Italy	Abruzzo		Negative	539
NC_045512.2	23403	.	A	G	.	S	missense_variant	p.Asp614Gly	Italy-TE5835-2020	No	No	No	No	No	No	No	2020-03-21	Male	57	B.1	Europe	Italy	Abruzzo		Negative	539
NC_045512.2	24084	.	T	W	.	S	missense_variant	p.Leu841His	Italy-TE5835-2020	No	No	No	No	No	No	No	2020-03-21	Male	57	B.1	Europe	Italy	Abruzzo		Negative	539
NC_045512.2	25449	.	A	W	.	ORF3a	missense_variant	p.Glu19Asp	Italy-TE5835-2020	No	No	No	No	No	No	No	2020-03-21	Male	57	B.1	Europe	Italy	Abruzzo		Negative	539
NC_045512.2	25597	.	T	K	.	ORF3a	missense_variant	p.Trp69Gly	Italy-TE5835-2020	No	No	No	No	No	No	No	2020-03-21	Male	57	B.1	Europe	Italy	Abruzzo		Negative	539
NC_045512.2	25723	.	T	G	.	ORF3a	missense_variant	p.Leu111Val	Italy-TE5835-2020	No	No	No	No	No	No	No	2020-03-21	Male	57	B.1	Europe	Italy	Abruzzo		Negative	539
NC_045512.2	538	.	A	W	.	ORF1ab	missense_variant	p.Glu91Asp	Italy-TE6195-2020	No	No	No	No	No	No	No	2020-03-23	Male	86	B.1.1	Europe	Italy	Abruzzo		Negative	539
NC_045512.2	539	.	C	M	.	ORF1ab	missense_variant	p.Leu92Ile	Italy-TE6195-2020	No	No	No	No	No	No	No	2020-03-23	Male	86	B.1.1	Europe	Italy	Abruzzo		Negative	539
NC_045512.2	14408	.	C	T	.	ORF1ab	missense_variant	p.Pro4715Leu	Italy-TE6195-2020	No	No	No	No	No	No	Yes	2020-03-23	Male	86	B.1.1	Europe	Italy	Abruzzo		Negative	539
NC_045512.2	23403	.	A	G	.	S	missense_variant	p.Asp614Gly	Italy-TE6195-2020	No	No	No	No	No	No	No	2020-03-23	Male	86	B.1.1	Europe	Italy	Abruzzo		Negative	539
NC_045512.2	28881	.	G	A	.	N	missense_variant	p.Arg203Lys	Italy-TE6195-2020	No	No	No	No	No	No	No	2020-03-23	Male	86	B.1.1	Europe	Italy	Abruzzo		Negative	539
NC_045512.2	28883	.	G	C	.	N	missense_variant	p.Gly204Arg	Italy-TE6195-2020	No	No	No	No	No	No	No	2020-03-23	Male	86	B.1.1	Europe	Italy	Abruzzo		Negative	539
NC_045512.2	538	.	A	W	.	ORF1ab	missense_variant	p.Glu91Asp	Italy-TE6577-2020	No	No	No	No	No	No	No	2020-03-24	Male	70	B.1.1	Europe	Italy	Abruzzo		Negative	539
NC_045512.2	539	.	C	M	.	ORF1ab	missense_variant	p.Leu92Ile	Italy-TE6577-2020	No	No	No	No	No	No	No	2020-03-24	Male	70	B.1.1	Europe	Italy	Abruzzo		Negative	539
NC_045512.2	1023	.	C	Y	.	ORF1ab	missense_variant	p.Thr253Ile	Italy-TE6577-2020	No	No	No	No	No	No	No	2020-03-24	Male	70	B.1.1	Europe	Italy	Abruzzo		Negative	539
NC_045512.2	1025	.	C	Y	.	ORF1ab	missense_variant	p.Pro254Ser	Italy-TE6577-2020	No	No	No	No	No	No	No	2020-03-24	Male	70	B.1.1	Europe	Italy	Abruzzo		Negative	539
NC_045512.2	1845	.	A	W	.	ORF1ab	missense_variant	p.Lys527Ile	Italy-TE6577-2020	No	No	No	No	No	No	No	2020-03-24	Male	70	B.1.1	Europe	Italy	Abruzzo		Negative	539
NC_045512.2	5268	.	A	R	.	ORF1ab	missense_variant	p.Lys1668Arg	Italy-TE6577-2020	No	No	No	No	No	No	No	2020-03-24	Male	70	B.1.1	Europe	Italy	Abruzzo		Negative	539
NC_045512.2	8886	.	T	Y	.	ORF1ab	missense_variant	p.Leu2874Ser	Italy-TE6577-2020	No	No	No	No	No	No	No	2020-03-24	Male	70	B.1.1	Europe	Italy	Abruzzo		Negative	539
NC_045512.2	9482	.	G	R	.	ORF1ab	missense_variant	p.Glu3073Lys	Italy-TE6577-2020	No	No	No	No	No	No	No	2020-03-24	Male	70	B.1.1	Europe	Italy	Abruzzo		Negative	539
NC_045512.2	9638	.	C	S	.	ORF1ab	missense_variant	p.His3125Asp	Italy-TE6577-2020	No	No	No	No	No	No	No	2020-03-24	Male	70	B.1.1	Europe	Italy	Abruzzo		Negative	539
NC_045512.2	13552	.	T	G	.	ORF1ab	missense_variant	p.Tyr4430Asp	Italy-TE6577-2020	No	No	No	No	No	No	Yes	2020-03-24	Male	70	B.1.1	Europe	Italy	Abruzzo		Negative	539
NC_045512.2	14408	.	C	T	.	ORF1ab	missense_variant	p.Pro4715Leu	Italy-TE6577-2020	No	No	No	No	No	No	Yes	2020-03-24	Male	70	B.1.1	Europe	Italy	Abruzzo		Negative	539
NC_045512.2	14827	.	A	R	.	ORF1ab	missense_variant	p.Met4855Val	Italy-TE6577-2020	No	No	No	No	No	No	Yes	2020-03-24	Male	70	B.1.1	Europe	Italy	Abruzzo		Negative	539
NC_045512.2	14830	.	T	W	.	ORF1ab	missense_variant	p.Cys4856Ser	Italy-TE6577-2020	No	No	No	No	No	No	Yes	2020-03-24	Male	70	B.1.1	Europe	Italy	Abruzzo		Negative	539
NC_045512.2	22208	.	C	M	.	S	missense_variant	p.Leu216Ile	Italy-TE6577-2020	No	No	No	No	No	No	No	2020-03-24	Male	70	B.1.1	Europe	Italy	Abruzzo		Negative	539
NC_045512.2	23403	.	A	G	.	S	missense_variant	p.Asp614Gly	Italy-TE6577-2020	No	No	No	No	No	No	No	2020-03-24	Male	70	B.1.1	Europe	Italy	Abruzzo		Negative	539
NC_045512.2	25449	.	A	W	.	ORF3a	missense_variant	p.Glu19Asp	Italy-TE6577-2020	No	No	No	No	No	No	No	2020-03-24	Male	70	B.1.1	Europe	Italy	Abruzzo		Negative	539
NC_045512.2	26625	.	C	M	.	M	missense_variant	p.Leu35Ile	Italy-TE6577-2020	No	No	No	No	No	No	No	2020-03-24	Male	70	B.1.1	Europe	Italy	Abruzzo		Negative	539
NC_045512.2	28881	.	G	A	.	N	missense_variant	p.Arg203Lys	Italy-TE6577-2020	No	No	No	No	No	No	No	2020-03-24	Male	70	B.1.1	Europe	Italy	Abruzzo		Negative	539
NC_045512.2	28883	.	G	C	.	N	missense_variant	p.Gly204Arg	Italy-TE6577-2020	No	No	No	No	No	No	No	2020-03-24	Male	70	B.1.1	Europe	Italy	Abruzzo		Negative	539
NC_045512.2	29019	.	A	W	.	N	missense_variant	p.Lys249Ile	Italy-TE6577-2020	No	No	No	No	No	No	No	2020-03-24	Male	70	B.1.1	Europe	Italy	Abruzzo		Negative	539
NC_045512.2	539	.	C	T	.	ORF1ab	missense_variant	p.Leu92Phe	Netherlands-Utrecht_34-2020	No	No	No	No	No	No	No	2020-04-27	?	?	B.1.8	Europe	Netherlands	Utrecht		Negative	539
NC_045512.2	14408	.	C	T	.	ORF1ab	missense_variant	p.Pro4715Leu	Netherlands-Utrecht_34-2020	No	No	No	No	No	No	Yes	2020-04-27	?	?	B.1.8	Europe	Netherlands	Utrecht		Negative	539
NC_045512.2	23403	.	A	G	.	S	missense_variant	p.Asp614Gly	Netherlands-Utrecht_34-2020	No	No	No	No	No	No	No	2020-04-27	?	?	B.1.8	Europe	Netherlands	Utrecht		Negative	539
NC_045512.2	25867	.	C	T	.	ORF3a	missense_variant	p.Pro159Ser	Netherlands-Utrecht_34-2020	No	No	No	No	No	No	No	2020-04-27	?	?	B.1.8	Europe	Netherlands	Utrecht		Negative	539
NC_045512.2	539	.	C	T	.	ORF1ab	missense_variant	p.Leu92Phe	Scotland-CVR807-2020	No	No	No	No	No	No	No	2020-03-27	?	?	B.16	Europe	United Kingdom	Scotland		Negative	539
NC_045512.2	28854	.	C	T	.	N	missense_variant	p.Ser194Leu	Scotland-CVR807-2020	No	No	No	No	No	No	No	2020-03-27	?	?	B.16	Europe	United Kingdom	Scotland		Negative	539
NC_045512.2	539	.	C	T	.	ORF1ab	missense_variant	p.Leu92Phe	SouthAfrica-KRISP-0243-2020	No	No	No	No	No	No	No	2020-06-14	Male	23	B.1.106	Africa	South Africa	KwaZulu-Natal	uMgungundlovu	Negative	539
NC_045512.2	14408	.	C	T	.	ORF1ab	missense_variant	p.Pro4715Leu	SouthAfrica-KRISP-0243-2020	No	No	No	No	No	No	Yes	2020-06-14	Male	23	B.1.106	Africa	South Africa	KwaZulu-Natal	uMgungundlovu	Negative	539
NC_045512.2	23403	.	A	G	.	S	missense_variant	p.Asp614Gly	SouthAfrica-KRISP-0243-2020	No	No	No	No	No	No	No	2020-06-14	Male	23	B.1.106	Africa	South Africa	KwaZulu-Natal	uMgungundlovu	Negative	539
NC_045512.2	26530	.	A	G	.	M	missense_variant	p.Asp3Gly	SouthAfrica-KRISP-0243-2020	No	No	No	No	No	No	No	2020-06-14	Male	23	B.1.106	Africa	South Africa	KwaZulu-Natal	uMgungundlovu	Negative	539
NC_045512.2	539	.	C	T	.	ORF1ab	missense_variant	p.Leu92Phe	SouthAfrica-KRISP-0294-2020	No	No	No	No	No	No	No	2020-06-26	Female	47	B.1	Africa	South Africa	KwaZulu-Natal	eThekwini	Negative	539
NC_045512.2	14408	.	C	T	.	ORF1ab	missense_variant	p.Pro4715Leu	SouthAfrica-KRISP-0294-2020	No	No	No	No	No	No	Yes	2020-06-26	Female	47	B.1	Africa	South Africa	KwaZulu-Natal	eThekwini	Negative	539
NC_045512.2	23403	.	A	G	.	S	missense_variant	p.Asp614Gly	SouthAfrica-KRISP-0294-2020	No	No	No	No	No	No	No	2020-06-26	Female	47	B.1	Africa	South Africa	KwaZulu-Natal	eThekwini	Negative	539
NC_045512.2	539	.	C	T	.	ORF1ab	missense_variant	p.Leu92Phe	SouthAfrica-KRISP-0299-2020	No	No	No	No	No	No	No	2020-06-25	Male	13	B.1	Africa	South Africa	KwaZulu-Natal	eThekwini	Negative	539
NC_045512.2	14408	.	C	T	.	ORF1ab	missense_variant	p.Pro4715Leu	SouthAfrica-KRISP-0299-2020	No	No	No	No	No	No	Yes	2020-06-25	Male	13	B.1	Africa	South Africa	KwaZulu-Natal	eThekwini	Negative	539
NC_045512.2	23403	.	A	G	.	S	missense_variant	p.Asp614Gly	SouthAfrica-KRISP-0299-2020	No	No	No	No	No	No	No	2020-06-25	Male	13	B.1	Africa	South Africa	KwaZulu-Natal	eThekwini	Negative	539
NC_045512.2	26530	.	A	G	.	M	missense_variant	p.Asp3Gly	SouthAfrica-KRISP-0299-2020	No	No	No	No	No	No	No	2020-06-25	Male	13	B.1	Africa	South Africa	KwaZulu-Natal	eThekwini	Negative	539
NC_045512.2	539	.	C	T	.	ORF1ab	missense_variant	p.Leu92Phe	USA-MN-MDH-1122-2020	No	No	No	No	No	No	No	2020-04-23	Unknown	?	B.1	North America	USA	Minnesota		Negative	539
NC_045512.2	1059	.	C	T	.	ORF1ab	missense_variant	p.Thr265Ile	USA-MN-MDH-1122-2020	No	No	No	No	No	No	No	2020-04-23	Unknown	?	B.1	North America	USA	Minnesota		Negative	539
NC_045512.2	14408	.	C	T	.	ORF1ab	missense_variant	p.Pro4715Leu	USA-MN-MDH-1122-2020	No	No	No	No	No	No	Yes	2020-04-23	Unknown	?	B.1	North America	USA	Minnesota		Negative	539
NC_045512.2	23403	.	A	G	.	S	missense_variant	p.Asp614Gly	USA-MN-MDH-1122-2020	No	No	No	No	No	No	No	2020-04-23	Unknown	?	B.1	North America	USA	Minnesota		Negative	539
NC_045512.2	25563	.	G	T	.	ORF3a	missense_variant	p.Gln57His	USA-MN-MDH-1122-2020	No	No	No	No	No	No	No	2020-04-23	Unknown	?	B.1	North America	USA	Minnesota		Negative	539
NC_045512.2	539	.	C	T	.	ORF1ab	missense_variant	p.Leu92Phe	USA-MN-MDH-1131-2020	No	No	No	No	No	No	No	2020-04-25	Unknown	?	B.1	North America	USA	Minnesota		Negative	539
NC_045512.2	1059	.	C	T	.	ORF1ab	missense_variant	p.Thr265Ile	USA-MN-MDH-1131-2020	No	No	No	No	No	No	No	2020-04-25	Unknown	?	B.1	North America	USA	Minnesota		Negative	539
NC_045512.2	14408	.	C	T	.	ORF1ab	missense_variant	p.Pro4715Leu	USA-MN-MDH-1131-2020	No	No	No	No	No	No	Yes	2020-04-25	Unknown	?	B.1	North America	USA	Minnesota		Negative	539
NC_045512.2	23403	.	A	G	.	S	missense_variant	p.Asp614Gly	USA-MN-MDH-1131-2020	No	No	No	No	No	No	No	2020-04-25	Unknown	?	B.1	North America	USA	Minnesota		Negative	539
NC_045512.2	25563	.	G	T	.	ORF3a	missense_variant	p.Gln57His	USA-MN-MDH-1131-2020	No	No	No	No	No	No	No	2020-04-25	Unknown	?	B.1	North America	USA	Minnesota		Negative	539
NC_045512.2	539	.	C	T	.	ORF1ab	missense_variant	p.Leu92Phe	USA-MN-MDH-1134-2020	No	No	No	No	No	No	No	2020-04-26	Unknown	?	B.1	North America	USA	Minnesota		Negative	539
NC_045512.2	1059	.	C	T	.	ORF1ab	missense_variant	p.Thr265Ile	USA-MN-MDH-1134-2020	No	No	No	No	No	No	No	2020-04-26	Unknown	?	B.1	North America	USA	Minnesota		Negative	539
NC_045512.2	14408	.	C	T	.	ORF1ab	missense_variant	p.Pro4715Leu	USA-MN-MDH-1134-2020	No	No	No	No	No	No	Yes	2020-04-26	Unknown	?	B.1	North America	USA	Minnesota		Negative	539
NC_045512.2	23403	.	A	G	.	S	missense_variant	p.Asp614Gly	USA-MN-MDH-1134-2020	No	No	No	No	No	No	No	2020-04-26	Unknown	?	B.1	North America	USA	Minnesota		Negative	539
NC_045512.2	25563	.	G	T	.	ORF3a	missense_variant	p.Gln57His	USA-MN-MDH-1134-2020	No	No	No	No	No	No	No	2020-04-26	Unknown	?	B.1	North America	USA	Minnesota		Negative	539
NC_045512.2	539	.	C	T	.	ORF1ab	missense_variant	p.Leu92Phe	USA-MN-MDH-1135-2020	No	No	No	No	No	No	No	2020-04-28	Unknown	?	B.1	North America	USA	Minnesota		F480_Positive	539
NC_045512.2	1059	.	C	T	.	ORF1ab	missense_variant	p.Thr265Ile	USA-MN-MDH-1135-2020	No	No	No	No	No	No	No	2020-04-28	Unknown	?	B.1	North America	USA	Minnesota		F480_Positive	539
NC_045512.2	5826	.	C	T	.	ORF1ab	missense_variant	p.Thr1854Ile	USA-MN-MDH-1135-2020	No	No	No	No	No	No	No	2020-04-28	Unknown	?	B.1	North America	USA	Minnesota		F480_Positive	539
NC_045512.2	14408	.	C	T	.	ORF1ab	missense_variant	p.Pro4715Leu	USA-MN-MDH-1135-2020	No	No	No	No	No	No	Yes	2020-04-28	Unknown	?	B.1	North America	USA	Minnesota		F480_Positive	539
NC_045512.2	14866	.	G	T	.	ORF1ab	missense_variant	p.Val4868Phe	USA-MN-MDH-1135-2020	No	No	No	No	Yes_pocket_F480	No	Yes	2020-04-28	Unknown	?	B.1	North America	USA	Minnesota		F480_Positive	539
NC_045512.2	23403	.	A	G	.	S	missense_variant	p.Asp614Gly	USA-MN-MDH-1135-2020	No	No	No	No	No	No	No	2020-04-28	Unknown	?	B.1	North America	USA	Minnesota		F480_Positive	539
NC_045512.2	25563	.	G	T	.	ORF3a	missense_variant	p.Gln57His	USA-MN-MDH-1135-2020	No	No	No	No	No	No	No	2020-04-28	Unknown	?	B.1	North America	USA	Minnesota		F480_Positive	539
NC_045512.2	539	.	C	T	.	ORF1ab	missense_variant	p.Leu92Phe	USA-MN-MDH-1140-2020	No	No	No	No	No	No	No	2020-04-28	Unknown	?	B.1	North America	USA	Minnesota		Negative	539
NC_045512.2	1059	.	C	T	.	ORF1ab	missense_variant	p.Thr265Ile	USA-MN-MDH-1140-2020	No	No	No	No	No	No	No	2020-04-28	Unknown	?	B.1	North America	USA	Minnesota		Negative	539
NC_045512.2	14408	.	C	T	.	ORF1ab	missense_variant	p.Pro4715Leu	USA-MN-MDH-1140-2020	No	No	No	No	No	No	Yes	2020-04-28	Unknown	?	B.1	North America	USA	Minnesota		Negative	539
NC_045512.2	23403	.	A	G	.	S	missense_variant	p.Asp614Gly	USA-MN-MDH-1140-2020	No	No	No	No	No	No	No	2020-04-28	Unknown	?	B.1	North America	USA	Minnesota		Negative	539
NC_045512.2	25563	.	G	T	.	ORF3a	missense_variant	p.Gln57His	USA-MN-MDH-1140-2020	No	No	No	No	No	No	No	2020-04-28	Unknown	?	B.1	North America	USA	Minnesota		Negative	539
NC_045512.2	539	.	C	T	.	ORF1ab	missense_variant	p.Leu92Phe	USA-MN-MDH-1141-2020	No	No	No	No	No	No	No	2020-04-28	Unknown	?	B.1	North America	USA	Minnesota		Negative	539
NC_045512.2	1059	.	C	T	.	ORF1ab	missense_variant	p.Thr265Ile	USA-MN-MDH-1141-2020	No	No	No	No	No	No	No	2020-04-28	Unknown	?	B.1	North America	USA	Minnesota		Negative	539
NC_045512.2	14408	.	C	T	.	ORF1ab	missense_variant	p.Pro4715Leu	USA-MN-MDH-1141-2020	No	No	No	No	No	No	Yes	2020-04-28	Unknown	?	B.1	North America	USA	Minnesota		Negative	539
NC_045512.2	23403	.	A	G	.	S	missense_variant	p.Asp614Gly	USA-MN-MDH-1141-2020	No	No	No	No	No	No	No	2020-04-28	Unknown	?	B.1	North America	USA	Minnesota		Negative	539
NC_045512.2	25563	.	G	T	.	ORF3a	missense_variant	p.Gln57His	USA-MN-MDH-1141-2020	No	No	No	No	No	No	No	2020-04-28	Unknown	?	B.1	North America	USA	Minnesota		Negative	539
NC_045512.2	539	.	C	T	.	ORF1ab	missense_variant	p.Leu92Phe	USA-MN-MDH-1146-2020	No	No	No	No	No	No	No	2020-04-28	Unknown	?	B.1	North America	USA	Minnesota		Negative	539
NC_045512.2	1059	.	C	T	.	ORF1ab	missense_variant	p.Thr265Ile	USA-MN-MDH-1146-2020	No	No	No	No	No	No	No	2020-04-28	Unknown	?	B.1	North America	USA	Minnesota		Negative	539
NC_045512.2	14408	.	C	T	.	ORF1ab	missense_variant	p.Pro4715Leu	USA-MN-MDH-1146-2020	No	No	No	No	No	No	Yes	2020-04-28	Unknown	?	B.1	North America	USA	Minnesota		Negative	539
NC_045512.2	23403	.	A	G	.	S	missense_variant	p.Asp614Gly	USA-MN-MDH-1146-2020	No	No	No	No	No	No	No	2020-04-28	Unknown	?	B.1	North America	USA	Minnesota		Negative	539
NC_045512.2	25563	.	G	T	.	ORF3a	missense_variant	p.Gln57His	USA-MN-MDH-1146-2020	No	No	No	No	No	No	No	2020-04-28	Unknown	?	B.1	North America	USA	Minnesota		Negative	539
NC_045512.2	539	.	C	T	.	ORF1ab	missense_variant	p.Leu92Phe	USA-MN-MDH-1149-2020	No	No	No	No	No	No	No	2020-04-30	Unknown	?	B.1	North America	USA	Minnesota		Negative	539
NC_045512.2	1059	.	C	T	.	ORF1ab	missense_variant	p.Thr265Ile	USA-MN-MDH-1149-2020	No	No	No	No	No	No	No	2020-04-30	Unknown	?	B.1	North America	USA	Minnesota		Negative	539
NC_045512.2	14408	.	C	T	.	ORF1ab	missense_variant	p.Pro4715Leu	USA-MN-MDH-1149-2020	No	No	No	No	No	No	Yes	2020-04-30	Unknown	?	B.1	North America	USA	Minnesota		Negative	539
NC_045512.2	23403	.	A	G	.	S	missense_variant	p.Asp614Gly	USA-MN-MDH-1149-2020	No	No	No	No	No	No	No	2020-04-30	Unknown	?	B.1	North America	USA	Minnesota		Negative	539
NC_045512.2	25563	.	G	T	.	ORF3a	missense_variant	p.Gln57His	USA-MN-MDH-1149-2020	No	No	No	No	No	No	No	2020-04-30	Unknown	?	B.1	North America	USA	Minnesota		Negative	539
NC_045512.2	539	.	C	T	.	ORF1ab	missense_variant	p.Leu92Phe	USA-MN-MDH-1160-2020	No	No	No	No	No	No	No	2020-05-04	Unknown	?	B.1	North America	USA	Minnesota		Negative	539
NC_045512.2	1059	.	C	T	.	ORF1ab	missense_variant	p.Thr265Ile	USA-MN-MDH-1160-2020	No	No	No	No	No	No	No	2020-05-04	Unknown	?	B.1	North America	USA	Minnesota		Negative	539
NC_045512.2	14408	.	C	T	.	ORF1ab	missense_variant	p.Pro4715Leu	USA-MN-MDH-1160-2020	No	No	No	No	No	No	Yes	2020-05-04	Unknown	?	B.1	North America	USA	Minnesota		Negative	539
NC_045512.2	23403	.	A	G	.	S	missense_variant	p.Asp614Gly	USA-MN-MDH-1160-2020	No	No	No	No	No	No	No	2020-05-04	Unknown	?	B.1	North America	USA	Minnesota		Negative	539
NC_045512.2	25563	.	G	T	.	ORF3a	missense_variant	p.Gln57His	USA-MN-MDH-1160-2020	No	No	No	No	No	No	No	2020-05-04	Unknown	?	B.1	North America	USA	Minnesota		Negative	539
NC_045512.2	539	.	C	T	.	ORF1ab	missense_variant	p.Leu92Phe	USA-MN-MDH-1161-2020	No	No	No	No	No	No	No	2020-05-04	Unknown	?	B.1	North America	USA	Minnesota		Negative	539
NC_045512.2	1059	.	C	T	.	ORF1ab	missense_variant	p.Thr265Ile	USA-MN-MDH-1161-2020	No	No	No	No	No	No	No	2020-05-04	Unknown	?	B.1	North America	USA	Minnesota		Negative	539
NC_045512.2	14408	.	C	T	.	ORF1ab	missense_variant	p.Pro4715Leu	USA-MN-MDH-1161-2020	No	No	No	No	No	No	Yes	2020-05-04	Unknown	?	B.1	North America	USA	Minnesota		Negative	539
NC_045512.2	23403	.	A	G	.	S	missense_variant	p.Asp614Gly	USA-MN-MDH-1161-2020	No	No	No	No	No	No	No	2020-05-04	Unknown	?	B.1	North America	USA	Minnesota		Negative	539
NC_045512.2	25563	.	G	T	.	ORF3a	missense_variant	p.Gln57His	USA-MN-MDH-1161-2020	No	No	No	No	No	No	No	2020-05-04	Unknown	?	B.1	North America	USA	Minnesota		Negative	539
NC_045512.2	539	.	C	T	.	ORF1ab	missense_variant	p.Leu92Phe	USA-MN-MDH-1162-2020	No	No	No	No	No	No	No	2020-05-04	Unknown	?	B.1	North America	USA	Minnesota		Negative	539
NC_045512.2	1059	.	C	T	.	ORF1ab	missense_variant	p.Thr265Ile	USA-MN-MDH-1162-2020	No	No	No	No	No	No	No	2020-05-04	Unknown	?	B.1	North America	USA	Minnesota		Negative	539
NC_045512.2	14408	.	C	T	.	ORF1ab	missense_variant	p.Pro4715Leu	USA-MN-MDH-1162-2020	No	No	No	No	No	No	Yes	2020-05-04	Unknown	?	B.1	North America	USA	Minnesota		Negative	539
NC_045512.2	23403	.	A	G	.	S	missense_variant	p.Asp614Gly	USA-MN-MDH-1162-2020	No	No	No	No	No	No	No	2020-05-04	Unknown	?	B.1	North America	USA	Minnesota		Negative	539
NC_045512.2	25563	.	G	T	.	ORF3a	missense_variant	p.Gln57His	USA-MN-MDH-1162-2020	No	No	No	No	No	No	No	2020-05-04	Unknown	?	B.1	North America	USA	Minnesota		Negative	539
NC_045512.2	539	.	C	T	.	ORF1ab	missense_variant	p.Leu92Phe	USA-MN-MDH-1163-2020	No	No	No	No	No	No	No	2020-05-03	Unknown	?	B.1	North America	USA	Minnesota		Negative	539
NC_045512.2	1059	.	C	T	.	ORF1ab	missense_variant	p.Thr265Ile	USA-MN-MDH-1163-2020	No	No	No	No	No	No	No	2020-05-03	Unknown	?	B.1	North America	USA	Minnesota		Negative	539
NC_045512.2	14408	.	C	T	.	ORF1ab	missense_variant	p.Pro4715Leu	USA-MN-MDH-1163-2020	No	No	No	No	No	No	Yes	2020-05-03	Unknown	?	B.1	North America	USA	Minnesota		Negative	539
NC_045512.2	23403	.	A	G	.	S	missense_variant	p.Asp614Gly	USA-MN-MDH-1163-2020	No	No	No	No	No	No	No	2020-05-03	Unknown	?	B.1	North America	USA	Minnesota		Negative	539
NC_045512.2	25563	.	G	T	.	ORF3a	missense_variant	p.Gln57His	USA-MN-MDH-1163-2020	No	No	No	No	No	No	No	2020-05-03	Unknown	?	B.1	North America	USA	Minnesota		Negative	539
NC_045512.2	539	.	C	T	.	ORF1ab	missense_variant	p.Leu92Phe	USA-NY-NYUMC199-2020	No	No	No	No	No	No	No	2020-04-01	Male	57	B.1	North America	USA	New York	Bronx	Negative	539
NC_045512.2	1059	.	C	T	.	ORF1ab	missense_variant	p.Thr265Ile	USA-NY-NYUMC199-2020	No	No	No	No	No	No	No	2020-04-01	Male	57	B.1	North America	USA	New York	Bronx	Negative	539
NC_045512.2	14408	.	C	T	.	ORF1ab	missense_variant	p.Pro4715Leu	USA-NY-NYUMC199-2020	No	No	No	No	No	No	Yes	2020-04-01	Male	57	B.1	North America	USA	New York	Bronx	Negative	539
NC_045512.2	23403	.	A	G	.	S	missense_variant	p.Asp614Gly	USA-NY-NYUMC199-2020	No	No	No	No	No	No	No	2020-04-01	Male	57	B.1	North America	USA	New York	Bronx	Negative	539
NC_045512.2	25563	.	G	T	.	ORF3a	missense_variant	p.Gln57His	USA-NY-NYUMC199-2020	No	No	No	No	No	No	No	2020-04-01	Male	57	B.1	North America	USA	New York	Bronx	Negative	539
NC_045512.2	539	.	C	T	.	ORF1ab	missense_variant	p.Leu92Phe	USA-WA-UW-10131-2020	No	No	No	No	No	No	No	2020-05-29	?	?	B.1	North America	USA	Washington		Negative	539
NC_045512.2	1059	.	C	T	.	ORF1ab	missense_variant	p.Thr265Ile	USA-WA-UW-10131-2020	No	No	No	No	No	No	No	2020-05-29	?	?	B.1	North America	USA	Washington		Negative	539
NC_045512.2	11083	.	G	T	.	ORF1ab	missense_variant	p.Leu3606Phe	USA-WA-UW-10131-2020	No	No	No	No	No	No	No	2020-05-29	?	?	B.1	North America	USA	Washington		Negative	539
NC_045512.2	14408	.	C	T	.	ORF1ab	missense_variant	p.Pro4715Leu	USA-WA-UW-10131-2020	No	No	No	No	No	No	Yes	2020-05-29	?	?	B.1	North America	USA	Washington		Negative	539
NC_045512.2	23403	.	A	G	.	S	missense_variant	p.Asp614Gly	USA-WA-UW-10131-2020	No	No	No	No	No	No	No	2020-05-29	?	?	B.1	North America	USA	Washington		Negative	539
NC_045512.2	25563	.	G	T	.	ORF3a	missense_variant	p.Gln57His	USA-WA-UW-10131-2020	No	No	No	No	No	No	No	2020-05-29	?	?	B.1	North America	USA	Washington		Negative	539
NC_045512.2	27311	.	T	C	.	ORF6	missense_variant	p.Ile37Thr	USA-WA-UW-10131-2020	No	No	No	No	No	No	No	2020-05-29	?	?	B.1	North America	USA	Washington		Negative	539
NC_045512.2	28376	.	G	T	.	N	missense_variant	p.Ala35Ser	USA-WA-UW-10131-2020	No	No	No	No	No	No	No	2020-05-29	?	?	B.1	North America	USA	Washington		Negative	539
NC_045512.2	1904	.	A	G	.	ORF1ab	missense_variant	p.Ile547Val	Australia-VIC779-2020	No	No	No	No	No	No	No	2020-03-30	Male	29	B.9	Oceania	Australia	Victoria		Negative	5826
NC_045512.2	5628	.	C	T	.	ORF1ab	missense_variant	p.Thr1788Met	Australia-VIC779-2020	No	No	No	No	No	No	No	2020-03-30	Male	29	B.9	Oceania	Australia	Victoria		Negative	5826
NC_045512.2	5826	.	C	T	.	ORF1ab	missense_variant	p.Thr1854Ile	Australia-VIC779-2020	No	No	No	No	No	No	No	2020-03-30	Male	29	B.9	Oceania	Australia	Victoria		Negative	5826
NC_045512.2	8090	.	C	T	.	ORF1ab	missense_variant	p.Leu2609Phe	Australia-VIC779-2020	No	No	No	No	No	No	No	2020-03-30	Male	29	B.9	Oceania	Australia	Victoria		Negative	5826
NC_045512.2	11083	.	G	T	.	ORF1ab	missense_variant	p.Leu3606Phe	Australia-VIC779-2020	No	No	No	No	No	No	No	2020-03-30	Male	29	B.9	Oceania	Australia	Victoria		Negative	5826
NC_045512.2	11471	.	C	T	.	ORF1ab	missense_variant	p.Leu3736Phe	Australia-VIC779-2020	No	No	No	No	No	No	No	2020-03-30	Male	29	B.9	Oceania	Australia	Victoria		Negative	5826
NC_045512.2	1904	.	A	G	.	ORF1ab	missense_variant	p.Ile547Val	Australia-VIC872-2020	No	No	No	No	No	No	No	2020-04-05	Female	31	B.9	Oceania	Australia	Victoria		Negative	5826
NC_045512.2	5826	.	C	Y	.	ORF1ab	missense_variant	p.Thr1854Ile	Australia-VIC872-2020	No	No	No	No	No	No	No	2020-04-05	Female	31	B.9	Oceania	Australia	Victoria		Negative	5826
NC_045512.2	7086	.	C	T	.	ORF1ab	missense_variant	p.Thr2274Ile	Australia-VIC872-2020	No	No	No	No	No	No	No	2020-04-05	Female	31	B.9	Oceania	Australia	Victoria		Negative	5826
NC_045512.2	8090	.	C	T	.	ORF1ab	missense_variant	p.Leu2609Phe	Australia-VIC872-2020	No	No	No	No	No	No	No	2020-04-05	Female	31	B.9	Oceania	Australia	Victoria		Negative	5826
NC_045512.2	11083	.	G	T	.	ORF1ab	missense_variant	p.Leu3606Phe	Australia-VIC872-2020	No	No	No	No	No	No	No	2020-04-05	Female	31	B.9	Oceania	Australia	Victoria		Negative	5826
NC_045512.2	11471	.	C	T	.	ORF1ab	missense_variant	p.Leu3736Phe	Australia-VIC872-2020	No	No	No	No	No	No	No	2020-04-05	Female	31	B.9	Oceania	Australia	Victoria		Negative	5826
NC_045512.2	1904	.	A	G	.	ORF1ab	missense_variant	p.Ile547Val	Australia-VIC899-2020	No	No	No	No	No	No	No	2020-04-08	Male	29	B.9	Oceania	Australia	Victoria		Negative	5826
NC_045512.2	5628	.	C	T	.	ORF1ab	missense_variant	p.Thr1788Met	Australia-VIC899-2020	No	No	No	No	No	No	No	2020-04-08	Male	29	B.9	Oceania	Australia	Victoria		Negative	5826
NC_045512.2	5826	.	C	T	.	ORF1ab	missense_variant	p.Thr1854Ile	Australia-VIC899-2020	No	No	No	No	No	No	No	2020-04-08	Male	29	B.9	Oceania	Australia	Victoria		Negative	5826
NC_045512.2	8090	.	C	T	.	ORF1ab	missense_variant	p.Leu2609Phe	Australia-VIC899-2020	No	No	No	No	No	No	No	2020-04-08	Male	29	B.9	Oceania	Australia	Victoria		Negative	5826
NC_045512.2	11083	.	G	T	.	ORF1ab	missense_variant	p.Leu3606Phe	Australia-VIC899-2020	No	No	No	No	No	No	No	2020-04-08	Male	29	B.9	Oceania	Australia	Victoria		Negative	5826
NC_045512.2	11471	.	C	T	.	ORF1ab	missense_variant	p.Leu3736Phe	Australia-VIC899-2020	No	No	No	No	No	No	No	2020-04-08	Male	29	B.9	Oceania	Australia	Victoria		Negative	5826
NC_045512.2	5826	.	C	T	.	ORF1ab	missense_variant	p.Thr1854Ile	DRC-998-2020	No	No	No	No	No	No	No	2020-04-03	Female	75	B.1	Africa	Democratic Republic of the Congo	Kinshasa		Negative	5826
NC_045512.2	11083	.	G	T	.	ORF1ab	missense_variant	p.Leu3606Phe	DRC-998-2020	No	No	No	No	No	No	No	2020-04-03	Female	75	B.1	Africa	Democratic Republic of the Congo	Kinshasa		Negative	5826
NC_045512.2	14408	.	C	T	.	ORF1ab	missense_variant	p.Pro4715Leu	DRC-998-2020	No	No	No	No	No	No	Yes	2020-04-03	Female	75	B.1	Africa	Democratic Republic of the Congo	Kinshasa		Negative	5826
NC_045512.2	23403	.	A	G	.	S	missense_variant	p.Asp614Gly	DRC-998-2020	No	No	No	No	No	No	No	2020-04-03	Female	75	B.1	Africa	Democratic Republic of the Congo	Kinshasa		Negative	5826
NC_045512.2	26461	.	C	T	.	E	missense_variant	p.Leu73Phe	DRC-998-2020	No	No	No	No	No	No	No	2020-04-03	Female	75	B.1	Africa	Democratic Republic of the Congo	Kinshasa		Negative	5826
NC_045512.2	1904	.	A	G	.	ORF1ab	missense_variant	p.Ile547Val	England-20129154104-2020	No	No	No	No	No	No	No	2020-03-12	Male	83	B.9	Europe	United Kingdom	England		Negative	5826
NC_045512.2	5826	.	C	T	.	ORF1ab	missense_variant	p.Thr1854Ile	England-20129154104-2020	No	No	No	No	No	No	No	2020-03-12	Male	83	B.9	Europe	United Kingdom	England		Negative	5826
NC_045512.2	6312	.	C	Y	.	ORF1ab	missense_variant	p.Thr2016Ile	England-20129154104-2020	No	No	No	No	No	No	No	2020-03-12	Male	83	B.9	Europe	United Kingdom	England		Negative	5826
NC_045512.2	8090	.	C	T	.	ORF1ab	missense_variant	p.Leu2609Phe	England-20129154104-2020	No	No	No	No	No	No	No	2020-03-12	Male	83	B.9	Europe	United Kingdom	England		Negative	5826
NC_045512.2	20104	.	C	Y	.	ORF1ab	missense_variant	p.Leu6614Phe	England-20129154104-2020	No	No	No	No	No	No	No	2020-03-12	Male	83	B.9	Europe	United Kingdom	England		Negative	5826
NC_045512.2	5826	.	C	T	.	ORF1ab	missense_variant	p.Thr1854Ile	England-20142061804-2020	No	No	No	No	No	No	No	2020-03-30	Female	50	B.1	Europe	United Kingdom	England		Negative	5826
NC_045512.2	14408	.	C	T	.	ORF1ab	missense_variant	p.Pro4715Leu	England-20142061804-2020	No	No	No	No	No	No	Yes	2020-03-30	Female	50	B.1	Europe	United Kingdom	England		Negative	5826
NC_045512.2	16289	.	C	T	.	ORF1ab	missense_variant	p.Ala5342Val	England-20142061804-2020	No	No	No	No	No	No	No	2020-03-30	Female	50	B.1	Europe	United Kingdom	England		Negative	5826
NC_045512.2	23403	.	A	G	.	S	missense_variant	p.Asp614Gly	England-20142061804-2020	No	No	No	No	No	No	No	2020-03-30	Female	50	B.1	Europe	United Kingdom	England		Negative	5826
NC_045512.2	25429	.	G	T	.	ORF3a	missense_variant	p.Val13Leu	England-20142061804-2020	No	No	No	No	No	No	No	2020-03-30	Female	50	B.1	Europe	United Kingdom	England		Negative	5826
NC_045512.2	27703	.	G	T	.	ORF7a	missense_variant	p.Val104Phe	England-20142061804-2020	No	No	No	No	No	No	No	2020-03-30	Female	50	B.1	Europe	United Kingdom	England		Negative	5826
NC_045512.2	28576	.	G	A	.	N	missense_variant	p.Met101Ile	England-20142061804-2020	No	No	No	No	No	No	No	2020-03-30	Female	50	B.1	Europe	United Kingdom	England		Negative	5826
NC_045512.2	5826	.	C	T	.	ORF1ab	missense_variant	p.Thr1854Ile	England-20149044204-2020	No	No	No	No	No	No	No	2020-04-03	Female	66	B.1	Europe	United Kingdom	England		Negative	5826
NC_045512.2	7090	.	T	K	.	ORF1ab	missense_variant	p.Asn2275Lys	England-20149044204-2020	No	No	No	No	No	No	No	2020-04-03	Female	66	B.1	Europe	United Kingdom	England		Negative	5826
NC_045512.2	14408	.	C	T	.	ORF1ab	missense_variant	p.Pro4715Leu	England-20149044204-2020	No	No	No	No	No	No	Yes	2020-04-03	Female	66	B.1	Europe	United Kingdom	England		Negative	5826
NC_045512.2	16289	.	C	T	.	ORF1ab	missense_variant	p.Ala5342Val	England-20149044204-2020	No	No	No	No	No	No	No	2020-04-03	Female	66	B.1	Europe	United Kingdom	England		Negative	5826
NC_045512.2	18395	.	C	Y	.	ORF1ab	missense_variant	p.Ala6044Val	England-20149044204-2020	No	No	No	No	No	No	No	2020-04-03	Female	66	B.1	Europe	United Kingdom	England		Negative	5826
NC_045512.2	19402	.	C	Y	.	ORF1ab	missense_variant	p.His6380Tyr	England-20149044204-2020	No	No	No	No	No	No	No	2020-04-03	Female	66	B.1	Europe	United Kingdom	England		Negative	5826
NC_045512.2	22673	.	T	Y	.	S	missense_variant	p.Ser371Pro	England-20149044204-2020	No	No	No	Yes	No	No	No	2020-04-03	Female	66	B.1	Europe	United Kingdom	England		Negative	5826
NC_045512.2	23403	.	A	G	.	S	missense_variant	p.Asp614Gly	England-20149044204-2020	No	No	No	No	No	No	No	2020-04-03	Female	66	B.1	Europe	United Kingdom	England		Negative	5826
NC_045512.2	25429	.	G	T	.	ORF3a	missense_variant	p.Val13Leu	England-20149044204-2020	No	No	No	No	No	No	No	2020-04-03	Female	66	B.1	Europe	United Kingdom	England		Negative	5826
NC_045512.2	26550	.	G	K	.	M	missense_variant	p.Val10Phe	England-20149044204-2020	No	No	No	No	No	No	No	2020-04-03	Female	66	B.1	Europe	United Kingdom	England		Negative	5826
NC_045512.2	27703	.	G	T	.	ORF7a	missense_variant	p.Val104Phe	England-20149044204-2020	No	No	No	No	No	No	No	2020-04-03	Female	66	B.1	Europe	United Kingdom	England		Negative	5826
NC_045512.2	28576	.	G	A	.	N	missense_variant	p.Met101Ile	England-20149044204-2020	No	No	No	No	No	No	No	2020-04-03	Female	66	B.1	Europe	United Kingdom	England		Negative	5826
NC_045512.2	5826	.	C	T	.	ORF1ab	missense_variant	p.Thr1854Ile	England-20149044304-2020	No	No	No	No	No	No	No	2020-04-03	Male	59	B.1	Europe	United Kingdom	England		Negative	5826
NC_045512.2	7090	.	T	K	.	ORF1ab	missense_variant	p.Asn2275Lys	England-20149044304-2020	No	No	No	No	No	No	No	2020-04-03	Male	59	B.1	Europe	United Kingdom	England		Negative	5826
NC_045512.2	14408	.	C	T	.	ORF1ab	missense_variant	p.Pro4715Leu	England-20149044304-2020	No	No	No	No	No	No	Yes	2020-04-03	Male	59	B.1	Europe	United Kingdom	England		Negative	5826
NC_045512.2	15277	.	C	Y	.	ORF1ab	missense_variant	p.His5005Tyr	England-20149044304-2020	No	No	No	No	No	Yes_pocket_M615	Yes	2020-04-03	Male	59	B.1	Europe	United Kingdom	England		Negative	5826
NC_045512.2	16289	.	C	T	.	ORF1ab	missense_variant	p.Ala5342Val	England-20149044304-2020	No	No	No	No	No	No	No	2020-04-03	Male	59	B.1	Europe	United Kingdom	England		Negative	5826
NC_045512.2	23403	.	A	G	.	S	missense_variant	p.Asp614Gly	England-20149044304-2020	No	No	No	No	No	No	No	2020-04-03	Male	59	B.1	Europe	United Kingdom	England		Negative	5826
NC_045512.2	25429	.	G	T	.	ORF3a	missense_variant	p.Val13Leu	England-20149044304-2020	No	No	No	No	No	No	No	2020-04-03	Male	59	B.1	Europe	United Kingdom	England		Negative	5826
NC_045512.2	27703	.	G	T	.	ORF7a	missense_variant	p.Val104Phe	England-20149044304-2020	No	No	No	No	No	No	No	2020-04-03	Male	59	B.1	Europe	United Kingdom	England		Negative	5826
NC_045512.2	28576	.	G	A	.	N	missense_variant	p.Met101Ile	England-20149044304-2020	No	No	No	No	No	No	No	2020-04-03	Male	59	B.1	Europe	United Kingdom	England		Negative	5826
NC_045512.2	1904	.	A	G	.	ORF1ab	missense_variant	p.Ile547Val	England-20150032304-2020	No	No	No	No	No	No	No	2020-04-04	Male	49	B.9	Europe	United Kingdom	England		Negative	5826
NC_045512.2	5826	.	C	T	.	ORF1ab	missense_variant	p.Thr1854Ile	England-20150032304-2020	No	No	No	No	No	No	No	2020-04-04	Male	49	B.9	Europe	United Kingdom	England		Negative	5826
NC_045512.2	8090	.	C	T	.	ORF1ab	missense_variant	p.Leu2609Phe	England-20150032304-2020	No	No	No	No	No	No	No	2020-04-04	Male	49	B.9	Europe	United Kingdom	England		Negative	5826
NC_045512.2	1904	.	A	G	.	ORF1ab	missense_variant	p.Ile547Val	England-20154092104-2020	No	No	No	No	No	No	No	2020-04-07	Female	81	B.9	Europe	United Kingdom	England		Negative	5826
NC_045512.2	5826	.	C	T	.	ORF1ab	missense_variant	p.Thr1854Ile	England-20154092104-2020	No	No	No	No	No	No	No	2020-04-07	Female	81	B.9	Europe	United Kingdom	England		Negative	5826
NC_045512.2	8090	.	C	T	.	ORF1ab	missense_variant	p.Leu2609Phe	England-20154092104-2020	No	No	No	No	No	No	No	2020-04-07	Female	81	B.9	Europe	United Kingdom	England		Negative	5826
NC_045512.2	28882	.	G	T	.	N	missense_variant	p.Arg203Ser	England-20154092104-2020	No	No	No	No	No	No	No	2020-04-07	Female	81	B.9	Europe	United Kingdom	England		Negative	5826
NC_045512.2	5826	.	C	Y	.	ORF1ab	missense_variant	p.Thr1854Ile	England-20170031904-2020	No	No	No	No	No	No	No	2020-04-07	Female	69	B.1.1	Europe	United Kingdom	England		Negative	5826
NC_045512.2	14408	.	C	T	.	ORF1ab	missense_variant	p.Pro4715Leu	England-20170031904-2020	No	No	No	No	No	No	Yes	2020-04-07	Female	69	B.1.1	Europe	United Kingdom	England		Negative	5826
NC_045512.2	23403	.	A	G	.	S	missense_variant	p.Asp614Gly	England-20170031904-2020	No	No	No	No	No	No	No	2020-04-07	Female	69	B.1.1	Europe	United Kingdom	England		Negative	5826
NC_045512.2	28881	.	G	A	.	N	missense_variant	p.Arg203Lys	England-20170031904-2020	No	No	No	No	No	No	No	2020-04-07	Female	69	B.1.1	Europe	United Kingdom	England		Negative	5826
NC_045512.2	28883	.	G	C	.	N	missense_variant	p.Gly204Arg	England-20170031904-2020	No	No	No	No	No	No	No	2020-04-07	Female	69	B.1.1	Europe	United Kingdom	England		Negative	5826
NC_045512.2	1904	.	A	G	.	ORF1ab	missense_variant	p.Ile547Val	England-BRIS-1228D2-2020	No	No	No	No	No	No	No	2020-04-03	?	?	B.9	Europe	United Kingdom	England		Negative	5826
NC_045512.2	5826	.	C	T	.	ORF1ab	missense_variant	p.Thr1854Ile	England-BRIS-1228D2-2020	No	No	No	No	No	No	No	2020-04-03	?	?	B.9	Europe	United Kingdom	England		Negative	5826
NC_045512.2	7005	.	C	T	.	ORF1ab	missense_variant	p.Thr2247Ile	England-BRIS-1228D2-2020	No	No	No	No	No	No	No	2020-04-03	?	?	B.9	Europe	United Kingdom	England		Negative	5826
NC_045512.2	8090	.	C	T	.	ORF1ab	missense_variant	p.Leu2609Phe	England-BRIS-1228D2-2020	No	No	No	No	No	No	No	2020-04-03	?	?	B.9	Europe	United Kingdom	England		Negative	5826
NC_045512.2	11083	.	G	T	.	ORF1ab	missense_variant	p.Leu3606Phe	England-BRIS-1228D2-2020	No	No	No	No	No	No	No	2020-04-03	?	?	B.9	Europe	United Kingdom	England		Negative	5826
NC_045512.2	25202	.	T	K	.	S	missense_variant	p.Trp1214Gly	England-BRIS-1228D2-2020	No	No	No	No	No	No	No	2020-04-03	?	?	B.9	Europe	United Kingdom	England		Negative	5826
NC_045512.2	1904	.	A	G	.	ORF1ab	missense_variant	p.Ile547Val	England-BRIS-124867-2020	No	No	No	No	No	No	No	2020-03-25	?	?	B.9	Europe	United Kingdom	England		Negative	5826
NC_045512.2	5826	.	C	T	.	ORF1ab	missense_variant	p.Thr1854Ile	England-BRIS-124867-2020	No	No	No	No	No	No	No	2020-03-25	?	?	B.9	Europe	United Kingdom	England		Negative	5826
NC_045512.2	8090	.	C	T	.	ORF1ab	missense_variant	p.Leu2609Phe	England-BRIS-124867-2020	No	No	No	No	No	No	No	2020-03-25	?	?	B.9	Europe	United Kingdom	England		Negative	5826
NC_045512.2	25563	.	G	T	.	ORF3a	missense_variant	p.Gln57His	England-BRIS-124867-2020	No	No	No	No	No	No	No	2020-03-25	?	?	B.9	Europe	United Kingdom	England		Negative	5826
NC_045512.2	5826	.	C	T	.	ORF1ab	missense_variant	p.Thr1854Ile	England-BRIS-1278A0-2020	No	No	No	No	No	No	No	2020-04-01	?	?	B.1	Europe	United Kingdom	England		Negative	5826
NC_045512.2	14408	.	C	T	.	ORF1ab	missense_variant	p.Pro4715Leu	England-BRIS-1278A0-2020	No	No	No	No	No	No	Yes	2020-04-01	?	?	B.1	Europe	United Kingdom	England		Negative	5826
NC_045512.2	22583	.	G	A	.	S	missense_variant	p.Val341Ile	England-BRIS-1278A0-2020	No	No	No	Yes	No	No	No	2020-04-01	?	?	B.1	Europe	United Kingdom	England		Negative	5826
NC_045512.2	23403	.	A	G	.	S	missense_variant	p.Asp614Gly	England-BRIS-1278A0-2020	No	No	No	No	No	No	No	2020-04-01	?	?	B.1	Europe	United Kingdom	England		Negative	5826
NC_045512.2	5826	.	C	A	.	ORF1ab	missense_variant	p.Thr1854Lys	England-BRIS-128757-2020	No	No	No	No	No	No	No	2020-04-15	?	?	B.1.1	Europe	United Kingdom	England		Negative	5826
NC_045512.2	14408	.	C	T	.	ORF1ab	missense_variant	p.Pro4715Leu	England-BRIS-128757-2020	No	No	No	No	No	No	Yes	2020-04-15	?	?	B.1.1	Europe	United Kingdom	England		Negative	5826
NC_045512.2	17249	.	C	T	.	ORF1ab	missense_variant	p.Ala5662Val	England-BRIS-128757-2020	No	No	No	No	No	No	No	2020-04-15	?	?	B.1.1	Europe	United Kingdom	England		Negative	5826
NC_045512.2	17722	.	G	T	.	ORF1ab	missense_variant	p.Val5820Leu	England-BRIS-128757-2020	No	No	No	No	No	No	No	2020-04-15	?	?	B.1.1	Europe	United Kingdom	England		Negative	5826
NC_045512.2	23403	.	A	G	.	S	missense_variant	p.Asp614Gly	England-BRIS-128757-2020	No	No	No	No	No	No	No	2020-04-15	?	?	B.1.1	Europe	United Kingdom	England		Negative	5826
NC_045512.2	28881	.	G	A	.	N	missense_variant	p.Arg203Lys	England-BRIS-128757-2020	No	No	No	No	No	No	No	2020-04-15	?	?	B.1.1	Europe	United Kingdom	England		Negative	5826
NC_045512.2	28883	.	G	C	.	N	missense_variant	p.Gly204Arg	England-BRIS-128757-2020	No	No	No	No	No	No	No	2020-04-15	?	?	B.1.1	Europe	United Kingdom	England		Negative	5826
NC_045512.2	1904	.	A	G	.	ORF1ab	missense_variant	p.Ile547Val	England-BRIS-130622-2020	No	No	No	No	No	No	No	2020-04-12	?	?	B.9	Europe	United Kingdom	England		Negative	5826
NC_045512.2	5826	.	C	T	.	ORF1ab	missense_variant	p.Thr1854Ile	England-BRIS-130622-2020	No	No	No	No	No	No	No	2020-04-12	?	?	B.9	Europe	United Kingdom	England		Negative	5826
NC_045512.2	8090	.	C	T	.	ORF1ab	missense_variant	p.Leu2609Phe	England-BRIS-130622-2020	No	No	No	No	No	No	No	2020-04-12	?	?	B.9	Europe	United Kingdom	England		Negative	5826
NC_045512.2	11083	.	G	T	.	ORF1ab	missense_variant	p.Leu3606Phe	England-BRIS-130622-2020	No	No	No	No	No	No	No	2020-04-12	?	?	B.9	Europe	United Kingdom	England		Negative	5826
NC_045512.2	29171	.	C	T	.	N	missense_variant	p.His300Tyr	England-BRIS-130622-2020	No	No	No	No	No	No	No	2020-04-12	?	?	B.9	Europe	United Kingdom	England		Negative	5826
NC_045512.2	677	.	G	A	.	ORF1ab	missense_variant	p.Ala138Thr	England-CAMB-1AD6B7-2020	No	No	No	No	No	No	No	2020-05-01	?	?	B.9	Europe	United Kingdom	England		Negative	5826
NC_045512.2	1904	.	A	G	.	ORF1ab	missense_variant	p.Ile547Val	England-CAMB-1AD6B7-2020	No	No	No	No	No	No	No	2020-05-01	?	?	B.9	Europe	United Kingdom	England		Negative	5826
NC_045512.2	4940	.	C	A	.	ORF1ab	missense_variant	p.Leu1559Ile	England-CAMB-1AD6B7-2020	No	No	No	No	No	No	No	2020-05-01	?	?	B.9	Europe	United Kingdom	England		Negative	5826
NC_045512.2	5826	.	C	T	.	ORF1ab	missense_variant	p.Thr1854Ile	England-CAMB-1AD6B7-2020	No	No	No	No	No	No	No	2020-05-01	?	?	B.9	Europe	United Kingdom	England		Negative	5826
NC_045512.2	8090	.	C	T	.	ORF1ab	missense_variant	p.Leu2609Phe	England-CAMB-1AD6B7-2020	No	No	No	No	No	No	No	2020-05-01	?	?	B.9	Europe	United Kingdom	England		Negative	5826
NC_045512.2	28060	.	C	T	.	ORF8	missense_variant	p.Pro56Leu	England-CAMB-1AD6B7-2020	No	No	No	No	No	No	No	2020-05-01	?	?	B.9	Europe	United Kingdom	England		Negative	5826
NC_045512.2	1059	.	C	T	.	ORF1ab	missense_variant	p.Thr265Ile	England-CAMB-1AED75-2020	No	No	No	No	No	No	No	2020-05-07	?	?	B.1	Europe	United Kingdom	England		Negative	5826
NC_045512.2	5826	.	C	T	.	ORF1ab	missense_variant	p.Thr1854Ile	England-CAMB-1AED75-2020	No	No	No	No	No	No	No	2020-05-07	?	?	B.1	Europe	United Kingdom	England		Negative	5826
NC_045512.2	14408	.	C	T	.	ORF1ab	missense_variant	p.Pro4715Leu	England-CAMB-1AED75-2020	No	No	No	No	No	No	Yes	2020-05-07	?	?	B.1	Europe	United Kingdom	England		Negative	5826
NC_045512.2	23403	.	A	G	.	S	missense_variant	p.Asp614Gly	England-CAMB-1AED75-2020	No	No	No	No	No	No	No	2020-05-07	?	?	B.1	Europe	United Kingdom	England		Negative	5826
NC_045512.2	25563	.	G	T	.	ORF3a	missense_variant	p.Gln57His	England-CAMB-1AED75-2020	No	No	No	No	No	No	No	2020-05-07	?	?	B.1	Europe	United Kingdom	England		Negative	5826
NC_045512.2	26111	.	C	T	.	ORF3a	missense_variant	p.Pro240Leu	England-CAMB-1AED75-2020	No	No	No	No	No	No	No	2020-05-07	?	?	B.1	Europe	United Kingdom	England		Negative	5826
NC_045512.2	677	.	G	A	.	ORF1ab	missense_variant	p.Ala138Thr	England-CAMB-1AF891-2020	No	No	No	No	No	No	No	2020-05-01	?	?	B.9	Europe	United Kingdom	England		Negative	5826
NC_045512.2	1904	.	A	G	.	ORF1ab	missense_variant	p.Ile547Val	England-CAMB-1AF891-2020	No	No	No	No	No	No	No	2020-05-01	?	?	B.9	Europe	United Kingdom	England		Negative	5826
NC_045512.2	4940	.	C	A	.	ORF1ab	missense_variant	p.Leu1559Ile	England-CAMB-1AF891-2020	No	No	No	No	No	No	No	2020-05-01	?	?	B.9	Europe	United Kingdom	England		Negative	5826
NC_045512.2	5826	.	C	T	.	ORF1ab	missense_variant	p.Thr1854Ile	England-CAMB-1AF891-2020	No	No	No	No	No	No	No	2020-05-01	?	?	B.9	Europe	United Kingdom	England		Negative	5826
NC_045512.2	8090	.	C	T	.	ORF1ab	missense_variant	p.Leu2609Phe	England-CAMB-1AF891-2020	No	No	No	No	No	No	No	2020-05-01	?	?	B.9	Europe	United Kingdom	England		Negative	5826
NC_045512.2	14396	.	C	Y	.	ORF1ab	missense_variant	p.Thr4711Ile	England-CAMB-1AF891-2020	No	No	No	No	No	No	Yes	2020-05-01	?	?	B.9	Europe	United Kingdom	England		Negative	5826
NC_045512.2	16141	.	G	K	.	ORF1ab	missense_variant	p.Asp5293Tyr	England-CAMB-1AF891-2020	No	No	No	No	No	No	Yes	2020-05-01	?	?	B.9	Europe	United Kingdom	England		Negative	5826
NC_045512.2	18680	.	C	Y	.	ORF1ab	missense_variant	p.Ala6139Val	England-CAMB-1AF891-2020	No	No	No	No	No	No	No	2020-05-01	?	?	B.9	Europe	United Kingdom	England		Negative	5826
NC_045512.2	26985	.	C	Y	.	M	missense_variant	p.His155Tyr	England-CAMB-1AF891-2020	No	No	No	No	No	No	No	2020-05-01	?	?	B.9	Europe	United Kingdom	England		Negative	5826
NC_045512.2	28060	.	C	T	.	ORF8	missense_variant	p.Pro56Leu	England-CAMB-1AF891-2020	No	No	No	No	No	No	No	2020-05-01	?	?	B.9	Europe	United Kingdom	England		Negative	5826
NC_045512.2	28242	.	G	K	.	ORF8	missense_variant	p.Val117Phe	England-CAMB-1AF891-2020	No	No	No	No	No	No	No	2020-05-01	?	?	B.9	Europe	United Kingdom	England		Negative	5826
NC_045512.2	1059	.	C	T	.	ORF1ab	missense_variant	p.Thr265Ile	England-CAMB-1B492D-2020	No	No	No	No	No	No	No	2020-06-05	?	?	B.1	Europe	United Kingdom	England		Negative	5826
NC_045512.2	1830	.	A	T	.	ORF1ab	missense_variant	p.Asn522Ile	England-CAMB-1B492D-2020	No	No	No	No	No	No	No	2020-06-05	?	?	B.1	Europe	United Kingdom	England		Negative	5826
NC_045512.2	5826	.	C	T	.	ORF1ab	missense_variant	p.Thr1854Ile	England-CAMB-1B492D-2020	No	No	No	No	No	No	No	2020-06-05	?	?	B.1	Europe	United Kingdom	England		Negative	5826
NC_045512.2	14408	.	C	T	.	ORF1ab	missense_variant	p.Pro4715Leu	England-CAMB-1B492D-2020	No	No	No	No	No	No	Yes	2020-06-05	?	?	B.1	Europe	United Kingdom	England		Negative	5826
NC_045512.2	21761	.	G	A	.	S	missense_variant	p.Ala67Thr	England-CAMB-1B492D-2020	No	No	No	No	No	No	No	2020-06-05	?	?	B.1	Europe	United Kingdom	England		Negative	5826
NC_045512.2	23403	.	A	G	.	S	missense_variant	p.Asp614Gly	England-CAMB-1B492D-2020	No	No	No	No	No	No	No	2020-06-05	?	?	B.1	Europe	United Kingdom	England		Negative	5826
NC_045512.2	25563	.	G	T	.	ORF3a	missense_variant	p.Gln57His	England-CAMB-1B492D-2020	No	No	No	No	No	No	No	2020-06-05	?	?	B.1	Europe	United Kingdom	England		Negative	5826
NC_045512.2	26111	.	C	T	.	ORF3a	missense_variant	p.Pro240Leu	England-CAMB-1B492D-2020	No	No	No	No	No	No	No	2020-06-05	?	?	B.1	Europe	United Kingdom	England		Negative	5826
NC_045512.2	677	.	G	A	.	ORF1ab	missense_variant	p.Ala138Thr	England-CAMB-74061-2020	No	No	No	No	No	No	No	2020-03-18	?	?	B.9	Europe	United Kingdom	England		Negative	5826
NC_045512.2	1904	.	A	G	.	ORF1ab	missense_variant	p.Ile547Val	England-CAMB-74061-2020	No	No	No	No	No	No	No	2020-03-18	?	?	B.9	Europe	United Kingdom	England		Negative	5826
NC_045512.2	4940	.	C	A	.	ORF1ab	missense_variant	p.Leu1559Ile	England-CAMB-74061-2020	No	No	No	No	No	No	No	2020-03-18	?	?	B.9	Europe	United Kingdom	England		Negative	5826
NC_045512.2	5826	.	C	T	.	ORF1ab	missense_variant	p.Thr1854Ile	England-CAMB-74061-2020	No	No	No	No	No	No	No	2020-03-18	?	?	B.9	Europe	United Kingdom	England		Negative	5826
NC_045512.2	8090	.	C	T	.	ORF1ab	missense_variant	p.Leu2609Phe	England-CAMB-74061-2020	No	No	No	No	No	No	No	2020-03-18	?	?	B.9	Europe	United Kingdom	England		Negative	5826
NC_045512.2	28060	.	C	T	.	ORF8	missense_variant	p.Pro56Leu	England-CAMB-74061-2020	No	No	No	No	No	No	No	2020-03-18	?	?	B.9	Europe	United Kingdom	England		Negative	5826
NC_045512.2	677	.	G	A	.	ORF1ab	missense_variant	p.Ala138Thr	England-CAMB-74526-2020	No	No	No	No	No	No	No	2020-03-27	Female	59	B.9	Europe	United Kingdom	England		Negative	5826
NC_045512.2	1904	.	A	G	.	ORF1ab	missense_variant	p.Ile547Val	England-CAMB-74526-2020	No	No	No	No	No	No	No	2020-03-27	Female	59	B.9	Europe	United Kingdom	England		Negative	5826
NC_045512.2	4940	.	C	A	.	ORF1ab	missense_variant	p.Leu1559Ile	England-CAMB-74526-2020	No	No	No	No	No	No	No	2020-03-27	Female	59	B.9	Europe	United Kingdom	England		Negative	5826
NC_045512.2	5826	.	C	T	.	ORF1ab	missense_variant	p.Thr1854Ile	England-CAMB-74526-2020	No	No	No	No	No	No	No	2020-03-27	Female	59	B.9	Europe	United Kingdom	England		Negative	5826
NC_045512.2	8090	.	C	T	.	ORF1ab	missense_variant	p.Leu2609Phe	England-CAMB-74526-2020	No	No	No	No	No	No	No	2020-03-27	Female	59	B.9	Europe	United Kingdom	England		Negative	5826
NC_045512.2	28060	.	C	T	.	ORF8	missense_variant	p.Pro56Leu	England-CAMB-74526-2020	No	No	No	No	No	No	No	2020-03-27	Female	59	B.9	Europe	United Kingdom	England		Negative	5826
NC_045512.2	1904	.	A	G	.	ORF1ab	missense_variant	p.Ile547Val	England-CAMB-77435-2020	No	No	No	No	No	No	No	2020-03-31	?	?	B.9	Europe	United Kingdom	England		Negative	5826
NC_045512.2	5826	.	C	T	.	ORF1ab	missense_variant	p.Thr1854Ile	England-CAMB-77435-2020	No	No	No	No	No	No	No	2020-03-31	?	?	B.9	Europe	United Kingdom	England		Negative	5826
NC_045512.2	8090	.	C	T	.	ORF1ab	missense_variant	p.Leu2609Phe	England-CAMB-77435-2020	No	No	No	No	No	No	No	2020-03-31	?	?	B.9	Europe	United Kingdom	England		Negative	5826
NC_045512.2	12357	.	C	T	.	ORF1ab	missense_variant	p.Thr4031Ile	England-CAMB-77435-2020	No	No	No	No	No	No	No	2020-03-31	?	?	B.9	Europe	United Kingdom	England		Negative	5826
NC_045512.2	5826	.	C	T	.	ORF1ab	missense_variant	p.Thr1854Ile	England-CAMB-77D58-2020	No	No	No	No	No	No	No	2020-04-01	?	?	B.1.1	Europe	United Kingdom	England		Negative	5826
NC_045512.2	14408	.	C	T	.	ORF1ab	missense_variant	p.Pro4715Leu	England-CAMB-77D58-2020	No	No	No	No	No	No	Yes	2020-04-01	?	?	B.1.1	Europe	United Kingdom	England		Negative	5826
NC_045512.2	23403	.	A	G	.	S	missense_variant	p.Asp614Gly	England-CAMB-77D58-2020	No	No	No	No	No	No	No	2020-04-01	?	?	B.1.1	Europe	United Kingdom	England		Negative	5826
NC_045512.2	25202	.	T	K	.	S	missense_variant	p.Trp1214Gly	England-CAMB-77D58-2020	No	No	No	No	No	No	No	2020-04-01	?	?	B.1.1	Europe	United Kingdom	England		Negative	5826
NC_045512.2	28881	.	G	A	.	N	missense_variant	p.Arg203Lys	England-CAMB-77D58-2020	No	No	No	No	No	No	No	2020-04-01	?	?	B.1.1	Europe	United Kingdom	England		Negative	5826
NC_045512.2	28883	.	G	C	.	N	missense_variant	p.Gly204Arg	England-CAMB-77D58-2020	No	No	No	No	No	No	No	2020-04-01	?	?	B.1.1	Europe	United Kingdom	England		Negative	5826
NC_045512.2	677	.	G	A	.	ORF1ab	missense_variant	p.Ala138Thr	England-CAMB-7ACA3-2020	No	No	No	No	No	No	No	2020-04-06	?	?	B.9	Europe	United Kingdom	England		Negative	5826
NC_045512.2	1904	.	A	G	.	ORF1ab	missense_variant	p.Ile547Val	England-CAMB-7ACA3-2020	No	No	No	No	No	No	No	2020-04-06	?	?	B.9	Europe	United Kingdom	England		Negative	5826
NC_045512.2	4940	.	C	A	.	ORF1ab	missense_variant	p.Leu1559Ile	England-CAMB-7ACA3-2020	No	No	No	No	No	No	No	2020-04-06	?	?	B.9	Europe	United Kingdom	England		Negative	5826
NC_045512.2	5826	.	C	T	.	ORF1ab	missense_variant	p.Thr1854Ile	England-CAMB-7ACA3-2020	No	No	No	No	No	No	No	2020-04-06	?	?	B.9	Europe	United Kingdom	England		Negative	5826
NC_045512.2	8090	.	C	T	.	ORF1ab	missense_variant	p.Leu2609Phe	England-CAMB-7ACA3-2020	No	No	No	No	No	No	No	2020-04-06	?	?	B.9	Europe	United Kingdom	England		Negative	5826
NC_045512.2	28060	.	C	T	.	ORF8	missense_variant	p.Pro56Leu	England-CAMB-7ACA3-2020	No	No	No	No	No	No	No	2020-04-06	?	?	B.9	Europe	United Kingdom	England		Negative	5826
NC_045512.2	1904	.	A	G	.	ORF1ab	missense_variant	p.Ile547Val	England-HECH-2599F13-2020	No	No	No	No	No	No	No	2020-05-07	?	?	B.1.1	Europe	United Kingdom	England		Negative	5826
NC_045512.2	4800	.	A	G	.	ORF1ab	missense_variant	p.Lys1512Arg	England-HECH-2599F13-2020	No	No	No	No	No	No	No	2020-05-07	?	?	B.1.1	Europe	United Kingdom	England		Negative	5826
NC_045512.2	5826	.	C	T	.	ORF1ab	missense_variant	p.Thr1854Ile	England-HECH-2599F13-2020	No	No	No	No	No	No	No	2020-05-07	?	?	B.1.1	Europe	United Kingdom	England		Negative	5826
NC_045512.2	6807	.	C	T	.	ORF1ab	missense_variant	p.Thr2181Ile	England-HECH-2599F13-2020	No	No	No	No	No	No	No	2020-05-07	?	?	B.1.1	Europe	United Kingdom	England		Negative	5826
NC_045512.2	8090	.	C	T	.	ORF1ab	missense_variant	p.Leu2609Phe	England-HECH-2599F13-2020	No	No	No	No	No	No	No	2020-05-07	?	?	B.1.1	Europe	United Kingdom	England		Negative	5826
NC_045512.2	12578	.	G	K	.	ORF1ab	missense_variant	p.Asp4105Tyr	England-HECH-2599F13-2020	No	No	No	No	No	No	No	2020-05-07	?	?	B.1.1	Europe	United Kingdom	England		Negative	5826
NC_045512.2	13458	.	C	Y	.	ORF1ab	missense_variant	p.Ser4398Leu	England-HECH-2599F13-2020	No	No	No	No	No	No	Yes	2020-05-07	?	?	B.1.1	Europe	United Kingdom	England		Negative	5826
NC_045512.2	1904	.	A	G	.	ORF1ab	missense_variant	p.Ile547Val	England-LIVE-9C8D4-2020	No	No	No	No	No	No	No	2020-03-24	?	?	B.9	Europe	United Kingdom	England		Negative	5826
NC_045512.2	5826	.	C	T	.	ORF1ab	missense_variant	p.Thr1854Ile	England-LIVE-9C8D4-2020	No	No	No	No	No	No	No	2020-03-24	?	?	B.9	Europe	United Kingdom	England		Negative	5826
NC_045512.2	8090	.	C	T	.	ORF1ab	missense_variant	p.Leu2609Phe	England-LIVE-9C8D4-2020	No	No	No	No	No	No	No	2020-03-24	?	?	B.9	Europe	United Kingdom	England		Negative	5826
NC_045512.2	512	.	C	Y	.	ORF1ab	missense_variant	p.His83Tyr	England-NORW-E8AC4-2020	No	No	No	No	No	No	No	2020	?	?	B.9	Europe	United Kingdom	England		Negative	5826
NC_045512.2	1904	.	A	G	.	ORF1ab	missense_variant	p.Ile547Val	England-NORW-E8AC4-2020	No	No	No	No	No	No	No	2020	?	?	B.9	Europe	United Kingdom	England		Negative	5826
NC_045512.2	5425	.	G	S	.	ORF1ab	missense_variant	p.Lys1720Asn	England-NORW-E8AC4-2020	No	No	No	No	No	No	No	2020	?	?	B.9	Europe	United Kingdom	England		Negative	5826
NC_045512.2	5826	.	C	T	.	ORF1ab	missense_variant	p.Thr1854Ile	England-NORW-E8AC4-2020	No	No	No	No	No	No	No	2020	?	?	B.9	Europe	United Kingdom	England		Negative	5826
NC_045512.2	8090	.	C	T	.	ORF1ab	missense_variant	p.Leu2609Phe	England-NORW-E8AC4-2020	No	No	No	No	No	No	No	2020	?	?	B.9	Europe	United Kingdom	England		Negative	5826
NC_045512.2	10002	.	C	T	.	ORF1ab	missense_variant	p.Ser3246Phe	England-NORW-E8AC4-2020	No	No	No	No	No	No	No	2020	?	?	B.9	Europe	United Kingdom	England		Negative	5826
NC_045512.2	4002	.	C	T	.	ORF1ab	missense_variant	p.Thr1246Ile	England-NORW-ED704-2020	No	No	No	No	No	No	No	2020-06-05	?	?	B.1.1.1	Europe	United Kingdom	England		Negative	5826
NC_045512.2	5826	.	C	Y	.	ORF1ab	missense_variant	p.Thr1854Ile	England-NORW-ED704-2020	No	No	No	No	No	No	No	2020-06-05	?	?	B.1.1.1	Europe	United Kingdom	England		Negative	5826
NC_045512.2	9438	.	C	T	.	ORF1ab	missense_variant	p.Thr3058Ile	England-NORW-ED704-2020	No	No	No	No	No	No	No	2020-06-05	?	?	B.1.1.1	Europe	United Kingdom	England		Negative	5826
NC_045512.2	10097	.	G	A	.	ORF1ab	missense_variant	p.Gly3278Ser	England-NORW-ED704-2020	No	Yes_Pocket_Lopinavir1	Yes	No	No	No	No	2020-06-05	?	?	B.1.1.1	Europe	United Kingdom	England		Negative	5826
NC_045512.2	14408	.	C	T	.	ORF1ab	missense_variant	p.Pro4715Leu	England-NORW-ED704-2020	No	No	No	No	No	No	Yes	2020-06-05	?	?	B.1.1.1	Europe	United Kingdom	England		Negative	5826
NC_045512.2	19109	.	G	A	.	ORF1ab	missense_variant	p.Ser6282Asn	England-NORW-ED704-2020	No	No	No	No	No	No	No	2020-06-05	?	?	B.1.1.1	Europe	United Kingdom	England		Negative	5826
NC_045512.2	21933	.	C	Y	.	S	missense_variant	p.Thr124Ile	England-NORW-ED704-2020	No	No	No	No	No	No	No	2020-06-05	?	?	B.1.1.1	Europe	United Kingdom	England		Negative	5826
NC_045512.2	22026	.	G	K	.	S	missense_variant	p.Ser155Ile	England-NORW-ED704-2020	No	No	No	No	No	No	No	2020-06-05	?	?	B.1.1.1	Europe	United Kingdom	England		Negative	5826
NC_045512.2	23403	.	A	G	.	S	missense_variant	p.Asp614Gly	England-NORW-ED704-2020	No	No	No	No	No	No	No	2020-06-05	?	?	B.1.1.1	Europe	United Kingdom	England		Negative	5826
NC_045512.2	28881	.	G	A	.	N	missense_variant	p.Arg203Lys	England-NORW-ED704-2020	No	No	No	No	No	No	No	2020-06-05	?	?	B.1.1.1	Europe	United Kingdom	England		Negative	5826
NC_045512.2	28883	.	G	C	.	N	missense_variant	p.Gly204Arg	England-NORW-ED704-2020	No	No	No	No	No	No	No	2020-06-05	?	?	B.1.1.1	Europe	United Kingdom	England		Negative	5826
NC_045512.2	1904	.	A	G	.	ORF1ab	missense_variant	p.Ile547Val	England-NOTT-10E4C9-2020	No	No	No	No	No	No	No	2020-03-22	Male	?	B.9	Europe	United Kingdom	England		Negative	5826
NC_045512.2	2123	.	G	A	.	ORF1ab	missense_variant	p.Val620Ile	England-NOTT-10E4C9-2020	No	No	No	No	No	No	No	2020-03-22	Male	?	B.9	Europe	United Kingdom	England		Negative	5826
NC_045512.2	5826	.	C	T	.	ORF1ab	missense_variant	p.Thr1854Ile	England-NOTT-10E4C9-2020	No	No	No	No	No	No	No	2020-03-22	Male	?	B.9	Europe	United Kingdom	England		Negative	5826
NC_045512.2	8090	.	C	T	.	ORF1ab	missense_variant	p.Leu2609Phe	England-NOTT-10E4C9-2020	No	No	No	No	No	No	No	2020-03-22	Male	?	B.9	Europe	United Kingdom	England		Negative	5826
NC_045512.2	5826	.	C	T	.	ORF1ab	missense_variant	p.Thr1854Ile	England-OXON-ACF54-2020	No	No	No	No	No	No	No	2020	?	?	B.1.1	Europe	United Kingdom	England		Negative	5826
NC_045512.2	14408	.	C	T	.	ORF1ab	missense_variant	p.Pro4715Leu	England-OXON-ACF54-2020	No	No	No	No	No	No	Yes	2020	?	?	B.1.1	Europe	United Kingdom	England		Negative	5826
NC_045512.2	23403	.	A	G	.	S	missense_variant	p.Asp614Gly	England-OXON-ACF54-2020	No	No	No	No	No	No	No	2020	?	?	B.1.1	Europe	United Kingdom	England		Negative	5826
NC_045512.2	27536	.	C	A	.	ORF7a	missense_variant	p.Pro48His	England-OXON-ACF54-2020	No	No	No	No	No	No	No	2020	?	?	B.1.1	Europe	United Kingdom	England		Negative	5826
NC_045512.2	28881	.	G	A	.	N	missense_variant	p.Arg203Lys	England-OXON-ACF54-2020	No	No	No	No	No	No	No	2020	?	?	B.1.1	Europe	United Kingdom	England		Negative	5826
NC_045512.2	28883	.	G	C	.	N	missense_variant	p.Gly204Arg	England-OXON-ACF54-2020	No	No	No	No	No	No	No	2020	?	?	B.1.1	Europe	United Kingdom	England		Negative	5826
NC_045512.2	2523	.	C	T	.	ORF1ab	missense_variant	p.Thr753Ile	England-OXON-AFF8E-2020	No	No	No	No	No	No	No	2020-04-10	?	?	B.1.1	Europe	United Kingdom	England		Negative	5826
NC_045512.2	5826	.	C	T	.	ORF1ab	missense_variant	p.Thr1854Ile	England-OXON-AFF8E-2020	No	No	No	No	No	No	No	2020-04-10	?	?	B.1.1	Europe	United Kingdom	England		Negative	5826
NC_045512.2	6723	.	C	T	.	ORF1ab	missense_variant	p.Thr2153Ile	England-OXON-AFF8E-2020	No	No	No	No	No	No	No	2020-04-10	?	?	B.1.1	Europe	United Kingdom	England		Negative	5826
NC_045512.2	14408	.	C	T	.	ORF1ab	missense_variant	p.Pro4715Leu	England-OXON-AFF8E-2020	No	No	No	No	No	No	Yes	2020-04-10	?	?	B.1.1	Europe	United Kingdom	England		Negative	5826
NC_045512.2	23403	.	A	G	.	S	missense_variant	p.Asp614Gly	England-OXON-AFF8E-2020	No	No	No	No	No	No	No	2020-04-10	?	?	B.1.1	Europe	United Kingdom	England		Negative	5826
NC_045512.2	28881	.	G	A	.	N	missense_variant	p.Arg203Lys	England-OXON-AFF8E-2020	No	No	No	No	No	No	No	2020-04-10	?	?	B.1.1	Europe	United Kingdom	England		Negative	5826
NC_045512.2	28883	.	G	C	.	N	missense_variant	p.Gly204Arg	England-OXON-AFF8E-2020	No	No	No	No	No	No	No	2020-04-10	?	?	B.1.1	Europe	United Kingdom	England		Negative	5826
NC_045512.2	2164	.	G	T	.	ORF1ab	missense_variant	p.Glu633Asp	India-GBRC136a-2020	No	No	No	No	No	No	No	2020-05-24	Male	65	B.1.113	Asia	India	Gujarat	Ahmedabad	Negative	5826
NC_045512.2	4158	.	C	T	.	ORF1ab	missense_variant	p.Ala1298Val	India-GBRC136a-2020	No	No	No	No	No	No	No	2020-05-24	Male	65	B.1.113	Asia	India	Gujarat	Ahmedabad	Negative	5826
NC_045512.2	5826	.	C	T	.	ORF1ab	missense_variant	p.Thr1854Ile	India-GBRC136a-2020	No	No	No	No	No	No	No	2020-05-24	Male	65	B.1.113	Asia	India	Gujarat	Ahmedabad	Negative	5826
NC_045512.2	14408	.	C	T	.	ORF1ab	missense_variant	p.Pro4715Leu	India-GBRC136a-2020	No	No	No	No	No	No	Yes	2020-05-24	Male	65	B.1.113	Asia	India	Gujarat	Ahmedabad	Negative	5826
NC_045512.2	23403	.	A	G	.	S	missense_variant	p.Asp614Gly	India-GBRC136a-2020	No	No	No	No	No	No	No	2020-05-24	Male	65	B.1.113	Asia	India	Gujarat	Ahmedabad	Negative	5826
NC_045512.2	25563	.	G	T	.	ORF3a	missense_variant	p.Gln57His	India-GBRC136a-2020	No	No	No	No	No	No	No	2020-05-24	Male	65	B.1.113	Asia	India	Gujarat	Ahmedabad	Negative	5826
NC_045512.2	28854	.	C	T	.	N	missense_variant	p.Ser194Leu	India-GBRC136a-2020	No	No	No	No	No	No	No	2020-05-24	Male	65	B.1.113	Asia	India	Gujarat	Ahmedabad	Negative	5826
NC_045512.2	5700	.	C	A	.	ORF1ab	missense_variant	p.Ala1812Asp	India-NIV-QC-802-2020	No	No	No	No	No	No	No	2020-04-27	?	?	B.1.1.32	Asia	India	Maharashtra		Negative	5826
NC_045512.2	5826	.	C	T	.	ORF1ab	missense_variant	p.Thr1854Ile	India-NIV-QC-802-2020	No	No	No	No	No	No	No	2020-04-27	?	?	B.1.1.32	Asia	India	Maharashtra		Negative	5826
NC_045512.2	14408	.	C	T	.	ORF1ab	missense_variant	p.Pro4715Leu	India-NIV-QC-802-2020	No	No	No	No	No	No	Yes	2020-04-27	?	?	B.1.1.32	Asia	India	Maharashtra		Negative	5826
NC_045512.2	18032	.	C	T	.	ORF1ab	missense_variant	p.Thr5923Ile	India-NIV-QC-802-2020	No	No	No	No	No	No	No	2020-04-27	?	?	B.1.1.32	Asia	India	Maharashtra		Negative	5826
NC_045512.2	21137	.	A	G	.	ORF1ab	missense_variant	p.Lys6958Arg	India-NIV-QC-802-2020	No	No	No	No	No	No	No	2020-04-27	?	?	B.1.1.32	Asia	India	Maharashtra		Negative	5826
NC_045512.2	23403	.	A	G	.	S	missense_variant	p.Asp614Gly	India-NIV-QC-802-2020	No	No	No	No	No	No	No	2020-04-27	?	?	B.1.1.32	Asia	India	Maharashtra		Negative	5826
NC_045512.2	28881	.	G	A	.	N	missense_variant	p.Arg203Lys	India-NIV-QC-802-2020	No	No	No	No	No	No	No	2020-04-27	?	?	B.1.1.32	Asia	India	Maharashtra		Negative	5826
NC_045512.2	28883	.	G	C	.	N	missense_variant	p.Gly204Arg	India-NIV-QC-802-2020	No	No	No	No	No	No	No	2020-04-27	?	?	B.1.1.32	Asia	India	Maharashtra		Negative	5826
NC_045512.2	1904	.	A	G	.	ORF1ab	missense_variant	p.Ile547Val	NewZealand-20VR1115-2020	No	No	No	No	No	No	No	2020-03-20	?	?	B.9	Oceania	New Zealand	Waikato		Negative	5826
NC_045512.2	5826	.	C	T	.	ORF1ab	missense_variant	p.Thr1854Ile	NewZealand-20VR1115-2020	No	No	No	No	No	No	No	2020-03-20	?	?	B.9	Oceania	New Zealand	Waikato		Negative	5826
NC_045512.2	8090	.	C	T	.	ORF1ab	missense_variant	p.Leu2609Phe	NewZealand-20VR1115-2020	No	No	No	No	No	No	No	2020-03-20	?	?	B.9	Oceania	New Zealand	Waikato		Negative	5826
NC_045512.2	2480	.	A	G	.	ORF1ab	missense_variant	p.Ile739Val	NorthernIreland-NIRE-FB6D9-2020	No	No	No	No	No	No	No	2020-03-26	?	?	B.2.1	Europe	United Kingdom	Northern Ireland		Negative	5826
NC_045512.2	2558	.	C	T	.	ORF1ab	missense_variant	p.Pro765Ser	NorthernIreland-NIRE-FB6D9-2020	No	No	No	No	No	No	No	2020-03-26	?	?	B.2.1	Europe	United Kingdom	Northern Ireland		Negative	5826
NC_045512.2	5826	.	C	T	.	ORF1ab	missense_variant	p.Thr1854Ile	NorthernIreland-NIRE-FB6D9-2020	No	No	No	No	No	No	No	2020-03-26	?	?	B.2.1	Europe	United Kingdom	Northern Ireland		Negative	5826
NC_045512.2	10833	.	C	T	.	ORF1ab	missense_variant	p.Ala3523Val	NorthernIreland-NIRE-FB6D9-2020	No	No	Yes	No	No	No	No	2020-03-26	?	?	B.2.1	Europe	United Kingdom	Northern Ireland		Negative	5826
NC_045512.2	11083	.	G	T	.	ORF1ab	missense_variant	p.Leu3606Phe	NorthernIreland-NIRE-FB6D9-2020	No	No	No	No	No	No	No	2020-03-26	?	?	B.2.1	Europe	United Kingdom	Northern Ireland		Negative	5826
NC_045512.2	26144	.	G	T	.	ORF3a	missense_variant	p.Gly251Val	NorthernIreland-NIRE-FB6D9-2020	No	No	No	No	No	No	No	2020-03-26	?	?	B.2.1	Europe	United Kingdom	Northern Ireland		Negative	5826
NC_045512.2	1904	.	A	G	.	ORF1ab	missense_variant	p.Ile547Val	NorthernIreland-NIRE-FC33B-2020	No	No	No	No	No	No	No	2020-04-12	?	?	B.9	Europe	United Kingdom	Northern Ireland		Negative	5826
NC_045512.2	5826	.	C	T	.	ORF1ab	missense_variant	p.Thr1854Ile	NorthernIreland-NIRE-FC33B-2020	No	No	No	No	No	No	No	2020-04-12	?	?	B.9	Europe	United Kingdom	Northern Ireland		Negative	5826
NC_045512.2	8090	.	C	T	.	ORF1ab	missense_variant	p.Leu2609Phe	NorthernIreland-NIRE-FC33B-2020	No	No	No	No	No	No	No	2020-04-12	?	?	B.9	Europe	United Kingdom	Northern Ireland		Negative	5826
NC_045512.2	16389	.	T	K	.	ORF1ab	missense_variant	p.Asn5375Lys	NorthernIreland-NIRE-FC33B-2020	No	No	No	No	No	No	No	2020-04-12	?	?	B.9	Europe	United Kingdom	Northern Ireland		Negative	5826
NC_045512.2	20233	.	C	Y	.	ORF1ab	missense_variant	p.Pro6657Ser	NorthernIreland-NIRE-FC33B-2020	No	No	No	No	No	No	No	2020-04-12	?	?	B.9	Europe	United Kingdom	Northern Ireland		Negative	5826
NC_045512.2	20759	.	C	Y	.	ORF1ab	missense_variant	p.Ala6832Val	NorthernIreland-NIRE-FC33B-2020	No	No	No	No	No	No	No	2020-04-12	?	?	B.9	Europe	United Kingdom	Northern Ireland		Negative	5826
NC_045512.2	21987	.	G	K	.	S	missense_variant	p.Gly142Val	NorthernIreland-NIRE-FC33B-2020	No	No	No	No	No	No	No	2020-04-12	?	?	B.9	Europe	United Kingdom	Northern Ireland		Negative	5826
NC_045512.2	22335	.	G	S	.	S	missense_variant	p.Trp258Ser	NorthernIreland-NIRE-FC33B-2020	No	No	No	No	No	No	No	2020-04-12	?	?	B.9	Europe	United Kingdom	Northern Ireland		Negative	5826
NC_045512.2	25702	.	C	T	.	ORF3a	missense_variant	p.Pro104Ser	NorthernIreland-NIRE-FC33B-2020	No	No	No	No	No	No	No	2020-04-12	?	?	B.9	Europe	United Kingdom	Northern Ireland		Negative	5826
NC_045512.2	1904	.	A	G	.	ORF1ab	missense_variant	p.Ile547Val	Scotland-GCVR-171160-2020	No	No	No	No	No	No	No	2020-03-26	?	?	B.9	Europe	United Kingdom	Scotland		Negative	5826
NC_045512.2	5826	.	C	T	.	ORF1ab	missense_variant	p.Thr1854Ile	Scotland-GCVR-171160-2020	No	No	No	No	No	No	No	2020-03-26	?	?	B.9	Europe	United Kingdom	Scotland		Negative	5826
NC_045512.2	8090	.	C	T	.	ORF1ab	missense_variant	p.Leu2609Phe	Scotland-GCVR-171160-2020	No	No	No	No	No	No	No	2020-03-26	?	?	B.9	Europe	United Kingdom	Scotland		Negative	5826
NC_045512.2	17074	.	C	T	.	ORF1ab	missense_variant	p.Leu5604Phe	Scotland-GCVR-171160-2020	No	No	No	No	No	No	No	2020-03-26	?	?	B.9	Europe	United Kingdom	Scotland		Negative	5826
NC_045512.2	5826	.	C	T	.	ORF1ab	missense_variant	p.Thr1854Ile	Singapore-261-2020	No	No	No	No	No	No	No	2020-04-09	Male	37	B.6	Asia	Singapore	Singapore		Negative	5826
NC_045512.2	6310	.	C	A	.	ORF1ab	missense_variant	p.Ser2015Arg	Singapore-261-2020	No	No	No	No	No	No	No	2020-04-09	Male	37	B.6	Asia	Singapore	Singapore		Negative	5826
NC_045512.2	6312	.	C	A	.	ORF1ab	missense_variant	p.Thr2016Lys	Singapore-261-2020	No	No	No	No	No	No	No	2020-04-09	Male	37	B.6	Asia	Singapore	Singapore		Negative	5826
NC_045512.2	11083	.	G	T	.	ORF1ab	missense_variant	p.Leu3606Phe	Singapore-261-2020	No	No	No	No	No	No	No	2020-04-09	Male	37	B.6	Asia	Singapore	Singapore		Negative	5826
NC_045512.2	13730	.	C	T	.	ORF1ab	missense_variant	p.Ala4489Val	Singapore-261-2020	No	No	No	No	No	No	Yes	2020-04-09	Male	37	B.6	Asia	Singapore	Singapore		Negative	5826
NC_045512.2	28311	.	C	T	.	N	missense_variant	p.Pro13Leu	Singapore-261-2020	No	No	No	No	No	No	No	2020-04-09	Male	37	B.6	Asia	Singapore	Singapore		Negative	5826
NC_045512.2	28512	.	C	Y	.	N	missense_variant	p.Pro80Leu	Singapore-261-2020	No	No	No	No	No	No	No	2020-04-09	Male	37	B.6	Asia	Singapore	Singapore		Negative	5826
NC_045512.2	5826	.	C	T	.	ORF1ab	missense_variant	p.Thr1854Ile	Singapore-263-2020	No	No	No	No	No	No	No	2020-04-09	Male	33	B.6	Asia	Singapore	Singapore		Negative	5826
NC_045512.2	6310	.	C	A	.	ORF1ab	missense_variant	p.Ser2015Arg	Singapore-263-2020	No	No	No	No	No	No	No	2020-04-09	Male	33	B.6	Asia	Singapore	Singapore		Negative	5826
NC_045512.2	6312	.	C	A	.	ORF1ab	missense_variant	p.Thr2016Lys	Singapore-263-2020	No	No	No	No	No	No	No	2020-04-09	Male	33	B.6	Asia	Singapore	Singapore		Negative	5826
NC_045512.2	11083	.	G	T	.	ORF1ab	missense_variant	p.Leu3606Phe	Singapore-263-2020	No	No	No	No	No	No	No	2020-04-09	Male	33	B.6	Asia	Singapore	Singapore		Negative	5826
NC_045512.2	11540	.	G	K	.	ORF1ab	missense_variant	p.Val3759Phe	Singapore-263-2020	No	No	No	No	No	No	No	2020-04-09	Male	33	B.6	Asia	Singapore	Singapore		Negative	5826
NC_045512.2	13730	.	C	T	.	ORF1ab	missense_variant	p.Ala4489Val	Singapore-263-2020	No	No	No	No	No	No	Yes	2020-04-09	Male	33	B.6	Asia	Singapore	Singapore		Negative	5826
NC_045512.2	28311	.	C	T	.	N	missense_variant	p.Pro13Leu	Singapore-263-2020	No	No	No	No	No	No	No	2020-04-09	Male	33	B.6	Asia	Singapore	Singapore		Negative	5826
NC_045512.2	5826	.	C	T	.	ORF1ab	missense_variant	p.Thr1854Ile	Singapore-78-2020	No	No	No	No	No	No	No	2020-04-09	Male	30	B.6	Asia	Singapore	Singapore		Negative	5826
NC_045512.2	6310	.	C	A	.	ORF1ab	missense_variant	p.Ser2015Arg	Singapore-78-2020	No	No	No	No	No	No	No	2020-04-09	Male	30	B.6	Asia	Singapore	Singapore		Negative	5826
NC_045512.2	6312	.	C	A	.	ORF1ab	missense_variant	p.Thr2016Lys	Singapore-78-2020	No	No	No	No	No	No	No	2020-04-09	Male	30	B.6	Asia	Singapore	Singapore		Negative	5826
NC_045512.2	8528	.	A	R	.	ORF1ab	missense_variant	p.Thr2755Ala	Singapore-78-2020	No	No	No	No	No	No	No	2020-04-09	Male	30	B.6	Asia	Singapore	Singapore		Negative	5826
NC_045512.2	11083	.	G	T	.	ORF1ab	missense_variant	p.Leu3606Phe	Singapore-78-2020	No	No	No	No	No	No	No	2020-04-09	Male	30	B.6	Asia	Singapore	Singapore		Negative	5826
NC_045512.2	13730	.	C	T	.	ORF1ab	missense_variant	p.Ala4489Val	Singapore-78-2020	No	No	No	No	No	No	Yes	2020-04-09	Male	30	B.6	Asia	Singapore	Singapore		Negative	5826
NC_045512.2	28311	.	C	T	.	N	missense_variant	p.Pro13Leu	Singapore-78-2020	No	No	No	No	No	No	No	2020-04-09	Male	30	B.6	Asia	Singapore	Singapore		Negative	5826
NC_045512.2	5183	.	C	Y	.	ORF1ab	missense_variant	p.Pro1640Ser	Singapore-98-2020	No	No	No	No	No	No	No	2020-04-09	Male	42	B.6	Asia	Singapore	Singapore		Negative	5826
NC_045512.2	5826	.	C	T	.	ORF1ab	missense_variant	p.Thr1854Ile	Singapore-98-2020	No	No	No	No	No	No	No	2020-04-09	Male	42	B.6	Asia	Singapore	Singapore		Negative	5826
NC_045512.2	6310	.	C	A	.	ORF1ab	missense_variant	p.Ser2015Arg	Singapore-98-2020	No	No	No	No	No	No	No	2020-04-09	Male	42	B.6	Asia	Singapore	Singapore		Negative	5826
NC_045512.2	6312	.	C	A	.	ORF1ab	missense_variant	p.Thr2016Lys	Singapore-98-2020	No	No	No	No	No	No	No	2020-04-09	Male	42	B.6	Asia	Singapore	Singapore		Negative	5826
NC_045512.2	8397	.	T	Y	.	ORF1ab	missense_variant	p.Leu2711Ser	Singapore-98-2020	No	No	No	No	No	No	No	2020-04-09	Male	42	B.6	Asia	Singapore	Singapore		Negative	5826
NC_045512.2	11083	.	G	T	.	ORF1ab	missense_variant	p.Leu3606Phe	Singapore-98-2020	No	No	No	No	No	No	No	2020-04-09	Male	42	B.6	Asia	Singapore	Singapore		Negative	5826
NC_045512.2	13730	.	C	T	.	ORF1ab	missense_variant	p.Ala4489Val	Singapore-98-2020	No	No	No	No	No	No	Yes	2020-04-09	Male	42	B.6	Asia	Singapore	Singapore		Negative	5826
NC_045512.2	22500	.	A	W	.	S	missense_variant	p.Tyr313Phe	Singapore-98-2020	No	No	No	No	No	No	No	2020-04-09	Male	42	B.6	Asia	Singapore	Singapore		Negative	5826
NC_045512.2	28311	.	C	T	.	N	missense_variant	p.Pro13Leu	Singapore-98-2020	No	No	No	No	No	No	No	2020-04-09	Male	42	B.6	Asia	Singapore	Singapore		Negative	5826
NC_045512.2	1904	.	A	G	.	ORF1ab	missense_variant	p.Ile547Val	SouthAfrica-R05204-2020	No	No	No	No	No	No	No	2020-03-19	Male	65	B.9	Africa	South Africa	Mpumalanga		Negative	5826
NC_045512.2	2925	.	C	T	.	ORF1ab	missense_variant	p.Ser887Phe	SouthAfrica-R05204-2020	No	No	No	No	No	No	No	2020-03-19	Male	65	B.9	Africa	South Africa	Mpumalanga		Negative	5826
NC_045512.2	5826	.	C	T	.	ORF1ab	missense_variant	p.Thr1854Ile	SouthAfrica-R05204-2020	No	No	No	No	No	No	No	2020-03-19	Male	65	B.9	Africa	South Africa	Mpumalanga		Negative	5826
NC_045512.2	8090	.	C	T	.	ORF1ab	missense_variant	p.Leu2609Phe	SouthAfrica-R05204-2020	No	No	No	No	No	No	No	2020-03-19	Male	65	B.9	Africa	South Africa	Mpumalanga		Negative	5826
NC_045512.2	5826	.	C	T	.	ORF1ab	missense_variant	p.Thr1854Ile	Sweden-20-19258-2020	No	No	No	No	No	No	No	2020-05-28	Female	33	B.1.1	Europe	Sweden	Stockholm		Negative	5826
NC_045512.2	10908	.	C	T	.	ORF1ab	missense_variant	p.Ala3548Val	Sweden-20-19258-2020	No	Yes_Virulence_Ala285	Yes	No	No	No	No	2020-05-28	Female	33	B.1.1	Europe	Sweden	Stockholm		Negative	5826
NC_045512.2	14408	.	C	T	.	ORF1ab	missense_variant	p.Pro4715Leu	Sweden-20-19258-2020	No	No	No	No	No	No	Yes	2020-05-28	Female	33	B.1.1	Europe	Sweden	Stockholm		Negative	5826
NC_045512.2	23403	.	A	G	.	S	missense_variant	p.Asp614Gly	Sweden-20-19258-2020	No	No	No	No	No	No	No	2020-05-28	Female	33	B.1.1	Europe	Sweden	Stockholm		Negative	5826
NC_045512.2	28727	.	G	T	.	N	missense_variant	p.Ala152Ser	Sweden-20-19258-2020	No	No	No	No	No	No	No	2020-05-28	Female	33	B.1.1	Europe	Sweden	Stockholm		Negative	5826
NC_045512.2	28881	.	G	A	.	N	missense_variant	p.Arg203Lys	Sweden-20-19258-2020	No	No	No	No	No	No	No	2020-05-28	Female	33	B.1.1	Europe	Sweden	Stockholm		Negative	5826
NC_045512.2	28883	.	G	C	.	N	missense_variant	p.Gly204Arg	Sweden-20-19258-2020	No	No	No	No	No	No	No	2020-05-28	Female	33	B.1.1	Europe	Sweden	Stockholm		Negative	5826
NC_045512.2	1899	.	G	S	.	ORF1ab	missense_variant	p.Arg545Pro	Switzerland-120017-2020	No	No	No	No	No	No	No	2020-04-17	?	?	B.1	Europe	Switzerland	Bern		Negative	5826
NC_045512.2	1983	.	T	Y	.	ORF1ab	missense_variant	p.Ile573Thr	Switzerland-120017-2020	No	No	No	No	No	No	No	2020-04-17	?	?	B.1	Europe	Switzerland	Bern		Negative	5826
NC_045512.2	2948	.	A	M	.	ORF1ab	missense_variant	p.Ile895Leu	Switzerland-120017-2020	No	No	No	No	No	No	No	2020-04-17	?	?	B.1	Europe	Switzerland	Bern		Negative	5826
NC_045512.2	3180	.	A	W	.	ORF1ab	missense_variant	p.Glu972Val	Switzerland-120017-2020	No	No	No	No	No	No	No	2020-04-17	?	?	B.1	Europe	Switzerland	Bern		Negative	5826
NC_045512.2	3181	.	A	W	.	ORF1ab	missense_variant	p.Glu972Asp	Switzerland-120017-2020	No	No	No	No	No	No	No	2020-04-17	?	?	B.1	Europe	Switzerland	Bern		Negative	5826
NC_045512.2	3532	.	T	W	.	ORF1ab	missense_variant	p.Asp1089Glu	Switzerland-120017-2020	No	No	No	No	No	No	No	2020-04-17	?	?	B.1	Europe	Switzerland	Bern		Negative	5826
NC_045512.2	3815	.	G	S	.	ORF1ab	missense_variant	p.Asp1184His	Switzerland-120017-2020	No	No	No	No	No	No	No	2020-04-17	?	?	B.1	Europe	Switzerland	Bern		Negative	5826
NC_045512.2	4715	.	A	M	.	ORF1ab	missense_variant	p.Thr1484Pro	Switzerland-120017-2020	No	No	No	No	No	No	No	2020-04-17	?	?	B.1	Europe	Switzerland	Bern		Negative	5826
NC_045512.2	5073	.	A	R	.	ORF1ab	missense_variant	p.Asp1603Gly	Switzerland-120017-2020	No	No	No	No	No	No	No	2020-04-17	?	?	B.1	Europe	Switzerland	Bern		Negative	5826
NC_045512.2	5262	.	C	M	.	ORF1ab	missense_variant	p.Ser1666Tyr	Switzerland-120017-2020	No	No	No	No	No	No	No	2020-04-17	?	?	B.1	Europe	Switzerland	Bern		Negative	5826
NC_045512.2	5446	.	T	W	.	ORF1ab	missense_variant	p.Asp1727Glu	Switzerland-120017-2020	No	No	No	No	No	No	No	2020-04-17	?	?	B.1	Europe	Switzerland	Bern		Negative	5826
NC_045512.2	5826	.	C	Y	.	ORF1ab	missense_variant	p.Thr1854Ile	Switzerland-120017-2020	No	No	No	No	No	No	No	2020-04-17	?	?	B.1	Europe	Switzerland	Bern		Negative	5826
NC_045512.2	5975	.	A	M	.	ORF1ab	missense_variant	p.Asn1904His	Switzerland-120017-2020	No	No	No	No	No	No	No	2020-04-17	?	?	B.1	Europe	Switzerland	Bern		Negative	5826
NC_045512.2	6046	.	T	K	.	ORF1ab	missense_variant	p.Asn1927Lys	Switzerland-120017-2020	No	No	No	No	No	No	No	2020-04-17	?	?	B.1	Europe	Switzerland	Bern		Negative	5826
NC_045512.2	6059	.	T	K	.	ORF1ab	missense_variant	p.Cys1932Gly	Switzerland-120017-2020	No	No	No	No	No	No	No	2020-04-17	?	?	B.1	Europe	Switzerland	Bern		Negative	5826
NC_045512.2	6140	.	T	W	.	ORF1ab	missense_variant	p.Phe1959Ile	Switzerland-120017-2020	No	No	No	No	No	No	No	2020-04-17	?	?	B.1	Europe	Switzerland	Bern		Negative	5826
NC_045512.2	6605	.	T	Y	.	ORF1ab	missense_variant	p.Ser2114Pro	Switzerland-120017-2020	No	No	No	No	No	No	No	2020-04-17	?	?	B.1	Europe	Switzerland	Bern		Negative	5826
NC_045512.2	8693	.	A	R	.	ORF1ab	missense_variant	p.Lys2810Glu	Switzerland-120017-2020	No	No	No	No	No	No	No	2020-04-17	?	?	B.1	Europe	Switzerland	Bern		Negative	5826
NC_045512.2	9143	.	T	K	.	ORF1ab	missense_variant	p.Ser2960Ala	Switzerland-120017-2020	No	No	No	No	No	No	No	2020-04-17	?	?	B.1	Europe	Switzerland	Bern		Negative	5826
NC_045512.2	9561	.	C	Y	.	ORF1ab	missense_variant	p.Ser3099Leu	Switzerland-120017-2020	No	No	No	No	No	No	No	2020-04-17	?	?	B.1	Europe	Switzerland	Bern		Negative	5826
NC_045512.2	9924	.	C	T	.	ORF1ab	missense_variant	p.Ala3220Val	Switzerland-120017-2020	No	No	No	No	No	No	No	2020-04-17	?	?	B.1	Europe	Switzerland	Bern		Negative	5826
NC_045512.2	11577	.	T	Y	.	ORF1ab	missense_variant	p.Ile3771Thr	Switzerland-120017-2020	No	No	No	No	No	No	No	2020-04-17	?	?	B.1	Europe	Switzerland	Bern		Negative	5826
NC_045512.2	13474	.	T	K	.	ORF1ab	missense_variant	p.Cys4404Gly	Switzerland-120017-2020	No	No	No	No	No	No	Yes	2020-04-17	?	?	B.1	Europe	Switzerland	Bern		Negative	5826
NC_045512.2	14044	.	G	K	.	ORF1ab	missense_variant	p.Val4594Phe	Switzerland-120017-2020	No	No	No	No	No	No	Yes	2020-04-17	?	?	B.1	Europe	Switzerland	Bern		Negative	5826
NC_045512.2	14408	.	C	T	.	ORF1ab	missense_variant	p.Pro4715Leu	Switzerland-120017-2020	No	No	No	No	No	No	Yes	2020-04-17	?	?	B.1	Europe	Switzerland	Bern		Negative	5826
NC_045512.2	15970	.	G	S	.	ORF1ab	missense_variant	p.Val5236Leu	Switzerland-120017-2020	No	No	No	No	No	No	Yes	2020-04-17	?	?	B.1	Europe	Switzerland	Bern		Negative	5826
NC_045512.2	17410	.	C	Y	.	ORF1ab	missense_variant	p.Arg5716Cys	Switzerland-120017-2020	No	No	No	No	No	No	No	2020-04-17	?	?	B.1	Europe	Switzerland	Bern		Negative	5826
NC_045512.2	17428	.	T	Y	.	ORF1ab	missense_variant	p.Tyr5722His	Switzerland-120017-2020	No	No	No	No	No	No	No	2020-04-17	?	?	B.1	Europe	Switzerland	Bern		Negative	5826
NC_045512.2	17964	.	G	T	.	ORF1ab	missense_variant	p.Met5900Ile	Switzerland-120017-2020	No	No	No	No	No	No	No	2020-04-17	?	?	B.1	Europe	Switzerland	Bern		Negative	5826
NC_045512.2	19945	.	A	R	.	ORF1ab	missense_variant	p.Lys6561Glu	Switzerland-120017-2020	No	No	No	No	No	No	No	2020-04-17	?	?	B.1	Europe	Switzerland	Bern		Negative	5826
NC_045512.2	19966	.	T	W	.	ORF1ab	missense_variant	p.Cys6568Ser	Switzerland-120017-2020	No	No	No	No	No	No	No	2020-04-17	?	?	B.1	Europe	Switzerland	Bern		Negative	5826
NC_045512.2	20123	.	T	Y	.	ORF1ab	missense_variant	p.Ile6620Thr	Switzerland-120017-2020	No	No	No	No	No	No	No	2020-04-17	?	?	B.1	Europe	Switzerland	Bern		Negative	5826
NC_045512.2	20318	.	A	W	.	ORF1ab	missense_variant	p.Glu6685Val	Switzerland-120017-2020	No	No	No	No	No	No	No	2020-04-17	?	?	B.1	Europe	Switzerland	Bern		Negative	5826
NC_045512.2	21345	.	A	R	.	ORF1ab	missense_variant	p.Ile7027Met	Switzerland-120017-2020	No	No	No	No	No	No	No	2020-04-17	?	?	B.1	Europe	Switzerland	Bern		Negative	5826
NC_045512.2	21436	.	A	R	.	ORF1ab	missense_variant	p.Met7058Val	Switzerland-120017-2020	No	No	No	No	No	No	No	2020-04-17	?	?	B.1	Europe	Switzerland	Bern		Negative	5826
NC_045512.2	21575	.	C	Y	.	S	missense_variant	p.Leu5Phe	Switzerland-120017-2020	No	No	No	No	No	No	No	2020-04-17	?	?	B.1	Europe	Switzerland	Bern		Negative	5826
NC_045512.2	23403	.	A	G	.	S	missense_variant	p.Asp614Gly	Switzerland-120017-2020	No	No	No	No	No	No	No	2020-04-17	?	?	B.1	Europe	Switzerland	Bern		Negative	5826
NC_045512.2	24213	.	C	Y	.	S	missense_variant	p.Ser884Phe	Switzerland-120017-2020	No	No	No	No	No	No	No	2020-04-17	?	?	B.1	Europe	Switzerland	Bern		Negative	5826
NC_045512.2	5826	.	C	A	.	ORF1ab	missense_variant	p.Thr1854Lys	Turkey-HSGM-1452-2020	No	No	No	No	No	No	No	2020-03-19	Male	20	B.1	Europe	Turkey	Tokat		Negative	5826
NC_045512.2	14408	.	C	T	.	ORF1ab	missense_variant	p.Pro4715Leu	Turkey-HSGM-1452-2020	No	No	No	No	No	No	Yes	2020-03-19	Male	20	B.1	Europe	Turkey	Tokat		Negative	5826
NC_045512.2	23403	.	A	G	.	S	missense_variant	p.Asp614Gly	Turkey-HSGM-1452-2020	No	No	No	No	No	No	No	2020-03-19	Male	20	B.1	Europe	Turkey	Tokat		Negative	5826
NC_045512.2	25563	.	G	T	.	ORF3a	missense_variant	p.Gln57His	Turkey-HSGM-1452-2020	No	No	No	No	No	No	No	2020-03-19	Male	20	B.1	Europe	Turkey	Tokat		Negative	5826
NC_045512.2	5826	.	C	T	.	ORF1ab	missense_variant	p.Thr1854Ile	USA-DC-HP00096-2020	No	No	No	No	No	No	No	2020-03-28	Male	50	B.1	North America	USA	Washington DC		Negative	5826
NC_045512.2	14408	.	C	T	.	ORF1ab	missense_variant	p.Pro4715Leu	USA-DC-HP00096-2020	No	No	No	No	No	No	Yes	2020-03-28	Male	50	B.1	North America	USA	Washington DC		Negative	5826
NC_045512.2	23403	.	A	G	.	S	missense_variant	p.Asp614Gly	USA-DC-HP00096-2020	No	No	No	No	No	No	No	2020-03-28	Male	50	B.1	North America	USA	Washington DC		Negative	5826
NC_045512.2	25563	.	G	T	.	ORF3a	missense_variant	p.Gln57His	USA-DC-HP00096-2020	No	No	No	No	No	No	No	2020-03-28	Male	50	B.1	North America	USA	Washington DC		Negative	5826
NC_045512.2	1059	.	C	T	.	ORF1ab	missense_variant	p.Thr265Ile	USA-LA-GBCL-26513021-2020	No	No	No	No	No	No	No	2020-04-23	?	?	B.1.2	North America	USA	Louisiana	East Baton Rouge Parish	Negative	5826
NC_045512.2	5826	.	C	T	.	ORF1ab	missense_variant	p.Thr1854Ile	USA-LA-GBCL-26513021-2020	No	No	No	No	No	No	No	2020-04-23	?	?	B.1.2	North America	USA	Louisiana	East Baton Rouge Parish	Negative	5826
NC_045512.2	13424	.	C	A	.	ORF1ab	missense_variant	p.Arg4387Ser	USA-LA-GBCL-26513021-2020	No	No	No	No	No	No	No	2020-04-23	?	?	B.1.2	North America	USA	Louisiana	East Baton Rouge Parish	Negative	5826
NC_045512.2	14408	.	C	T	.	ORF1ab	missense_variant	p.Pro4715Leu	USA-LA-GBCL-26513021-2020	No	No	No	No	No	No	Yes	2020-04-23	?	?	B.1.2	North America	USA	Louisiana	East Baton Rouge Parish	Negative	5826
NC_045512.2	23403	.	A	G	.	S	missense_variant	p.Asp614Gly	USA-LA-GBCL-26513021-2020	No	No	No	No	No	No	No	2020-04-23	?	?	B.1.2	North America	USA	Louisiana	East Baton Rouge Parish	Negative	5826
NC_045512.2	25563	.	G	T	.	ORF3a	missense_variant	p.Gln57His	USA-LA-GBCL-26513021-2020	No	No	No	No	No	No	No	2020-04-23	?	?	B.1.2	North America	USA	Louisiana	East Baton Rouge Parish	Negative	5826
NC_045512.2	27964	.	C	T	.	ORF8	missense_variant	p.Ser24Leu	USA-LA-GBCL-26513021-2020	No	No	No	No	No	No	No	2020-04-23	?	?	B.1.2	North America	USA	Louisiana	East Baton Rouge Parish	Negative	5826
NC_045512.2	1059	.	C	T	.	ORF1ab	missense_variant	p.Thr265Ile	USA-LA-GBCL-26629226-2020	No	No	No	No	No	No	No	2020-04-23	?	?	B.1	North America	USA	Louisiana	East Baton Rouge Parish	Negative	5826
NC_045512.2	5826	.	C	T	.	ORF1ab	missense_variant	p.Thr1854Ile	USA-LA-GBCL-26629226-2020	No	No	No	No	No	No	No	2020-04-23	?	?	B.1	North America	USA	Louisiana	East Baton Rouge Parish	Negative	5826
NC_045512.2	13424	.	C	A	.	ORF1ab	missense_variant	p.Arg4387Ser	USA-LA-GBCL-26629226-2020	No	No	No	No	No	No	No	2020-04-23	?	?	B.1	North America	USA	Louisiana	East Baton Rouge Parish	Negative	5826
NC_045512.2	14408	.	C	T	.	ORF1ab	missense_variant	p.Pro4715Leu	USA-LA-GBCL-26629226-2020	No	No	No	No	No	No	Yes	2020-04-23	?	?	B.1	North America	USA	Louisiana	East Baton Rouge Parish	Negative	5826
NC_045512.2	23403	.	A	G	.	S	missense_variant	p.Asp614Gly	USA-LA-GBCL-26629226-2020	No	No	No	No	No	No	No	2020-04-23	?	?	B.1	North America	USA	Louisiana	East Baton Rouge Parish	Negative	5826
NC_045512.2	25563	.	G	T	.	ORF3a	missense_variant	p.Gln57His	USA-LA-GBCL-26629226-2020	No	No	No	No	No	No	No	2020-04-23	?	?	B.1	North America	USA	Louisiana	East Baton Rouge Parish	Negative	5826
NC_045512.2	27964	.	C	T	.	ORF8	missense_variant	p.Ser24Leu	USA-LA-GBCL-26629226-2020	No	No	No	No	No	No	No	2020-04-23	?	?	B.1	North America	USA	Louisiana	East Baton Rouge Parish	Negative	5826
NC_045512.2	1059	.	C	T	.	ORF1ab	missense_variant	p.Thr265Ile	USA-MD-MDH-0035-2020	No	No	No	No	No	No	No	2020-04-07	?	?	B.1	North America	USA	Maryland		Negative	5826
NC_045512.2	5826	.	C	T	.	ORF1ab	missense_variant	p.Thr1854Ile	USA-MD-MDH-0035-2020	No	No	No	No	No	No	No	2020-04-07	?	?	B.1	North America	USA	Maryland		Negative	5826
NC_045512.2	14408	.	C	T	.	ORF1ab	missense_variant	p.Pro4715Leu	USA-MD-MDH-0035-2020	No	No	No	No	No	No	Yes	2020-04-07	?	?	B.1	North America	USA	Maryland		Negative	5826
NC_045512.2	23403	.	A	G	.	S	missense_variant	p.Asp614Gly	USA-MD-MDH-0035-2020	No	No	No	No	No	No	No	2020-04-07	?	?	B.1	North America	USA	Maryland		Negative	5826
NC_045512.2	25563	.	G	T	.	ORF3a	missense_variant	p.Gln57His	USA-MD-MDH-0035-2020	No	No	No	No	No	No	No	2020-04-07	?	?	B.1	North America	USA	Maryland		Negative	5826
NC_045512.2	1059	.	C	T	.	ORF1ab	missense_variant	p.Thr265Ile	USA-MI-MDHHS-SC20497-2020	No	No	No	No	No	No	No	2020-05-07	?	?	B.1	North America	USA	Michigan		Negative	5826
NC_045512.2	5826	.	C	Y	.	ORF1ab	missense_variant	p.Thr1854Ile	USA-MI-MDHHS-SC20497-2020	No	No	No	No	No	No	No	2020-05-07	?	?	B.1	North America	USA	Michigan		Negative	5826
NC_045512.2	11083	.	G	T	.	ORF1ab	missense_variant	p.Leu3606Phe	USA-MI-MDHHS-SC20497-2020	No	No	No	No	No	No	No	2020-05-07	?	?	B.1	North America	USA	Michigan		Negative	5826
NC_045512.2	14408	.	C	T	.	ORF1ab	missense_variant	p.Pro4715Leu	USA-MI-MDHHS-SC20497-2020	No	No	No	No	No	No	Yes	2020-05-07	?	?	B.1	North America	USA	Michigan		Negative	5826
NC_045512.2	17002	.	C	T	.	ORF1ab	missense_variant	p.Leu5580Phe	USA-MI-MDHHS-SC20497-2020	No	No	No	No	No	No	No	2020-05-07	?	?	B.1	North America	USA	Michigan		Negative	5826
NC_045512.2	19151	.	C	Y	.	ORF1ab	missense_variant	p.Ala6296Val	USA-MI-MDHHS-SC20497-2020	No	No	No	No	No	No	No	2020-05-07	?	?	B.1	North America	USA	Michigan		Negative	5826
NC_045512.2	23403	.	A	G	.	S	missense_variant	p.Asp614Gly	USA-MI-MDHHS-SC20497-2020	No	No	No	No	No	No	No	2020-05-07	?	?	B.1	North America	USA	Michigan		Negative	5826
NC_045512.2	25340	.	G	K	.	S	missense_variant	p.Asp1260Tyr	USA-MI-MDHHS-SC20497-2020	No	No	No	No	No	No	No	2020-05-07	?	?	B.1	North America	USA	Michigan		Negative	5826
NC_045512.2	25563	.	G	T	.	ORF3a	missense_variant	p.Gln57His	USA-MI-MDHHS-SC20497-2020	No	No	No	No	No	No	No	2020-05-07	?	?	B.1	North America	USA	Michigan		Negative	5826
NC_045512.2	1059	.	C	T	.	ORF1ab	missense_variant	p.Thr265Ile	USA-MI-MDHHS-SC20734-2020	No	No	No	No	No	No	No	2020-04-29	?	?	B.1	North America	USA	Michigan		Negative	5826
NC_045512.2	5826	.	C	Y	.	ORF1ab	missense_variant	p.Thr1854Ile	USA-MI-MDHHS-SC20734-2020	No	No	No	No	No	No	No	2020-04-29	?	?	B.1	North America	USA	Michigan		Negative	5826
NC_045512.2	14408	.	C	T	.	ORF1ab	missense_variant	p.Pro4715Leu	USA-MI-MDHHS-SC20734-2020	No	No	No	No	No	No	Yes	2020-04-29	?	?	B.1	North America	USA	Michigan		Negative	5826
NC_045512.2	17410	.	C	T	.	ORF1ab	missense_variant	p.Arg5716Cys	USA-MI-MDHHS-SC20734-2020	No	No	No	No	No	No	No	2020-04-29	?	?	B.1	North America	USA	Michigan		Negative	5826
NC_045512.2	23403	.	A	G	.	S	missense_variant	p.Asp614Gly	USA-MI-MDHHS-SC20734-2020	No	No	No	No	No	No	No	2020-04-29	?	?	B.1	North America	USA	Michigan		Negative	5826
NC_045512.2	25563	.	G	T	.	ORF3a	missense_variant	p.Gln57His	USA-MI-MDHHS-SC20734-2020	No	No	No	No	No	No	No	2020-04-29	?	?	B.1	North America	USA	Michigan		Negative	5826
NC_045512.2	539	.	C	T	.	ORF1ab	missense_variant	p.Leu92Phe	USA-MN-MDH-1135-2020	No	No	No	No	No	No	No	2020-04-28	Unknown	?	B.1	North America	USA	Minnesota		F480_Positive	5826
NC_045512.2	1059	.	C	T	.	ORF1ab	missense_variant	p.Thr265Ile	USA-MN-MDH-1135-2020	No	No	No	No	No	No	No	2020-04-28	Unknown	?	B.1	North America	USA	Minnesota		F480_Positive	5826
NC_045512.2	5826	.	C	T	.	ORF1ab	missense_variant	p.Thr1854Ile	USA-MN-MDH-1135-2020	No	No	No	No	No	No	No	2020-04-28	Unknown	?	B.1	North America	USA	Minnesota		F480_Positive	5826
NC_045512.2	14408	.	C	T	.	ORF1ab	missense_variant	p.Pro4715Leu	USA-MN-MDH-1135-2020	No	No	No	No	No	No	Yes	2020-04-28	Unknown	?	B.1	North America	USA	Minnesota		F480_Positive	5826
NC_045512.2	14866	.	G	T	.	ORF1ab	missense_variant	p.Val4868Phe	USA-MN-MDH-1135-2020	No	No	No	No	Yes_pocket_F480	No	Yes	2020-04-28	Unknown	?	B.1	North America	USA	Minnesota		F480_Positive	5826
NC_045512.2	23403	.	A	G	.	S	missense_variant	p.Asp614Gly	USA-MN-MDH-1135-2020	No	No	No	No	No	No	No	2020-04-28	Unknown	?	B.1	North America	USA	Minnesota		F480_Positive	5826
NC_045512.2	25563	.	G	T	.	ORF3a	missense_variant	p.Gln57His	USA-MN-MDH-1135-2020	No	No	No	No	No	No	No	2020-04-28	Unknown	?	B.1	North America	USA	Minnesota		F480_Positive	5826
NC_045512.2	1059	.	C	T	.	ORF1ab	missense_variant	p.Thr265Ile	USA-VA-DCLS-0650-2020	No	No	No	No	No	No	No	2020-04-10	?	?	B.1.108	North America	USA	Virginia		F480_Positive	5826
NC_045512.2	5826	.	C	T	.	ORF1ab	missense_variant	p.Thr1854Ile	USA-VA-DCLS-0650-2020	No	No	No	No	No	No	No	2020-04-10	?	?	B.1.108	North America	USA	Virginia		F480_Positive	5826
NC_045512.2	14408	.	C	T	.	ORF1ab	missense_variant	p.Pro4715Leu	USA-VA-DCLS-0650-2020	No	No	No	No	No	No	Yes	2020-04-10	?	?	B.1.108	North America	USA	Virginia		F480_Positive	5826
NC_045512.2	14912	.	A	G	.	ORF1ab	missense_variant	p.Asn4883Ser	USA-VA-DCLS-0650-2020	No	No	No	No	Yes_pocket_F480	No	Yes	2020-04-10	?	?	B.1.108	North America	USA	Virginia		F480_Positive	5826
NC_045512.2	23403	.	A	G	.	S	missense_variant	p.Asp614Gly	USA-VA-DCLS-0650-2020	No	No	No	No	No	No	No	2020-04-10	?	?	B.1.108	North America	USA	Virginia		F480_Positive	5826
NC_045512.2	25563	.	G	T	.	ORF3a	missense_variant	p.Gln57His	USA-VA-DCLS-0650-2020	No	No	No	No	No	No	No	2020-04-10	?	?	B.1.108	North America	USA	Virginia		F480_Positive	5826
NC_045512.2	5826	.	C	T	.	ORF1ab	missense_variant	p.Thr1854Ile	USA-WI-UW-113-2020	No	No	No	No	No	No	No	NA	NA	NA	NA	NA	NA	NA	NA	Negative	5826
NC_045512.2	14408	.	C	T	.	ORF1ab	missense_variant	p.Pro4715Leu	USA-WI-UW-113-2020	No	No	No	No	No	No	Yes	NA	NA	NA	NA	NA	NA	NA	NA	Negative	5826
NC_045512.2	20356	.	G	T	.	ORF1ab	missense_variant	p.Gly6698Cys	USA-WI-UW-113-2020	No	No	No	No	No	No	No	NA	NA	NA	NA	NA	NA	NA	NA	Negative	5826
NC_045512.2	23403	.	A	G	.	S	missense_variant	p.Asp614Gly	USA-WI-UW-113-2020	No	No	No	No	No	No	No	NA	NA	NA	NA	NA	NA	NA	NA	Negative	5826
NC_045512.2	25563	.	G	T	.	ORF3a	missense_variant	p.Gln57His	USA-WI-UW-113-2020	No	No	No	No	No	No	No	NA	NA	NA	NA	NA	NA	NA	NA	Negative	5826
NC_045512.2	5826	.	C	T	.	ORF1ab	missense_variant	p.Thr1854Ile	USA-WI-UW-88-2020	No	No	No	No	No	No	No	2020-04-05	?	?	A.4	North America	USA	Wisconsin	Dane County	Negative	5826
NC_045512.2	16381	.	G	A	.	ORF1ab	missense_variant	p.Val5373Ile	USA-WI-UW-88-2020	No	No	No	No	No	No	No	2020-04-05	?	?	A.4	North America	USA	Wisconsin	Dane County	Negative	5826
NC_045512.2	28144	.	T	C	.	ORF8	missense_variant	p.Leu84Ser	USA-WI-UW-88-2020	Yes	No	No	No	No	No	No	2020-04-05	?	?	A.4	North America	USA	Wisconsin	Dane County	Negative	5826
NC_045512.2	28878	.	G	A	.	N	missense_variant	p.Ser202Asn	USA-WI-UW-88-2020	No	No	No	No	No	No	No	2020-04-05	?	?	A.4	North America	USA	Wisconsin	Dane County	Negative	5826
NC_045512.2	1904	.	A	G	.	ORF1ab	missense_variant	p.Ile547Val	Wales-PHWC-261E3-2020	No	No	No	No	No	No	No	2020-03-25	Male	87	B.9	Europe	United Kingdom	Wales		Negative	5826
NC_045512.2	5826	.	C	T	.	ORF1ab	missense_variant	p.Thr1854Ile	Wales-PHWC-261E3-2020	No	No	No	No	No	No	No	2020-03-25	Male	87	B.9	Europe	United Kingdom	Wales		Negative	5826
NC_045512.2	8090	.	C	T	.	ORF1ab	missense_variant	p.Leu2609Phe	Wales-PHWC-261E3-2020	No	No	No	No	No	No	No	2020-03-25	Male	87	B.9	Europe	United Kingdom	Wales		Negative	5826
NC_045512.2	1904	.	A	G	.	ORF1ab	missense_variant	p.Ile547Val	Wales-PHWC-282C0-2020	No	No	No	No	No	No	No	2020-03-27	?	?	B	Europe	United Kingdom	Wales		Negative	5826
NC_045512.2	5826	.	C	T	.	ORF1ab	missense_variant	p.Thr1854Ile	Wales-PHWC-282C0-2020	No	No	No	No	No	No	No	2020-03-27	?	?	B	Europe	United Kingdom	Wales		Negative	5826
NC_045512.2	8090	.	C	T	.	ORF1ab	missense_variant	p.Leu2609Phe	Wales-PHWC-282C0-2020	No	No	No	No	No	No	No	2020-03-27	?	?	B	Europe	United Kingdom	Wales		Negative	5826
NC_045512.2	11083	.	G	T	.	ORF1ab	missense_variant	p.Leu3606Phe	Wales-PHWC-282C0-2020	No	No	No	No	No	No	No	2020-03-27	?	?	B	Europe	United Kingdom	Wales		Negative	5826
NC_045512.2	5826	.	C	T	.	ORF1ab	missense_variant	p.Thr1854Ile	Wales-PHWC-2AB3C-2020	No	No	No	No	No	No	No	2020-04-06	?	?	B.1.1.2	Europe	United Kingdom	Wales		Negative	5826
NC_045512.2	11801	.	G	A	.	ORF1ab	missense_variant	p.Gly3846Ser	Wales-PHWC-2AB3C-2020	No	No	No	No	No	No	No	2020-04-06	?	?	B.1.1.2	Europe	United Kingdom	Wales		Negative	5826
NC_045512.2	14408	.	C	T	.	ORF1ab	missense_variant	p.Pro4715Leu	Wales-PHWC-2AB3C-2020	No	No	No	No	No	No	Yes	2020-04-06	?	?	B.1.1.2	Europe	United Kingdom	Wales		Negative	5826
NC_045512.2	23403	.	A	G	.	S	missense_variant	p.Asp614Gly	Wales-PHWC-2AB3C-2020	No	No	No	No	No	No	No	2020-04-06	?	?	B.1.1.2	Europe	United Kingdom	Wales		Negative	5826
NC_045512.2	25552	.	G	T	.	ORF3a	missense_variant	p.Ala54Ser	Wales-PHWC-2AB3C-2020	No	No	No	No	No	No	No	2020-04-06	?	?	B.1.1.2	Europe	United Kingdom	Wales		Negative	5826
NC_045512.2	27515	.	A	W	.	ORF7a	missense_variant	p.Glu41Val	Wales-PHWC-2AB3C-2020	No	No	No	No	No	No	No	2020-04-06	?	?	B.1.1.2	Europe	United Kingdom	Wales		Negative	5826
NC_045512.2	28881	.	G	A	.	N	missense_variant	p.Arg203Lys	Wales-PHWC-2AB3C-2020	No	No	No	No	No	No	No	2020-04-06	?	?	B.1.1.2	Europe	United Kingdom	Wales		Negative	5826
NC_045512.2	28883	.	G	C	.	N	missense_variant	p.Gly204Arg	Wales-PHWC-2AB3C-2020	No	No	No	No	No	No	No	2020-04-06	?	?	B.1.1.2	Europe	United Kingdom	Wales		Negative	5826
NC_045512.2	5826	.	C	T	.	ORF1ab	missense_variant	p.Thr1854Ile	Wales-PHWC-31C5D-2020	No	No	No	No	No	No	No	2020-04-13	?	?	B.1.1.2	Europe	United Kingdom	Wales		Negative	5826
NC_045512.2	11801	.	G	A	.	ORF1ab	missense_variant	p.Gly3846Ser	Wales-PHWC-31C5D-2020	No	No	No	No	No	No	No	2020-04-13	?	?	B.1.1.2	Europe	United Kingdom	Wales		Negative	5826
NC_045512.2	14408	.	C	T	.	ORF1ab	missense_variant	p.Pro4715Leu	Wales-PHWC-31C5D-2020	No	No	No	No	No	No	Yes	2020-04-13	?	?	B.1.1.2	Europe	United Kingdom	Wales		Negative	5826
NC_045512.2	23403	.	A	G	.	S	missense_variant	p.Asp614Gly	Wales-PHWC-31C5D-2020	No	No	No	No	No	No	No	2020-04-13	?	?	B.1.1.2	Europe	United Kingdom	Wales		Negative	5826
NC_045512.2	25552	.	G	T	.	ORF3a	missense_variant	p.Ala54Ser	Wales-PHWC-31C5D-2020	No	No	No	No	No	No	No	2020-04-13	?	?	B.1.1.2	Europe	United Kingdom	Wales		Negative	5826
NC_045512.2	27515	.	A	T	.	ORF7a	missense_variant	p.Glu41Val	Wales-PHWC-31C5D-2020	No	No	No	No	No	No	No	2020-04-13	?	?	B.1.1.2	Europe	United Kingdom	Wales		Negative	5826
NC_045512.2	28881	.	G	A	.	N	missense_variant	p.Arg203Lys	Wales-PHWC-31C5D-2020	No	No	No	No	No	No	No	2020-04-13	?	?	B.1.1.2	Europe	United Kingdom	Wales		Negative	5826
NC_045512.2	28883	.	G	C	.	N	missense_variant	p.Gly204Arg	Wales-PHWC-31C5D-2020	No	No	No	No	No	No	No	2020-04-13	?	?	B.1.1.2	Europe	United Kingdom	Wales		Negative	5826
NC_045512.2	2036	.	G	K	.	ORF1ab	missense_variant	p.Ala591Ser	Australia-NT42-2020	No	No	No	No	No	No	No	2020	?	?	B.1	Oceania	Australia	Northern Territory		V557_Positive	10377
NC_045512.2	3033	.	C	Y	.	ORF1ab	missense_variant	p.Ser923Phe	Australia-NT42-2020	No	No	No	No	No	No	No	2020	?	?	B.1	Oceania	Australia	Northern Territory		V557_Positive	10377
NC_045512.2	3777	.	C	M	.	ORF1ab	missense_variant	p.Thr1171Lys	Australia-NT42-2020	No	No	No	No	No	No	No	2020	?	?	B.1	Oceania	Australia	Northern Territory		V557_Positive	10377
NC_045512.2	6573	.	C	Y	.	ORF1ab	missense_variant	p.Ser2103Phe	Australia-NT42-2020	No	No	No	No	No	No	No	2020	?	?	B.1	Oceania	Australia	Northern Territory		V557_Positive	10377
NC_045512.2	7038	.	G	K	.	ORF1ab	missense_variant	p.Gly2258Val	Australia-NT42-2020	No	No	No	No	No	No	No	2020	?	?	B.1	Oceania	Australia	Northern Territory		V557_Positive	10377
NC_045512.2	10377	.	C	Y	.	ORF1ab	missense_variant	p.Pro3371Leu	Australia-NT42-2020	No	Yes_Pocket_Lopinavir2	Yes	No	No	No	No	2020	?	?	B.1	Oceania	Australia	Northern Territory		V557_Positive	10377
NC_045512.2	11928	.	G	K	.	ORF1ab	missense_variant	p.Trp3888Leu	Australia-NT42-2020	No	No	No	No	No	No	No	2020	?	?	B.1	Oceania	Australia	Northern Territory		V557_Positive	10377
NC_045512.2	12132	.	C	Y	.	ORF1ab	missense_variant	p.Ala3956Val	Australia-NT42-2020	No	No	No	No	No	No	No	2020	?	?	B.1	Oceania	Australia	Northern Territory		V557_Positive	10377
NC_045512.2	12164	.	G	K	.	ORF1ab	missense_variant	p.Ala3967Ser	Australia-NT42-2020	No	No	No	No	No	No	No	2020	?	?	B.1	Oceania	Australia	Northern Territory		V557_Positive	10377
NC_045512.2	14402	.	T	Y	.	ORF1ab	missense_variant	p.Phe4713Ser	Australia-NT42-2020	No	No	No	No	No	No	Yes	2020	?	?	B.1	Oceania	Australia	Northern Territory		V557_Positive	10377
NC_045512.2	15093	.	G	K	.	ORF1ab	missense_variant	p.Lys4943Asn	Australia-NT42-2020	No	No	No	No	Yes_pocket_V557	No	Yes	2020	?	?	B.1	Oceania	Australia	Northern Territory		V557_Positive	10377
NC_045512.2	16507	.	G	K	.	ORF1ab	missense_variant	p.Gly5415Cys	Australia-NT42-2020	No	No	No	No	No	No	No	2020	?	?	B.1	Oceania	Australia	Northern Territory		V557_Positive	10377
NC_045512.2	16906	.	T	Y	.	ORF1ab	missense_variant	p.Tyr5548His	Australia-NT42-2020	No	No	No	No	No	No	No	2020	?	?	B.1	Oceania	Australia	Northern Territory		V557_Positive	10377
NC_045512.2	17096	.	G	K	.	ORF1ab	missense_variant	p.Gly5611Val	Australia-NT42-2020	No	No	No	No	No	No	No	2020	?	?	B.1	Oceania	Australia	Northern Territory		V557_Positive	10377
NC_045512.2	20005	.	G	K	.	ORF1ab	missense_variant	p.Gly6581Cys	Australia-NT42-2020	No	No	No	No	No	No	No	2020	?	?	B.1	Oceania	Australia	Northern Territory		V557_Positive	10377
NC_045512.2	20014	.	G	K	.	ORF1ab	missense_variant	p.Asp6584Tyr	Australia-NT42-2020	No	No	No	No	No	No	No	2020	?	?	B.1	Oceania	Australia	Northern Territory		V557_Positive	10377
NC_045512.2	20042	.	T	W	.	ORF1ab	missense_variant	p.Val6593Asp	Australia-NT42-2020	No	No	No	No	No	No	No	2020	?	?	B.1	Oceania	Australia	Northern Territory		V557_Positive	10377
NC_045512.2	20044	.	C	M	.	ORF1ab	missense_variant	p.Leu6594Ile	Australia-NT42-2020	No	No	No	No	No	No	No	2020	?	?	B.1	Oceania	Australia	Northern Territory		V557_Positive	10377
NC_045512.2	22899	.	G	K	.	S	missense_variant	p.Gly446Val	Australia-NT42-2020	No	No	No	Yes	No	No	No	2020	?	?	B.1	Oceania	Australia	Northern Territory		V557_Positive	10377
NC_045512.2	23117	.	C	S	.	S	missense_variant	p.His519Asp	Australia-NT42-2020	No	No	No	Yes	No	No	No	2020	?	?	B.1	Oceania	Australia	Northern Territory		V557_Positive	10377
NC_045512.2	23403	.	A	G	.	S	missense_variant	p.Asp614Gly	Australia-NT42-2020	No	No	No	No	No	No	No	2020	?	?	B.1	Oceania	Australia	Northern Territory		V557_Positive	10377
NC_045512.2	24557	.	G	K	.	S	missense_variant	p.Gly999Cys	Australia-NT42-2020	No	No	No	No	No	No	No	2020	?	?	B.1	Oceania	Australia	Northern Territory		V557_Positive	10377
NC_045512.2	24833	.	C	Y	.	S	missense_variant	p.Arg1091Cys	Australia-NT42-2020	No	No	No	No	No	No	No	2020	?	?	B.1	Oceania	Australia	Northern Territory		V557_Positive	10377
NC_045512.2	27916	.	G	K	.	ORF8	missense_variant	p.Gly8Val	Australia-NT42-2020	No	No	No	No	No	No	No	2020	?	?	B.1	Oceania	Australia	Northern Territory		V557_Positive	10377
NC_045512.2	29276	.	G	K	.	N	missense_variant	p.Gly335Cys	Australia-NT42-2020	No	No	No	No	No	No	No	2020	?	?	B.1	Oceania	Australia	Northern Territory		V557_Positive	10377
NC_045512.2	29291	.	G	K	.	N	missense_variant	p.Asp340Tyr	Australia-NT42-2020	No	No	No	No	No	No	No	2020	?	?	B.1	Oceania	Australia	Northern Territory		V557_Positive	10377
NC_045512.2	29294	.	G	K	.	N	missense_variant	p.Asp341Tyr	Australia-NT42-2020	No	No	No	No	No	No	No	2020	?	?	B.1	Oceania	Australia	Northern Territory		V557_Positive	10377
NC_045512.2	10377	.	C	Y	.	ORF1ab	missense_variant	p.Pro3371Leu	England-20144036004-2020	No	Yes_Pocket_Lopinavir2	Yes	No	No	No	No	2020-03-31	Female	40	B.1.88	Europe	United Kingdom	England		Negative	10377
NC_045512.2	14408	.	C	T	.	ORF1ab	missense_variant	p.Pro4715Leu	England-20144036004-2020	No	No	No	No	No	No	Yes	2020-03-31	Female	40	B.1.88	Europe	United Kingdom	England		Negative	10377
NC_045512.2	23403	.	A	G	.	S	missense_variant	p.Asp614Gly	England-20144036004-2020	No	No	No	No	No	No	No	2020-03-31	Female	40	B.1.88	Europe	United Kingdom	England		Negative	10377
NC_045512.2	25429	.	G	T	.	ORF3a	missense_variant	p.Val13Leu	England-20144036004-2020	No	No	No	No	No	No	No	2020-03-31	Female	40	B.1.88	Europe	United Kingdom	England		Negative	10377
NC_045512.2	25916	.	C	T	.	ORF3a	missense_variant	p.Thr175Ile	England-20144036004-2020	No	No	No	No	No	No	No	2020-03-31	Female	40	B.1.88	Europe	United Kingdom	England		Negative	10377
NC_045512.2	4892	.	A	G	.	ORF1ab	missense_variant	p.Thr1543Ala	England-20156047404-2020	No	No	No	No	No	No	No	2020-04-09	Female	60	B.1.1.1	Europe	United Kingdom	England		Negative	10377
NC_045512.2	10097	.	G	A	.	ORF1ab	missense_variant	p.Gly3278Ser	England-20156047404-2020	No	Yes_Pocket_Lopinavir1	Yes	No	No	No	No	2020-04-09	Female	60	B.1.1.1	Europe	United Kingdom	England		Negative	10377
NC_045512.2	10377	.	C	T	.	ORF1ab	missense_variant	p.Pro3371Leu	England-20156047404-2020	No	Yes_Pocket_Lopinavir2	Yes	No	No	No	No	2020-04-09	Female	60	B.1.1.1	Europe	United Kingdom	England		Negative	10377
NC_045512.2	14408	.	C	T	.	ORF1ab	missense_variant	p.Pro4715Leu	England-20156047404-2020	No	No	No	No	No	No	Yes	2020-04-09	Female	60	B.1.1.1	Europe	United Kingdom	England		Negative	10377
NC_045512.2	23403	.	A	G	.	S	missense_variant	p.Asp614Gly	England-20156047404-2020	No	No	No	No	No	No	No	2020-04-09	Female	60	B.1.1.1	Europe	United Kingdom	England		Negative	10377
NC_045512.2	25947	.	G	T	.	ORF3a	missense_variant	p.Gln185His	England-20156047404-2020	No	No	No	No	No	No	No	2020-04-09	Female	60	B.1.1.1	Europe	United Kingdom	England		Negative	10377
NC_045512.2	28881	.	G	A	.	N	missense_variant	p.Arg203Lys	England-20156047404-2020	No	No	No	No	No	No	No	2020-04-09	Female	60	B.1.1.1	Europe	United Kingdom	England		Negative	10377
NC_045512.2	28883	.	G	C	.	N	missense_variant	p.Gly204Arg	England-20156047404-2020	No	No	No	No	No	No	No	2020-04-09	Female	60	B.1.1.1	Europe	United Kingdom	England		Negative	10377
NC_045512.2	10377	.	C	Y	.	ORF1ab	missense_variant	p.Pro3371Leu	England-BRIS-129079-2020	No	Yes_Pocket_Lopinavir2	Yes	No	No	No	No	2020-04-19	?	?	B.1.1	Europe	United Kingdom	England		Negative	10377
NC_045512.2	14408	.	C	T	.	ORF1ab	missense_variant	p.Pro4715Leu	England-BRIS-129079-2020	No	No	No	No	No	No	Yes	2020-04-19	?	?	B.1.1	Europe	United Kingdom	England		Negative	10377
NC_045512.2	23403	.	A	G	.	S	missense_variant	p.Asp614Gly	England-BRIS-129079-2020	No	No	No	No	No	No	No	2020-04-19	?	?	B.1.1	Europe	United Kingdom	England		Negative	10377
NC_045512.2	28048	.	G	T	.	ORF8	missense_variant	p.Arg52Ile	England-BRIS-129079-2020	No	No	No	No	No	No	No	2020-04-19	?	?	B.1.1	Europe	United Kingdom	England		Negative	10377
NC_045512.2	28881	.	G	A	.	N	missense_variant	p.Arg203Lys	England-BRIS-129079-2020	No	No	No	No	No	No	No	2020-04-19	?	?	B.1.1	Europe	United Kingdom	England		Negative	10377
NC_045512.2	28883	.	G	C	.	N	missense_variant	p.Gly204Arg	England-BRIS-129079-2020	No	No	No	No	No	No	No	2020-04-19	?	?	B.1.1	Europe	United Kingdom	England		Negative	10377
NC_045512.2	10377	.	C	T	.	ORF1ab	missense_variant	p.Pro3371Leu	England-SHEF-D1026-2020	No	Yes_Pocket_Lopinavir2	Yes	No	No	No	No	2020-03-26	?	?	B.1	Europe	United Kingdom	England		Negative	10377
NC_045512.2	14408	.	C	T	.	ORF1ab	missense_variant	p.Pro4715Leu	England-SHEF-D1026-2020	No	No	No	No	No	No	Yes	2020-03-26	?	?	B.1	Europe	United Kingdom	England		Negative	10377
NC_045512.2	23403	.	A	G	.	S	missense_variant	p.Asp614Gly	England-SHEF-D1026-2020	No	No	No	No	No	No	No	2020-03-26	?	?	B.1	Europe	United Kingdom	England		Negative	10377
NC_045512.2	10377	.	C	T	.	ORF1ab	missense_variant	p.Pro3371Leu	England-SHEF-D275D-2020	No	Yes_Pocket_Lopinavir2	Yes	No	No	No	No	2020-04-01	?	?	B.1	Europe	United Kingdom	England		Negative	10377
NC_045512.2	14408	.	C	T	.	ORF1ab	missense_variant	p.Pro4715Leu	England-SHEF-D275D-2020	No	No	No	No	No	No	Yes	2020-04-01	?	?	B.1	Europe	United Kingdom	England		Negative	10377
NC_045512.2	23403	.	A	G	.	S	missense_variant	p.Asp614Gly	England-SHEF-D275D-2020	No	No	No	No	No	No	No	2020-04-01	?	?	B.1	Europe	United Kingdom	England		Negative	10377
NC_045512.2	10377	.	C	T	.	ORF1ab	missense_variant	p.Pro3371Leu	France-B5397-2020	No	Yes_Pocket_Lopinavir2	Yes	No	No	No	No	2020-03-27	Female	82	B.1.1	Europe	France	Bretagne	Brest	Negative	10377
NC_045512.2	14408	.	C	T	.	ORF1ab	missense_variant	p.Pro4715Leu	France-B5397-2020	No	No	No	No	No	No	Yes	2020-03-27	Female	82	B.1.1	Europe	France	Bretagne	Brest	Negative	10377
NC_045512.2	23403	.	A	G	.	S	missense_variant	p.Asp614Gly	France-B5397-2020	No	No	No	No	No	No	No	2020-03-27	Female	82	B.1.1	Europe	France	Bretagne	Brest	Negative	10377
NC_045512.2	28881	.	G	A	.	N	missense_variant	p.Arg203Lys	France-B5397-2020	No	No	No	No	No	No	No	2020-03-27	Female	82	B.1.1	Europe	France	Bretagne	Brest	Negative	10377
NC_045512.2	28883	.	G	C	.	N	missense_variant	p.Gly204Arg	France-B5397-2020	No	No	No	No	No	No	No	2020-03-27	Female	82	B.1.1	Europe	France	Bretagne	Brest	Negative	10377
NC_045512.2	10377	.	C	T	.	ORF1ab	missense_variant	p.Pro3371Leu	France-B5415-2020	No	Yes_Pocket_Lopinavir2	Yes	No	No	No	No	2020-03-29	Female	77	B.1.1	Europe	France	Bretagne	Brest	Negative	10377
NC_045512.2	14408	.	C	T	.	ORF1ab	missense_variant	p.Pro4715Leu	France-B5415-2020	No	No	No	No	No	No	Yes	2020-03-29	Female	77	B.1.1	Europe	France	Bretagne	Brest	Negative	10377
NC_045512.2	23403	.	A	G	.	S	missense_variant	p.Asp614Gly	France-B5415-2020	No	No	No	No	No	No	No	2020-03-29	Female	77	B.1.1	Europe	France	Bretagne	Brest	Negative	10377
NC_045512.2	28881	.	G	A	.	N	missense_variant	p.Arg203Lys	France-B5415-2020	No	No	No	No	No	No	No	2020-03-29	Female	77	B.1.1	Europe	France	Bretagne	Brest	Negative	10377
NC_045512.2	28883	.	G	C	.	N	missense_variant	p.Gly204Arg	France-B5415-2020	No	No	No	No	No	No	No	2020-03-29	Female	77	B.1.1	Europe	France	Bretagne	Brest	Negative	10377
NC_045512.2	4920	.	C	Y	.	ORF1ab	missense_variant	p.Thr1552Ile	NorthernIreland-NIRE-1013F6-2020	No	No	No	No	No	No	No	2020-04-30	?	?	B.1.1	Europe	United Kingdom	Northern Ireland		Negative	10377
NC_045512.2	10377	.	C	T	.	ORF1ab	missense_variant	p.Pro3371Leu	NorthernIreland-NIRE-1013F6-2020	No	Yes_Pocket_Lopinavir2	Yes	No	No	No	No	2020-04-30	?	?	B.1.1	Europe	United Kingdom	Northern Ireland		Negative	10377
NC_045512.2	14408	.	C	T	.	ORF1ab	missense_variant	p.Pro4715Leu	NorthernIreland-NIRE-1013F6-2020	No	No	No	No	No	No	Yes	2020-04-30	?	?	B.1.1	Europe	United Kingdom	Northern Ireland		Negative	10377
NC_045512.2	23403	.	A	G	.	S	missense_variant	p.Asp614Gly	NorthernIreland-NIRE-1013F6-2020	No	No	No	No	No	No	No	2020-04-30	?	?	B.1.1	Europe	United Kingdom	Northern Ireland		Negative	10377
NC_045512.2	28881	.	G	A	.	N	missense_variant	p.Arg203Lys	NorthernIreland-NIRE-1013F6-2020	No	No	No	No	No	No	No	2020-04-30	?	?	B.1.1	Europe	United Kingdom	Northern Ireland		Negative	10377
NC_045512.2	28883	.	G	C	.	N	missense_variant	p.Gly204Arg	NorthernIreland-NIRE-1013F6-2020	No	No	No	No	No	No	No	2020-04-30	?	?	B.1.1	Europe	United Kingdom	Northern Ireland		Negative	10377
NC_045512.2	10377	.	C	Y	.	ORF1ab	missense_variant	p.Pro3371Leu	NorthernIreland-NIRE-1024C5-2020	No	Yes_Pocket_Lopinavir2	Yes	No	No	No	No	2020-04-17	?	?	B.1.1	Europe	United Kingdom	Northern Ireland		Negative	10377
NC_045512.2	14408	.	C	T	.	ORF1ab	missense_variant	p.Pro4715Leu	NorthernIreland-NIRE-1024C5-2020	No	No	No	No	No	No	Yes	2020-04-17	?	?	B.1.1	Europe	United Kingdom	Northern Ireland		Negative	10377
NC_045512.2	23403	.	A	G	.	S	missense_variant	p.Asp614Gly	NorthernIreland-NIRE-1024C5-2020	No	No	No	No	No	No	No	2020-04-17	?	?	B.1.1	Europe	United Kingdom	Northern Ireland		Negative	10377
NC_045512.2	28881	.	G	A	.	N	missense_variant	p.Arg203Lys	NorthernIreland-NIRE-1024C5-2020	No	No	No	No	No	No	No	2020-04-17	?	?	B.1.1	Europe	United Kingdom	Northern Ireland		Negative	10377
NC_045512.2	28883	.	G	C	.	N	missense_variant	p.Gly204Arg	NorthernIreland-NIRE-1024C5-2020	No	No	No	No	No	No	No	2020-04-17	?	?	B.1.1	Europe	United Kingdom	Northern Ireland		Negative	10377
NC_045512.2	10377	.	C	T	.	ORF1ab	missense_variant	p.Pro3371Leu	NorthernIreland-NIRE-FF268-2020	No	Yes_Pocket_Lopinavir2	Yes	No	No	No	No	2020-04-24	?	?	B.1.1	Europe	United Kingdom	Northern Ireland		Negative	10377
NC_045512.2	14408	.	C	T	.	ORF1ab	missense_variant	p.Pro4715Leu	NorthernIreland-NIRE-FF268-2020	No	No	No	No	No	No	Yes	2020-04-24	?	?	B.1.1	Europe	United Kingdom	Northern Ireland		Negative	10377
NC_045512.2	23403	.	A	G	.	S	missense_variant	p.Asp614Gly	NorthernIreland-NIRE-FF268-2020	No	No	No	No	No	No	No	2020-04-24	?	?	B.1.1	Europe	United Kingdom	Northern Ireland		Negative	10377
NC_045512.2	28881	.	G	A	.	N	missense_variant	p.Arg203Lys	NorthernIreland-NIRE-FF268-2020	No	No	No	No	No	No	No	2020-04-24	?	?	B.1.1	Europe	United Kingdom	Northern Ireland		Negative	10377
NC_045512.2	28883	.	G	C	.	N	missense_variant	p.Gly204Arg	NorthernIreland-NIRE-FF268-2020	No	No	No	No	No	No	No	2020-04-24	?	?	B.1.1	Europe	United Kingdom	Northern Ireland		Negative	10377
NC_045512.2	4002	.	C	T	.	ORF1ab	missense_variant	p.Thr1246Ile	Poland-Pom8-2020	No	No	No	No	No	No	No	2020-04-27	Woman	32	B.1.1.1	Europe	Poland	Pomorskie		Negative	10377
NC_045512.2	10097	.	G	A	.	ORF1ab	missense_variant	p.Gly3278Ser	Poland-Pom8-2020	No	Yes_Pocket_Lopinavir1	Yes	No	No	No	No	2020-04-27	Woman	32	B.1.1.1	Europe	Poland	Pomorskie		Negative	10377
NC_045512.2	10377	.	C	T	.	ORF1ab	missense_variant	p.Pro3371Leu	Poland-Pom8-2020	No	Yes_Pocket_Lopinavir2	Yes	No	No	No	No	2020-04-27	Woman	32	B.1.1.1	Europe	Poland	Pomorskie		Negative	10377
NC_045512.2	14408	.	C	T	.	ORF1ab	missense_variant	p.Pro4715Leu	Poland-Pom8-2020	No	No	No	No	No	No	Yes	2020-04-27	Woman	32	B.1.1.1	Europe	Poland	Pomorskie		Negative	10377
NC_045512.2	23403	.	A	G	.	S	missense_variant	p.Asp614Gly	Poland-Pom8-2020	No	No	No	No	No	No	No	2020-04-27	Woman	32	B.1.1.1	Europe	Poland	Pomorskie		Negative	10377
NC_045512.2	28881	.	G	A	.	N	missense_variant	p.Arg203Lys	Poland-Pom8-2020	No	No	No	No	No	No	No	2020-04-27	Woman	32	B.1.1.1	Europe	Poland	Pomorskie		Negative	10377
NC_045512.2	28883	.	G	C	.	N	missense_variant	p.Gly204Arg	Poland-Pom8-2020	No	No	No	No	No	No	No	2020-04-27	Woman	32	B.1.1.1	Europe	Poland	Pomorskie		Negative	10377
NC_045512.2	3831	.	G	A	.	ORF1ab	missense_variant	p.Ser1189Asn	Scotland-CVR1052-2020	No	No	No	No	No	No	No	2020-03-29	?	?	B.1.77	Europe	United Kingdom	Scotland		Negative	10377
NC_045512.2	10377	.	C	Y	.	ORF1ab	missense_variant	p.Pro3371Leu	Scotland-CVR1052-2020	No	Yes_Pocket_Lopinavir2	Yes	No	No	No	No	2020-03-29	?	?	B.1.77	Europe	United Kingdom	Scotland		Negative	10377
NC_045512.2	11083	.	G	T	.	ORF1ab	missense_variant	p.Leu3606Phe	Scotland-CVR1052-2020	No	No	No	No	No	No	No	2020-03-29	?	?	B.1.77	Europe	United Kingdom	Scotland		Negative	10377
NC_045512.2	14408	.	C	T	.	ORF1ab	missense_variant	p.Pro4715Leu	Scotland-CVR1052-2020	No	No	No	No	No	No	Yes	2020-03-29	?	?	B.1.77	Europe	United Kingdom	Scotland		Negative	10377
NC_045512.2	23403	.	A	G	.	S	missense_variant	p.Asp614Gly	Scotland-CVR1052-2020	No	No	No	No	No	No	No	2020-03-29	?	?	B.1.77	Europe	United Kingdom	Scotland		Negative	10377
NC_045512.2	9477	.	T	A	.	ORF1ab	missense_variant	p.Phe3071Tyr	Spain-COV001988-2020	No	No	No	No	No	No	No	2020-03-15	Male	71	A.2	Europe	Spain	Andalusia	Malaga	Negative	10377
NC_045512.2	10377	.	C	Y	.	ORF1ab	missense_variant	p.Pro3371Leu	Spain-COV001988-2020	No	Yes_Pocket_Lopinavir2	Yes	No	No	No	No	2020-03-15	Male	71	A.2	Europe	Spain	Andalusia	Malaga	Negative	10377
NC_045512.2	25979	.	G	T	.	ORF3a	missense_variant	p.Gly196Val	Spain-COV001988-2020	No	No	No	No	No	No	No	2020-03-15	Male	71	A.2	Europe	Spain	Andalusia	Malaga	Negative	10377
NC_045512.2	28144	.	T	C	.	ORF8	missense_variant	p.Leu84Ser	Spain-COV001988-2020	Yes	No	No	No	No	No	No	2020-03-15	Male	71	A.2	Europe	Spain	Andalusia	Malaga	Negative	10377
NC_045512.2	28863	.	C	T	.	N	missense_variant	p.Ser197Leu	Spain-COV001988-2020	No	No	No	No	No	No	No	2020-03-15	Male	71	A.2	Europe	Spain	Andalusia	Malaga	Negative	10377
NC_045512.2	29466	.	C	Y	.	N	missense_variant	p.Ala398Val	Spain-COV001988-2020	No	No	No	No	No	No	No	2020-03-15	Male	71	A.2	Europe	Spain	Andalusia	Malaga	Negative	10377
NC_045512.2	10377	.	C	T	.	ORF1ab	missense_variant	p.Pro3371Leu	Sweden-20-08099-2020	No	Yes_Pocket_Lopinavir2	Yes	No	No	No	No	2020-03-06	Female	50	B.1.1	Europe	Sweden	Stockholm		Negative	10377
NC_045512.2	14408	.	C	T	.	ORF1ab	missense_variant	p.Pro4715Leu	Sweden-20-08099-2020	No	No	No	No	No	No	Yes	2020-03-06	Female	50	B.1.1	Europe	Sweden	Stockholm		Negative	10377
NC_045512.2	23084	.	T	C	.	S	missense_variant	p.Tyr508His	Sweden-20-08099-2020	No	No	No	Yes	No	No	No	2020-03-06	Female	50	B.1.1	Europe	Sweden	Stockholm		Negative	10377
NC_045512.2	23403	.	A	G	.	S	missense_variant	p.Asp614Gly	Sweden-20-08099-2020	No	No	No	No	No	No	No	2020-03-06	Female	50	B.1.1	Europe	Sweden	Stockholm		Negative	10377
NC_045512.2	28881	.	G	A	.	N	missense_variant	p.Arg203Lys	Sweden-20-08099-2020	No	No	No	No	No	No	No	2020-03-06	Female	50	B.1.1	Europe	Sweden	Stockholm		Negative	10377
NC_045512.2	28883	.	G	C	.	N	missense_variant	p.Gly204Arg	Sweden-20-08099-2020	No	No	No	No	No	No	No	2020-03-06	Female	50	B.1.1	Europe	Sweden	Stockholm		Negative	10377
NC_045512.2	2768	.	G	R	.	ORF1ab	missense_variant	p.Gly835Ser	Switzerland-120035-2020	No	No	No	No	No	No	No	2020-04-19	?	?	B.1	Europe	Switzerland	Basel-Stadt		Negative	10377
NC_045512.2	2895	.	A	W	.	ORF1ab	missense_variant	p.Asp877Val	Switzerland-120035-2020	No	No	No	No	No	No	No	2020-04-19	?	?	B.1	Europe	Switzerland	Basel-Stadt		Negative	10377
NC_045512.2	2897	.	G	K	.	ORF1ab	missense_variant	p.Ala878Ser	Switzerland-120035-2020	No	No	No	No	No	No	No	2020-04-19	?	?	B.1	Europe	Switzerland	Basel-Stadt		Negative	10377
NC_045512.2	3089	.	G	R	.	ORF1ab	missense_variant	p.Glu942Lys	Switzerland-120035-2020	No	No	No	No	No	No	No	2020-04-19	?	?	B.1	Europe	Switzerland	Basel-Stadt		Negative	10377
NC_045512.2	5961	.	A	R	.	ORF1ab	missense_variant	p.Tyr1899Cys	Switzerland-120035-2020	No	No	No	No	No	No	No	2020-04-19	?	?	B.1	Europe	Switzerland	Basel-Stadt		Negative	10377
NC_045512.2	7064	.	A	R	.	ORF1ab	missense_variant	p.Arg2267Gly	Switzerland-120035-2020	No	No	No	No	No	No	No	2020-04-19	?	?	B.1	Europe	Switzerland	Basel-Stadt		Negative	10377
NC_045512.2	7112	.	A	M	.	ORF1ab	missense_variant	p.Thr2283Pro	Switzerland-120035-2020	No	No	No	No	No	No	No	2020-04-19	?	?	B.1	Europe	Switzerland	Basel-Stadt		Negative	10377
NC_045512.2	7246	.	G	K	.	ORF1ab	missense_variant	p.Trp2327Cys	Switzerland-120035-2020	No	No	No	No	No	No	No	2020-04-19	?	?	B.1	Europe	Switzerland	Basel-Stadt		Negative	10377
NC_045512.2	8409	.	T	W	.	ORF1ab	missense_variant	p.Val2715Asp	Switzerland-120035-2020	No	No	No	No	No	No	No	2020-04-19	?	?	B.1	Europe	Switzerland	Basel-Stadt		Negative	10377
NC_045512.2	9926	.	A	R	.	ORF1ab	missense_variant	p.Met3221Val	Switzerland-120035-2020	No	No	No	No	No	No	No	2020-04-19	?	?	B.1	Europe	Switzerland	Basel-Stadt		Negative	10377
NC_045512.2	10377	.	C	Y	.	ORF1ab	missense_variant	p.Pro3371Leu	Switzerland-120035-2020	No	Yes_Pocket_Lopinavir2	Yes	No	No	No	No	2020-04-19	?	?	B.1	Europe	Switzerland	Basel-Stadt		Negative	10377
NC_045512.2	14408	.	C	T	.	ORF1ab	missense_variant	p.Pro4715Leu	Switzerland-120035-2020	No	No	No	No	No	No	Yes	2020-04-19	?	?	B.1	Europe	Switzerland	Basel-Stadt		Negative	10377
NC_045512.2	16330	.	G	K	.	ORF1ab	missense_variant	p.Asp5356Tyr	Switzerland-120035-2020	No	No	No	No	No	No	No	2020-04-19	?	?	B.1	Europe	Switzerland	Basel-Stadt		Negative	10377
NC_045512.2	16405	.	G	R	.	ORF1ab	missense_variant	p.Val5381Ile	Switzerland-120035-2020	No	No	No	No	No	No	No	2020-04-19	?	?	B.1	Europe	Switzerland	Basel-Stadt		Negative	10377
NC_045512.2	21331	.	C	Y	.	ORF1ab	missense_variant	p.His7023Tyr	Switzerland-120035-2020	No	No	No	No	No	No	No	2020-04-19	?	?	B.1	Europe	Switzerland	Basel-Stadt		Negative	10377
NC_045512.2	21363	.	T	K	.	ORF1ab	missense_variant	p.Asn7033Lys	Switzerland-120035-2020	No	No	No	No	No	No	No	2020-04-19	?	?	B.1	Europe	Switzerland	Basel-Stadt		Negative	10377
NC_045512.2	21575	.	C	Y	.	S	missense_variant	p.Leu5Phe	Switzerland-120035-2020	No	No	No	No	No	No	No	2020-04-19	?	?	B.1	Europe	Switzerland	Basel-Stadt		Negative	10377
NC_045512.2	23230	.	C	A	.	S	missense_variant	p.Asn556Lys	Switzerland-120035-2020	No	No	No	No	No	No	No	2020-04-19	?	?	B.1	Europe	Switzerland	Basel-Stadt		Negative	10377
NC_045512.2	23403	.	A	G	.	S	missense_variant	p.Asp614Gly	Switzerland-120035-2020	No	No	No	No	No	No	No	2020-04-19	?	?	B.1	Europe	Switzerland	Basel-Stadt		Negative	10377
NC_045512.2	28851	.	G	K	.	N	missense_variant	p.Ser193Ile	Switzerland-120035-2020	No	No	No	No	No	No	No	2020-04-19	?	?	B.1	Europe	Switzerland	Basel-Stadt		Negative	10377
NC_045512.2	28943	.	C	Y	.	N	missense_variant	p.Leu224Phe	Switzerland-120035-2020	No	No	No	No	No	No	No	2020-04-19	?	?	B.1	Europe	Switzerland	Basel-Stadt		Negative	10377
NC_045512.2	29460	.	C	Y	.	N	missense_variant	p.Pro396Leu	Switzerland-120035-2020	No	No	No	No	No	No	No	2020-04-19	?	?	B.1	Europe	Switzerland	Basel-Stadt		Negative	10377
NC_045512.2	29638	.	A	R	.	ORF10	missense_variant	p.Ile27Met	Switzerland-120035-2020	No	No	No	No	No	No	No	2020-04-19	?	?	B.1	Europe	Switzerland	Basel-Stadt		Negative	10377
NC_045512.2	1059	.	C	T	.	ORF1ab	missense_variant	p.Thr265Ile	USA-CA-CSMC115-2020	No	No	No	No	No	No	No	2020-04-11	Male	92	B.1	North America	USA	California	Los Angeles County	Negative	10377
NC_045512.2	5675	.	T	C	.	ORF1ab	missense_variant	p.Phe1804Leu	USA-CA-CSMC115-2020	No	No	No	No	No	No	No	2020-04-11	Male	92	B.1	North America	USA	California	Los Angeles County	Negative	10377
NC_045512.2	6810	.	T	C	.	ORF1ab	missense_variant	p.Phe2182Ser	USA-CA-CSMC115-2020	No	No	No	No	No	No	No	2020-04-11	Male	92	B.1	North America	USA	California	Los Angeles County	Negative	10377
NC_045512.2	6813	.	C	G	.	ORF1ab	missense_variant	p.Thr2183Ser	USA-CA-CSMC115-2020	No	No	No	No	No	No	No	2020-04-11	Male	92	B.1	North America	USA	California	Los Angeles County	Negative	10377
NC_045512.2	6816	.	G	A	.	ORF1ab	missense_variant	p.Arg2184Lys	USA-CA-CSMC115-2020	No	No	No	No	No	No	No	2020-04-11	Male	92	B.1	North America	USA	California	Los Angeles County	Negative	10377
NC_045512.2	9914	.	T	C	.	ORF1ab	missense_variant	p.Phe3217Leu	USA-CA-CSMC115-2020	No	No	No	No	No	No	No	2020-04-11	Male	92	B.1	North America	USA	California	Los Angeles County	Negative	10377
NC_045512.2	10377	.	C	T	.	ORF1ab	missense_variant	p.Pro3371Leu	USA-CA-CSMC115-2020	No	Yes_Pocket_Lopinavir2	Yes	No	No	No	No	2020-04-11	Male	92	B.1	North America	USA	California	Los Angeles County	Negative	10377
NC_045512.2	10481	.	G	A	.	ORF1ab	missense_variant	p.Gly3406Ser	USA-CA-CSMC115-2020	No	Yes_PocketGC373_Gly143	Yes	No	No	No	No	2020-04-11	Male	92	B.1	North America	USA	California	Los Angeles County	Negative	10377
NC_045512.2	12651	.	C	G	.	ORF1ab	missense_variant	p.Thr4129Arg	USA-CA-CSMC115-2020	No	No	No	No	No	No	No	2020-04-11	Male	92	B.1	North America	USA	California	Los Angeles County	Negative	10377
NC_045512.2	13531	.	G	A	.	ORF1ab	missense_variant	p.Val4423Ile	USA-CA-CSMC115-2020	No	No	No	No	No	No	Yes	2020-04-11	Male	92	B.1	North America	USA	California	Los Angeles County	Negative	10377
NC_045512.2	14408	.	C	T	.	ORF1ab	missense_variant	p.Pro4715Leu	USA-CA-CSMC115-2020	No	No	No	No	No	No	Yes	2020-04-11	Male	92	B.1	North America	USA	California	Los Angeles County	Negative	10377
NC_045512.2	23403	.	A	G	.	S	missense_variant	p.Asp614Gly	USA-CA-CSMC115-2020	No	No	No	No	No	No	No	2020-04-11	Male	92	B.1	North America	USA	California	Los Angeles County	Negative	10377
NC_045512.2	25563	.	G	T	.	ORF3a	missense_variant	p.Gln57His	USA-CA-CSMC115-2020	No	No	No	No	No	No	No	2020-04-11	Male	92	B.1	North America	USA	California	Los Angeles County	Negative	10377
NC_045512.2	27970	.	C	T	.	ORF8	missense_variant	p.Thr26Ile	USA-CA-CSMC115-2020	No	No	No	No	No	No	No	2020-04-11	Male	92	B.1	North America	USA	California	Los Angeles County	Negative	10377
NC_045512.2	29234	.	G	T	.	N	missense_variant	p.Gly321Cys	USA-CA-CSMC115-2020	No	No	No	No	No	No	No	2020-04-11	Male	92	B.1	North America	USA	California	Los Angeles County	Negative	10377
NC_045512.2	1059	.	C	T	.	ORF1ab	missense_variant	p.Thr265Ile	USA-NM-UNM-00141-2020	No	No	No	No	No	No	No	2020-04-03	?	?	B.1	North America	USA	New Mexico		Negative	10377
NC_045512.2	3471	.	G	T	.	ORF1ab	missense_variant	p.Gly1069Val	USA-NM-UNM-00141-2020	No	No	No	No	No	No	No	2020-04-03	?	?	B.1	North America	USA	New Mexico		Negative	10377
NC_045512.2	10377	.	C	T	.	ORF1ab	missense_variant	p.Pro3371Leu	USA-NM-UNM-00141-2020	No	Yes_Pocket_Lopinavir2	Yes	No	No	No	No	2020-04-03	?	?	B.1	North America	USA	New Mexico		Negative	10377
NC_045512.2	14408	.	C	T	.	ORF1ab	missense_variant	p.Pro4715Leu	USA-NM-UNM-00141-2020	No	No	No	No	No	No	Yes	2020-04-03	?	?	B.1	North America	USA	New Mexico		Negative	10377
NC_045512.2	23403	.	A	G	.	S	missense_variant	p.Asp614Gly	USA-NM-UNM-00141-2020	No	No	No	No	No	No	No	2020-04-03	?	?	B.1	North America	USA	New Mexico		Negative	10377
NC_045512.2	25563	.	G	T	.	ORF3a	missense_variant	p.Gln57His	USA-NM-UNM-00141-2020	No	No	No	No	No	No	No	2020-04-03	?	?	B.1	North America	USA	New Mexico		Negative	10377
NC_045512.2	29661	.	T	C	.	ORF10	missense_variant	p.Phe35Ser	USA-NM-UNM-00141-2020	No	No	No	No	No	No	No	2020-04-03	?	?	B.1	North America	USA	New Mexico		Negative	10377
NC_045512.2	1059	.	C	T	.	ORF1ab	missense_variant	p.Thr265Ile	USA-TX-HMH084-2020	No	No	No	No	No	No	No	2020-03-19	?	?	B.1	North America	USA	Texas	Greater Houston Area	Negative	10377
NC_045512.2	4893	.	C	T	.	ORF1ab	missense_variant	p.Thr1543Ile	USA-TX-HMH084-2020	No	No	No	No	No	No	No	2020-03-19	?	?	B.1	North America	USA	Texas	Greater Houston Area	Negative	10377
NC_045512.2	10377	.	C	T	.	ORF1ab	missense_variant	p.Pro3371Leu	USA-TX-HMH084-2020	No	Yes_Pocket_Lopinavir2	Yes	No	No	No	No	2020-03-19	?	?	B.1	North America	USA	Texas	Greater Houston Area	Negative	10377
NC_045512.2	14408	.	C	T	.	ORF1ab	missense_variant	p.Pro4715Leu	USA-TX-HMH084-2020	No	No	No	No	No	No	Yes	2020-03-19	?	?	B.1	North America	USA	Texas	Greater Houston Area	Negative	10377
NC_045512.2	23403	.	A	G	.	S	missense_variant	p.Asp614Gly	USA-TX-HMH084-2020	No	No	No	No	No	No	No	2020-03-19	?	?	B.1	North America	USA	Texas	Greater Houston Area	Negative	10377
NC_045512.2	25563	.	G	T	.	ORF3a	missense_variant	p.Gln57His	USA-TX-HMH084-2020	No	No	No	No	No	No	No	2020-03-19	?	?	B.1	North America	USA	Texas	Greater Houston Area	Negative	10377
NC_045512.2	1059	.	C	T	.	ORF1ab	missense_variant	p.Thr265Ile	USA-VA-DCLS-0207-2020	No	No	No	No	No	No	No	2020-04-08	?	?	B.1	North America	USA	Virginia		Negative	10377
NC_045512.2	10377	.	C	T	.	ORF1ab	missense_variant	p.Pro3371Leu	USA-VA-DCLS-0207-2020	No	Yes_Pocket_Lopinavir2	Yes	No	No	No	No	2020-04-08	?	?	B.1	North America	USA	Virginia		Negative	10377
NC_045512.2	14408	.	C	T	.	ORF1ab	missense_variant	p.Pro4715Leu	USA-VA-DCLS-0207-2020	No	No	No	No	No	No	Yes	2020-04-08	?	?	B.1	North America	USA	Virginia		Negative	10377
NC_045512.2	23403	.	A	G	.	S	missense_variant	p.Asp614Gly	USA-VA-DCLS-0207-2020	No	No	No	No	No	No	No	2020-04-08	?	?	B.1	North America	USA	Virginia		Negative	10377
NC_045512.2	25563	.	G	T	.	ORF3a	missense_variant	p.Gln57His	USA-VA-DCLS-0207-2020	No	No	No	No	No	No	No	2020-04-08	?	?	B.1	North America	USA	Virginia		Negative	10377
NC_045512.2	1059	.	C	T	.	ORF1ab	missense_variant	p.Thr265Ile	USA-VA-DCLS-0208-2020	No	No	No	No	No	No	No	2020-04-08	?	?	B.1	North America	USA	Virginia		Negative	10377
NC_045512.2	10377	.	C	T	.	ORF1ab	missense_variant	p.Pro3371Leu	USA-VA-DCLS-0208-2020	No	Yes_Pocket_Lopinavir2	Yes	No	No	No	No	2020-04-08	?	?	B.1	North America	USA	Virginia		Negative	10377
NC_045512.2	14408	.	C	T	.	ORF1ab	missense_variant	p.Pro4715Leu	USA-VA-DCLS-0208-2020	No	No	No	No	No	No	Yes	2020-04-08	?	?	B.1	North America	USA	Virginia		Negative	10377
NC_045512.2	23403	.	A	G	.	S	missense_variant	p.Asp614Gly	USA-VA-DCLS-0208-2020	No	No	No	No	No	No	No	2020-04-08	?	?	B.1	North America	USA	Virginia		Negative	10377
NC_045512.2	25563	.	G	T	.	ORF3a	missense_variant	p.Gln57His	USA-VA-DCLS-0208-2020	No	No	No	No	No	No	No	2020-04-08	?	?	B.1	North America	USA	Virginia		Negative	10377
NC_045512.2	1059	.	C	T	.	ORF1ab	missense_variant	p.Thr265Ile	USA-VA-DCLS-0209-2020	No	No	No	No	No	No	No	2020-04-13	?	?	B.1	North America	USA	Virginia		Negative	10377
NC_045512.2	10377	.	C	T	.	ORF1ab	missense_variant	p.Pro3371Leu	USA-VA-DCLS-0209-2020	No	Yes_Pocket_Lopinavir2	Yes	No	No	No	No	2020-04-13	?	?	B.1	North America	USA	Virginia		Negative	10377
NC_045512.2	14408	.	C	T	.	ORF1ab	missense_variant	p.Pro4715Leu	USA-VA-DCLS-0209-2020	No	No	No	No	No	No	Yes	2020-04-13	?	?	B.1	North America	USA	Virginia		Negative	10377
NC_045512.2	23403	.	A	G	.	S	missense_variant	p.Asp614Gly	USA-VA-DCLS-0209-2020	No	No	No	No	No	No	No	2020-04-13	?	?	B.1	North America	USA	Virginia		Negative	10377
NC_045512.2	25563	.	G	T	.	ORF3a	missense_variant	p.Gln57His	USA-VA-DCLS-0209-2020	No	No	No	No	No	No	No	2020-04-13	?	?	B.1	North America	USA	Virginia		Negative	10377
NC_045512.2	1059	.	C	T	.	ORF1ab	missense_variant	p.Thr265Ile	USA-VA-DCLS-0210-2020	No	No	No	No	No	No	No	2020-04-16	?	?	B.1	North America	USA	Virginia		Negative	10377
NC_045512.2	10377	.	C	T	.	ORF1ab	missense_variant	p.Pro3371Leu	USA-VA-DCLS-0210-2020	No	Yes_Pocket_Lopinavir2	Yes	No	No	No	No	2020-04-16	?	?	B.1	North America	USA	Virginia		Negative	10377
NC_045512.2	14408	.	C	T	.	ORF1ab	missense_variant	p.Pro4715Leu	USA-VA-DCLS-0210-2020	No	No	No	No	No	No	Yes	2020-04-16	?	?	B.1	North America	USA	Virginia		Negative	10377
NC_045512.2	23403	.	A	G	.	S	missense_variant	p.Asp614Gly	USA-VA-DCLS-0210-2020	No	No	No	No	No	No	No	2020-04-16	?	?	B.1	North America	USA	Virginia		Negative	10377
NC_045512.2	25563	.	G	T	.	ORF3a	missense_variant	p.Gln57His	USA-VA-DCLS-0210-2020	No	No	No	No	No	No	No	2020-04-16	?	?	B.1	North America	USA	Virginia		Negative	10377
NC_045512.2	1059	.	C	T	.	ORF1ab	missense_variant	p.Thr265Ile	USA-VA-DCLS-0392-2020	No	No	No	No	No	No	No	2020-04-19	?	?	B.1	North America	USA	Virginia		Negative	10377
NC_045512.2	10377	.	C	T	.	ORF1ab	missense_variant	p.Pro3371Leu	USA-VA-DCLS-0392-2020	No	Yes_Pocket_Lopinavir2	Yes	No	No	No	No	2020-04-19	?	?	B.1	North America	USA	Virginia		Negative	10377
NC_045512.2	14408	.	C	T	.	ORF1ab	missense_variant	p.Pro4715Leu	USA-VA-DCLS-0392-2020	No	No	No	No	No	No	Yes	2020-04-19	?	?	B.1	North America	USA	Virginia		Negative	10377
NC_045512.2	23403	.	A	G	.	S	missense_variant	p.Asp614Gly	USA-VA-DCLS-0392-2020	No	No	No	No	No	No	No	2020-04-19	?	?	B.1	North America	USA	Virginia		Negative	10377
NC_045512.2	25563	.	G	T	.	ORF3a	missense_variant	p.Gln57His	USA-VA-DCLS-0392-2020	No	No	No	No	No	No	No	2020-04-19	?	?	B.1	North America	USA	Virginia		Negative	10377
NC_045512.2	26455	.	C	T	.	E	missense_variant	p.Pro71Ser	USA-VA-DCLS-0392-2020	No	No	No	No	No	No	No	2020-04-19	?	?	B.1	North America	USA	Virginia		Negative	10377
NC_045512.2	29451	.	C	T	.	N	missense_variant	p.Thr393Ile	USA-VA-DCLS-0392-2020	No	No	No	No	No	No	No	2020-04-19	?	?	B.1	North America	USA	Virginia		Negative	10377
NC_045512.2	489	.	A	G	.	ORF1ab	missense_variant	p.Asp75Gly	Wales-PHWC-1624E1-2020	No	No	No	No	No	No	No	2020-06-03	?	?	B.1.1.30	Europe	United Kingdom	Wales		F480_Positive	10377
NC_045512.2	5465	.	T	C	.	ORF1ab	missense_variant	p.Tyr1734His	Wales-PHWC-1624E1-2020	No	No	No	No	No	No	No	2020-06-03	?	?	B.1.1.30	Europe	United Kingdom	Wales		F480_Positive	10377
NC_045512.2	6387	.	G	A	.	ORF1ab	missense_variant	p.Cys2041Tyr	Wales-PHWC-1624E1-2020	No	No	No	No	No	No	No	2020-06-03	?	?	B.1.1.30	Europe	United Kingdom	Wales		F480_Positive	10377
NC_045512.2	10377	.	C	Y	.	ORF1ab	missense_variant	p.Pro3371Leu	Wales-PHWC-1624E1-2020	No	Yes_Pocket_Lopinavir2	Yes	No	No	No	No	2020-06-03	?	?	B.1.1.30	Europe	United Kingdom	Wales		F480_Positive	10377
NC_045512.2	14408	.	C	T	.	ORF1ab	missense_variant	p.Pro4715Leu	Wales-PHWC-1624E1-2020	No	No	No	No	No	No	Yes	2020-06-03	?	?	B.1.1.30	Europe	United Kingdom	Wales		F480_Positive	10377
NC_045512.2	14879	.	T	K	.	ORF1ab	missense_variant	p.Phe4872Cys	Wales-PHWC-1624E1-2020	No	No	No	No	Yes_pocket_codon_F480	No	Yes	2020-06-03	?	?	B.1.1.30	Europe	United Kingdom	Wales		F480_Positive	10377
NC_045512.2	15913	.	G	T	.	ORF1ab	missense_variant	p.Asp5217Tyr	Wales-PHWC-1624E1-2020	No	No	No	No	No	No	Yes	2020-06-03	?	?	B.1.1.30	Europe	United Kingdom	Wales		F480_Positive	10377
NC_045512.2	17999	.	C	T	.	ORF1ab	missense_variant	p.Thr5912Ile	Wales-PHWC-1624E1-2020	No	No	No	No	No	No	No	2020-06-03	?	?	B.1.1.30	Europe	United Kingdom	Wales		F480_Positive	10377
NC_045512.2	21624	.	G	T	.	S	missense_variant	p.Arg21Ile	Wales-PHWC-1624E1-2020	No	No	No	No	No	No	No	2020-06-03	?	?	B.1.1.30	Europe	United Kingdom	Wales		F480_Positive	10377
NC_045512.2	23403	.	A	G	.	S	missense_variant	p.Asp614Gly	Wales-PHWC-1624E1-2020	No	No	No	No	No	No	No	2020-06-03	?	?	B.1.1.30	Europe	United Kingdom	Wales		F480_Positive	10377
NC_045512.2	24102	.	G	A	.	S	missense_variant	p.Arg847Lys	Wales-PHWC-1624E1-2020	No	No	No	No	No	No	No	2020-06-03	?	?	B.1.1.30	Europe	United Kingdom	Wales		F480_Positive	10377
NC_045512.2	25800	.	A	T	.	ORF3a	missense_variant	p.Lys136Asn	Wales-PHWC-1624E1-2020	No	No	No	No	No	No	No	2020-06-03	?	?	B.1.1.30	Europe	United Kingdom	Wales		F480_Positive	10377
NC_045512.2	25801	.	A	T	.	ORF3a	missense_variant	p.Asn137Tyr	Wales-PHWC-1624E1-2020	No	No	No	No	No	No	No	2020-06-03	?	?	B.1.1.30	Europe	United Kingdom	Wales		F480_Positive	10377
NC_045512.2	28122	.	G	S	.	ORF8	missense_variant	p.Gly77Arg	Wales-PHWC-1624E1-2020	Yes	No	No	No	No	No	No	2020-06-03	?	?	B.1.1.30	Europe	United Kingdom	Wales		F480_Positive	10377
NC_045512.2	28881	.	G	A	.	N	missense_variant	p.Arg203Lys	Wales-PHWC-1624E1-2020	No	No	No	No	No	No	No	2020-06-03	?	?	B.1.1.30	Europe	United Kingdom	Wales		F480_Positive	10377
NC_045512.2	28883	.	G	C	.	N	missense_variant	p.Gly204Arg	Wales-PHWC-1624E1-2020	No	No	No	No	No	No	No	2020-06-03	?	?	B.1.1.30	Europe	United Kingdom	Wales		F480_Positive	10377
NC_045512.2	10377	.	C	T	.	ORF1ab	missense_variant	p.Pro3371Leu	Wales-PHWC-27777-2020	No	Yes_Pocket_Lopinavir2	Yes	No	No	No	No	2020-03-31	?	?	B.1	Europe	United Kingdom	Wales		Negative	10377
NC_045512.2	13730	.	C	T	.	ORF1ab	missense_variant	p.Ala4489Val	Wales-PHWC-27777-2020	No	No	No	No	No	No	Yes	2020-03-31	?	?	B.1	Europe	United Kingdom	Wales		Negative	10377
NC_045512.2	14408	.	C	T	.	ORF1ab	missense_variant	p.Pro4715Leu	Wales-PHWC-27777-2020	No	No	No	No	No	No	Yes	2020-03-31	?	?	B.1	Europe	United Kingdom	Wales		Negative	10377
NC_045512.2	17746	.	C	T	.	ORF1ab	missense_variant	p.Pro5828Ser	Wales-PHWC-27777-2020	No	No	No	No	No	No	No	2020-03-31	?	?	B.1	Europe	United Kingdom	Wales		Negative	10377
NC_045512.2	23403	.	A	G	.	S	missense_variant	p.Asp614Gly	Wales-PHWC-27777-2020	No	No	No	No	No	No	No	2020-03-31	?	?	B.1	Europe	United Kingdom	Wales		Negative	10377
NC_045512.2	25429	.	G	T	.	ORF3a	missense_variant	p.Val13Leu	Wales-PHWC-27777-2020	No	No	No	No	No	No	No	2020-03-31	?	?	B.1	Europe	United Kingdom	Wales		Negative	10377
NC_045512.2	27109	.	A	W	.	M	missense_variant	p.Tyr196Phe	Wales-PHWC-27777-2020	No	No	No	No	No	No	No	2020-03-31	?	?	B.1	Europe	United Kingdom	Wales		Negative	10377
NC_045512.2	2114	.	T	Y	.	ORF1ab	missense_variant	p.Phe617Leu	Switzerland-100142-2020	No	No	No	No	No	No	No	2020-03-16	?	?	B.1	Europe	Switzerland	Z√ºrich		Negative	16210
NC_045512.2	4205	.	G	K	.	ORF1ab	missense_variant	p.Ala1314Ser	Switzerland-100142-2020	No	No	No	No	No	No	No	2020-03-16	?	?	B.1	Europe	Switzerland	Z√ºrich		Negative	16210
NC_045512.2	7220	.	A	W	.	ORF1ab	missense_variant	p.Thr2319Ser	Switzerland-100142-2020	No	No	No	No	No	No	No	2020-03-16	?	?	B.1	Europe	Switzerland	Z√ºrich		Negative	16210
NC_045512.2	7428	.	C	S	.	ORF1ab	missense_variant	p.Ala2388Gly	Switzerland-100142-2020	No	No	No	No	No	No	No	2020-03-16	?	?	B.1	Europe	Switzerland	Z√ºrich		Negative	16210
NC_045512.2	7997	.	T	Y	.	ORF1ab	missense_variant	p.Ser2578Pro	Switzerland-100142-2020	No	No	No	No	No	No	No	2020-03-16	?	?	B.1	Europe	Switzerland	Z√ºrich		Negative	16210
NC_045512.2	8105	.	G	K	.	ORF1ab	missense_variant	p.Ala2614Ser	Switzerland-100142-2020	No	No	No	No	No	No	No	2020-03-16	?	?	B.1	Europe	Switzerland	Z√ºrich		Negative	16210
NC_045512.2	8562	.	T	W	.	ORF1ab	missense_variant	p.Val2766Asp	Switzerland-100142-2020	No	No	No	No	No	No	No	2020-03-16	?	?	B.1	Europe	Switzerland	Z√ºrich		Negative	16210
NC_045512.2	9096	.	C	Y	.	ORF1ab	missense_variant	p.Ala2944Val	Switzerland-100142-2020	No	No	No	No	No	No	No	2020-03-16	?	?	B.1	Europe	Switzerland	Z√ºrich		Negative	16210
NC_045512.2	9575	.	G	K	.	ORF1ab	missense_variant	p.Val3104Phe	Switzerland-100142-2020	No	No	No	No	No	No	No	2020-03-16	?	?	B.1	Europe	Switzerland	Z√ºrich		Negative	16210
NC_045512.2	10022	.	C	Y	.	ORF1ab	missense_variant	p.Pro3253Ser	Switzerland-100142-2020	No	No	No	No	No	No	No	2020-03-16	?	?	B.1	Europe	Switzerland	Z√ºrich		Negative	16210
NC_045512.2	11753	.	C	M	.	ORF1ab	missense_variant	p.Pro3830Thr	Switzerland-100142-2020	No	No	No	No	No	No	No	2020-03-16	?	?	B.1	Europe	Switzerland	Z√ºrich		Negative	16210
NC_045512.2	12361	.	G	R	.	ORF1ab	missense_variant	p.Met4032Ile	Switzerland-100142-2020	No	No	No	No	No	No	No	2020-03-16	?	?	B.1	Europe	Switzerland	Z√ºrich		Negative	16210
NC_045512.2	12362	.	C	Y	.	ORF1ab	missense_variant	p.Leu4033Phe	Switzerland-100142-2020	No	No	No	No	No	No	No	2020-03-16	?	?	B.1	Europe	Switzerland	Z√ºrich		Negative	16210
NC_045512.2	12570	.	T	Y	.	ORF1ab	missense_variant	p.Val4102Ala	Switzerland-100142-2020	No	No	No	No	No	No	No	2020-03-16	?	?	B.1	Europe	Switzerland	Z√ºrich		Negative	16210
NC_045512.2	13320	.	T	K	.	ORF1ab	missense_variant	p.Ile4352Arg	Switzerland-100142-2020	No	No	No	No	No	No	No	2020-03-16	?	?	B.1	Europe	Switzerland	Z√ºrich		Negative	16210
NC_045512.2	13395	.	A	R	.	ORF1ab	missense_variant	p.Lys4377Arg	Switzerland-100142-2020	No	No	No	No	No	No	No	2020-03-16	?	?	B.1	Europe	Switzerland	Z√ºrich		Negative	16210
NC_045512.2	14408	.	C	T	.	ORF1ab	missense_variant	p.Pro4715Leu	Switzerland-100142-2020	No	No	No	No	No	No	Yes	2020-03-16	?	?	B.1	Europe	Switzerland	Z√ºrich		Negative	16210
NC_045512.2	15905	.	A	R	.	ORF1ab	missense_variant	p.Gln5214Arg	Switzerland-100142-2020	No	No	No	No	No	No	Yes	2020-03-16	?	?	B.1	Europe	Switzerland	Z√ºrich		Negative	16210
NC_045512.2	16210	.	A	W	.	ORF1ab	missense_variant	p.Met5316Leu	Switzerland-100142-2020	No	No	No	No	No	No	Yes	2020-03-16	?	?	B.1	Europe	Switzerland	Z√ºrich		Negative	16210
NC_045512.2	20579	.	T	Y	.	ORF1ab	missense_variant	p.Val6772Ala	Switzerland-100142-2020	No	No	No	No	No	No	No	2020-03-16	?	?	B.1	Europe	Switzerland	Z√ºrich		Negative	16210
NC_045512.2	21265	.	G	S	.	ORF1ab	missense_variant	p.Glu7001Gln	Switzerland-100142-2020	No	No	No	No	No	No	No	2020-03-16	?	?	B.1	Europe	Switzerland	Z√ºrich		Negative	16210
NC_045512.2	26880	.	C	Y	.	M	missense_variant	p.Leu120Phe	Switzerland-100142-2020	No	No	No	No	No	No	No	2020-03-16	?	?	B.1	Europe	Switzerland	Z√ºrich		Negative	16210
NC_045512.2	27720	.	T	K	.	ORF7a	missense_variant	p.Phe109Leu	Switzerland-100142-2020	No	No	No	No	No	No	No	2020-03-16	?	?	B.1	Europe	Switzerland	Z√ºrich		Negative	16210
NC_045512.2	28209	.	G	R	.	ORF8	missense_variant	p.Glu106Lys	Switzerland-100142-2020	Yes	No	No	No	No	No	No	2020-03-16	?	?	B.1	Europe	Switzerland	Z√ºrich		Negative	16210
NC_045512.2	28929	.	T	K	.	N	missense_variant	p.Leu219Arg	Switzerland-100142-2020	No	No	No	No	No	No	No	2020-03-16	?	?	B.1	Europe	Switzerland	Z√ºrich		Negative	16210
NC_045512.2	28938	.	T	Y	.	N	missense_variant	p.Leu222Pro	Switzerland-100142-2020	No	No	No	No	No	No	No	2020-03-16	?	?	B.1	Europe	Switzerland	Z√ºrich		Negative	16210
NC_045512.2	1505	.	G	K	.	ORF1ab	missense_variant	p.Val414Phe	Switzerland-100792-2020	No	No	No	No	No	No	No	2020-03-25	?	?	B.1	Europe	Switzerland	Basel-Land		Negative	16210
NC_045512.2	2321	.	T	W	.	ORF1ab	missense_variant	p.Leu686Met	Switzerland-100792-2020	No	No	No	No	No	No	No	2020-03-25	?	?	B.1	Europe	Switzerland	Basel-Land		Negative	16210
NC_045512.2	3638	.	G	R	.	ORF1ab	missense_variant	p.Gly1125Ser	Switzerland-100792-2020	No	No	No	No	No	No	No	2020-03-25	?	?	B.1	Europe	Switzerland	Basel-Land		Negative	16210
NC_045512.2	3656	.	C	Y	.	ORF1ab	missense_variant	p.Leu1131Phe	Switzerland-100792-2020	No	No	No	No	No	No	No	2020-03-25	?	?	B.1	Europe	Switzerland	Basel-Land		Negative	16210
NC_045512.2	7305	.	T	K	.	ORF1ab	missense_variant	p.Met2347Arg	Switzerland-100792-2020	No	No	No	No	No	No	No	2020-03-25	?	?	B.1	Europe	Switzerland	Basel-Land		Negative	16210
NC_045512.2	8508	.	G	S	.	ORF1ab	missense_variant	p.Arg2748Thr	Switzerland-100792-2020	No	No	No	No	No	No	No	2020-03-25	?	?	B.1	Europe	Switzerland	Basel-Land		Negative	16210
NC_045512.2	9026	.	A	W	.	ORF1ab	missense_variant	p.Ile2921Phe	Switzerland-100792-2020	No	No	No	No	No	No	No	2020-03-25	?	?	B.1	Europe	Switzerland	Basel-Land		Negative	16210
NC_045512.2	9383	.	G	K	.	ORF1ab	missense_variant	p.Ala3040Ser	Switzerland-100792-2020	No	No	No	No	No	No	No	2020-03-25	?	?	B.1	Europe	Switzerland	Basel-Land		Negative	16210
NC_045512.2	13430	.	C	Y	.	ORF1ab	missense_variant	p.Pro4389Ser	Switzerland-100792-2020	No	No	No	No	No	No	No	2020-03-25	?	?	B.1	Europe	Switzerland	Basel-Land		Negative	16210
NC_045512.2	13541	.	C	Y	.	ORF1ab	missense_variant	p.Ala4426Val	Switzerland-100792-2020	No	No	No	No	No	No	Yes	2020-03-25	?	?	B.1	Europe	Switzerland	Basel-Land		Negative	16210
NC_045512.2	14408	.	C	T	.	ORF1ab	missense_variant	p.Pro4715Leu	Switzerland-100792-2020	No	No	No	No	No	No	Yes	2020-03-25	?	?	B.1	Europe	Switzerland	Basel-Land		Negative	16210
NC_045512.2	16210	.	A	W	.	ORF1ab	missense_variant	p.Met5316Leu	Switzerland-100792-2020	No	No	No	No	No	No	Yes	2020-03-25	?	?	B.1	Europe	Switzerland	Basel-Land		Negative	16210
NC_045512.2	19298	.	A	W	.	ORF1ab	missense_variant	p.Tyr6345Phe	Switzerland-100792-2020	No	No	No	No	No	No	No	2020-03-25	?	?	B.1	Europe	Switzerland	Basel-Land		Negative	16210
NC_045512.2	19448	.	C	Y	.	ORF1ab	missense_variant	p.Ser6395Phe	Switzerland-100792-2020	No	No	No	No	No	No	No	2020-03-25	?	?	B.1	Europe	Switzerland	Basel-Land		Negative	16210
NC_045512.2	20276	.	A	W	.	ORF1ab	missense_variant	p.Asp6671Val	Switzerland-100792-2020	No	No	No	No	No	No	No	2020-03-25	?	?	B.1	Europe	Switzerland	Basel-Land		Negative	16210
NC_045512.2	20455	.	T	W	.	ORF1ab	missense_variant	p.Phe6731Ile	Switzerland-100792-2020	No	No	No	No	No	No	No	2020-03-25	?	?	B.1	Europe	Switzerland	Basel-Land		Negative	16210
NC_045512.2	20501	.	T	Y	.	ORF1ab	missense_variant	p.Val6746Ala	Switzerland-100792-2020	No	No	No	No	No	No	No	2020-03-25	?	?	B.1	Europe	Switzerland	Basel-Land		Negative	16210
NC_045512.2	21353	.	G	R	.	ORF1ab	missense_variant	p.Arg7030Lys	Switzerland-100792-2020	No	No	No	No	No	No	No	2020-03-25	?	?	B.1	Europe	Switzerland	Basel-Land		Negative	16210
NC_045512.2	22661	.	G	S	.	S	missense_variant	p.Val367Leu	Switzerland-100792-2020	No	No	No	Yes	No	No	No	2020-03-25	?	?	B.1	Europe	Switzerland	Basel-Land		Negative	16210
NC_045512.2	23082	.	C	Y	.	S	missense_variant	p.Pro507Leu	Switzerland-100792-2020	No	No	No	Yes	No	No	No	2020-03-25	?	?	B.1	Europe	Switzerland	Basel-Land		Negative	16210
NC_045512.2	23263	.	A	M	.	S	missense_variant	p.Arg567Ser	Switzerland-100792-2020	No	No	No	No	No	No	No	2020-03-25	?	?	B.1	Europe	Switzerland	Basel-Land		Negative	16210
NC_045512.2	23403	.	A	G	.	S	missense_variant	p.Asp614Gly	Switzerland-100792-2020	No	No	No	No	No	No	No	2020-03-25	?	?	B.1	Europe	Switzerland	Basel-Land		Negative	16210
NC_045512.2	23868	.	G	R	.	S	missense_variant	p.Gly769Glu	Switzerland-100792-2020	No	No	No	No	No	No	No	2020-03-25	?	?	B.1	Europe	Switzerland	Basel-Land		Negative	16210
NC_045512.2	24261	.	T	Y	.	S	missense_variant	p.Met900Thr	Switzerland-100792-2020	No	No	No	No	No	No	No	2020-03-25	?	?	B.1	Europe	Switzerland	Basel-Land		Negative	16210
NC_045512.2	27217	.	G	A	.	ORF6	missense_variant	p.Asp6Asn	Switzerland-100792-2020	No	No	No	No	No	No	No	2020-03-25	?	?	B.1	Europe	Switzerland	Basel-Land		Negative	16210
NC_045512.2	27746	.	G	R	.	ORF7a	missense_variant	p.Arg118Lys	Switzerland-100792-2020	No	No	No	No	No	No	No	2020-03-25	?	?	B.1	Europe	Switzerland	Basel-Land		Negative	16210
NC_045512.2	29034	.	C	Y	.	N	missense_variant	p.Ala254Val	Switzerland-100792-2020	No	No	No	No	No	No	No	2020-03-25	?	?	B.1	Europe	Switzerland	Basel-Land		Negative	16210
NC_045512.2	29108	.	C	Y	.	N	missense_variant	p.Pro279Ser	Switzerland-100792-2020	No	No	No	No	No	No	No	2020-03-25	?	?	B.1	Europe	Switzerland	Basel-Land		Negative	16210
NC_045512.2	29239	.	G	K	.	N	missense_variant	p.Met322Ile	Switzerland-100792-2020	No	No	No	No	No	No	No	2020-03-25	?	?	B.1	Europe	Switzerland	Basel-Land		Negative	16210
NC_045512.2	1059	.	C	T	.	ORF1ab	missense_variant	p.Thr265Ile	Switzerland-100828-2020	No	No	No	No	No	No	No	2020-03-26	?	?	B.1	Europe	Switzerland	Schwyz		Negative	16210
NC_045512.2	3116	.	A	G	.	ORF1ab	missense_variant	p.Thr951Ala	Switzerland-100828-2020	No	No	No	No	No	No	No	2020-03-26	?	?	B.1	Europe	Switzerland	Schwyz		Negative	16210
NC_045512.2	5063	.	G	K	.	ORF1ab	missense_variant	p.Asp1600Tyr	Switzerland-100828-2020	No	No	No	No	No	No	No	2020-03-26	?	?	B.1	Europe	Switzerland	Schwyz		Negative	16210
NC_045512.2	5257	.	A	W	.	ORF1ab	missense_variant	p.Leu1664Phe	Switzerland-100828-2020	No	No	No	No	No	No	No	2020-03-26	?	?	B.1	Europe	Switzerland	Schwyz		Negative	16210
NC_045512.2	7188	.	A	W	.	ORF1ab	missense_variant	p.Gln2308Leu	Switzerland-100828-2020	No	No	No	No	No	No	No	2020-03-26	?	?	B.1	Europe	Switzerland	Schwyz		Negative	16210
NC_045512.2	7248	.	T	W	.	ORF1ab	missense_variant	p.Phe2328Tyr	Switzerland-100828-2020	No	No	No	No	No	No	No	2020-03-26	?	?	B.1	Europe	Switzerland	Schwyz		Negative	16210
NC_045512.2	14408	.	C	T	.	ORF1ab	missense_variant	p.Pro4715Leu	Switzerland-100828-2020	No	No	No	No	No	No	Yes	2020-03-26	?	?	B.1	Europe	Switzerland	Schwyz		Negative	16210
NC_045512.2	16210	.	A	W	.	ORF1ab	missense_variant	p.Met5316Leu	Switzerland-100828-2020	No	No	No	No	No	No	Yes	2020-03-26	?	?	B.1	Europe	Switzerland	Schwyz		Negative	16210
NC_045512.2	19298	.	A	W	.	ORF1ab	missense_variant	p.Tyr6345Phe	Switzerland-100828-2020	No	No	No	No	No	No	No	2020-03-26	?	?	B.1	Europe	Switzerland	Schwyz		Negative	16210
NC_045512.2	19406	.	G	R	.	ORF1ab	missense_variant	p.Gly6381Glu	Switzerland-100828-2020	No	No	No	No	No	No	No	2020-03-26	?	?	B.1	Europe	Switzerland	Schwyz		Negative	16210
NC_045512.2	20273	.	T	Y	.	ORF1ab	missense_variant	p.Met6670Thr	Switzerland-100828-2020	No	No	No	No	No	No	No	2020-03-26	?	?	B.1	Europe	Switzerland	Schwyz		Negative	16210
NC_045512.2	21200	.	A	M	.	ORF1ab	missense_variant	p.Tyr6979Ser	Switzerland-100828-2020	No	No	No	No	No	No	No	2020-03-26	?	?	B.1	Europe	Switzerland	Schwyz		Negative	16210
NC_045512.2	21273	.	T	W	.	ORF1ab	missense_variant	p.Phe7003Leu	Switzerland-100828-2020	No	No	No	No	No	No	No	2020-03-26	?	?	B.1	Europe	Switzerland	Schwyz		Negative	16210
NC_045512.2	21305	.	G	R	.	ORF1ab	missense_variant	p.Arg7014His	Switzerland-100828-2020	No	No	No	No	No	No	No	2020-03-26	?	?	B.1	Europe	Switzerland	Schwyz		Negative	16210
NC_045512.2	21496	.	C	Y	.	ORF1ab	missense_variant	p.Leu7078Phe	Switzerland-100828-2020	No	No	No	No	No	No	No	2020-03-26	?	?	B.1	Europe	Switzerland	Schwyz		Negative	16210
NC_045512.2	21530	.	C	M	.	ORF1ab	missense_variant	p.Ser7089Tyr	Switzerland-100828-2020	No	No	No	No	No	No	No	2020-03-26	?	?	B.1	Europe	Switzerland	Schwyz		Negative	16210
NC_045512.2	23403	.	A	G	.	S	missense_variant	p.Asp614Gly	Switzerland-100828-2020	No	No	No	No	No	No	No	2020-03-26	?	?	B.1	Europe	Switzerland	Schwyz		Negative	16210
NC_045512.2	25563	.	G	T	.	ORF3a	missense_variant	p.Gln57His	Switzerland-100828-2020	No	No	No	No	No	No	No	2020-03-26	?	?	B.1	Europe	Switzerland	Schwyz		Negative	16210
NC_045512.2	27534	.	T	W	.	ORF7a	missense_variant	p.His47Gln	Switzerland-100828-2020	No	No	No	No	No	No	No	2020-03-26	?	?	B.1	Europe	Switzerland	Schwyz		Negative	16210
NC_045512.2	27670	.	G	R	.	ORF7a	missense_variant	p.Val93Ile	Switzerland-100828-2020	No	No	No	No	No	No	No	2020-03-26	?	?	B.1	Europe	Switzerland	Schwyz		Negative	16210
NC_045512.2	29638	.	A	R	.	ORF10	missense_variant	p.Ile27Met	Switzerland-100828-2020	No	No	No	No	No	No	No	2020-03-26	?	?	B.1	Europe	Switzerland	Schwyz		Negative	16210
NC_045512.2	1141	.	G	S	.	ORF1ab	missense_variant	p.Lys292Asn	Switzerland-100835-2020	No	No	No	No	No	No	No	2020-03-25	?	?	B.1.1	Europe	Switzerland	Vaud		Negative	16210
NC_045512.2	2985	.	T	Y	.	ORF1ab	missense_variant	p.Leu907Ser	Switzerland-100835-2020	No	No	No	No	No	No	No	2020-03-25	?	?	B.1.1	Europe	Switzerland	Vaud		Negative	16210
NC_045512.2	3044	.	C	M	.	ORF1ab	missense_variant	p.Pro927Thr	Switzerland-100835-2020	No	No	No	No	No	No	No	2020-03-25	?	?	B.1.1	Europe	Switzerland	Vaud		Negative	16210
NC_045512.2	5169	.	A	R	.	ORF1ab	missense_variant	p.Tyr1635Cys	Switzerland-100835-2020	No	No	No	No	No	No	No	2020-03-25	?	?	B.1.1	Europe	Switzerland	Vaud		Negative	16210
NC_045512.2	5402	.	C	Y	.	ORF1ab	missense_variant	p.Leu1713Phe	Switzerland-100835-2020	No	No	No	No	No	No	No	2020-03-25	?	?	B.1.1	Europe	Switzerland	Vaud		Negative	16210
NC_045512.2	5555	.	G	K	.	ORF1ab	missense_variant	p.Gly1764Cys	Switzerland-100835-2020	No	No	No	No	No	No	No	2020-03-25	?	?	B.1.1	Europe	Switzerland	Vaud		Negative	16210
NC_045512.2	7234	.	A	W	.	ORF1ab	missense_variant	p.Leu2323Phe	Switzerland-100835-2020	No	No	No	No	No	No	No	2020-03-25	?	?	B.1.1	Europe	Switzerland	Vaud		Negative	16210
NC_045512.2	14408	.	C	T	.	ORF1ab	missense_variant	p.Pro4715Leu	Switzerland-100835-2020	No	No	No	No	No	No	Yes	2020-03-25	?	?	B.1.1	Europe	Switzerland	Vaud		Negative	16210
NC_045512.2	16210	.	A	W	.	ORF1ab	missense_variant	p.Met5316Leu	Switzerland-100835-2020	No	No	No	No	No	No	Yes	2020-03-25	?	?	B.1.1	Europe	Switzerland	Vaud		Negative	16210
NC_045512.2	17249	.	C	Y	.	ORF1ab	missense_variant	p.Ala5662Val	Switzerland-100835-2020	No	No	No	No	No	No	No	2020-03-25	?	?	B.1.1	Europe	Switzerland	Vaud		Negative	16210
NC_045512.2	20256	.	T	W	.	ORF1ab	missense_variant	p.Asp6664Glu	Switzerland-100835-2020	No	No	No	No	No	No	No	2020-03-25	?	?	B.1.1	Europe	Switzerland	Vaud		Negative	16210
NC_045512.2	21356	.	A	M	.	ORF1ab	missense_variant	p.Asn7031Thr	Switzerland-100835-2020	No	No	No	No	No	No	No	2020-03-25	?	?	B.1.1	Europe	Switzerland	Vaud		Negative	16210
NC_045512.2	21638	.	C	Y	.	S	missense_variant	p.Pro26Ser	Switzerland-100835-2020	No	No	No	No	No	No	No	2020-03-25	?	?	B.1.1	Europe	Switzerland	Vaud		Negative	16210
NC_045512.2	23403	.	A	G	.	S	missense_variant	p.Asp614Gly	Switzerland-100835-2020	No	No	No	No	No	No	No	2020-03-25	?	?	B.1.1	Europe	Switzerland	Vaud		Negative	16210
NC_045512.2	24197	.	G	S	.	S	missense_variant	p.Ala879Pro	Switzerland-100835-2020	No	No	No	No	No	No	No	2020-03-25	?	?	B.1.1	Europe	Switzerland	Vaud		Negative	16210
NC_045512.2	26155	.	G	K	.	ORF3a	missense_variant	p.Val255Phe	Switzerland-100835-2020	No	No	No	No	No	No	No	2020-03-25	?	?	B.1.1	Europe	Switzerland	Vaud		Negative	16210
NC_045512.2	26270	.	C	Y	.	E	missense_variant	p.Thr9Ile	Switzerland-100835-2020	No	No	No	No	No	No	No	2020-03-25	?	?	B.1.1	Europe	Switzerland	Vaud		Negative	16210
NC_045512.2	26989	.	T	C	.	M	missense_variant	p.Leu156Pro	Switzerland-100835-2020	No	No	No	No	No	No	No	2020-03-25	?	?	B.1.1	Europe	Switzerland	Vaud		Negative	16210
NC_045512.2	27547	.	A	R	.	ORF7a	missense_variant	p.Asn52Asp	Switzerland-100835-2020	No	No	No	No	No	No	No	2020-03-25	?	?	B.1.1	Europe	Switzerland	Vaud		Negative	16210
NC_045512.2	27587	.	T	W	.	ORF7a	missense_variant	p.Phe65Tyr	Switzerland-100835-2020	No	No	No	No	No	No	No	2020-03-25	?	?	B.1.1	Europe	Switzerland	Vaud		Negative	16210
NC_045512.2	27691	.	A	W	.	ORF7a	missense_variant	p.Ile100Phe	Switzerland-100835-2020	No	No	No	No	No	No	No	2020-03-25	?	?	B.1.1	Europe	Switzerland	Vaud		Negative	16210
NC_045512.2	27755	.	A	R	.	ORF7a	missense_variant	p.Glu121Gly	Switzerland-100835-2020	No	No	No	No	No	No	No	2020-03-25	?	?	B.1.1	Europe	Switzerland	Vaud		Negative	16210
NC_045512.2	27784	.	A	W	.	ORF7b	missense_variant	p.Tyr10Phe	Switzerland-100835-2020	No	No	No	No	No	No	No	2020-03-25	?	?	B.1.1	Europe	Switzerland	Vaud		Negative	16210
NC_045512.2	28780	.	A	W	.	N	missense_variant	p.Lys169Asn	Switzerland-100835-2020	No	No	No	No	No	No	No	2020-03-25	?	?	B.1.1	Europe	Switzerland	Vaud		Negative	16210
NC_045512.2	28881	.	G	A	.	N	missense_variant	p.Arg203Lys	Switzerland-100835-2020	No	No	No	No	No	No	No	2020-03-25	?	?	B.1.1	Europe	Switzerland	Vaud		Negative	16210
NC_045512.2	28883	.	G	C	.	N	missense_variant	p.Gly204Arg	Switzerland-100835-2020	No	No	No	No	No	No	No	2020-03-25	?	?	B.1.1	Europe	Switzerland	Vaud		Negative	16210
NC_045512.2	28985	.	G	R	.	N	missense_variant	p.Gly238Ser	Switzerland-100835-2020	No	No	No	No	No	No	No	2020-03-25	?	?	B.1.1	Europe	Switzerland	Vaud		Negative	16210
NC_045512.2	2639	.	G	R	.	ORF1ab	missense_variant	p.Glu792Lys	Switzerland-100837-2020	No	No	No	No	No	No	No	2020-03-25	?	?	B.1	Europe	Switzerland	Basel-Land		Negative	16210
NC_045512.2	5108	.	G	K	.	ORF1ab	missense_variant	p.Gly1615Cys	Switzerland-100837-2020	No	No	No	No	No	No	No	2020-03-25	?	?	B.1	Europe	Switzerland	Basel-Land		Negative	16210
NC_045512.2	5554	.	G	K	.	ORF1ab	missense_variant	p.Lys1763Asn	Switzerland-100837-2020	No	No	No	No	No	No	No	2020-03-25	?	?	B.1	Europe	Switzerland	Basel-Land		Negative	16210
NC_045512.2	6402	.	C	T	.	ORF1ab	missense_variant	p.Pro2046Leu	Switzerland-100837-2020	No	No	No	No	No	No	No	2020-03-25	?	?	B.1	Europe	Switzerland	Basel-Land		Negative	16210
NC_045512.2	7242	.	A	W	.	ORF1ab	missense_variant	p.Glu2326Val	Switzerland-100837-2020	No	No	No	No	No	No	No	2020-03-25	?	?	B.1	Europe	Switzerland	Basel-Land		Negative	16210
NC_045512.2	14408	.	C	T	.	ORF1ab	missense_variant	p.Pro4715Leu	Switzerland-100837-2020	No	No	No	No	No	No	Yes	2020-03-25	?	?	B.1	Europe	Switzerland	Basel-Land		Negative	16210
NC_045512.2	16210	.	A	W	.	ORF1ab	missense_variant	p.Met5316Leu	Switzerland-100837-2020	No	No	No	No	No	No	Yes	2020-03-25	?	?	B.1	Europe	Switzerland	Basel-Land		Negative	16210
NC_045512.2	16212	.	G	S	.	ORF1ab	missense_variant	p.Met5316Ile	Switzerland-100837-2020	No	No	No	No	No	No	Yes	2020-03-25	?	?	B.1	Europe	Switzerland	Basel-Land		Negative	16210
NC_045512.2	19307	.	A	R	.	ORF1ab	missense_variant	p.Lys6348Arg	Switzerland-100837-2020	No	No	No	No	No	No	No	2020-03-25	?	?	B.1	Europe	Switzerland	Basel-Land		Negative	16210
NC_045512.2	19957	.	G	R	.	ORF1ab	missense_variant	p.Glu6565Lys	Switzerland-100837-2020	No	No	No	No	No	No	No	2020-03-25	?	?	B.1	Europe	Switzerland	Basel-Land		Negative	16210
NC_045512.2	20335	.	G	K	.	ORF1ab	missense_variant	p.Asp6691Tyr	Switzerland-100837-2020	No	No	No	No	No	No	No	2020-03-25	?	?	B.1	Europe	Switzerland	Basel-Land		Negative	16210
NC_045512.2	21394	.	G	K	.	ORF1ab	missense_variant	p.Asp7044Tyr	Switzerland-100837-2020	No	No	No	No	No	No	No	2020-03-25	?	?	B.1	Europe	Switzerland	Basel-Land		Negative	16210
NC_045512.2	21508	.	G	R	.	ORF1ab	missense_variant	p.Glu7082Lys	Switzerland-100837-2020	No	No	No	No	No	No	No	2020-03-25	?	?	B.1	Europe	Switzerland	Basel-Land		Negative	16210
NC_045512.2	21638	.	C	Y	.	S	missense_variant	p.Pro26Ser	Switzerland-100837-2020	No	No	No	No	No	No	No	2020-03-25	?	?	B.1	Europe	Switzerland	Basel-Land		Negative	16210
NC_045512.2	23403	.	A	G	.	S	missense_variant	p.Asp614Gly	Switzerland-100837-2020	No	No	No	No	No	No	No	2020-03-25	?	?	B.1	Europe	Switzerland	Basel-Land		Negative	16210
NC_045512.2	27665	.	A	R	.	ORF7a	missense_variant	p.Glu91Gly	Switzerland-100837-2020	No	No	No	No	No	No	No	2020-03-25	?	?	B.1	Europe	Switzerland	Basel-Land		Negative	16210
NC_045512.2	27697	.	C	Y	.	ORF7a	missense_variant	p.Leu102Phe	Switzerland-100837-2020	No	No	No	No	No	No	No	2020-03-25	?	?	B.1	Europe	Switzerland	Basel-Land		Negative	16210
NC_045512.2	27765	.	C	Y	.	ORF7b	missense_variant	p.Leu4Phe	Switzerland-100837-2020	No	No	No	No	No	No	No	2020-03-25	?	?	B.1	Europe	Switzerland	Basel-Land		Negative	16210
NC_045512.2	635	.	C	Y	.	ORF1ab	missense_variant	p.Arg124Cys	Switzerland-100843-2020	No	No	No	No	No	No	No	2020-03-25	?	?	B.1	Europe	Switzerland	Basel-Land		Negative	16210
NC_045512.2	1059	.	C	T	.	ORF1ab	missense_variant	p.Thr265Ile	Switzerland-100843-2020	No	No	No	No	No	No	No	2020-03-25	?	?	B.1	Europe	Switzerland	Basel-Land		Negative	16210
NC_045512.2	1304	.	G	S	.	ORF1ab	missense_variant	p.Glu347Gln	Switzerland-100843-2020	No	No	No	No	No	No	No	2020-03-25	?	?	B.1	Europe	Switzerland	Basel-Land		Negative	16210
NC_045512.2	1755	.	A	W	.	ORF1ab	missense_variant	p.Lys497Ile	Switzerland-100843-2020	No	No	No	No	No	No	No	2020-03-25	?	?	B.1	Europe	Switzerland	Basel-Land		Negative	16210
NC_045512.2	2426	.	G	S	.	ORF1ab	missense_variant	p.Val721Leu	Switzerland-100843-2020	No	No	No	No	No	No	No	2020-03-25	?	?	B.1	Europe	Switzerland	Basel-Land		Negative	16210
NC_045512.2	3030	.	G	K	.	ORF1ab	missense_variant	p.Cys922Phe	Switzerland-100843-2020	No	No	No	No	No	No	No	2020-03-25	?	?	B.1	Europe	Switzerland	Basel-Land		Negative	16210
NC_045512.2	3083	.	G	S	.	ORF1ab	missense_variant	p.Glu940Gln	Switzerland-100843-2020	No	No	No	No	No	No	No	2020-03-25	?	?	B.1	Europe	Switzerland	Basel-Land		Negative	16210
NC_045512.2	3638	.	G	K	.	ORF1ab	missense_variant	p.Gly1125Cys	Switzerland-100843-2020	No	No	No	No	No	No	No	2020-03-25	?	?	B.1	Europe	Switzerland	Basel-Land		Negative	16210
NC_045512.2	3864	.	A	M	.	ORF1ab	missense_variant	p.Glu1200Ala	Switzerland-100843-2020	No	No	No	No	No	No	No	2020-03-25	?	?	B.1	Europe	Switzerland	Basel-Land		Negative	16210
NC_045512.2	4562	.	T	Y	.	ORF1ab	missense_variant	p.Ser1433Pro	Switzerland-100843-2020	No	No	No	No	No	No	No	2020-03-25	?	?	B.1	Europe	Switzerland	Basel-Land		Negative	16210
NC_045512.2	6391	.	A	D	.	ORF1ab	missense_variant	p.Glu2042Asp	Switzerland-100843-2020	No	No	No	No	No	No	No	2020-03-25	?	?	B.1	Europe	Switzerland	Basel-Land		Negative	16210
NC_045512.2	6774	.	C	Y	.	ORF1ab	missense_variant	p.Pro2170Leu	Switzerland-100843-2020	No	No	No	No	No	No	No	2020-03-25	?	?	B.1	Europe	Switzerland	Basel-Land		Negative	16210
NC_045512.2	9827	.	G	R	.	ORF1ab	missense_variant	p.Glu3188Lys	Switzerland-100843-2020	No	No	No	No	No	No	No	2020-03-25	?	?	B.1	Europe	Switzerland	Basel-Land		Negative	16210
NC_045512.2	9921	.	G	K	.	ORF1ab	missense_variant	p.Gly3219Val	Switzerland-100843-2020	No	No	No	No	No	No	No	2020-03-25	?	?	B.1	Europe	Switzerland	Basel-Land		Negative	16210
NC_045512.2	10281	.	G	K	.	ORF1ab	missense_variant	p.Arg3339Met	Switzerland-100843-2020	No	No	Yes	No	No	No	No	2020-03-25	?	?	B.1	Europe	Switzerland	Basel-Land		Negative	16210
NC_045512.2	10527	.	C	Y	.	ORF1ab	missense_variant	p.Ser3421Phe	Switzerland-100843-2020	No	Yes_PocketGC373	Yes	No	No	No	No	2020-03-25	?	?	B.1	Europe	Switzerland	Basel-Land		Negative	16210
NC_045512.2	11417	.	G	S	.	ORF1ab	missense_variant	p.Val3718Leu	Switzerland-100843-2020	No	No	No	No	No	No	No	2020-03-25	?	?	B.1	Europe	Switzerland	Basel-Land		Negative	16210
NC_045512.2	13415	.	G	K	.	ORF1ab	missense_variant	p.Asp4384Tyr	Switzerland-100843-2020	No	No	No	No	No	No	No	2020-03-25	?	?	B.1	Europe	Switzerland	Basel-Land		Negative	16210
NC_045512.2	14408	.	C	T	.	ORF1ab	missense_variant	p.Pro4715Leu	Switzerland-100843-2020	No	No	No	No	No	No	Yes	2020-03-25	?	?	B.1	Europe	Switzerland	Basel-Land		Negative	16210
NC_045512.2	15380	.	G	T	.	ORF1ab	missense_variant	p.Ser5039Ile	Switzerland-100843-2020	No	No	No	No	No	No	Yes	2020-03-25	?	?	B.1	Europe	Switzerland	Basel-Land		Negative	16210
NC_045512.2	15769	.	G	K	.	ORF1ab	missense_variant	p.Ala5169Ser	Switzerland-100843-2020	No	No	No	No	No	No	Yes	2020-03-25	?	?	B.1	Europe	Switzerland	Basel-Land		Negative	16210
NC_045512.2	16210	.	A	W	.	ORF1ab	missense_variant	p.Met5316Leu	Switzerland-100843-2020	No	No	No	No	No	No	Yes	2020-03-25	?	?	B.1	Europe	Switzerland	Basel-Land		Negative	16210
NC_045512.2	17179	.	G	S	.	ORF1ab	missense_variant	p.Asp5639His	Switzerland-100843-2020	No	No	No	No	No	No	No	2020-03-25	?	?	B.1	Europe	Switzerland	Basel-Land		Negative	16210
NC_045512.2	17202	.	A	W	.	ORF1ab	missense_variant	p.Leu5646Phe	Switzerland-100843-2020	No	No	No	No	No	No	No	2020-03-25	?	?	B.1	Europe	Switzerland	Basel-Land		Negative	16210
NC_045512.2	17608	.	G	S	.	ORF1ab	missense_variant	p.Asp5782His	Switzerland-100843-2020	No	No	No	No	No	No	No	2020-03-25	?	?	B.1	Europe	Switzerland	Basel-Land		Negative	16210
NC_045512.2	19184	.	G	S	.	ORF1ab	missense_variant	p.Cys6307Ser	Switzerland-100843-2020	No	No	No	No	No	No	No	2020-03-25	?	?	B.1	Europe	Switzerland	Basel-Land		Negative	16210
NC_045512.2	19327	.	G	S	.	ORF1ab	missense_variant	p.Ala6355Pro	Switzerland-100843-2020	No	No	No	No	No	No	No	2020-03-25	?	?	B.1	Europe	Switzerland	Basel-Land		Negative	16210
NC_045512.2	20021	.	T	Y	.	ORF1ab	missense_variant	p.Phe6586Ser	Switzerland-100843-2020	No	No	No	No	No	No	No	2020-03-25	?	?	B.1	Europe	Switzerland	Basel-Land		Negative	16210
NC_045512.2	20086	.	G	S	.	ORF1ab	missense_variant	p.Gly6608Arg	Switzerland-100843-2020	No	No	No	No	No	No	No	2020-03-25	?	?	B.1	Europe	Switzerland	Basel-Land		Negative	16210
NC_045512.2	20433	.	G	R	.	ORF1ab	missense_variant	p.Met6723Ile	Switzerland-100843-2020	No	No	No	No	No	No	No	2020-03-25	?	?	B.1	Europe	Switzerland	Basel-Land		Negative	16210
NC_045512.2	20900	.	G	S	.	ORF1ab	missense_variant	p.Gly6879Ala	Switzerland-100843-2020	No	No	No	No	No	No	No	2020-03-25	?	?	B.1	Europe	Switzerland	Basel-Land		Negative	16210
NC_045512.2	21002	.	G	K	.	ORF1ab	missense_variant	p.Cys6913Phe	Switzerland-100843-2020	No	No	No	No	No	No	No	2020-03-25	?	?	B.1	Europe	Switzerland	Basel-Land		Negative	16210
NC_045512.2	21227	.	G	K	.	ORF1ab	missense_variant	p.Trp6988Leu	Switzerland-100843-2020	No	No	No	No	No	No	No	2020-03-25	?	?	B.1	Europe	Switzerland	Basel-Land		Negative	16210
NC_045512.2	21436	.	A	M	.	ORF1ab	missense_variant	p.Met7058Leu	Switzerland-100843-2020	No	No	No	No	No	No	No	2020-03-25	?	?	B.1	Europe	Switzerland	Basel-Land		Negative	16210
NC_045512.2	21450	.	A	M	.	ORF1ab	missense_variant	p.Glu7062Asp	Switzerland-100843-2020	No	No	No	No	No	No	No	2020-03-25	?	?	B.1	Europe	Switzerland	Basel-Land		Negative	16210
NC_045512.2	22205	.	G	K	.	S	missense_variant	p.Asp215Tyr	Switzerland-100843-2020	No	No	No	No	No	No	No	2020-03-25	?	?	B.1	Europe	Switzerland	Basel-Land		Negative	16210
NC_045512.2	23006	.	G	R	.	S	missense_variant	p.Gly482Ser	Switzerland-100843-2020	No	No	No	Yes	No	No	No	2020-03-25	?	?	B.1	Europe	Switzerland	Basel-Land		Negative	16210
NC_045512.2	23007	.	G	R	.	S	missense_variant	p.Gly482Asp	Switzerland-100843-2020	No	No	No	Yes	No	No	No	2020-03-25	?	?	B.1	Europe	Switzerland	Basel-Land		Negative	16210
NC_045512.2	23162	.	G	K	.	S	missense_variant	p.Val534Phe	Switzerland-100843-2020	No	No	No	No	No	No	No	2020-03-25	?	?	B.1	Europe	Switzerland	Basel-Land		Negative	16210
NC_045512.2	23343	.	G	K	.	S	missense_variant	p.Gly594Val	Switzerland-100843-2020	No	No	No	No	No	No	No	2020-03-25	?	?	B.1	Europe	Switzerland	Basel-Land		Negative	16210
NC_045512.2	23403	.	A	G	.	S	missense_variant	p.Asp614Gly	Switzerland-100843-2020	No	No	No	No	No	No	No	2020-03-25	?	?	B.1	Europe	Switzerland	Basel-Land		Negative	16210
NC_045512.2	23606	.	C	Y	.	S	missense_variant	p.Arg682Trp	Switzerland-100843-2020	No	No	No	No	No	No	No	2020-03-25	?	?	B.1	Europe	Switzerland	Basel-Land		Negative	16210
NC_045512.2	24198	.	C	Y	.	S	missense_variant	p.Ala879Val	Switzerland-100843-2020	No	No	No	No	No	No	No	2020-03-25	?	?	B.1	Europe	Switzerland	Basel-Land		Negative	16210
NC_045512.2	24213	.	C	Y	.	S	missense_variant	p.Ser884Phe	Switzerland-100843-2020	No	No	No	No	No	No	No	2020-03-25	?	?	B.1	Europe	Switzerland	Basel-Land		Negative	16210
NC_045512.2	24512	.	C	M	.	S	missense_variant	p.Leu984Ile	Switzerland-100843-2020	No	No	No	No	No	No	No	2020-03-25	?	?	B.1	Europe	Switzerland	Basel-Land		Negative	16210
NC_045512.2	24868	.	G	K	.	S	missense_variant	p.Trp1102Cys	Switzerland-100843-2020	No	No	No	No	No	No	No	2020-03-25	?	?	B.1	Europe	Switzerland	Basel-Land		Negative	16210
NC_045512.2	25563	.	G	T	.	ORF3a	missense_variant	p.Gln57His	Switzerland-100843-2020	No	No	No	No	No	No	No	2020-03-25	?	?	B.1	Europe	Switzerland	Basel-Land		Negative	16210
NC_045512.2	27930	.	G	R	.	ORF8	missense_variant	p.Val13Ile	Switzerland-100843-2020	No	No	No	No	No	No	No	2020-03-25	?	?	B.1	Europe	Switzerland	Basel-Land		Negative	16210
NC_045512.2	28204	.	T	Y	.	ORF8	missense_variant	p.Phe104Ser	Switzerland-100843-2020	Yes	No	No	No	No	No	No	2020-03-25	?	?	B.1	Europe	Switzerland	Basel-Land		Negative	16210
NC_045512.2	28362	.	G	K	.	N	missense_variant	p.Gly30Val	Switzerland-100843-2020	No	No	No	No	No	No	No	2020-03-25	?	?	B.1	Europe	Switzerland	Basel-Land		Negative	16210
NC_045512.2	28589	.	C	Y	.	N	missense_variant	p.Pro106Ser	Switzerland-100843-2020	No	No	No	No	No	No	No	2020-03-25	?	?	B.1	Europe	Switzerland	Basel-Land		Negative	16210
NC_045512.2	28830	.	C	M	.	N	missense_variant	p.Ser186Tyr	Switzerland-100843-2020	No	No	No	No	No	No	No	2020-03-25	?	?	B.1	Europe	Switzerland	Basel-Land		Negative	16210
NC_045512.2	2155	.	G	K	.	ORF1ab	missense_variant	p.Trp630Cys	Switzerland-100846-2020	No	No	No	No	No	No	No	2020-03-25	?	?	B.1	Europe	Switzerland	Vaud		Negative	16210
NC_045512.2	3248	.	G	S	.	ORF1ab	missense_variant	p.Glu995Gln	Switzerland-100846-2020	No	No	No	No	No	No	No	2020-03-25	?	?	B.1	Europe	Switzerland	Vaud		Negative	16210
NC_045512.2	3839	.	G	R	.	ORF1ab	missense_variant	p.Glu1192Lys	Switzerland-100846-2020	No	No	No	No	No	No	No	2020-03-25	?	?	B.1	Europe	Switzerland	Vaud		Negative	16210
NC_045512.2	3876	.	C	Y	.	ORF1ab	missense_variant	p.Ala1204Val	Switzerland-100846-2020	No	No	No	No	No	No	No	2020-03-25	?	?	B.1	Europe	Switzerland	Vaud		Negative	16210
NC_045512.2	4973	.	G	K	.	ORF1ab	missense_variant	p.Val1570Leu	Switzerland-100846-2020	No	No	No	No	No	No	No	2020-03-25	?	?	B.1	Europe	Switzerland	Vaud		Negative	16210
NC_045512.2	5086	.	A	R	.	ORF1ab	missense_variant	p.Ile1607Met	Switzerland-100846-2020	No	No	No	No	No	No	No	2020-03-25	?	?	B.1	Europe	Switzerland	Vaud		Negative	16210
NC_045512.2	5257	.	A	W	.	ORF1ab	missense_variant	p.Leu1664Phe	Switzerland-100846-2020	No	No	No	No	No	No	No	2020-03-25	?	?	B.1	Europe	Switzerland	Vaud		Negative	16210
NC_045512.2	5657	.	G	S	.	ORF1ab	missense_variant	p.Val1798Leu	Switzerland-100846-2020	No	No	No	No	No	No	No	2020-03-25	?	?	B.1	Europe	Switzerland	Vaud		Negative	16210
NC_045512.2	7207	.	T	W	.	ORF1ab	missense_variant	p.Phe2314Leu	Switzerland-100846-2020	No	No	No	No	No	No	No	2020-03-25	?	?	B.1	Europe	Switzerland	Vaud		Negative	16210
NC_045512.2	7305	.	T	K	.	ORF1ab	missense_variant	p.Met2347Arg	Switzerland-100846-2020	No	No	No	No	No	No	No	2020-03-25	?	?	B.1	Europe	Switzerland	Vaud		Negative	16210
NC_045512.2	7440	.	A	W	.	ORF1ab	missense_variant	p.Tyr2392Phe	Switzerland-100846-2020	No	No	No	No	No	No	No	2020-03-25	?	?	B.1	Europe	Switzerland	Vaud		Negative	16210
NC_045512.2	8744	.	T	Y	.	ORF1ab	missense_variant	p.Phe2827Leu	Switzerland-100846-2020	No	No	No	No	No	No	No	2020-03-25	?	?	B.1	Europe	Switzerland	Vaud		Negative	16210
NC_045512.2	9068	.	G	S	.	ORF1ab	missense_variant	p.Asp2935His	Switzerland-100846-2020	No	No	No	No	No	No	No	2020-03-25	?	?	B.1	Europe	Switzerland	Vaud		Negative	16210
NC_045512.2	9384	.	C	Y	.	ORF1ab	missense_variant	p.Ala3040Val	Switzerland-100846-2020	No	No	No	No	No	No	No	2020-03-25	?	?	B.1	Europe	Switzerland	Vaud		Negative	16210
NC_045512.2	9717	.	A	R	.	ORF1ab	missense_variant	p.Lys3151Arg	Switzerland-100846-2020	No	No	No	No	No	No	No	2020-03-25	?	?	B.1	Europe	Switzerland	Vaud		Negative	16210
NC_045512.2	10762	.	G	K	.	ORF1ab	missense_variant	p.Lys3499Asn	Switzerland-100846-2020	No	No	Yes	No	No	No	No	2020-03-25	?	?	B.1	Europe	Switzerland	Vaud		Negative	16210
NC_045512.2	10986	.	G	S	.	ORF1ab	missense_variant	p.Arg3574Thr	Switzerland-100846-2020	No	No	No	No	No	No	No	2020-03-25	?	?	B.1	Europe	Switzerland	Vaud		Negative	16210
NC_045512.2	11342	.	A	W	.	ORF1ab	missense_variant	p.Ile3693Phe	Switzerland-100846-2020	No	No	No	No	No	No	No	2020-03-25	?	?	B.1	Europe	Switzerland	Vaud		Negative	16210
NC_045512.2	12812	.	G	K	.	ORF1ab	missense_variant	p.Ala4183Ser	Switzerland-100846-2020	No	No	No	No	No	No	No	2020-03-25	?	?	B.1	Europe	Switzerland	Vaud		Negative	16210
NC_045512.2	13718	.	G	K	.	ORF1ab	missense_variant	p.Cys4485Phe	Switzerland-100846-2020	No	No	No	No	No	No	Yes	2020-03-25	?	?	B.1	Europe	Switzerland	Vaud		Negative	16210
NC_045512.2	13934	.	T	Y	.	ORF1ab	missense_variant	p.Phe4557Ser	Switzerland-100846-2020	No	No	No	No	No	No	Yes	2020-03-25	?	?	B.1	Europe	Switzerland	Vaud		Negative	16210
NC_045512.2	14408	.	C	T	.	ORF1ab	missense_variant	p.Pro4715Leu	Switzerland-100846-2020	No	No	No	No	No	No	Yes	2020-03-25	?	?	B.1	Europe	Switzerland	Vaud		Negative	16210
NC_045512.2	15682	.	T	W	.	ORF1ab	missense_variant	p.Tyr5140Asn	Switzerland-100846-2020	No	No	No	No	No	No	Yes	2020-03-25	?	?	B.1	Europe	Switzerland	Vaud		Negative	16210
NC_045512.2	15685	.	T	W	.	ORF1ab	missense_variant	p.Leu5141Met	Switzerland-100846-2020	No	No	No	No	No	No	Yes	2020-03-25	?	?	B.1	Europe	Switzerland	Vaud		Negative	16210
NC_045512.2	16210	.	A	D	.	ORF1ab	missense_variant	p.Met5316Val	Switzerland-100846-2020	No	No	No	No	No	No	Yes	2020-03-25	?	?	B.1	Europe	Switzerland	Vaud		Negative	16210
NC_045512.2	16235	.	A	R	.	ORF1ab	missense_variant	p.Gln5324Arg	Switzerland-100846-2020	No	No	No	No	No	No	Yes	2020-03-25	?	?	B.1	Europe	Switzerland	Vaud		Negative	16210
NC_045512.2	16280	.	G	K	.	ORF1ab	missense_variant	p.Arg5339Ile	Switzerland-100846-2020	No	No	No	No	No	No	No	2020-03-25	?	?	B.1	Europe	Switzerland	Vaud		Negative	16210
NC_045512.2	16662	.	G	K	.	ORF1ab	missense_variant	p.Glu5466Asp	Switzerland-100846-2020	No	No	No	No	No	No	No	2020-03-25	?	?	B.1	Europe	Switzerland	Vaud		Negative	16210
NC_045512.2	17266	.	G	K	.	ORF1ab	missense_variant	p.Asp5668Tyr	Switzerland-100846-2020	No	No	No	No	No	No	No	2020-03-25	?	?	B.1	Europe	Switzerland	Vaud		Negative	16210
NC_045512.2	19219	.	G	K	.	ORF1ab	missense_variant	p.Ala6319Ser	Switzerland-100846-2020	No	No	No	No	No	No	No	2020-03-25	?	?	B.1	Europe	Switzerland	Vaud		Negative	16210
NC_045512.2	21029	.	G	S	.	ORF1ab	missense_variant	p.Trp6922Ser	Switzerland-100846-2020	No	No	No	No	No	No	No	2020-03-25	?	?	B.1	Europe	Switzerland	Vaud		Negative	16210
NC_045512.2	22516	.	T	W	.	S	missense_variant	p.Phe318Leu	Switzerland-100846-2020	No	No	No	No	No	No	No	2020-03-25	?	?	B.1	Europe	Switzerland	Vaud		Negative	16210
NC_045512.2	23073	.	G	K	.	S	missense_variant	p.Gly504Val	Switzerland-100846-2020	No	No	No	Yes	No	No	No	2020-03-25	?	?	B.1	Europe	Switzerland	Vaud		Negative	16210
NC_045512.2	23257	.	T	W	.	S	missense_variant	p.Phe565Leu	Switzerland-100846-2020	No	No	No	No	No	No	No	2020-03-25	?	?	B.1	Europe	Switzerland	Vaud		Negative	16210
NC_045512.2	23264	.	G	R	.	S	missense_variant	p.Asp568Asn	Switzerland-100846-2020	No	No	No	No	No	No	No	2020-03-25	?	?	B.1	Europe	Switzerland	Vaud		Negative	16210
NC_045512.2	23403	.	A	G	.	S	missense_variant	p.Asp614Gly	Switzerland-100846-2020	No	No	No	No	No	No	No	2020-03-25	?	?	B.1	Europe	Switzerland	Vaud		Negative	16210
NC_045512.2	23412	.	G	S	.	S	missense_variant	p.Cys617Ser	Switzerland-100846-2020	No	No	No	No	No	No	No	2020-03-25	?	?	B.1	Europe	Switzerland	Vaud		Negative	16210
NC_045512.2	24000	.	G	S	.	S	missense_variant	p.Ser813Thr	Switzerland-100846-2020	No	No	No	No	No	No	No	2020-03-25	?	?	B.1	Europe	Switzerland	Vaud		Negative	16210
NC_045512.2	24197	.	G	S	.	S	missense_variant	p.Ala879Pro	Switzerland-100846-2020	No	No	No	No	No	No	No	2020-03-25	?	?	B.1	Europe	Switzerland	Vaud		Negative	16210
NC_045512.2	24416	.	G	K	.	S	missense_variant	p.Val952Phe	Switzerland-100846-2020	No	No	No	No	No	No	No	2020-03-25	?	?	B.1	Europe	Switzerland	Vaud		Negative	16210
NC_045512.2	24570	.	G	K	.	S	missense_variant	p.Ser1003Ile	Switzerland-100846-2020	No	No	No	No	No	No	No	2020-03-25	?	?	B.1	Europe	Switzerland	Vaud		Negative	16210
NC_045512.2	25261	.	G	S	.	S	missense_variant	p.Met1233Ile	Switzerland-100846-2020	No	No	No	No	No	No	No	2020-03-25	?	?	B.1	Europe	Switzerland	Vaud		Negative	16210
NC_045512.2	25433	.	C	T	.	ORF3a	missense_variant	p.Thr14Ile	Switzerland-100846-2020	No	No	No	No	No	No	No	2020-03-25	?	?	B.1	Europe	Switzerland	Vaud		Negative	16210
NC_045512.2	25951	.	G	S	.	ORF3a	missense_variant	p.Gly187Arg	Switzerland-100846-2020	No	No	No	No	No	No	No	2020-03-25	?	?	B.1	Europe	Switzerland	Vaud		Negative	16210
NC_045512.2	26111	.	C	S	.	ORF3a	missense_variant	p.Pro240Arg	Switzerland-100846-2020	No	No	No	No	No	No	No	2020-03-25	?	?	B.1	Europe	Switzerland	Vaud		Negative	16210
NC_045512.2	26269	.	A	W	.	E	missense_variant	p.Thr9Ser	Switzerland-100846-2020	No	No	No	No	No	No	No	2020-03-25	?	?	B.1	Europe	Switzerland	Vaud		Negative	16210
NC_045512.2	26784	.	G	K	.	M	missense_variant	p.Val88Leu	Switzerland-100846-2020	No	No	No	No	No	No	No	2020-03-25	?	?	B.1	Europe	Switzerland	Vaud		Negative	16210
NC_045512.2	27700	.	A	R	.	ORF7a	missense_variant	p.Ile103Val	Switzerland-100846-2020	No	No	No	No	No	No	No	2020-03-25	?	?	B.1	Europe	Switzerland	Vaud		Negative	16210
NC_045512.2	28122	.	G	K	.	ORF8	missense_variant	p.Gly77Cys	Switzerland-100846-2020	Yes	No	No	No	No	No	No	2020-03-25	?	?	B.1	Europe	Switzerland	Vaud		Negative	16210
NC_045512.2	28782	.	G	K	.	N	missense_variant	p.Gly170Val	Switzerland-100846-2020	No	No	No	No	No	No	No	2020-03-25	?	?	B.1	Europe	Switzerland	Vaud		Negative	16210
NC_045512.2	28985	.	G	D	.	N	missense_variant	p.Gly238Ser	Switzerland-100846-2020	No	No	No	No	No	No	No	2020-03-25	?	?	B.1	Europe	Switzerland	Vaud		Negative	16210
NC_045512.2	368	.	G	K	.	ORF1ab	missense_variant	p.Val35Leu	Switzerland-101144-2020	No	No	No	No	No	No	No	2020-03-31	?	?	B.1	Europe	Switzerland	Bern		V557_Positive	16210
NC_045512.2	635	.	C	Y	.	ORF1ab	missense_variant	p.Arg124Cys	Switzerland-101144-2020	No	No	No	No	No	No	No	2020-03-31	?	?	B.1	Europe	Switzerland	Bern		V557_Positive	16210
NC_045512.2	1719	.	G	K	.	ORF1ab	missense_variant	p.Ser485Ile	Switzerland-101144-2020	No	No	No	No	No	No	No	2020-03-31	?	?	B.1	Europe	Switzerland	Bern		V557_Positive	16210
NC_045512.2	1829	.	A	R	.	ORF1ab	missense_variant	p.Asn522Asp	Switzerland-101144-2020	No	No	No	No	No	No	No	2020-03-31	?	?	B.1	Europe	Switzerland	Bern		V557_Positive	16210
NC_045512.2	1878	.	C	Y	.	ORF1ab	missense_variant	p.Ser538Leu	Switzerland-101144-2020	No	No	No	No	No	No	No	2020-03-31	?	?	B.1	Europe	Switzerland	Bern		V557_Positive	16210
NC_045512.2	2154	.	G	S	.	ORF1ab	missense_variant	p.Trp630Ser	Switzerland-101144-2020	No	No	No	No	No	No	No	2020-03-31	?	?	B.1	Europe	Switzerland	Bern		V557_Positive	16210
NC_045512.2	2382	.	G	K	.	ORF1ab	missense_variant	p.Gly706Val	Switzerland-101144-2020	No	No	No	No	No	No	No	2020-03-31	?	?	B.1	Europe	Switzerland	Bern		V557_Positive	16210
NC_045512.2	3250	.	G	K	.	ORF1ab	missense_variant	p.Glu995Asp	Switzerland-101144-2020	No	No	No	No	No	No	No	2020-03-31	?	?	B.1	Europe	Switzerland	Bern		V557_Positive	16210
NC_045512.2	3429	.	C	Y	.	ORF1ab	missense_variant	p.Thr1055Ile	Switzerland-101144-2020	No	No	No	No	No	No	No	2020-03-31	?	?	B.1	Europe	Switzerland	Bern		V557_Positive	16210
NC_045512.2	3971	.	G	S	.	ORF1ab	missense_variant	p.Val1236Leu	Switzerland-101144-2020	No	No	No	No	No	No	No	2020-03-31	?	?	B.1	Europe	Switzerland	Bern		V557_Positive	16210
NC_045512.2	5114	.	A	R	.	ORF1ab	missense_variant	p.Thr1617Ala	Switzerland-101144-2020	No	No	No	No	No	No	No	2020-03-31	?	?	B.1	Europe	Switzerland	Bern		V557_Positive	16210
NC_045512.2	5161	.	T	W	.	ORF1ab	missense_variant	p.Phe1632Leu	Switzerland-101144-2020	No	No	No	No	No	No	No	2020-03-31	?	?	B.1	Europe	Switzerland	Bern		V557_Positive	16210
NC_045512.2	5246	.	G	K	.	ORF1ab	missense_variant	p.Val1661Phe	Switzerland-101144-2020	No	No	No	No	No	No	No	2020-03-31	?	?	B.1	Europe	Switzerland	Bern		V557_Positive	16210
NC_045512.2	5300	.	G	K	.	ORF1ab	missense_variant	p.Ala1679Ser	Switzerland-101144-2020	No	No	No	No	No	No	No	2020-03-31	?	?	B.1	Europe	Switzerland	Bern		V557_Positive	16210
NC_045512.2	5502	.	G	K	.	ORF1ab	missense_variant	p.Arg1746Ile	Switzerland-101144-2020	No	No	No	No	No	No	No	2020-03-31	?	?	B.1	Europe	Switzerland	Bern		V557_Positive	16210
NC_045512.2	5837	.	G	R	.	ORF1ab	missense_variant	p.Glu1858Lys	Switzerland-101144-2020	No	No	No	No	No	No	No	2020-03-31	?	?	B.1	Europe	Switzerland	Bern		V557_Positive	16210
NC_045512.2	6877	.	G	K	.	ORF1ab	missense_variant	p.Lys2204Asn	Switzerland-101144-2020	No	No	No	No	No	No	No	2020-03-31	?	?	B.1	Europe	Switzerland	Bern		V557_Positive	16210
NC_045512.2	6919	.	G	K	.	ORF1ab	missense_variant	p.Leu2218Phe	Switzerland-101144-2020	No	No	No	No	No	No	No	2020-03-31	?	?	B.1	Europe	Switzerland	Bern		V557_Positive	16210
NC_045512.2	7910	.	T	W	.	ORF1ab	missense_variant	p.Cys2549Ser	Switzerland-101144-2020	No	No	No	No	No	No	No	2020-03-31	?	?	B.1	Europe	Switzerland	Bern		V557_Positive	16210
NC_045512.2	7911	.	G	K	.	ORF1ab	missense_variant	p.Cys2549Phe	Switzerland-101144-2020	No	No	No	No	No	No	No	2020-03-31	?	?	B.1	Europe	Switzerland	Bern		V557_Positive	16210
NC_045512.2	8718	.	G	S	.	ORF1ab	missense_variant	p.Arg2818Pro	Switzerland-101144-2020	No	No	No	No	No	No	No	2020-03-31	?	?	B.1	Europe	Switzerland	Bern		V557_Positive	16210
NC_045512.2	9413	.	G	K	.	ORF1ab	missense_variant	p.Gly3050Cys	Switzerland-101144-2020	No	No	No	No	No	No	No	2020-03-31	?	?	B.1	Europe	Switzerland	Bern		V557_Positive	16210
NC_045512.2	10334	.	G	R	.	ORF1ab	missense_variant	p.Ala3357Thr	Switzerland-101144-2020	No	No	Yes	No	No	No	No	2020-03-31	?	?	B.1	Europe	Switzerland	Bern		V557_Positive	16210
NC_045512.2	10793	.	G	K	.	ORF1ab	missense_variant	p.Val3510Phe	Switzerland-101144-2020	No	No	Yes	No	No	No	No	2020-03-31	?	?	B.1	Europe	Switzerland	Bern		V557_Positive	16210
NC_045512.2	12152	.	G	R	.	ORF1ab	missense_variant	p.Ala3963Thr	Switzerland-101144-2020	No	No	No	No	No	No	No	2020-03-31	?	?	B.1	Europe	Switzerland	Bern		V557_Positive	16210
NC_045512.2	12163	.	G	K	.	ORF1ab	missense_variant	p.Gln3966His	Switzerland-101144-2020	No	No	No	No	No	No	No	2020-03-31	?	?	B.1	Europe	Switzerland	Bern		V557_Positive	16210
NC_045512.2	12509	.	A	M	.	ORF1ab	missense_variant	p.Asn4082His	Switzerland-101144-2020	No	No	No	No	No	No	No	2020-03-31	?	?	B.1	Europe	Switzerland	Bern		V557_Positive	16210
NC_045512.2	12698	.	A	W	.	ORF1ab	missense_variant	p.Ser4145Cys	Switzerland-101144-2020	No	No	No	No	No	No	No	2020-03-31	?	?	B.1	Europe	Switzerland	Bern		V557_Positive	16210
NC_045512.2	12699	.	G	R	.	ORF1ab	missense_variant	p.Ser4145Asn	Switzerland-101144-2020	No	No	No	No	No	No	No	2020-03-31	?	?	B.1	Europe	Switzerland	Bern		V557_Positive	16210
NC_045512.2	13410	.	G	K	.	ORF1ab	missense_variant	p.Ser4382Ile	Switzerland-101144-2020	No	No	No	No	No	No	No	2020-03-31	?	?	B.1	Europe	Switzerland	Bern		V557_Positive	16210
NC_045512.2	14408	.	C	T	.	ORF1ab	missense_variant	p.Pro4715Leu	Switzerland-101144-2020	No	No	No	No	No	No	Yes	2020-03-31	?	?	B.1	Europe	Switzerland	Bern		V557_Positive	16210
NC_045512.2	15104	.	G	S	.	ORF1ab	missense_variant	p.Arg4947Pro	Switzerland-101144-2020	No	No	No	No	Yes_pocket_V557	No	Yes	2020-03-31	?	?	B.1	Europe	Switzerland	Bern		V557_Positive	16210
NC_045512.2	15472	.	G	K	.	ORF1ab	missense_variant	p.Gly5070Cys	Switzerland-101144-2020	No	No	No	No	No	No	Yes	2020-03-31	?	?	B.1	Europe	Switzerland	Bern		V557_Positive	16210
NC_045512.2	16141	.	G	S	.	ORF1ab	missense_variant	p.Asp5293His	Switzerland-101144-2020	No	No	No	No	No	No	Yes	2020-03-31	?	?	B.1	Europe	Switzerland	Bern		V557_Positive	16210
NC_045512.2	16183	.	T	Y	.	ORF1ab	missense_variant	p.Tyr5307His	Switzerland-101144-2020	No	No	No	No	No	No	Yes	2020-03-31	?	?	B.1	Europe	Switzerland	Bern		V557_Positive	16210
NC_045512.2	16210	.	A	W	.	ORF1ab	missense_variant	p.Met5316Leu	Switzerland-101144-2020	No	No	No	No	No	No	Yes	2020-03-31	?	?	B.1	Europe	Switzerland	Bern		V557_Positive	16210
NC_045512.2	17357	.	A	R	.	ORF1ab	missense_variant	p.Asp5698Gly	Switzerland-101144-2020	No	No	No	No	No	No	No	2020-03-31	?	?	B.1	Europe	Switzerland	Bern		V557_Positive	16210
NC_045512.2	17726	.	G	K	.	ORF1ab	missense_variant	p.Arg5821Ile	Switzerland-101144-2020	No	No	No	No	No	No	No	2020-03-31	?	?	B.1	Europe	Switzerland	Bern		V557_Positive	16210
NC_045512.2	17876	.	C	Y	.	ORF1ab	missense_variant	p.Thr5871Ile	Switzerland-101144-2020	No	No	No	No	No	No	No	2020-03-31	?	?	B.1	Europe	Switzerland	Bern		V557_Positive	16210
NC_045512.2	17977	.	C	Y	.	ORF1ab	missense_variant	p.Leu5905Phe	Switzerland-101144-2020	No	No	No	No	No	No	No	2020-03-31	?	?	B.1	Europe	Switzerland	Bern		V557_Positive	16210
NC_045512.2	19264	.	C	Y	.	ORF1ab	missense_variant	p.Leu6334Phe	Switzerland-101144-2020	No	No	No	No	No	No	No	2020-03-31	?	?	B.1	Europe	Switzerland	Bern		V557_Positive	16210
NC_045512.2	19359	.	A	M	.	ORF1ab	missense_variant	p.Lys6365Asn	Switzerland-101144-2020	No	No	No	No	No	No	No	2020-03-31	?	?	B.1	Europe	Switzerland	Bern		V557_Positive	16210
NC_045512.2	19379	.	A	R	.	ORF1ab	missense_variant	p.Tyr6372Cys	Switzerland-101144-2020	No	No	No	No	No	No	No	2020-03-31	?	?	B.1	Europe	Switzerland	Bern		V557_Positive	16210
NC_045512.2	19541	.	T	Y	.	ORF1ab	missense_variant	p.Met6426Thr	Switzerland-101144-2020	No	No	No	No	No	No	No	2020-03-31	?	?	B.1	Europe	Switzerland	Bern		V557_Positive	16210
NC_045512.2	21228	.	G	S	.	ORF1ab	missense_variant	p.Trp6988Cys	Switzerland-101144-2020	No	No	No	No	No	No	No	2020-03-31	?	?	B.1	Europe	Switzerland	Bern		V557_Positive	16210
NC_045512.2	21463	.	G	S	.	ORF1ab	missense_variant	p.Asp7067His	Switzerland-101144-2020	No	No	No	No	No	No	No	2020-03-31	?	?	B.1	Europe	Switzerland	Bern		V557_Positive	16210
NC_045512.2	22026	.	G	S	.	S	missense_variant	p.Ser155Thr	Switzerland-101144-2020	No	No	No	No	No	No	No	2020-03-31	?	?	B.1	Europe	Switzerland	Bern		V557_Positive	16210
NC_045512.2	22062	.	C	Y	.	S	missense_variant	p.Thr167Ile	Switzerland-101144-2020	No	No	No	No	No	No	No	2020-03-31	?	?	B.1	Europe	Switzerland	Bern		V557_Positive	16210
NC_045512.2	22797	.	C	Y	.	S	missense_variant	p.Pro412Leu	Switzerland-101144-2020	No	No	No	Yes	No	No	No	2020-03-31	?	?	B.1	Europe	Switzerland	Bern		V557_Positive	16210
NC_045512.2	23403	.	A	G	.	S	missense_variant	p.Asp614Gly	Switzerland-101144-2020	No	No	No	No	No	No	No	2020-03-31	?	?	B.1	Europe	Switzerland	Bern		V557_Positive	16210
NC_045512.2	26555	.	A	W	.	M	missense_variant	p.Glu11Asp	Switzerland-101144-2020	No	No	No	No	No	No	No	2020-03-31	?	?	B.1	Europe	Switzerland	Bern		V557_Positive	16210
NC_045512.2	27008	.	G	S	.	M	missense_variant	p.Lys162Asn	Switzerland-101144-2020	No	No	No	No	No	No	No	2020-03-31	?	?	B.1	Europe	Switzerland	Bern		V557_Positive	16210
NC_045512.2	27506	.	G	B	.	ORF7a	missense_variant	p.Gly38Ala	Switzerland-101144-2020	No	No	No	No	No	No	No	2020-03-31	?	?	B.1	Europe	Switzerland	Bern		V557_Positive	16210
NC_045512.2	27644	.	C	Y	.	ORF7a	missense_variant	p.Pro84Leu	Switzerland-101144-2020	No	No	No	No	No	No	No	2020-03-31	?	?	B.1	Europe	Switzerland	Bern		V557_Positive	16210
NC_045512.2	27697	.	C	Y	.	ORF7a	missense_variant	p.Leu102Phe	Switzerland-101144-2020	No	No	No	No	No	No	No	2020-03-31	?	?	B.1	Europe	Switzerland	Bern		V557_Positive	16210
NC_045512.2	28337	.	G	K	.	N	missense_variant	p.Asp22Tyr	Switzerland-101144-2020	No	No	No	No	No	No	No	2020-03-31	?	?	B.1	Europe	Switzerland	Bern		V557_Positive	16210
NC_045512.2	28517	.	G	S	.	N	missense_variant	p.Asp82His	Switzerland-101144-2020	No	No	No	No	No	No	No	2020-03-31	?	?	B.1	Europe	Switzerland	Bern		V557_Positive	16210
NC_045512.2	28854	.	C	T	.	N	missense_variant	p.Ser194Leu	Switzerland-101144-2020	No	No	No	No	No	No	No	2020-03-31	?	?	B.1	Europe	Switzerland	Bern		V557_Positive	16210
NC_045512.2	28985	.	G	R	.	N	missense_variant	p.Gly238Ser	Switzerland-101144-2020	No	No	No	No	No	No	No	2020-03-31	?	?	B.1	Europe	Switzerland	Bern		V557_Positive	16210
NC_045512.2	29184	.	T	W	.	N	missense_variant	p.Ile304Asn	Switzerland-101144-2020	No	No	No	No	No	No	No	2020-03-31	?	?	B.1	Europe	Switzerland	Bern		V557_Positive	16210
NC_045512.2	29186	.	G	K	.	N	missense_variant	p.Ala305Ser	Switzerland-101144-2020	No	No	No	No	No	No	No	2020-03-31	?	?	B.1	Europe	Switzerland	Bern		V557_Positive	16210
NC_045512.2	29187	.	C	Y	.	N	missense_variant	p.Ala305Val	Switzerland-101144-2020	No	No	No	No	No	No	No	2020-03-31	?	?	B.1	Europe	Switzerland	Bern		V557_Positive	16210
NC_045512.2	29263	.	G	S	.	N	missense_variant	p.Trp330Cys	Switzerland-101144-2020	No	No	No	No	No	No	No	2020-03-31	?	?	B.1	Europe	Switzerland	Bern		V557_Positive	16210
NC_045512.2	29427	.	G	S	.	N	missense_variant	p.Arg385Thr	Switzerland-101144-2020	No	No	No	No	No	No	No	2020-03-31	?	?	B.1	Europe	Switzerland	Bern		V557_Positive	16210
NC_045512.2	29529	.	C	Y	.	N	missense_variant	p.Ala419Val	Switzerland-101144-2020	No	No	No	No	No	No	No	2020-03-31	?	?	B.1	Europe	Switzerland	Bern		V557_Positive	16210
NC_045512.2	29620	.	G	R	.	ORF10	missense_variant	p.Met21Ile	Switzerland-101144-2020	No	No	No	No	No	No	No	2020-03-31	?	?	B.1	Europe	Switzerland	Bern		V557_Positive	16210
NC_045512.2	4886	.	C	M	.	ORF1ab	missense_variant	p.Pro1541Thr	Switzerland-101155-2020	No	No	No	No	No	No	No	2020-03-31	?	?	B.1	Europe	Switzerland	Basel-Land		Negative	16210
NC_045512.2	7273	.	G	K	.	ORF1ab	missense_variant	p.Arg2336Ser	Switzerland-101155-2020	No	No	No	No	No	No	No	2020-03-31	?	?	B.1	Europe	Switzerland	Basel-Land		Negative	16210
NC_045512.2	7305	.	T	K	.	ORF1ab	missense_variant	p.Met2347Arg	Switzerland-101155-2020	No	No	No	No	No	No	No	2020-03-31	?	?	B.1	Europe	Switzerland	Basel-Land		Negative	16210
NC_045512.2	14408	.	C	T	.	ORF1ab	missense_variant	p.Pro4715Leu	Switzerland-101155-2020	No	No	No	No	No	No	Yes	2020-03-31	?	?	B.1	Europe	Switzerland	Basel-Land		Negative	16210
NC_045512.2	16210	.	A	W	.	ORF1ab	missense_variant	p.Met5316Leu	Switzerland-101155-2020	No	No	No	No	No	No	Yes	2020-03-31	?	?	B.1	Europe	Switzerland	Basel-Land		Negative	16210
NC_045512.2	19298	.	A	W	.	ORF1ab	missense_variant	p.Tyr6345Phe	Switzerland-101155-2020	No	No	No	No	No	No	No	2020-03-31	?	?	B.1	Europe	Switzerland	Basel-Land		Negative	16210
NC_045512.2	19372	.	T	Y	.	ORF1ab	missense_variant	p.Phe6370Leu	Switzerland-101155-2020	No	No	No	No	No	No	No	2020-03-31	?	?	B.1	Europe	Switzerland	Basel-Land		Negative	16210
NC_045512.2	19378	.	T	W	.	ORF1ab	missense_variant	p.Tyr6372Asn	Switzerland-101155-2020	No	No	No	No	No	No	No	2020-03-31	?	?	B.1	Europe	Switzerland	Basel-Land		Negative	16210
NC_045512.2	23403	.	A	G	.	S	missense_variant	p.Asp614Gly	Switzerland-101155-2020	No	No	No	No	No	No	No	2020-03-31	?	?	B.1	Europe	Switzerland	Basel-Land		Negative	16210
NC_045512.2	5037	.	G	R	.	ORF1ab	missense_variant	p.Gly1591Glu	Switzerland-101180-2020	No	No	No	No	No	No	No	2020-03-31	?	?	B.1.1	Europe	Switzerland	Z√ºrich		Negative	16210
NC_045512.2	7136	.	T	Y	.	ORF1ab	missense_variant	p.Cys2291Arg	Switzerland-101180-2020	No	No	No	No	No	No	No	2020-03-31	?	?	B.1.1	Europe	Switzerland	Z√ºrich		Negative	16210
NC_045512.2	7212	.	G	K	.	ORF1ab	missense_variant	p.Trp2316Leu	Switzerland-101180-2020	No	No	No	No	No	No	No	2020-03-31	?	?	B.1.1	Europe	Switzerland	Z√ºrich		Negative	16210
NC_045512.2	8547	.	A	R	.	ORF1ab	missense_variant	p.Lys2761Arg	Switzerland-101180-2020	No	No	No	No	No	No	No	2020-03-31	?	?	B.1.1	Europe	Switzerland	Z√ºrich		Negative	16210
NC_045512.2	14408	.	C	T	.	ORF1ab	missense_variant	p.Pro4715Leu	Switzerland-101180-2020	No	No	No	No	No	No	Yes	2020-03-31	?	?	B.1.1	Europe	Switzerland	Z√ºrich		Negative	16210
NC_045512.2	16210	.	A	W	.	ORF1ab	missense_variant	p.Met5316Leu	Switzerland-101180-2020	No	No	No	No	No	No	Yes	2020-03-31	?	?	B.1.1	Europe	Switzerland	Z√ºrich		Negative	16210
NC_045512.2	21370	.	C	S	.	ORF1ab	missense_variant	p.Gln7036Glu	Switzerland-101180-2020	No	No	No	No	No	No	No	2020-03-31	?	?	B.1.1	Europe	Switzerland	Z√ºrich		Negative	16210
NC_045512.2	23403	.	A	G	.	S	missense_variant	p.Asp614Gly	Switzerland-101180-2020	No	No	No	No	No	No	No	2020-03-31	?	?	B.1.1	Europe	Switzerland	Z√ºrich		Negative	16210
NC_045512.2	27784	.	A	W	.	ORF7b	missense_variant	p.Tyr10Phe	Switzerland-101180-2020	No	No	No	No	No	No	No	2020-03-31	?	?	B.1.1	Europe	Switzerland	Z√ºrich		Negative	16210
NC_045512.2	28881	.	G	A	.	N	missense_variant	p.Arg203Lys	Switzerland-101180-2020	No	No	No	No	No	No	No	2020-03-31	?	?	B.1.1	Europe	Switzerland	Z√ºrich		Negative	16210
NC_045512.2	28883	.	G	C	.	N	missense_variant	p.Gly204Arg	Switzerland-101180-2020	No	No	No	No	No	No	No	2020-03-31	?	?	B.1.1	Europe	Switzerland	Z√ºrich		Negative	16210
NC_045512.2	2015	.	A	R	.	ORF1ab	missense_variant	p.Met584Val	Switzerland-110016_160_E6-2020	No	No	No	No	No	No	No	2020-04-01	?	?	B.1	Europe	Switzerland	Basel-Stadt		Negative	16210
NC_045512.2	5922	.	G	K	.	ORF1ab	missense_variant	p.Gly1886Val	Switzerland-110016_160_E6-2020	No	No	No	No	No	No	No	2020-04-01	?	?	B.1	Europe	Switzerland	Basel-Stadt		Negative	16210
NC_045512.2	6401	.	C	Y	.	ORF1ab	missense_variant	p.Pro2046Ser	Switzerland-110016_160_E6-2020	No	No	No	No	No	No	No	2020-04-01	?	?	B.1	Europe	Switzerland	Basel-Stadt		Negative	16210
NC_045512.2	7305	.	T	K	.	ORF1ab	missense_variant	p.Met2347Arg	Switzerland-110016_160_E6-2020	No	No	No	No	No	No	No	2020-04-01	?	?	B.1	Europe	Switzerland	Basel-Stadt		Negative	16210
NC_045512.2	9890	.	G	R	.	ORF1ab	missense_variant	p.Ala3209Thr	Switzerland-110016_160_E6-2020	No	No	No	No	No	No	No	2020-04-01	?	?	B.1	Europe	Switzerland	Basel-Stadt		Negative	16210
NC_045512.2	10212	.	A	R	.	ORF1ab	missense_variant	p.Asn3316Ser	Switzerland-110016_160_E6-2020	No	No	Yes	No	No	No	No	2020-04-01	?	?	B.1	Europe	Switzerland	Basel-Stadt		Negative	16210
NC_045512.2	12077	.	A	R	.	ORF1ab	missense_variant	p.Arg3938Gly	Switzerland-110016_160_E6-2020	No	No	No	No	No	No	No	2020-04-01	?	?	B.1	Europe	Switzerland	Basel-Stadt		Negative	16210
NC_045512.2	13323	.	C	Y	.	ORF1ab	missense_variant	p.Pro4353Leu	Switzerland-110016_160_E6-2020	No	No	No	No	No	No	No	2020-04-01	?	?	B.1	Europe	Switzerland	Basel-Stadt		Negative	16210
NC_045512.2	14020	.	G	K	.	ORF1ab	missense_variant	p.Asp4586Tyr	Switzerland-110016_160_E6-2020	No	No	No	No	No	No	Yes	2020-04-01	?	?	B.1	Europe	Switzerland	Basel-Stadt		Negative	16210
NC_045512.2	14408	.	C	T	.	ORF1ab	missense_variant	p.Pro4715Leu	Switzerland-110016_160_E6-2020	No	No	No	No	No	No	Yes	2020-04-01	?	?	B.1	Europe	Switzerland	Basel-Stadt		Negative	16210
NC_045512.2	16210	.	A	W	.	ORF1ab	missense_variant	p.Met5316Leu	Switzerland-110016_160_E6-2020	No	No	No	No	No	No	Yes	2020-04-01	?	?	B.1	Europe	Switzerland	Basel-Stadt		Negative	16210
NC_045512.2	16370	.	T	Y	.	ORF1ab	missense_variant	p.Val5369Ala	Switzerland-110016_160_E6-2020	No	No	No	No	No	No	No	2020-04-01	?	?	B.1	Europe	Switzerland	Basel-Stadt		Negative	16210
NC_045512.2	16393	.	C	Y	.	ORF1ab	missense_variant	p.Pro5377Ser	Switzerland-110016_160_E6-2020	No	No	No	No	No	No	No	2020-04-01	?	?	B.1	Europe	Switzerland	Basel-Stadt		Negative	16210
NC_045512.2	21268	.	G	K	.	ORF1ab	missense_variant	p.Ala7002Ser	Switzerland-110016_160_E6-2020	No	No	No	No	No	No	No	2020-04-01	?	?	B.1	Europe	Switzerland	Basel-Stadt		Negative	16210
NC_045512.2	21536	.	A	W	.	ORF1ab	missense_variant	p.Asp7091Val	Switzerland-110016_160_E6-2020	No	No	No	No	No	No	No	2020-04-01	?	?	B.1	Europe	Switzerland	Basel-Stadt		Negative	16210
NC_045512.2	21645	.	A	R	.	S	missense_variant	p.Tyr28Cys	Switzerland-110016_160_E6-2020	No	No	No	No	No	No	No	2020-04-01	?	?	B.1	Europe	Switzerland	Basel-Stadt		Negative	16210
NC_045512.2	21658	.	C	M	.	S	missense_variant	p.Phe32Leu	Switzerland-110016_160_E6-2020	No	No	No	No	No	No	No	2020-04-01	?	?	B.1	Europe	Switzerland	Basel-Stadt		Negative	16210
NC_045512.2	22451	.	T	K	.	S	missense_variant	p.Ser297Ala	Switzerland-110016_160_E6-2020	Yes	No	No	No	No	No	No	2020-04-01	?	?	B.1	Europe	Switzerland	Basel-Stadt		Negative	16210
NC_045512.2	23403	.	A	G	.	S	missense_variant	p.Asp614Gly	Switzerland-110016_160_E6-2020	No	No	No	No	No	No	No	2020-04-01	?	?	B.1	Europe	Switzerland	Basel-Stadt		Negative	16210
NC_045512.2	26611	.	C	T	.	M	missense_variant	p.Thr30Ile	Switzerland-110016_160_E6-2020	No	No	No	No	No	No	No	2020-04-01	?	?	B.1	Europe	Switzerland	Basel-Stadt		Negative	16210
NC_045512.2	26958	.	C	Y	.	M	missense_variant	p.Arg146Cys	Switzerland-110016_160_E6-2020	No	No	No	No	No	No	No	2020-04-01	?	?	B.1	Europe	Switzerland	Basel-Stadt		Negative	16210
NC_045512.2	28985	.	G	R	.	N	missense_variant	p.Gly238Ser	Switzerland-110016_160_E6-2020	No	No	No	No	No	No	No	2020-04-01	?	?	B.1	Europe	Switzerland	Basel-Stadt		Negative	16210
NC_045512.2	635	.	C	Y	.	ORF1ab	missense_variant	p.Arg124Cys	Switzerland-110017_160_F10-2020	No	No	No	No	No	No	No	2020-04-01	?	?	B.1	Europe	Switzerland	Bern		Negative	16210
NC_045512.2	5257	.	A	W	.	ORF1ab	missense_variant	p.Leu1664Phe	Switzerland-110017_160_F10-2020	No	No	No	No	No	No	No	2020-04-01	?	?	B.1	Europe	Switzerland	Bern		Negative	16210
NC_045512.2	10043	.	G	S	.	ORF1ab	missense_variant	p.Ala3260Pro	Switzerland-110017_160_F10-2020	No	No	No	No	No	No	No	2020-04-01	?	?	B.1	Europe	Switzerland	Bern		Negative	16210
NC_045512.2	10340	.	C	Y	.	ORF1ab	missense_variant	p.Pro3359Ser	Switzerland-110017_160_F10-2020	No	No	Yes	No	No	No	No	2020-04-01	?	?	B.1	Europe	Switzerland	Bern		Negative	16210
NC_045512.2	13862	.	C	T	.	ORF1ab	missense_variant	p.Thr4533Ile	Switzerland-110017_160_F10-2020	No	No	No	No	No	No	Yes	2020-04-01	?	?	B.1	Europe	Switzerland	Bern		Negative	16210
NC_045512.2	14408	.	C	T	.	ORF1ab	missense_variant	p.Pro4715Leu	Switzerland-110017_160_F10-2020	No	No	No	No	No	No	Yes	2020-04-01	?	?	B.1	Europe	Switzerland	Bern		Negative	16210
NC_045512.2	14428	.	G	T	.	ORF1ab	missense_variant	p.Val4722Leu	Switzerland-110017_160_F10-2020	No	No	No	No	No	No	Yes	2020-04-01	?	?	B.1	Europe	Switzerland	Bern		Negative	16210
NC_045512.2	16210	.	A	W	.	ORF1ab	missense_variant	p.Met5316Leu	Switzerland-110017_160_F10-2020	No	No	No	No	No	No	Yes	2020-04-01	?	?	B.1	Europe	Switzerland	Bern		Negative	16210
NC_045512.2	16220	.	C	M	.	ORF1ab	missense_variant	p.Pro5319Gln	Switzerland-110017_160_F10-2020	No	No	No	No	No	No	Yes	2020-04-01	?	?	B.1	Europe	Switzerland	Bern		Negative	16210
NC_045512.2	16373	.	A	R	.	ORF1ab	missense_variant	p.Asn5370Ser	Switzerland-110017_160_F10-2020	No	No	No	No	No	No	No	2020-04-01	?	?	B.1	Europe	Switzerland	Bern		Negative	16210
NC_045512.2	16384	.	T	Y	.	ORF1ab	missense_variant	p.Cys5374Arg	Switzerland-110017_160_F10-2020	No	No	No	No	No	No	No	2020-04-01	?	?	B.1	Europe	Switzerland	Bern		Negative	16210
NC_045512.2	19542	.	G	K	.	ORF1ab	missense_variant	p.Met6426Ile	Switzerland-110017_160_F10-2020	No	No	No	No	No	No	No	2020-04-01	?	?	B.1	Europe	Switzerland	Bern		Negative	16210
NC_045512.2	21481	.	C	Y	.	ORF1ab	missense_variant	p.Leu7073Phe	Switzerland-110017_160_F10-2020	No	No	No	No	No	No	No	2020-04-01	?	?	B.1	Europe	Switzerland	Bern		Negative	16210
NC_045512.2	23403	.	A	G	.	S	missense_variant	p.Asp614Gly	Switzerland-110017_160_F10-2020	No	No	No	No	No	No	No	2020-04-01	?	?	B.1	Europe	Switzerland	Bern		Negative	16210
NC_045512.2	28780	.	A	W	.	N	missense_variant	p.Lys169Asn	Switzerland-110017_160_F10-2020	No	No	No	No	No	No	No	2020-04-01	?	?	B.1	Europe	Switzerland	Bern		Negative	16210
NC_045512.2	28836	.	C	T	.	N	missense_variant	p.Ser188Leu	Switzerland-110017_160_F10-2020	No	No	No	No	No	No	No	2020-04-01	?	?	B.1	Europe	Switzerland	Bern		Negative	16210
NC_045512.2	28985	.	G	R	.	N	missense_variant	p.Gly238Ser	Switzerland-110017_160_F10-2020	No	No	No	No	No	No	No	2020-04-01	?	?	B.1	Europe	Switzerland	Bern		Negative	16210
NC_045512.2	29274	.	C	Y	.	N	missense_variant	p.Thr334Ile	Switzerland-110017_160_F10-2020	No	No	No	No	No	No	No	2020-04-01	?	?	B.1	Europe	Switzerland	Bern		Negative	16210
NC_045512.2	1433	.	G	R	.	ORF1ab	missense_variant	p.Glu390Lys	Switzerland-110029_161_D7-2020	No	No	No	No	No	No	No	2020-04-01	?	?	B.1	Europe	Switzerland	Lucerne		Negative	16210
NC_045512.2	3638	.	G	R	.	ORF1ab	missense_variant	p.Gly1125Ser	Switzerland-110029_161_D7-2020	No	No	No	No	No	No	No	2020-04-01	?	?	B.1	Europe	Switzerland	Lucerne		Negative	16210
NC_045512.2	3666	.	C	M	.	ORF1ab	missense_variant	p.Ala1134Asp	Switzerland-110029_161_D7-2020	No	No	No	No	No	No	No	2020-04-01	?	?	B.1	Europe	Switzerland	Lucerne		Negative	16210
NC_045512.2	9446	.	G	S	.	ORF1ab	missense_variant	p.Ala3061Pro	Switzerland-110029_161_D7-2020	No	No	No	No	No	No	No	2020-04-01	?	?	B.1	Europe	Switzerland	Lucerne		Negative	16210
NC_045512.2	9885	.	A	R	.	ORF1ab	missense_variant	p.Tyr3207Cys	Switzerland-110029_161_D7-2020	No	No	No	No	No	No	No	2020-04-01	?	?	B.1	Europe	Switzerland	Lucerne		Negative	16210
NC_045512.2	10076	.	T	W	.	ORF1ab	missense_variant	p.Phe3271Ile	Switzerland-110029_161_D7-2020	No	No	Yes	No	No	No	No	2020-04-01	?	?	B.1	Europe	Switzerland	Lucerne		Negative	16210
NC_045512.2	13484	.	G	K	.	ORF1ab	missense_variant	p.Ser4407Ile	Switzerland-110029_161_D7-2020	No	No	No	No	No	No	Yes	2020-04-01	?	?	B.1	Europe	Switzerland	Lucerne		Negative	16210
NC_045512.2	13519	.	A	R	.	ORF1ab	missense_variant	p.Ser4419Gly	Switzerland-110029_161_D7-2020	No	No	No	No	No	No	Yes	2020-04-01	?	?	B.1	Europe	Switzerland	Lucerne		Negative	16210
NC_045512.2	14408	.	C	T	.	ORF1ab	missense_variant	p.Pro4715Leu	Switzerland-110029_161_D7-2020	No	No	No	No	No	No	Yes	2020-04-01	?	?	B.1	Europe	Switzerland	Lucerne		Negative	16210
NC_045512.2	16210	.	A	W	.	ORF1ab	missense_variant	p.Met5316Leu	Switzerland-110029_161_D7-2020	No	No	No	No	No	No	Yes	2020-04-01	?	?	B.1	Europe	Switzerland	Lucerne		Negative	16210
NC_045512.2	16219	.	C	M	.	ORF1ab	missense_variant	p.Pro5319Thr	Switzerland-110029_161_D7-2020	No	No	No	No	No	No	Yes	2020-04-01	?	?	B.1	Europe	Switzerland	Lucerne		Negative	16210
NC_045512.2	16228	.	G	K	.	ORF1ab	missense_variant	p.Val5322Phe	Switzerland-110029_161_D7-2020	No	No	No	No	No	No	Yes	2020-04-01	?	?	B.1	Europe	Switzerland	Lucerne		Negative	16210
NC_045512.2	16243	.	G	S	.	ORF1ab	missense_variant	p.Gly5327Arg	Switzerland-110029_161_D7-2020	No	No	No	No	No	No	No	2020-04-01	?	?	B.1	Europe	Switzerland	Lucerne		Negative	16210
NC_045512.2	16325	.	G	S	.	ORF1ab	missense_variant	p.Cys5354Ser	Switzerland-110029_161_D7-2020	No	No	No	No	No	No	No	2020-04-01	?	?	B.1	Europe	Switzerland	Lucerne		Negative	16210
NC_045512.2	19943	.	C	Y	.	ORF1ab	missense_variant	p.Ala6560Val	Switzerland-110029_161_D7-2020	No	No	No	No	No	No	No	2020-04-01	?	?	B.1	Europe	Switzerland	Lucerne		Negative	16210
NC_045512.2	20274	.	G	K	.	ORF1ab	missense_variant	p.Met6670Ile	Switzerland-110029_161_D7-2020	No	No	No	No	No	No	No	2020-04-01	?	?	B.1	Europe	Switzerland	Lucerne		Negative	16210
NC_045512.2	20311	.	G	R	.	ORF1ab	missense_variant	p.Ala6683Thr	Switzerland-110029_161_D7-2020	No	No	No	No	No	No	No	2020-04-01	?	?	B.1	Europe	Switzerland	Lucerne		Negative	16210
NC_045512.2	20648	.	C	M	.	ORF1ab	missense_variant	p.Pro6795Gln	Switzerland-110029_161_D7-2020	No	No	No	No	No	No	No	2020-04-01	?	?	B.1	Europe	Switzerland	Lucerne		Negative	16210
NC_045512.2	21088	.	G	S	.	ORF1ab	missense_variant	p.Asp6942His	Switzerland-110029_161_D7-2020	No	No	No	No	No	No	No	2020-04-01	?	?	B.1	Europe	Switzerland	Lucerne		Negative	16210
NC_045512.2	21457	.	A	R	.	ORF1ab	missense_variant	p.Ile7065Val	Switzerland-110029_161_D7-2020	No	No	No	No	No	No	No	2020-04-01	?	?	B.1	Europe	Switzerland	Lucerne		Negative	16210
NC_045512.2	21539	.	T	K	.	ORF1ab	missense_variant	p.Val7092Gly	Switzerland-110029_161_D7-2020	No	No	No	No	No	No	No	2020-04-01	?	?	B.1	Europe	Switzerland	Lucerne		Negative	16210
NC_045512.2	21658	.	C	M	.	S	missense_variant	p.Phe32Leu	Switzerland-110029_161_D7-2020	No	No	No	No	No	No	No	2020-04-01	?	?	B.1	Europe	Switzerland	Lucerne		Negative	16210
NC_045512.2	21686	.	G	R	.	S	missense_variant	p.Val42Ile	Switzerland-110029_161_D7-2020	No	No	No	No	No	No	No	2020-04-01	?	?	B.1	Europe	Switzerland	Lucerne		Negative	16210
NC_045512.2	21687	.	T	Y	.	S	missense_variant	p.Val42Ala	Switzerland-110029_161_D7-2020	No	No	No	No	No	No	No	2020-04-01	?	?	B.1	Europe	Switzerland	Lucerne		Negative	16210
NC_045512.2	21719	.	G	R	.	S	missense_variant	p.Asp53Asn	Switzerland-110029_161_D7-2020	No	No	No	No	No	No	No	2020-04-01	?	?	B.1	Europe	Switzerland	Lucerne		Negative	16210
NC_045512.2	21789	.	C	M	.	S	missense_variant	p.Thr76Asn	Switzerland-110029_161_D7-2020	No	No	No	No	No	No	No	2020-04-01	?	?	B.1	Europe	Switzerland	Lucerne		Negative	16210
NC_045512.2	22652	.	G	K	.	S	missense_variant	p.Asp364Tyr	Switzerland-110029_161_D7-2020	No	No	No	Yes	No	No	No	2020-04-01	?	?	B.1	Europe	Switzerland	Lucerne		Negative	16210
NC_045512.2	23216	.	C	M	.	S	missense_variant	p.Leu552Ile	Switzerland-110029_161_D7-2020	No	No	No	No	No	No	No	2020-04-01	?	?	B.1	Europe	Switzerland	Lucerne		Negative	16210
NC_045512.2	23403	.	A	G	.	S	missense_variant	p.Asp614Gly	Switzerland-110029_161_D7-2020	No	No	No	No	No	No	No	2020-04-01	?	?	B.1	Europe	Switzerland	Lucerne		Negative	16210
NC_045512.2	24107	.	C	Y	.	S	missense_variant	p.Leu849Phe	Switzerland-110029_161_D7-2020	No	No	No	No	No	No	No	2020-04-01	?	?	B.1	Europe	Switzerland	Lucerne		Negative	16210
NC_045512.2	25714	.	C	Y	.	ORF3a	missense_variant	p.Leu108Phe	Switzerland-110029_161_D7-2020	No	No	No	No	No	No	No	2020-04-01	?	?	B.1	Europe	Switzerland	Lucerne		Negative	16210
NC_045512.2	25805	.	C	M	.	ORF3a	missense_variant	p.Pro138Gln	Switzerland-110029_161_D7-2020	No	No	No	No	No	No	No	2020-04-01	?	?	B.1	Europe	Switzerland	Lucerne		Negative	16210
NC_045512.2	26530	.	A	R	.	M	missense_variant	p.Asp3Gly	Switzerland-110029_161_D7-2020	No	No	No	No	No	No	No	2020-04-01	?	?	B.1	Europe	Switzerland	Lucerne		Negative	16210
NC_045512.2	28985	.	G	R	.	N	missense_variant	p.Gly238Ser	Switzerland-110029_161_D7-2020	No	No	No	No	No	No	No	2020-04-01	?	?	B.1	Europe	Switzerland	Lucerne		Negative	16210
NC_045512.2	1059	.	C	T	.	ORF1ab	missense_variant	p.Thr265Ile	Switzerland-110044_163_C10-2020	No	No	No	No	No	No	No	2020-04-01	?	?	B.1	Europe	Switzerland	Z√ºrich		Negative	16210
NC_045512.2	2895	.	A	R	.	ORF1ab	missense_variant	p.Asp877Gly	Switzerland-110044_163_C10-2020	No	No	No	No	No	No	No	2020-04-01	?	?	B.1	Europe	Switzerland	Z√ºrich		Negative	16210
NC_045512.2	5018	.	G	K	.	ORF1ab	missense_variant	p.Asp1585Tyr	Switzerland-110044_163_C10-2020	No	No	No	No	No	No	No	2020-04-01	?	?	B.1	Europe	Switzerland	Z√ºrich		Negative	16210
NC_045512.2	5257	.	A	W	.	ORF1ab	missense_variant	p.Leu1664Phe	Switzerland-110044_163_C10-2020	No	No	No	No	No	No	No	2020-04-01	?	?	B.1	Europe	Switzerland	Z√ºrich		Negative	16210
NC_045512.2	5640	.	A	W	.	ORF1ab	missense_variant	p.Gln1792Leu	Switzerland-110044_163_C10-2020	No	No	No	No	No	No	No	2020-04-01	?	?	B.1	Europe	Switzerland	Z√ºrich		Negative	16210
NC_045512.2	6038	.	T	Y	.	ORF1ab	missense_variant	p.Phe1925Leu	Switzerland-110044_163_C10-2020	No	No	No	No	No	No	No	2020-04-01	?	?	B.1	Europe	Switzerland	Z√ºrich		Negative	16210
NC_045512.2	6049	.	T	W	.	ORF1ab	missense_variant	p.Phe1928Leu	Switzerland-110044_163_C10-2020	No	No	No	No	No	No	No	2020-04-01	?	?	B.1	Europe	Switzerland	Z√ºrich		Negative	16210
NC_045512.2	6146	.	C	M	.	ORF1ab	missense_variant	p.Pro1961Thr	Switzerland-110044_163_C10-2020	No	No	No	No	No	No	No	2020-04-01	?	?	B.1	Europe	Switzerland	Z√ºrich		Negative	16210
NC_045512.2	8544	.	T	Y	.	ORF1ab	missense_variant	p.Leu2760Pro	Switzerland-110044_163_C10-2020	No	No	No	No	No	No	No	2020-04-01	?	?	B.1	Europe	Switzerland	Z√ºrich		Negative	16210
NC_045512.2	12885	.	C	T	.	ORF1ab	missense_variant	p.Thr4207Ile	Switzerland-110044_163_C10-2020	No	No	No	No	No	No	No	2020-04-01	?	?	B.1	Europe	Switzerland	Z√ºrich		Negative	16210
NC_045512.2	14408	.	C	T	.	ORF1ab	missense_variant	p.Pro4715Leu	Switzerland-110044_163_C10-2020	No	No	No	No	No	No	Yes	2020-04-01	?	?	B.1	Europe	Switzerland	Z√ºrich		Negative	16210
NC_045512.2	15165	.	A	W	.	ORF1ab	missense_variant	p.Leu4967Phe	Switzerland-110044_163_C10-2020	No	No	No	No	No	No	Yes	2020-04-01	?	?	B.1	Europe	Switzerland	Z√ºrich		Negative	16210
NC_045512.2	16210	.	A	W	.	ORF1ab	missense_variant	p.Met5316Leu	Switzerland-110044_163_C10-2020	No	No	No	No	No	No	Yes	2020-04-01	?	?	B.1	Europe	Switzerland	Z√ºrich		Negative	16210
NC_045512.2	17285	.	C	T	.	ORF1ab	missense_variant	p.Ser5674Leu	Switzerland-110044_163_C10-2020	No	No	No	No	No	No	No	2020-04-01	?	?	B.1	Europe	Switzerland	Z√ºrich		Negative	16210
NC_045512.2	18928	.	C	T	.	ORF1ab	missense_variant	p.Pro6222Ser	Switzerland-110044_163_C10-2020	No	No	No	No	No	No	No	2020-04-01	?	?	B.1	Europe	Switzerland	Z√ºrich		Negative	16210
NC_045512.2	20458	.	A	R	.	ORF1ab	missense_variant	p.Ile6732Val	Switzerland-110044_163_C10-2020	No	No	No	No	No	No	No	2020-04-01	?	?	B.1	Europe	Switzerland	Z√ºrich		Negative	16210
NC_045512.2	21430	.	G	R	.	ORF1ab	missense_variant	p.Ala7056Thr	Switzerland-110044_163_C10-2020	No	No	No	No	No	No	No	2020-04-01	?	?	B.1	Europe	Switzerland	Z√ºrich		Negative	16210
NC_045512.2	23403	.	A	G	.	S	missense_variant	p.Asp614Gly	Switzerland-110044_163_C10-2020	No	No	No	No	No	No	No	2020-04-01	?	?	B.1	Europe	Switzerland	Z√ºrich		Negative	16210
NC_045512.2	23631	.	A	G	.	S	missense_variant	p.Gln690Arg	Switzerland-110044_163_C10-2020	No	No	No	No	No	No	No	2020-04-01	?	?	B.1	Europe	Switzerland	Z√ºrich		Negative	16210
NC_045512.2	25513	.	C	Y	.	ORF3a	missense_variant	p.Leu41Phe	Switzerland-110044_163_C10-2020	No	No	No	No	No	No	No	2020-04-01	?	?	B.1	Europe	Switzerland	Z√ºrich		Negative	16210
NC_045512.2	25563	.	G	T	.	ORF3a	missense_variant	p.Gln57His	Switzerland-110044_163_C10-2020	No	No	No	No	No	No	No	2020-04-01	?	?	B.1	Europe	Switzerland	Z√ºrich		Negative	16210
NC_045512.2	25606	.	G	S	.	ORF3a	missense_variant	p.Ala72Pro	Switzerland-110044_163_C10-2020	No	No	No	No	No	No	No	2020-04-01	?	?	B.1	Europe	Switzerland	Z√ºrich		Negative	16210
NC_045512.2	26712	.	T	Y	.	M	missense_variant	p.Cys64Arg	Switzerland-110044_163_C10-2020	No	No	No	No	No	No	No	2020-04-01	?	?	B.1	Europe	Switzerland	Z√ºrich		Negative	16210
NC_045512.2	27534	.	T	W	.	ORF7a	missense_variant	p.His47Gln	Switzerland-110044_163_C10-2020	No	No	No	No	No	No	No	2020-04-01	?	?	B.1	Europe	Switzerland	Z√ºrich		Negative	16210
NC_045512.2	27861	.	G	K	.	ORF7b	missense_variant	p.Asp36Tyr	Switzerland-110044_163_C10-2020	No	No	No	No	No	No	No	2020-04-01	?	?	B.1	Europe	Switzerland	Z√ºrich		Negative	16210
NC_045512.2	29027	.	G	T	.	N	missense_variant	p.Ala252Ser	Switzerland-110044_163_C10-2020	No	No	No	No	No	No	No	2020-04-01	?	?	B.1	Europe	Switzerland	Z√ºrich		Negative	16210
NC_045512.2	29484	.	C	Y	.	N	missense_variant	p.Ser404Phe	Switzerland-110044_163_C10-2020	No	No	No	No	No	No	No	2020-04-01	?	?	B.1	Europe	Switzerland	Z√ºrich		Negative	16210
NC_045512.2	398	.	C	Y	.	ORF1ab	missense_variant	p.His45Tyr	Switzerland-110052_163_H10-2020	No	No	No	No	No	No	No	2020-04-01	?	?	B.1	Europe	Switzerland	Z√ºrich		Negative	16210
NC_045512.2	2384	.	G	R	.	ORF1ab	missense_variant	p.Glu707Lys	Switzerland-110052_163_H10-2020	No	No	No	No	No	No	No	2020-04-01	?	?	B.1	Europe	Switzerland	Z√ºrich		Negative	16210
NC_045512.2	4188	.	G	K	.	ORF1ab	missense_variant	p.Gly1308Val	Switzerland-110052_163_H10-2020	No	No	No	No	No	No	No	2020-04-01	?	?	B.1	Europe	Switzerland	Z√ºrich		Negative	16210
NC_045512.2	5115	.	C	M	.	ORF1ab	missense_variant	p.Thr1617Lys	Switzerland-110052_163_H10-2020	No	No	No	No	No	No	No	2020-04-01	?	?	B.1	Europe	Switzerland	Z√ºrich		Negative	16210
NC_045512.2	5193	.	T	Y	.	ORF1ab	missense_variant	p.Leu1643Pro	Switzerland-110052_163_H10-2020	No	No	No	No	No	No	No	2020-04-01	?	?	B.1	Europe	Switzerland	Z√ºrich		Negative	16210
NC_045512.2	5257	.	A	W	.	ORF1ab	missense_variant	p.Leu1664Phe	Switzerland-110052_163_H10-2020	No	No	No	No	No	No	No	2020-04-01	?	?	B.1	Europe	Switzerland	Z√ºrich		Negative	16210
NC_045512.2	6962	.	T	K	.	ORF1ab	missense_variant	p.Phe2233Val	Switzerland-110052_163_H10-2020	No	No	No	No	No	No	No	2020-04-01	?	?	B.1	Europe	Switzerland	Z√ºrich		Negative	16210
NC_045512.2	7988	.	G	R	.	ORF1ab	missense_variant	p.Ala2575Thr	Switzerland-110052_163_H10-2020	No	No	No	No	No	No	No	2020-04-01	?	?	B.1	Europe	Switzerland	Z√ºrich		Negative	16210
NC_045512.2	9920	.	G	R	.	ORF1ab	missense_variant	p.Gly3219Arg	Switzerland-110052_163_H10-2020	No	No	No	No	No	No	No	2020-04-01	?	?	B.1	Europe	Switzerland	Z√ºrich		Negative	16210
NC_045512.2	10076	.	T	W	.	ORF1ab	missense_variant	p.Phe3271Ile	Switzerland-110052_163_H10-2020	No	No	Yes	No	No	No	No	2020-04-01	?	?	B.1	Europe	Switzerland	Z√ºrich		Negative	16210
NC_045512.2	10953	.	G	K	.	ORF1ab	missense_variant	p.Cys3563Phe	Switzerland-110052_163_H10-2020	No	No	Yes	No	No	No	No	2020-04-01	?	?	B.1	Europe	Switzerland	Z√ºrich		Negative	16210
NC_045512.2	11571	.	T	Y	.	ORF1ab	missense_variant	p.Phe3769Ser	Switzerland-110052_163_H10-2020	No	No	No	No	No	No	No	2020-04-01	?	?	B.1	Europe	Switzerland	Z√ºrich		Negative	16210
NC_045512.2	13470	.	G	K	.	ORF1ab	missense_variant	p.Gly4402Val	Switzerland-110052_163_H10-2020	No	No	No	No	No	No	Yes	2020-04-01	?	?	B.1	Europe	Switzerland	Z√ºrich		Negative	16210
NC_045512.2	14181	.	G	S	.	ORF1ab	missense_variant	p.Leu4639Phe	Switzerland-110052_163_H10-2020	No	No	No	No	No	No	Yes	2020-04-01	?	?	B.1	Europe	Switzerland	Z√ºrich		Negative	16210
NC_045512.2	14408	.	C	T	.	ORF1ab	missense_variant	p.Pro4715Leu	Switzerland-110052_163_H10-2020	No	No	No	No	No	No	Yes	2020-04-01	?	?	B.1	Europe	Switzerland	Z√ºrich		Negative	16210
NC_045512.2	15560	.	T	Y	.	ORF1ab	missense_variant	p.Leu5099Pro	Switzerland-110052_163_H10-2020	No	No	No	No	No	No	Yes	2020-04-01	?	?	B.1	Europe	Switzerland	Z√ºrich		Negative	16210
NC_045512.2	16210	.	A	W	.	ORF1ab	missense_variant	p.Met5316Leu	Switzerland-110052_163_H10-2020	No	No	No	No	No	No	Yes	2020-04-01	?	?	B.1	Europe	Switzerland	Z√ºrich		Negative	16210
NC_045512.2	16957	.	G	K	.	ORF1ab	missense_variant	p.Val5565Leu	Switzerland-110052_163_H10-2020	No	No	No	No	No	No	No	2020-04-01	?	?	B.1	Europe	Switzerland	Z√ºrich		Negative	16210
NC_045512.2	17783	.	A	W	.	ORF1ab	missense_variant	p.Asn5840Ile	Switzerland-110052_163_H10-2020	No	No	No	No	No	No	No	2020-04-01	?	?	B.1	Europe	Switzerland	Z√ºrich		Negative	16210
NC_045512.2	18891	.	G	S	.	ORF1ab	missense_variant	p.Glu6209Asp	Switzerland-110052_163_H10-2020	No	No	No	No	No	No	No	2020-04-01	?	?	B.1	Europe	Switzerland	Z√ºrich		Negative	16210
NC_045512.2	20611	.	C	Y	.	ORF1ab	missense_variant	p.Leu6783Phe	Switzerland-110052_163_H10-2020	No	No	No	No	No	No	No	2020-04-01	?	?	B.1	Europe	Switzerland	Z√ºrich		Negative	16210
NC_045512.2	21186	.	G	S	.	ORF1ab	missense_variant	p.Trp6974Cys	Switzerland-110052_163_H10-2020	No	No	No	No	No	No	No	2020-04-01	?	?	B.1	Europe	Switzerland	Z√ºrich		Negative	16210
NC_045512.2	21307	.	G	S	.	ORF1ab	missense_variant	p.Glu7015Gln	Switzerland-110052_163_H10-2020	No	No	No	No	No	No	No	2020-04-01	?	?	B.1	Europe	Switzerland	Z√ºrich		Negative	16210
NC_045512.2	21346	.	T	K	.	ORF1ab	missense_variant	p.Phe7028Val	Switzerland-110052_163_H10-2020	No	No	No	No	No	No	No	2020-04-01	?	?	B.1	Europe	Switzerland	Z√ºrich		Negative	16210
NC_045512.2	22749	.	A	R	.	S	missense_variant	p.Tyr396Cys	Switzerland-110052_163_H10-2020	No	No	No	Yes	No	No	No	2020-04-01	?	?	B.1	Europe	Switzerland	Z√ºrich		Negative	16210
NC_045512.2	23403	.	A	G	.	S	missense_variant	p.Asp614Gly	Switzerland-110052_163_H10-2020	No	No	No	No	No	No	No	2020-04-01	?	?	B.1	Europe	Switzerland	Z√ºrich		Negative	16210
NC_045512.2	24026	.	C	T	.	S	missense_variant	p.Leu822Phe	Switzerland-110052_163_H10-2020	No	No	No	No	No	No	No	2020-04-01	?	?	B.1	Europe	Switzerland	Z√ºrich		Negative	16210
NC_045512.2	25513	.	C	T	.	ORF3a	missense_variant	p.Leu41Phe	Switzerland-110052_163_H10-2020	No	No	No	No	No	No	No	2020-04-01	?	?	B.1	Europe	Switzerland	Z√ºrich		Negative	16210
NC_045512.2	25640	.	T	Y	.	ORF3a	missense_variant	p.Leu83Ser	Switzerland-110052_163_H10-2020	No	No	No	No	No	No	No	2020-04-01	?	?	B.1	Europe	Switzerland	Z√ºrich		Negative	16210
NC_045512.2	26093	.	A	G	.	ORF3a	missense_variant	p.Asn234Ser	Switzerland-110052_163_H10-2020	No	No	No	No	No	No	No	2020-04-01	?	?	B.1	Europe	Switzerland	Z√ºrich		Negative	16210
NC_045512.2	27496	.	T	Y	.	ORF7a	missense_variant	p.Cys35Arg	Switzerland-110052_163_H10-2020	No	No	No	No	No	No	No	2020-04-01	?	?	B.1	Europe	Switzerland	Z√ºrich		Negative	16210
NC_045512.2	27876	.	T	Y	.	ORF7b	missense_variant	p.Cys41Arg	Switzerland-110052_163_H10-2020	No	No	No	No	No	No	No	2020-04-01	?	?	B.1	Europe	Switzerland	Z√ºrich		Negative	16210
NC_045512.2	28985	.	G	R	.	N	missense_variant	p.Gly238Ser	Switzerland-110052_163_H10-2020	No	No	No	No	No	No	No	2020-04-01	?	?	B.1	Europe	Switzerland	Z√ºrich		Negative	16210
NC_045512.2	29091	.	C	Y	.	N	missense_variant	p.Ala273Val	Switzerland-110052_163_H10-2020	No	No	No	No	No	No	No	2020-04-01	?	?	B.1	Europe	Switzerland	Z√ºrich		Negative	16210
NC_045512.2	29118	.	C	M	.	N	missense_variant	p.Thr282Asn	Switzerland-110052_163_H10-2020	No	No	No	No	No	No	No	2020-04-01	?	?	B.1	Europe	Switzerland	Z√ºrich		Negative	16210
NC_045512.2	29337	.	A	W	.	N	missense_variant	p.Lys355Met	Switzerland-110052_163_H10-2020	No	No	No	No	No	No	No	2020-04-01	?	?	B.1	Europe	Switzerland	Z√ºrich		Negative	16210
NC_045512.2	1113	.	C	Y	.	ORF1ab	missense_variant	p.Thr283Ile	Switzerland-110054_164_A4-2020	No	No	No	No	No	No	No	2020-04-01	?	?	B.1.1	Europe	Switzerland	Bern		Negative	16210
NC_045512.2	1167	.	G	K	.	ORF1ab	missense_variant	p.Arg301Leu	Switzerland-110054_164_A4-2020	No	No	No	No	No	No	No	2020-04-01	?	?	B.1.1	Europe	Switzerland	Bern		Negative	16210
NC_045512.2	1185	.	C	M	.	ORF1ab	missense_variant	p.Ala307Glu	Switzerland-110054_164_A4-2020	No	No	No	No	No	No	No	2020-04-01	?	?	B.1.1	Europe	Switzerland	Bern		Negative	16210
NC_045512.2	1914	.	G	R	.	ORF1ab	missense_variant	p.Arg550His	Switzerland-110054_164_A4-2020	No	No	No	No	No	No	No	2020-04-01	?	?	B.1.1	Europe	Switzerland	Bern		Negative	16210
NC_045512.2	2744	.	G	R	.	ORF1ab	missense_variant	p.Asp827Asn	Switzerland-110054_164_A4-2020	No	No	No	No	No	No	No	2020-04-01	?	?	B.1.1	Europe	Switzerland	Bern		Negative	16210
NC_045512.2	3369	.	C	Y	.	ORF1ab	missense_variant	p.Thr1035Ile	Switzerland-110054_164_A4-2020	No	No	No	No	No	No	No	2020-04-01	?	?	B.1.1	Europe	Switzerland	Bern		Negative	16210
NC_045512.2	5160	.	T	W	.	ORF1ab	missense_variant	p.Phe1632Tyr	Switzerland-110054_164_A4-2020	No	No	No	No	No	No	No	2020-04-01	?	?	B.1.1	Europe	Switzerland	Bern		Negative	16210
NC_045512.2	5257	.	A	W	.	ORF1ab	missense_variant	p.Leu1664Phe	Switzerland-110054_164_A4-2020	No	No	No	No	No	No	No	2020-04-01	?	?	B.1.1	Europe	Switzerland	Bern		Negative	16210
NC_045512.2	5555	.	G	K	.	ORF1ab	missense_variant	p.Gly1764Cys	Switzerland-110054_164_A4-2020	No	No	No	No	No	No	No	2020-04-01	?	?	B.1.1	Europe	Switzerland	Bern		Negative	16210
NC_045512.2	6147	.	C	S	.	ORF1ab	missense_variant	p.Pro1961Arg	Switzerland-110054_164_A4-2020	No	No	No	No	No	No	No	2020-04-01	?	?	B.1.1	Europe	Switzerland	Bern		Negative	16210
NC_045512.2	6323	.	G	R	.	ORF1ab	missense_variant	p.Glu2020Lys	Switzerland-110054_164_A4-2020	No	No	No	No	No	No	No	2020-04-01	?	?	B.1.1	Europe	Switzerland	Bern		Negative	16210
NC_045512.2	7217	.	T	K	.	ORF1ab	missense_variant	p.Leu2318Val	Switzerland-110054_164_A4-2020	No	No	No	No	No	No	No	2020-04-01	?	?	B.1.1	Europe	Switzerland	Bern		Negative	16210
NC_045512.2	7273	.	G	K	.	ORF1ab	missense_variant	p.Arg2336Ser	Switzerland-110054_164_A4-2020	No	No	No	No	No	No	No	2020-04-01	?	?	B.1.1	Europe	Switzerland	Bern		Negative	16210
NC_045512.2	8394	.	C	Y	.	ORF1ab	missense_variant	p.Ala2710Val	Switzerland-110054_164_A4-2020	No	No	No	No	No	No	No	2020-04-01	?	?	B.1.1	Europe	Switzerland	Bern		Negative	16210
NC_045512.2	9784	.	T	K	.	ORF1ab	missense_variant	p.Ser3173Arg	Switzerland-110054_164_A4-2020	No	No	No	No	No	No	No	2020-04-01	?	?	B.1.1	Europe	Switzerland	Bern		Negative	16210
NC_045512.2	9977	.	C	S	.	ORF1ab	missense_variant	p.Leu3238Val	Switzerland-110054_164_A4-2020	No	No	No	No	No	No	No	2020-04-01	?	?	B.1.1	Europe	Switzerland	Bern		Negative	16210
NC_045512.2	10076	.	T	W	.	ORF1ab	missense_variant	p.Phe3271Ile	Switzerland-110054_164_A4-2020	No	No	Yes	No	No	No	No	2020-04-01	?	?	B.1.1	Europe	Switzerland	Bern		Negative	16210
NC_045512.2	10404	.	G	S	.	ORF1ab	missense_variant	p.Cys3380Ser	Switzerland-110054_164_A4-2020	No	Yes_Pocket_Lopinavir2	Yes	No	No	No	No	2020-04-01	?	?	B.1.1	Europe	Switzerland	Bern		Negative	16210
NC_045512.2	10473	.	T	Y	.	ORF1ab	missense_variant	p.Phe3403Ser	Switzerland-110054_164_A4-2020	No	Yes_PocketGC373	Yes	No	No	No	No	2020-04-01	?	?	B.1.1	Europe	Switzerland	Bern		Negative	16210
NC_045512.2	10843	.	T	K	.	ORF1ab	missense_variant	p.Asp3526Glu	Switzerland-110054_164_A4-2020	No	No	Yes	No	No	No	No	2020-04-01	?	?	B.1.1	Europe	Switzerland	Bern		Negative	16210
NC_045512.2	11058	.	C	Y	.	ORF1ab	missense_variant	p.Thr3598Ile	Switzerland-110054_164_A4-2020	No	No	No	No	No	No	No	2020-04-01	?	?	B.1.1	Europe	Switzerland	Bern		Negative	16210
NC_045512.2	11853	.	C	Y	.	ORF1ab	missense_variant	p.Ser3863Leu	Switzerland-110054_164_A4-2020	No	No	No	No	No	No	No	2020-04-01	?	?	B.1.1	Europe	Switzerland	Bern		Negative	16210
NC_045512.2	12444	.	A	W	.	ORF1ab	missense_variant	p.Asn4060Ile	Switzerland-110054_164_A4-2020	No	No	No	No	No	No	No	2020-04-01	?	?	B.1.1	Europe	Switzerland	Bern		Negative	16210
NC_045512.2	13358	.	C	Y	.	ORF1ab	missense_variant	p.Leu4365Phe	Switzerland-110054_164_A4-2020	No	No	No	No	No	No	No	2020-04-01	?	?	B.1.1	Europe	Switzerland	Bern		Negative	16210
NC_045512.2	13759	.	G	S	.	ORF1ab	missense_variant	p.Asp4499His	Switzerland-110054_164_A4-2020	No	No	No	No	No	No	Yes	2020-04-01	?	?	B.1.1	Europe	Switzerland	Bern		Negative	16210
NC_045512.2	14287	.	T	Y	.	ORF1ab	missense_variant	p.Phe4675Leu	Switzerland-110054_164_A4-2020	No	No	No	No	No	No	Yes	2020-04-01	?	?	B.1.1	Europe	Switzerland	Bern		Negative	16210
NC_045512.2	14408	.	C	T	.	ORF1ab	missense_variant	p.Pro4715Leu	Switzerland-110054_164_A4-2020	No	No	No	No	No	No	Yes	2020-04-01	?	?	B.1.1	Europe	Switzerland	Bern		Negative	16210
NC_045512.2	15402	.	A	W	.	ORF1ab	missense_variant	p.Arg5046Ser	Switzerland-110054_164_A4-2020	No	No	No	No	No	No	Yes	2020-04-01	?	?	B.1.1	Europe	Switzerland	Bern		Negative	16210
NC_045512.2	16210	.	A	W	.	ORF1ab	missense_variant	p.Met5316Leu	Switzerland-110054_164_A4-2020	No	No	No	No	No	No	Yes	2020-04-01	?	?	B.1.1	Europe	Switzerland	Bern		Negative	16210
NC_045512.2	17543	.	T	W	.	ORF1ab	missense_variant	p.Met5760Lys	Switzerland-110054_164_A4-2020	No	No	No	No	No	No	No	2020-04-01	?	?	B.1.1	Europe	Switzerland	Bern		Negative	16210
NC_045512.2	17549	.	T	K	.	ORF1ab	missense_variant	p.Leu5762Arg	Switzerland-110054_164_A4-2020	No	No	No	No	No	No	No	2020-04-01	?	?	B.1.1	Europe	Switzerland	Bern		Negative	16210
NC_045512.2	18225	.	G	R	.	ORF1ab	missense_variant	p.Met5987Ile	Switzerland-110054_164_A4-2020	No	No	No	No	No	No	No	2020-04-01	?	?	B.1.1	Europe	Switzerland	Bern		Negative	16210
NC_045512.2	18803	.	G	K	.	ORF1ab	missense_variant	p.Ser6180Ile	Switzerland-110054_164_A4-2020	No	No	No	No	No	No	No	2020-04-01	?	?	B.1.1	Europe	Switzerland	Bern		Negative	16210
NC_045512.2	18881	.	C	Y	.	ORF1ab	missense_variant	p.Ala6206Val	Switzerland-110054_164_A4-2020	No	No	No	No	No	No	No	2020-04-01	?	?	B.1.1	Europe	Switzerland	Bern		Negative	16210
NC_045512.2	19319	.	A	R	.	ORF1ab	missense_variant	p.His6352Arg	Switzerland-110054_164_A4-2020	No	No	No	No	No	No	No	2020-04-01	?	?	B.1.1	Europe	Switzerland	Bern		Negative	16210
NC_045512.2	20005	.	G	R	.	ORF1ab	missense_variant	p.Gly6581Ser	Switzerland-110054_164_A4-2020	No	No	No	No	No	No	No	2020-04-01	?	?	B.1.1	Europe	Switzerland	Bern		Negative	16210
NC_045512.2	20390	.	G	S	.	ORF1ab	missense_variant	p.Arg6709Pro	Switzerland-110054_164_A4-2020	No	No	No	No	No	No	No	2020-04-01	?	?	B.1.1	Europe	Switzerland	Bern		Negative	16210
NC_045512.2	20600	.	T	W	.	ORF1ab	missense_variant	p.Ile6779Asn	Switzerland-110054_164_A4-2020	No	No	No	No	No	No	No	2020-04-01	?	?	B.1.1	Europe	Switzerland	Bern		Negative	16210
NC_045512.2	21136	.	A	R	.	ORF1ab	missense_variant	p.Lys6958Glu	Switzerland-110054_164_A4-2020	No	No	No	No	No	No	No	2020-04-01	?	?	B.1.1	Europe	Switzerland	Bern		Negative	16210
NC_045512.2	22101	.	A	W	.	S	missense_variant	p.Glu180Val	Switzerland-110054_164_A4-2020	No	No	No	No	No	No	No	2020-04-01	?	?	B.1.1	Europe	Switzerland	Bern		Negative	16210
NC_045512.2	23403	.	A	G	.	S	missense_variant	p.Asp614Gly	Switzerland-110054_164_A4-2020	No	No	No	No	No	No	No	2020-04-01	?	?	B.1.1	Europe	Switzerland	Bern		Negative	16210
NC_045512.2	23459	.	T	Y	.	S	missense_variant	p.Trp633Arg	Switzerland-110054_164_A4-2020	No	No	No	No	No	No	No	2020-04-01	?	?	B.1.1	Europe	Switzerland	Bern		Negative	16210
NC_045512.2	23564	.	G	R	.	S	missense_variant	p.Ala668Thr	Switzerland-110054_164_A4-2020	No	No	No	No	No	No	No	2020-04-01	?	?	B.1.1	Europe	Switzerland	Bern		Negative	16210
NC_045512.2	23657	.	C	Y	.	S	missense_variant	p.Leu699Phe	Switzerland-110054_164_A4-2020	No	No	No	No	No	No	No	2020-04-01	?	?	B.1.1	Europe	Switzerland	Bern		Negative	16210
NC_045512.2	24105	.	A	W	.	S	missense_variant	p.Asp848Val	Switzerland-110054_164_A4-2020	No	No	No	No	No	No	No	2020-04-01	?	?	B.1.1	Europe	Switzerland	Bern		Negative	16210
NC_045512.2	24800	.	G	K	.	S	missense_variant	p.Ala1080Ser	Switzerland-110054_164_A4-2020	No	No	No	No	No	No	No	2020-04-01	?	?	B.1.1	Europe	Switzerland	Bern		Negative	16210
NC_045512.2	25513	.	C	Y	.	ORF3a	missense_variant	p.Leu41Phe	Switzerland-110054_164_A4-2020	No	No	No	No	No	No	No	2020-04-01	?	?	B.1.1	Europe	Switzerland	Bern		Negative	16210
NC_045512.2	27534	.	T	W	.	ORF7a	missense_variant	p.His47Gln	Switzerland-110054_164_A4-2020	No	No	No	No	No	No	No	2020-04-01	?	?	B.1.1	Europe	Switzerland	Bern		Negative	16210
NC_045512.2	27737	.	C	Y	.	ORF7a	missense_variant	p.Thr115Ile	Switzerland-110054_164_A4-2020	No	No	No	No	No	No	No	2020-04-01	?	?	B.1.1	Europe	Switzerland	Bern		Negative	16210
NC_045512.2	28881	.	G	A	.	N	missense_variant	p.Arg203Lys	Switzerland-110054_164_A4-2020	No	No	No	No	No	No	No	2020-04-01	?	?	B.1.1	Europe	Switzerland	Bern		Negative	16210
NC_045512.2	28883	.	G	C	.	N	missense_variant	p.Gly204Arg	Switzerland-110054_164_A4-2020	No	No	No	No	No	No	No	2020-04-01	?	?	B.1.1	Europe	Switzerland	Bern		Negative	16210
NC_045512.2	29091	.	C	Y	.	N	missense_variant	p.Ala273Val	Switzerland-110054_164_A4-2020	No	No	No	No	No	No	No	2020-04-01	?	?	B.1.1	Europe	Switzerland	Bern		Negative	16210
NC_045512.2	29391	.	A	R	.	N	missense_variant	p.Lys373Arg	Switzerland-110054_164_A4-2020	No	No	No	No	No	No	No	2020-04-01	?	?	B.1.1	Europe	Switzerland	Bern		Negative	16210
NC_045512.2	1059	.	C	T	.	ORF1ab	missense_variant	p.Thr265Ile	Switzerland-110066_165_A8-2020	No	No	No	No	No	No	No	2020-04-01	?	?	B.1	Europe	Switzerland	Aargau		Negative	16210
NC_045512.2	2438	.	G	S	.	ORF1ab	missense_variant	p.Glu725Gln	Switzerland-110066_165_A8-2020	No	No	No	No	No	No	No	2020-04-01	?	?	B.1	Europe	Switzerland	Aargau		Negative	16210
NC_045512.2	2639	.	G	R	.	ORF1ab	missense_variant	p.Glu792Lys	Switzerland-110066_165_A8-2020	No	No	No	No	No	No	No	2020-04-01	?	?	B.1	Europe	Switzerland	Aargau		Negative	16210
NC_045512.2	2976	.	C	Y	.	ORF1ab	missense_variant	p.Thr904Ile	Switzerland-110066_165_A8-2020	No	No	No	No	No	No	No	2020-04-01	?	?	B.1	Europe	Switzerland	Aargau		Negative	16210
NC_045512.2	5160	.	T	Y	.	ORF1ab	missense_variant	p.Phe1632Ser	Switzerland-110066_165_A8-2020	No	No	No	No	No	No	No	2020-04-01	?	?	B.1	Europe	Switzerland	Aargau		Negative	16210
NC_045512.2	6072	.	A	R	.	ORF1ab	missense_variant	p.Lys1936Arg	Switzerland-110066_165_A8-2020	No	No	No	No	No	No	No	2020-04-01	?	?	B.1	Europe	Switzerland	Aargau		Negative	16210
NC_045512.2	6099	.	C	M	.	ORF1ab	missense_variant	p.Thr1945Asn	Switzerland-110066_165_A8-2020	No	No	No	No	No	No	No	2020-04-01	?	?	B.1	Europe	Switzerland	Aargau		Negative	16210
NC_045512.2	8375	.	G	R	.	ORF1ab	missense_variant	p.Ala2704Thr	Switzerland-110066_165_A8-2020	No	No	No	No	No	No	No	2020-04-01	?	?	B.1	Europe	Switzerland	Aargau		Negative	16210
NC_045512.2	11471	.	C	T	.	ORF1ab	missense_variant	p.Leu3736Phe	Switzerland-110066_165_A8-2020	No	No	No	No	No	No	No	2020-04-01	?	?	B.1	Europe	Switzerland	Aargau		Negative	16210
NC_045512.2	13591	.	A	W	.	ORF1ab	missense_variant	p.Thr4443Ser	Switzerland-110066_165_A8-2020	No	No	No	No	No	No	Yes	2020-04-01	?	?	B.1	Europe	Switzerland	Aargau		Negative	16210
NC_045512.2	14408	.	C	T	.	ORF1ab	missense_variant	p.Pro4715Leu	Switzerland-110066_165_A8-2020	No	No	No	No	No	No	Yes	2020-04-01	?	?	B.1	Europe	Switzerland	Aargau		Negative	16210
NC_045512.2	16210	.	A	W	.	ORF1ab	missense_variant	p.Met5316Leu	Switzerland-110066_165_A8-2020	No	No	No	No	No	No	Yes	2020-04-01	?	?	B.1	Europe	Switzerland	Aargau		Negative	16210
NC_045512.2	16400	.	G	K	.	ORF1ab	missense_variant	p.Cys5379Phe	Switzerland-110066_165_A8-2020	No	No	No	No	No	No	No	2020-04-01	?	?	B.1	Europe	Switzerland	Aargau		Negative	16210
NC_045512.2	19961	.	C	Y	.	ORF1ab	missense_variant	p.Thr6566Met	Switzerland-110066_165_A8-2020	No	No	No	No	No	No	No	2020-04-01	?	?	B.1	Europe	Switzerland	Aargau		Negative	16210
NC_045512.2	21341	.	A	W	.	ORF1ab	missense_variant	p.Tyr7026Phe	Switzerland-110066_165_A8-2020	No	No	No	No	No	No	No	2020-04-01	?	?	B.1	Europe	Switzerland	Aargau		Negative	16210
NC_045512.2	21593	.	G	K	.	S	missense_variant	p.Val11Phe	Switzerland-110066_165_A8-2020	No	No	No	No	No	No	No	2020-04-01	?	?	B.1	Europe	Switzerland	Aargau		Negative	16210
NC_045512.2	23403	.	A	G	.	S	missense_variant	p.Asp614Gly	Switzerland-110066_165_A8-2020	No	No	No	No	No	No	No	2020-04-01	?	?	B.1	Europe	Switzerland	Aargau		Negative	16210
NC_045512.2	25563	.	G	T	.	ORF3a	missense_variant	p.Gln57His	Switzerland-110066_165_A8-2020	No	No	No	No	No	No	No	2020-04-01	?	?	B.1	Europe	Switzerland	Aargau		Negative	16210
NC_045512.2	1730	.	G	R	.	ORF1ab	missense_variant	p.Glu489Lys	Switzerland-110067_165_B2-2020	No	No	No	No	No	No	No	2020-04-01	?	?	B.1	Europe	Switzerland	Sankt Gallen		Negative	16210
NC_045512.2	2508	.	C	Y	.	ORF1ab	missense_variant	p.Pro748Leu	Switzerland-110067_165_B2-2020	No	No	No	No	No	No	No	2020-04-01	?	?	B.1	Europe	Switzerland	Sankt Gallen		Negative	16210
NC_045512.2	3966	.	C	S	.	ORF1ab	missense_variant	p.Ala1234Gly	Switzerland-110067_165_B2-2020	No	No	No	No	No	No	No	2020-04-01	?	?	B.1	Europe	Switzerland	Sankt Gallen		Negative	16210
NC_045512.2	5145	.	T	K	.	ORF1ab	missense_variant	p.Leu1627Arg	Switzerland-110067_165_B2-2020	No	No	No	No	No	No	No	2020-04-01	?	?	B.1	Europe	Switzerland	Sankt Gallen		Negative	16210
NC_045512.2	7271	.	A	W	.	ORF1ab	missense_variant	p.Arg2336Trp	Switzerland-110067_165_B2-2020	No	No	No	No	No	No	No	2020-04-01	?	?	B.1	Europe	Switzerland	Sankt Gallen		Negative	16210
NC_045512.2	7488	.	C	T	.	ORF1ab	missense_variant	p.Thr2408Ile	Switzerland-110067_165_B2-2020	No	No	No	No	No	No	No	2020-04-01	?	?	B.1	Europe	Switzerland	Sankt Gallen		Negative	16210
NC_045512.2	9906	.	A	R	.	ORF1ab	missense_variant	p.Tyr3214Cys	Switzerland-110067_165_B2-2020	No	No	No	No	No	No	No	2020-04-01	?	?	B.1	Europe	Switzerland	Sankt Gallen		Negative	16210
NC_045512.2	9999	.	G	K	.	ORF1ab	missense_variant	p.Gly3245Val	Switzerland-110067_165_B2-2020	No	No	No	No	No	No	No	2020-04-01	?	?	B.1	Europe	Switzerland	Sankt Gallen		Negative	16210
NC_045512.2	12984	.	G	S	.	ORF1ab	missense_variant	p.Gly4240Ala	Switzerland-110067_165_B2-2020	No	No	No	No	No	No	No	2020-04-01	?	?	B.1	Europe	Switzerland	Sankt Gallen		Negative	16210
NC_045512.2	13939	.	G	R	.	ORF1ab	missense_variant	p.Glu4559Lys	Switzerland-110067_165_B2-2020	No	No	No	No	No	No	Yes	2020-04-01	?	?	B.1	Europe	Switzerland	Sankt Gallen		Negative	16210
NC_045512.2	14326	.	C	S	.	ORF1ab	missense_variant	p.Pro4688Ala	Switzerland-110067_165_B2-2020	No	No	No	No	No	No	Yes	2020-04-01	?	?	B.1	Europe	Switzerland	Sankt Gallen		Negative	16210
NC_045512.2	14327	.	C	M	.	ORF1ab	missense_variant	p.Pro4688Gln	Switzerland-110067_165_B2-2020	No	No	No	No	No	No	Yes	2020-04-01	?	?	B.1	Europe	Switzerland	Sankt Gallen		Negative	16210
NC_045512.2	14408	.	C	T	.	ORF1ab	missense_variant	p.Pro4715Leu	Switzerland-110067_165_B2-2020	No	No	No	No	No	No	Yes	2020-04-01	?	?	B.1	Europe	Switzerland	Sankt Gallen		Negative	16210
NC_045512.2	16210	.	A	W	.	ORF1ab	missense_variant	p.Met5316Leu	Switzerland-110067_165_B2-2020	No	No	No	No	No	No	Yes	2020-04-01	?	?	B.1	Europe	Switzerland	Sankt Gallen		Negative	16210
NC_045512.2	19331	.	T	K	.	ORF1ab	missense_variant	p.Phe6356Cys	Switzerland-110067_165_B2-2020	No	No	No	No	No	No	No	2020-04-01	?	?	B.1	Europe	Switzerland	Sankt Gallen		Negative	16210
NC_045512.2	20359	.	G	R	.	ORF1ab	missense_variant	p.Gly6699Ser	Switzerland-110067_165_B2-2020	No	No	No	No	No	No	No	2020-04-01	?	?	B.1	Europe	Switzerland	Sankt Gallen		Negative	16210
NC_045512.2	20465	.	A	R	.	ORF1ab	missense_variant	p.Asp6734Gly	Switzerland-110067_165_B2-2020	No	No	No	No	No	No	No	2020-04-01	?	?	B.1	Europe	Switzerland	Sankt Gallen		Negative	16210
NC_045512.2	21220	.	G	R	.	ORF1ab	missense_variant	p.Ala6986Thr	Switzerland-110067_165_B2-2020	No	No	No	No	No	No	No	2020-04-01	?	?	B.1	Europe	Switzerland	Sankt Gallen		Negative	16210
NC_045512.2	21374	.	T	Y	.	ORF1ab	missense_variant	p.Leu7037Ser	Switzerland-110067_165_B2-2020	No	No	No	No	No	No	No	2020-04-01	?	?	B.1	Europe	Switzerland	Sankt Gallen		Negative	16210
NC_045512.2	23403	.	A	G	.	S	missense_variant	p.Asp614Gly	Switzerland-110067_165_B2-2020	No	No	No	No	No	No	No	2020-04-01	?	?	B.1	Europe	Switzerland	Sankt Gallen		Negative	16210
NC_045512.2	25951	.	G	K	.	ORF3a	missense_variant	p.Gly187Cys	Switzerland-110067_165_B2-2020	No	No	No	No	No	No	No	2020-04-01	?	?	B.1	Europe	Switzerland	Sankt Gallen		Negative	16210
NC_045512.2	25952	.	G	K	.	ORF3a	missense_variant	p.Gly187Val	Switzerland-110067_165_B2-2020	No	No	No	No	No	No	No	2020-04-01	?	?	B.1	Europe	Switzerland	Sankt Gallen		Negative	16210
NC_045512.2	26947	.	C	Y	.	M	missense_variant	p.Ala142Val	Switzerland-110067_165_B2-2020	No	No	No	No	No	No	No	2020-04-01	?	?	B.1	Europe	Switzerland	Sankt Gallen		Negative	16210
NC_045512.2	28780	.	A	W	.	N	missense_variant	p.Lys169Asn	Switzerland-110067_165_B2-2020	No	No	No	No	No	No	No	2020-04-01	?	?	B.1	Europe	Switzerland	Sankt Gallen		Negative	16210
NC_045512.2	5384	.	G	K	.	ORF1ab	missense_variant	p.Ala1707Ser	Switzerland-110442-2020	No	No	No	No	No	No	No	2020-04-07	?	?	B.1	Europe	Switzerland	Z√ºrich		Negative	16210
NC_045512.2	6936	.	C	Y	.	ORF1ab	missense_variant	p.Ser2224Phe	Switzerland-110442-2020	No	No	No	No	No	No	No	2020-04-07	?	?	B.1	Europe	Switzerland	Z√ºrich		Negative	16210
NC_045512.2	7176	.	T	Y	.	ORF1ab	missense_variant	p.Leu2304Ser	Switzerland-110442-2020	No	No	No	No	No	No	No	2020-04-07	?	?	B.1	Europe	Switzerland	Z√ºrich		Negative	16210
NC_045512.2	7262	.	C	Y	.	ORF1ab	missense_variant	p.Leu2333Phe	Switzerland-110442-2020	No	No	No	No	No	No	No	2020-04-07	?	?	B.1	Europe	Switzerland	Z√ºrich		Negative	16210
NC_045512.2	14408	.	C	T	.	ORF1ab	missense_variant	p.Pro4715Leu	Switzerland-110442-2020	No	No	No	No	No	No	Yes	2020-04-07	?	?	B.1	Europe	Switzerland	Z√ºrich		Negative	16210
NC_045512.2	16210	.	A	W	.	ORF1ab	missense_variant	p.Met5316Leu	Switzerland-110442-2020	No	No	No	No	No	No	Yes	2020-04-07	?	?	B.1	Europe	Switzerland	Z√ºrich		Negative	16210
NC_045512.2	16406	.	T	Y	.	ORF1ab	missense_variant	p.Val5381Ala	Switzerland-110442-2020	No	No	No	No	No	No	No	2020-04-07	?	?	B.1	Europe	Switzerland	Z√ºrich		Negative	16210
NC_045512.2	19408	.	A	M	.	ORF1ab	missense_variant	p.Lys6382Gln	Switzerland-110442-2020	No	No	No	No	No	No	No	2020-04-07	?	?	B.1	Europe	Switzerland	Z√ºrich		Negative	16210
NC_045512.2	19448	.	C	Y	.	ORF1ab	missense_variant	p.Ser6395Phe	Switzerland-110442-2020	No	No	No	No	No	No	No	2020-04-07	?	?	B.1	Europe	Switzerland	Z√ºrich		Negative	16210
NC_045512.2	21367	.	A	W	.	ORF1ab	missense_variant	p.Ile7035Phe	Switzerland-110442-2020	No	No	No	No	No	No	No	2020-04-07	?	?	B.1	Europe	Switzerland	Z√ºrich		Negative	16210
NC_045512.2	21478	.	C	Y	.	ORF1ab	missense_variant	p.Leu7072Phe	Switzerland-110442-2020	No	No	No	No	No	No	No	2020-04-07	?	?	B.1	Europe	Switzerland	Z√ºrich		Negative	16210
NC_045512.2	23403	.	A	G	.	S	missense_variant	p.Asp614Gly	Switzerland-110442-2020	No	No	No	No	No	No	No	2020-04-07	?	?	B.1	Europe	Switzerland	Z√ºrich		Negative	16210
NC_045512.2	28976	.	T	Y	.	N	missense_variant	p.Ser235Pro	Switzerland-110442-2020	No	No	No	No	No	No	No	2020-04-07	?	?	B.1	Europe	Switzerland	Z√ºrich		Negative	16210
NC_045512.2	5096	.	A	W	.	ORF1ab	missense_variant	p.Asn1611Tyr	Switzerland-110461-2020	No	No	No	No	No	No	No	2020-04-07	?	?	B.1	Europe	Switzerland	Valais		Negative	16210
NC_045512.2	5257	.	A	W	.	ORF1ab	missense_variant	p.Leu1664Phe	Switzerland-110461-2020	No	No	No	No	No	No	No	2020-04-07	?	?	B.1	Europe	Switzerland	Valais		Negative	16210
NC_045512.2	6104	.	T	W	.	ORF1ab	missense_variant	p.Tyr1947Asn	Switzerland-110461-2020	No	No	No	No	No	No	No	2020-04-07	?	?	B.1	Europe	Switzerland	Valais		Negative	16210
NC_045512.2	6119	.	T	Y	.	ORF1ab	missense_variant	p.Ser1952Pro	Switzerland-110461-2020	No	No	No	No	No	No	No	2020-04-07	?	?	B.1	Europe	Switzerland	Valais		Negative	16210
NC_045512.2	6960	.	G	S	.	ORF1ab	missense_variant	p.Trp2232Ser	Switzerland-110461-2020	No	No	No	No	No	No	No	2020-04-07	?	?	B.1	Europe	Switzerland	Valais		Negative	16210
NC_045512.2	7800	.	C	Y	.	ORF1ab	missense_variant	p.Thr2512Ile	Switzerland-110461-2020	No	No	No	No	No	No	No	2020-04-07	?	?	B.1	Europe	Switzerland	Valais		Negative	16210
NC_045512.2	8484	.	T	Y	.	ORF1ab	missense_variant	p.Phe2740Ser	Switzerland-110461-2020	No	No	No	No	No	No	No	2020-04-07	?	?	B.1	Europe	Switzerland	Valais		Negative	16210
NC_045512.2	8594	.	A	M	.	ORF1ab	missense_variant	p.Thr2777Pro	Switzerland-110461-2020	No	No	No	No	No	No	No	2020-04-07	?	?	B.1	Europe	Switzerland	Valais		Negative	16210
NC_045512.2	8772	.	C	T	.	ORF1ab	missense_variant	p.Thr2836Ile	Switzerland-110461-2020	No	No	No	No	No	No	No	2020-04-07	?	?	B.1	Europe	Switzerland	Valais		Negative	16210
NC_045512.2	10032	.	C	M	.	ORF1ab	missense_variant	p.Ser3256Tyr	Switzerland-110461-2020	No	No	No	No	No	No	No	2020-04-07	?	?	B.1	Europe	Switzerland	Valais		Negative	16210
NC_045512.2	13541	.	C	Y	.	ORF1ab	missense_variant	p.Ala4426Val	Switzerland-110461-2020	No	No	No	No	No	No	Yes	2020-04-07	?	?	B.1	Europe	Switzerland	Valais		Negative	16210
NC_045512.2	14408	.	C	T	.	ORF1ab	missense_variant	p.Pro4715Leu	Switzerland-110461-2020	No	No	No	No	No	No	Yes	2020-04-07	?	?	B.1	Europe	Switzerland	Valais		Negative	16210
NC_045512.2	16210	.	A	W	.	ORF1ab	missense_variant	p.Met5316Leu	Switzerland-110461-2020	No	No	No	No	No	No	Yes	2020-04-07	?	?	B.1	Europe	Switzerland	Valais		Negative	16210
NC_045512.2	20301	.	A	W	.	ORF1ab	missense_variant	p.Leu6679Phe	Switzerland-110461-2020	No	No	No	No	No	No	No	2020-04-07	?	?	B.1	Europe	Switzerland	Valais		Negative	16210
NC_045512.2	23403	.	A	G	.	S	missense_variant	p.Asp614Gly	Switzerland-110461-2020	No	No	No	No	No	No	No	2020-04-07	?	?	B.1	Europe	Switzerland	Valais		Negative	16210
NC_045512.2	28854	.	C	T	.	N	missense_variant	p.Ser194Leu	Switzerland-110461-2020	No	No	No	No	No	No	No	2020-04-07	?	?	B.1	Europe	Switzerland	Valais		Negative	16210
NC_045512.2	28919	.	G	S	.	N	missense_variant	p.Asp216His	Switzerland-110461-2020	No	No	No	No	No	No	No	2020-04-07	?	?	B.1	Europe	Switzerland	Valais		Negative	16210
NC_045512.2	28985	.	G	S	.	N	missense_variant	p.Gly238Arg	Switzerland-110461-2020	No	No	No	No	No	No	No	2020-04-07	?	?	B.1	Europe	Switzerland	Valais		Negative	16210
NC_045512.2	573	.	C	Y	.	ORF1ab	missense_variant	p.Thr103Ile	Switzerland-110497-2020	No	No	No	No	No	No	No	2020-04-07	?	?	B.1.1	Europe	Switzerland	Bern		Negative	16210
NC_045512.2	1361	.	G	K	.	ORF1ab	missense_variant	p.Val366Phe	Switzerland-110497-2020	No	No	No	No	No	No	No	2020-04-07	?	?	B.1.1	Europe	Switzerland	Bern		Negative	16210
NC_045512.2	1454	.	C	Y	.	ORF1ab	missense_variant	p.Leu397Phe	Switzerland-110497-2020	No	No	No	No	No	No	No	2020-04-07	?	?	B.1.1	Europe	Switzerland	Bern		Negative	16210
NC_045512.2	2037	.	C	M	.	ORF1ab	missense_variant	p.Ala591Asp	Switzerland-110497-2020	No	No	No	No	No	No	No	2020-04-07	?	?	B.1.1	Europe	Switzerland	Bern		Negative	16210
NC_045512.2	2089	.	G	S	.	ORF1ab	missense_variant	p.Leu608Phe	Switzerland-110497-2020	No	No	No	No	No	No	No	2020-04-07	?	?	B.1.1	Europe	Switzerland	Bern		Negative	16210
NC_045512.2	2100	.	G	S	.	ORF1ab	missense_variant	p.Trp612Ser	Switzerland-110497-2020	No	No	No	No	No	No	No	2020-04-07	?	?	B.1.1	Europe	Switzerland	Bern		Negative	16210
NC_045512.2	2498	.	G	R	.	ORF1ab	missense_variant	p.Glu745Lys	Switzerland-110497-2020	No	No	No	No	No	No	No	2020-04-07	?	?	B.1.1	Europe	Switzerland	Bern		Negative	16210
NC_045512.2	2931	.	T	Y	.	ORF1ab	missense_variant	p.Leu889Ser	Switzerland-110497-2020	No	No	No	No	No	No	No	2020-04-07	?	?	B.1.1	Europe	Switzerland	Bern		Negative	16210
NC_045512.2	3120	.	A	R	.	ORF1ab	missense_variant	p.Glu952Gly	Switzerland-110497-2020	No	No	No	No	No	No	No	2020-04-07	?	?	B.1.1	Europe	Switzerland	Bern		Negative	16210
NC_045512.2	3127	.	T	W	.	ORF1ab	missense_variant	p.Asp954Glu	Switzerland-110497-2020	No	No	No	No	No	No	No	2020-04-07	?	?	B.1.1	Europe	Switzerland	Bern		Negative	16210
NC_045512.2	3144	.	T	K	.	ORF1ab	missense_variant	p.Leu960Trp	Switzerland-110497-2020	No	No	No	No	No	No	No	2020-04-07	?	?	B.1.1	Europe	Switzerland	Bern		Negative	16210
NC_045512.2	4505	.	G	R	.	ORF1ab	missense_variant	p.Gly1414Ser	Switzerland-110497-2020	No	No	No	No	No	No	No	2020-04-07	?	?	B.1.1	Europe	Switzerland	Bern		Negative	16210
NC_045512.2	5257	.	A	W	.	ORF1ab	missense_variant	p.Leu1664Phe	Switzerland-110497-2020	No	No	No	No	No	No	No	2020-04-07	?	?	B.1.1	Europe	Switzerland	Bern		Negative	16210
NC_045512.2	7119	.	C	Y	.	ORF1ab	missense_variant	p.Ser2285Phe	Switzerland-110497-2020	No	No	No	No	No	No	No	2020-04-07	?	?	B.1.1	Europe	Switzerland	Bern		Negative	16210
NC_045512.2	8165	.	A	W	.	ORF1ab	missense_variant	p.Ile2634Phe	Switzerland-110497-2020	No	No	No	No	No	No	No	2020-04-07	?	?	B.1.1	Europe	Switzerland	Bern		Negative	16210
NC_045512.2	9899	.	A	R	.	ORF1ab	missense_variant	p.Asn3212Asp	Switzerland-110497-2020	No	No	No	No	No	No	No	2020-04-07	?	?	B.1.1	Europe	Switzerland	Bern		Negative	16210
NC_045512.2	10323	.	A	R	.	ORF1ab	missense_variant	p.Lys3353Arg	Switzerland-110497-2020	No	No	Yes	No	No	No	No	2020-04-07	?	?	B.1.1	Europe	Switzerland	Bern		Negative	16210
NC_045512.2	11966	.	G	K	.	ORF1ab	missense_variant	p.Ala3901Ser	Switzerland-110497-2020	No	No	No	No	No	No	No	2020-04-07	?	?	B.1.1	Europe	Switzerland	Bern		Negative	16210
NC_045512.2	13398	.	G	K	.	ORF1ab	missense_variant	p.Gly4378Val	Switzerland-110497-2020	No	No	No	No	No	No	No	2020-04-07	?	?	B.1.1	Europe	Switzerland	Bern		Negative	16210
NC_045512.2	13846	.	G	S	.	ORF1ab	missense_variant	p.Glu4528Gln	Switzerland-110497-2020	No	No	No	No	No	No	Yes	2020-04-07	?	?	B.1.1	Europe	Switzerland	Bern		Negative	16210
NC_045512.2	14408	.	C	T	.	ORF1ab	missense_variant	p.Pro4715Leu	Switzerland-110497-2020	No	No	No	No	No	No	Yes	2020-04-07	?	?	B.1.1	Europe	Switzerland	Bern		Negative	16210
NC_045512.2	15388	.	C	M	.	ORF1ab	missense_variant	p.His5042Asn	Switzerland-110497-2020	No	No	No	No	No	No	Yes	2020-04-07	?	?	B.1.1	Europe	Switzerland	Bern		Negative	16210
NC_045512.2	16210	.	A	W	.	ORF1ab	missense_variant	p.Met5316Leu	Switzerland-110497-2020	No	No	No	No	No	No	Yes	2020-04-07	?	?	B.1.1	Europe	Switzerland	Bern		Negative	16210
NC_045512.2	16630	.	C	Y	.	ORF1ab	missense_variant	p.Leu5456Phe	Switzerland-110497-2020	No	No	No	No	No	No	No	2020-04-07	?	?	B.1.1	Europe	Switzerland	Bern		Negative	16210
NC_045512.2	18223	.	A	W	.	ORF1ab	missense_variant	p.Met5987Leu	Switzerland-110497-2020	No	No	No	No	No	No	No	2020-04-07	?	?	B.1.1	Europe	Switzerland	Bern		Negative	16210
NC_045512.2	19298	.	A	W	.	ORF1ab	missense_variant	p.Tyr6345Phe	Switzerland-110497-2020	No	No	No	No	No	No	No	2020-04-07	?	?	B.1.1	Europe	Switzerland	Bern		Negative	16210
NC_045512.2	20174	.	T	W	.	ORF1ab	missense_variant	p.Val6637Asp	Switzerland-110497-2020	No	No	No	No	No	No	No	2020-04-07	?	?	B.1.1	Europe	Switzerland	Bern		Negative	16210
NC_045512.2	21379	.	T	Y	.	ORF1ab	missense_variant	p.Ser7039Pro	Switzerland-110497-2020	No	No	No	No	No	No	No	2020-04-07	?	?	B.1.1	Europe	Switzerland	Bern		Negative	16210
NC_045512.2	21455	.	A	W	.	ORF1ab	missense_variant	p.Gln7064Leu	Switzerland-110497-2020	No	No	No	No	No	No	No	2020-04-07	?	?	B.1.1	Europe	Switzerland	Bern		Negative	16210
NC_045512.2	21463	.	G	R	.	ORF1ab	missense_variant	p.Asp7067Asn	Switzerland-110497-2020	No	No	No	No	No	No	No	2020-04-07	?	?	B.1.1	Europe	Switzerland	Bern		Negative	16210
NC_045512.2	21609	.	T	K	.	S	missense_variant	p.Val16Gly	Switzerland-110497-2020	No	No	No	No	No	No	No	2020-04-07	?	?	B.1.1	Europe	Switzerland	Bern		Negative	16210
NC_045512.2	23403	.	A	G	.	S	missense_variant	p.Asp614Gly	Switzerland-110497-2020	No	No	No	No	No	No	No	2020-04-07	?	?	B.1.1	Europe	Switzerland	Bern		Negative	16210
NC_045512.2	27048	.	C	Y	.	M	missense_variant	p.Leu176Phe	Switzerland-110497-2020	No	No	No	No	No	No	No	2020-04-07	?	?	B.1.1	Europe	Switzerland	Bern		Negative	16210
NC_045512.2	27673	.	C	A	.	ORF7a	missense_variant	p.Gln94Lys	Switzerland-110497-2020	No	No	No	No	No	No	No	2020-04-07	?	?	B.1.1	Europe	Switzerland	Bern		Negative	16210
NC_045512.2	28845	.	G	K	.	N	missense_variant	p.Arg191Leu	Switzerland-110497-2020	No	No	No	No	No	No	No	2020-04-07	?	?	B.1.1	Europe	Switzerland	Bern		Negative	16210
NC_045512.2	28881	.	G	A	.	N	missense_variant	p.Arg203Lys	Switzerland-110497-2020	No	No	No	No	No	No	No	2020-04-07	?	?	B.1.1	Europe	Switzerland	Bern		Negative	16210
NC_045512.2	28883	.	G	C	.	N	missense_variant	p.Gly204Arg	Switzerland-110497-2020	No	No	No	No	No	No	No	2020-04-07	?	?	B.1.1	Europe	Switzerland	Bern		Negative	16210
NC_045512.2	28985	.	G	R	.	N	missense_variant	p.Gly238Ser	Switzerland-110497-2020	No	No	No	No	No	No	No	2020-04-07	?	?	B.1.1	Europe	Switzerland	Bern		Negative	16210
NC_045512.2	29249	.	C	S	.	N	missense_variant	p.Pro326Ala	Switzerland-110497-2020	No	No	No	No	No	No	No	2020-04-07	?	?	B.1.1	Europe	Switzerland	Bern		Negative	16210
NC_045512.2	1218	.	C	T	.	ORF1ab	missense_variant	p.Ser318Leu	Switzerland-110507-2020	No	No	No	No	No	No	No	2020-04-07	?	?	B.1	Europe	Switzerland	Vaud		Negative	16210
NC_045512.2	1512	.	G	S	.	ORF1ab	missense_variant	p.Cys416Ser	Switzerland-110507-2020	No	No	No	No	No	No	No	2020-04-07	?	?	B.1	Europe	Switzerland	Vaud		Negative	16210
NC_045512.2	5966	.	A	R	.	ORF1ab	missense_variant	p.Lys1901Glu	Switzerland-110507-2020	No	No	No	No	No	No	No	2020-04-07	?	?	B.1	Europe	Switzerland	Vaud		Negative	16210
NC_045512.2	6012	.	C	Y	.	ORF1ab	missense_variant	p.Pro1916Leu	Switzerland-110507-2020	No	No	No	No	No	No	No	2020-04-07	?	?	B.1	Europe	Switzerland	Vaud		Negative	16210
NC_045512.2	14408	.	C	T	.	ORF1ab	missense_variant	p.Pro4715Leu	Switzerland-110507-2020	No	No	No	No	No	No	Yes	2020-04-07	?	?	B.1	Europe	Switzerland	Vaud		Negative	16210
NC_045512.2	16210	.	A	W	.	ORF1ab	missense_variant	p.Met5316Leu	Switzerland-110507-2020	No	No	No	No	No	No	Yes	2020-04-07	?	?	B.1	Europe	Switzerland	Vaud		Negative	16210
NC_045512.2	16394	.	C	Y	.	ORF1ab	missense_variant	p.Pro5377Leu	Switzerland-110507-2020	No	No	No	No	No	No	No	2020-04-07	?	?	B.1	Europe	Switzerland	Vaud		Negative	16210
NC_045512.2	18488	.	T	C	.	ORF1ab	missense_variant	p.Ile6075Thr	Switzerland-110507-2020	No	No	No	No	No	No	No	2020-04-07	?	?	B.1	Europe	Switzerland	Vaud		Negative	16210
NC_045512.2	20332	.	G	S	.	ORF1ab	missense_variant	p.Gly6690Arg	Switzerland-110507-2020	No	No	No	No	No	No	No	2020-04-07	?	?	B.1	Europe	Switzerland	Vaud		Negative	16210
NC_045512.2	21532	.	A	R	.	ORF1ab	missense_variant	p.Ser7090Gly	Switzerland-110507-2020	No	No	No	No	No	No	No	2020-04-07	?	?	B.1	Europe	Switzerland	Vaud		Negative	16210
NC_045512.2	21573	.	T	Y	.	S	missense_variant	p.Phe4Ser	Switzerland-110507-2020	No	No	No	No	No	No	No	2020-04-07	?	?	B.1	Europe	Switzerland	Vaud		Negative	16210
NC_045512.2	21648	.	C	T	.	S	missense_variant	p.Thr29Ile	Switzerland-110507-2020	No	No	No	No	No	No	No	2020-04-07	?	?	B.1	Europe	Switzerland	Vaud		Negative	16210
NC_045512.2	23403	.	A	G	.	S	missense_variant	p.Asp614Gly	Switzerland-110507-2020	No	No	No	No	No	No	No	2020-04-07	?	?	B.1	Europe	Switzerland	Vaud		Negative	16210
NC_045512.2	26332	.	A	M	.	E	missense_variant	p.Thr30Pro	Switzerland-110507-2020	No	No	No	No	No	No	No	2020-04-07	?	?	B.1	Europe	Switzerland	Vaud		Negative	16210
NC_045512.2	26530	.	A	R	.	M	missense_variant	p.Asp3Gly	Switzerland-110507-2020	No	No	No	No	No	No	No	2020-04-07	?	?	B.1	Europe	Switzerland	Vaud		Negative	16210
NC_045512.2	27604	.	G	R	.	ORF7a	missense_variant	p.Val71Ile	Switzerland-110507-2020	No	No	No	No	No	No	No	2020-04-07	?	?	B.1	Europe	Switzerland	Vaud		Negative	16210
NC_045512.2	28109	.	G	K	.	ORF8	missense_variant	p.Gln72His	Switzerland-110507-2020	No	No	No	No	No	No	No	2020-04-07	?	?	B.1	Europe	Switzerland	Vaud		Negative	16210
NC_045512.2	29620	.	G	R	.	ORF10	missense_variant	p.Met21Ile	Switzerland-110507-2020	No	No	No	No	No	No	No	2020-04-07	?	?	B.1	Europe	Switzerland	Vaud		Negative	16210
NC_045512.2	1766	.	C	A	.	ORF1ab	missense_variant	p.Gln501Lys	Switzerland-120016-2020	No	No	No	No	No	No	No	2020-04-17	?	?	B.1	Europe	Switzerland	Z√ºrich		Negative	16210
NC_045512.2	2114	.	T	Y	.	ORF1ab	missense_variant	p.Phe617Leu	Switzerland-120016-2020	No	No	No	No	No	No	No	2020-04-17	?	?	B.1	Europe	Switzerland	Z√ºrich		Negative	16210
NC_045512.2	2703	.	T	Y	.	ORF1ab	missense_variant	p.Phe813Ser	Switzerland-120016-2020	No	No	No	No	No	No	No	2020-04-17	?	?	B.1	Europe	Switzerland	Z√ºrich		Negative	16210
NC_045512.2	2827	.	T	K	.	ORF1ab	missense_variant	p.Asn854Lys	Switzerland-120016-2020	No	No	No	No	No	No	No	2020-04-17	?	?	B.1	Europe	Switzerland	Z√ºrich		Negative	16210
NC_045512.2	2897	.	G	K	.	ORF1ab	missense_variant	p.Ala878Ser	Switzerland-120016-2020	No	No	No	No	No	No	No	2020-04-17	?	?	B.1	Europe	Switzerland	Z√ºrich		Negative	16210
NC_045512.2	2939	.	C	M	.	ORF1ab	missense_variant	p.Pro892Thr	Switzerland-120016-2020	No	No	No	No	No	No	No	2020-04-17	?	?	B.1	Europe	Switzerland	Z√ºrich		Negative	16210
NC_045512.2	3209	.	G	K	.	ORF1ab	missense_variant	p.Asp982Tyr	Switzerland-120016-2020	No	No	No	No	No	No	No	2020-04-17	?	?	B.1	Europe	Switzerland	Z√ºrich		Negative	16210
NC_045512.2	3603	.	A	R	.	ORF1ab	missense_variant	p.His1113Arg	Switzerland-120016-2020	No	No	No	No	No	No	No	2020-04-17	?	?	B.1	Europe	Switzerland	Z√ºrich		Negative	16210
NC_045512.2	3611	.	C	Y	.	ORF1ab	missense_variant	p.His1116Tyr	Switzerland-120016-2020	No	No	No	No	No	No	No	2020-04-17	?	?	B.1	Europe	Switzerland	Z√ºrich		Negative	16210
NC_045512.2	6504	.	C	Y	.	ORF1ab	missense_variant	p.Ala2080Val	Switzerland-120016-2020	No	No	No	No	No	No	No	2020-04-17	?	?	B.1	Europe	Switzerland	Z√ºrich		Negative	16210
NC_045512.2	6795	.	T	Y	.	ORF1ab	missense_variant	p.Leu2177Pro	Switzerland-120016-2020	No	No	No	No	No	No	No	2020-04-17	?	?	B.1	Europe	Switzerland	Z√ºrich		Negative	16210
NC_045512.2	8025	.	C	Y	.	ORF1ab	missense_variant	p.Ala2587Val	Switzerland-120016-2020	No	No	No	No	No	No	No	2020-04-17	?	?	B.1	Europe	Switzerland	Z√ºrich		Negative	16210
NC_045512.2	9333	.	C	S	.	ORF1ab	missense_variant	p.Ala3023Gly	Switzerland-120016-2020	No	No	No	No	No	No	No	2020-04-17	?	?	B.1	Europe	Switzerland	Z√ºrich		Negative	16210
NC_045512.2	10002	.	C	M	.	ORF1ab	missense_variant	p.Ser3246Tyr	Switzerland-120016-2020	No	No	No	No	No	No	No	2020-04-17	?	?	B.1	Europe	Switzerland	Z√ºrich		Negative	16210
NC_045512.2	10556	.	C	Y	.	ORF1ab	missense_variant	p.Pro3431Ser	Switzerland-120016-2020	No	Yes_PocketGC373	Yes	No	No	No	No	2020-04-17	?	?	B.1	Europe	Switzerland	Z√ºrich		Negative	16210
NC_045512.2	13991	.	A	W	.	ORF1ab	missense_variant	p.Gln4576Leu	Switzerland-120016-2020	No	No	No	No	No	No	Yes	2020-04-17	?	?	B.1	Europe	Switzerland	Z√ºrich		Negative	16210
NC_045512.2	14408	.	C	T	.	ORF1ab	missense_variant	p.Pro4715Leu	Switzerland-120016-2020	No	No	No	No	No	No	Yes	2020-04-17	?	?	B.1	Europe	Switzerland	Z√ºrich		Negative	16210
NC_045512.2	16210	.	A	W	.	ORF1ab	missense_variant	p.Met5316Leu	Switzerland-120016-2020	No	No	No	No	No	No	Yes	2020-04-17	?	?	B.1	Europe	Switzerland	Z√ºrich		Negative	16210
NC_045512.2	18017	.	G	S	.	ORF1ab	missense_variant	p.Arg5918Pro	Switzerland-120016-2020	No	No	No	No	No	No	No	2020-04-17	?	?	B.1	Europe	Switzerland	Z√ºrich		Negative	16210
NC_045512.2	18812	.	A	G	.	ORF1ab	missense_variant	p.Asp6183Gly	Switzerland-120016-2020	No	No	No	No	No	No	No	2020-04-17	?	?	B.1	Europe	Switzerland	Z√ºrich		Negative	16210
NC_045512.2	19379	.	A	R	.	ORF1ab	missense_variant	p.Tyr6372Cys	Switzerland-120016-2020	No	No	No	No	No	No	No	2020-04-17	?	?	B.1	Europe	Switzerland	Z√ºrich		Negative	16210
NC_045512.2	19426	.	A	W	.	ORF1ab	missense_variant	p.Ile6388Leu	Switzerland-120016-2020	No	No	No	No	No	No	No	2020-04-17	?	?	B.1	Europe	Switzerland	Z√ºrich		Negative	16210
NC_045512.2	21407	.	T	Y	.	ORF1ab	missense_variant	p.Phe7048Ser	Switzerland-120016-2020	No	No	No	No	No	No	No	2020-04-17	?	?	B.1	Europe	Switzerland	Z√ºrich		Negative	16210
NC_045512.2	21658	.	C	M	.	S	missense_variant	p.Phe32Leu	Switzerland-120016-2020	No	No	No	No	No	No	No	2020-04-17	?	?	B.1	Europe	Switzerland	Z√ºrich		Negative	16210
NC_045512.2	21708	.	A	W	.	S	missense_variant	p.His49Leu	Switzerland-120016-2020	No	No	No	No	No	No	No	2020-04-17	?	?	B.1	Europe	Switzerland	Z√ºrich		Negative	16210
NC_045512.2	23403	.	A	G	.	S	missense_variant	p.Asp614Gly	Switzerland-120016-2020	No	No	No	No	No	No	No	2020-04-17	?	?	B.1	Europe	Switzerland	Z√ºrich		Negative	16210
NC_045512.2	24069	.	A	W	.	S	missense_variant	p.Gln836Leu	Switzerland-120016-2020	No	No	No	No	No	No	No	2020-04-17	?	?	B.1	Europe	Switzerland	Z√ºrich		Negative	16210
NC_045512.2	27534	.	T	K	.	ORF7a	missense_variant	p.His47Gln	Switzerland-120016-2020	No	No	No	No	No	No	No	2020-04-17	?	?	B.1	Europe	Switzerland	Z√ºrich		Negative	16210
NC_045512.2	27728	.	T	K	.	ORF7a	missense_variant	p.Leu112Arg	Switzerland-120016-2020	No	No	No	No	No	No	No	2020-04-17	?	?	B.1	Europe	Switzerland	Z√ºrich		Negative	16210
NC_045512.2	28854	.	C	T	.	N	missense_variant	p.Ser194Leu	Switzerland-120016-2020	No	No	No	No	No	No	No	2020-04-17	?	?	B.1	Europe	Switzerland	Z√ºrich		Negative	16210
NC_045512.2	28865	.	A	R	.	N	missense_variant	p.Thr198Ala	Switzerland-120016-2020	No	No	No	No	No	No	No	2020-04-17	?	?	B.1	Europe	Switzerland	Z√ºrich		Negative	16210
NC_045512.2	28959	.	A	R	.	N	missense_variant	p.Gln229Arg	Switzerland-120016-2020	No	No	No	No	No	No	No	2020-04-17	?	?	B.1	Europe	Switzerland	Z√ºrich		Negative	16210
NC_045512.2	28974	.	T	Y	.	N	missense_variant	p.Met234Thr	Switzerland-120016-2020	No	No	No	No	No	No	No	2020-04-17	?	?	B.1	Europe	Switzerland	Z√ºrich		Negative	16210
NC_045512.2	2676	.	C	T	.	ORF1ab	missense_variant	p.Pro804Leu	Switzerland-120072-2020	No	No	No	No	No	No	No	2020-04-21	?	?	B.1	Europe	Switzerland	Z√ºrich		Negative	16210
NC_045512.2	5055	.	C	Y	.	ORF1ab	missense_variant	p.Thr1597Ile	Switzerland-120072-2020	No	No	No	No	No	No	No	2020-04-21	?	?	B.1	Europe	Switzerland	Z√ºrich		Negative	16210
NC_045512.2	5214	.	T	Y	.	ORF1ab	missense_variant	p.Leu1650Ser	Switzerland-120072-2020	No	No	No	No	No	No	No	2020-04-21	?	?	B.1	Europe	Switzerland	Z√ºrich		Negative	16210
NC_045512.2	5257	.	A	W	.	ORF1ab	missense_variant	p.Leu1664Phe	Switzerland-120072-2020	No	No	No	No	No	No	No	2020-04-21	?	?	B.1	Europe	Switzerland	Z√ºrich		Negative	16210
NC_045512.2	6936	.	C	Y	.	ORF1ab	missense_variant	p.Ser2224Phe	Switzerland-120072-2020	No	No	No	No	No	No	No	2020-04-21	?	?	B.1	Europe	Switzerland	Z√ºrich		Negative	16210
NC_045512.2	7074	.	A	R	.	ORF1ab	missense_variant	p.Tyr2270Cys	Switzerland-120072-2020	No	No	No	No	No	No	No	2020-04-21	?	?	B.1	Europe	Switzerland	Z√ºrich		Negative	16210
NC_045512.2	7185	.	T	Y	.	ORF1ab	missense_variant	p.Ile2307Thr	Switzerland-120072-2020	No	No	No	No	No	No	No	2020-04-21	?	?	B.1	Europe	Switzerland	Z√ºrich		Negative	16210
NC_045512.2	7278	.	T	K	.	ORF1ab	missense_variant	p.Phe2338Cys	Switzerland-120072-2020	No	No	No	No	No	No	No	2020-04-21	?	?	B.1	Europe	Switzerland	Z√ºrich		Negative	16210
NC_045512.2	9911	.	T	Y	.	ORF1ab	missense_variant	p.Tyr3216His	Switzerland-120072-2020	No	No	No	No	No	No	No	2020-04-21	?	?	B.1	Europe	Switzerland	Z√ºrich		Negative	16210
NC_045512.2	9956	.	T	Y	.	ORF1ab	missense_variant	p.Cys3231Arg	Switzerland-120072-2020	No	No	No	No	No	No	No	2020-04-21	?	?	B.1	Europe	Switzerland	Z√ºrich		Negative	16210
NC_045512.2	10188	.	C	Y	.	ORF1ab	missense_variant	p.Thr3308Ile	Switzerland-120072-2020	No	No	Yes	No	No	No	No	2020-04-21	?	?	B.1	Europe	Switzerland	Z√ºrich		Negative	16210
NC_045512.2	14408	.	C	T	.	ORF1ab	missense_variant	p.Pro4715Leu	Switzerland-120072-2020	No	No	No	No	No	No	Yes	2020-04-21	?	?	B.1	Europe	Switzerland	Z√ºrich		Negative	16210
NC_045512.2	16210	.	A	W	.	ORF1ab	missense_variant	p.Met5316Leu	Switzerland-120072-2020	No	No	No	No	No	No	Yes	2020-04-21	?	?	B.1	Europe	Switzerland	Z√ºrich		Negative	16210
NC_045512.2	16270	.	A	W	.	ORF1ab	missense_variant	p.Thr5336Ser	Switzerland-120072-2020	No	No	No	No	No	No	No	2020-04-21	?	?	B.1	Europe	Switzerland	Z√ºrich		Negative	16210
NC_045512.2	19417	.	G	K	.	ORF1ab	missense_variant	p.Val6385Leu	Switzerland-120072-2020	No	No	No	No	No	No	No	2020-04-21	?	?	B.1	Europe	Switzerland	Z√ºrich		Negative	16210
NC_045512.2	20276	.	A	R	.	ORF1ab	missense_variant	p.Asp6671Gly	Switzerland-120072-2020	No	No	No	No	No	No	No	2020-04-21	?	?	B.1	Europe	Switzerland	Z√ºrich		Negative	16210
NC_045512.2	21518	.	G	K	.	ORF1ab	missense_variant	p.Arg7085Ile	Switzerland-120072-2020	No	No	No	No	No	No	No	2020-04-21	?	?	B.1	Europe	Switzerland	Z√ºrich		Negative	16210
NC_045512.2	23403	.	A	G	.	S	missense_variant	p.Asp614Gly	Switzerland-120072-2020	No	No	No	No	No	No	No	2020-04-21	?	?	B.1	Europe	Switzerland	Z√ºrich		Negative	16210
NC_045512.2	27626	.	G	S	.	ORF7a	missense_variant	p.Arg78Pro	Switzerland-120072-2020	No	No	No	No	No	No	No	2020-04-21	?	?	B.1	Europe	Switzerland	Z√ºrich		Negative	16210
NC_045512.2	27647	.	A	M	.	ORF7a	missense_variant	p.Lys85Thr	Switzerland-120072-2020	No	No	No	No	No	No	No	2020-04-21	?	?	B.1	Europe	Switzerland	Z√ºrich		Negative	16210
NC_045512.2	27668	.	A	R	.	ORF7a	missense_variant	p.Glu92Gly	Switzerland-120072-2020	No	No	No	No	No	No	No	2020-04-21	?	?	B.1	Europe	Switzerland	Z√ºrich		Negative	16210
NC_045512.2	27706	.	G	K	.	ORF7a	missense_variant	p.Ala105Ser	Switzerland-120072-2020	No	No	No	No	No	No	No	2020-04-21	?	?	B.1	Europe	Switzerland	Z√ºrich		Negative	16210
NC_045512.2	27719	.	T	W	.	ORF7a	missense_variant	p.Phe109Tyr	Switzerland-120072-2020	No	No	No	No	No	No	No	2020-04-21	?	?	B.1	Europe	Switzerland	Z√ºrich		Negative	16210
NC_045512.2	27784	.	A	W	.	ORF7b	missense_variant	p.Tyr10Phe	Switzerland-120072-2020	No	No	No	No	No	No	No	2020-04-21	?	?	B.1	Europe	Switzerland	Z√ºrich		Negative	16210
NC_045512.2	2910	.	C	Y	.	ORF1ab	missense_variant	p.Thr882Ile	Switzerland-120166-2020	No	No	No	No	No	No	No	2020-04-26	?	?	B.1	Europe	Switzerland	Graub√ºnden		Negative	16210
NC_045512.2	3107	.	G	S	.	ORF1ab	missense_variant	p.Glu948Gln	Switzerland-120166-2020	No	No	No	No	No	No	No	2020-04-26	?	?	B.1	Europe	Switzerland	Graub√ºnden		Negative	16210
NC_045512.2	5970	.	A	W	.	ORF1ab	missense_variant	p.Lys1902Ile	Switzerland-120166-2020	No	No	No	No	No	No	No	2020-04-26	?	?	B.1	Europe	Switzerland	Graub√ºnden		Negative	16210
NC_045512.2	5976	.	A	W	.	ORF1ab	missense_variant	p.Asn1904Ile	Switzerland-120166-2020	No	No	No	No	No	No	No	2020-04-26	?	?	B.1	Europe	Switzerland	Graub√ºnden		Negative	16210
NC_045512.2	7209	.	A	M	.	ORF1ab	missense_variant	p.Lys2315Thr	Switzerland-120166-2020	No	No	No	No	No	No	No	2020-04-26	?	?	B.1	Europe	Switzerland	Graub√ºnden		Negative	16210
NC_045512.2	7233	.	T	Y	.	ORF1ab	missense_variant	p.Leu2323Ser	Switzerland-120166-2020	No	No	No	No	No	No	No	2020-04-26	?	?	B.1	Europe	Switzerland	Graub√ºnden		Negative	16210
NC_045512.2	8375	.	G	R	.	ORF1ab	missense_variant	p.Ala2704Thr	Switzerland-120166-2020	No	No	No	No	No	No	No	2020-04-26	?	?	B.1	Europe	Switzerland	Graub√ºnden		Negative	16210
NC_045512.2	13404	.	G	R	.	ORF1ab	missense_variant	p.Gly4380Asp	Switzerland-120166-2020	No	No	No	No	No	No	No	2020-04-26	?	?	B.1	Europe	Switzerland	Graub√ºnden		Negative	16210
NC_045512.2	14408	.	C	T	.	ORF1ab	missense_variant	p.Pro4715Leu	Switzerland-120166-2020	No	No	No	No	No	No	Yes	2020-04-26	?	?	B.1	Europe	Switzerland	Graub√ºnden		Negative	16210
NC_045512.2	15656	.	C	Y	.	ORF1ab	missense_variant	p.Thr5131Ile	Switzerland-120166-2020	No	No	No	No	No	No	Yes	2020-04-26	?	?	B.1	Europe	Switzerland	Graub√ºnden		Negative	16210
NC_045512.2	16210	.	A	W	.	ORF1ab	missense_variant	p.Met5316Leu	Switzerland-120166-2020	No	No	No	No	No	No	Yes	2020-04-26	?	?	B.1	Europe	Switzerland	Graub√ºnden		Negative	16210
NC_045512.2	16273	.	T	W	.	ORF1ab	missense_variant	p.Ser5337Thr	Switzerland-120166-2020	No	No	No	No	No	No	No	2020-04-26	?	?	B.1	Europe	Switzerland	Graub√ºnden		Negative	16210
NC_045512.2	20030	.	C	M	.	ORF1ab	missense_variant	p.Ala6589Asp	Switzerland-120166-2020	No	No	No	No	No	No	No	2020-04-26	?	?	B.1	Europe	Switzerland	Graub√ºnden		Negative	16210
NC_045512.2	20312	.	C	Y	.	ORF1ab	missense_variant	p.Ala6683Val	Switzerland-120166-2020	No	No	No	No	No	No	No	2020-04-26	?	?	B.1	Europe	Switzerland	Graub√ºnden		Negative	16210
NC_045512.2	21362	.	A	R	.	ORF1ab	missense_variant	p.Asn7033Ser	Switzerland-120166-2020	No	No	No	No	No	No	No	2020-04-26	?	?	B.1	Europe	Switzerland	Graub√ºnden		Negative	16210
NC_045512.2	21417	.	A	W	.	ORF1ab	missense_variant	p.Lys7051Asn	Switzerland-120166-2020	No	No	No	No	No	No	No	2020-04-26	?	?	B.1	Europe	Switzerland	Graub√ºnden		Negative	16210
NC_045512.2	23403	.	A	G	.	S	missense_variant	p.Asp614Gly	Switzerland-120166-2020	No	No	No	No	No	No	No	2020-04-26	?	?	B.1	Europe	Switzerland	Graub√ºnden		Negative	16210
NC_045512.2	1469	.	C	Y	.	ORF1ab	missense_variant	p.Arg402Cys	Switzerland-120174-2020	No	No	No	No	No	No	No	2020-04-27	?	?	B.1.1	Europe	Switzerland	Basel-Land		Negative	16210
NC_045512.2	1979	.	G	R	.	ORF1ab	missense_variant	p.Gly572Arg	Switzerland-120174-2020	No	No	No	No	No	No	No	2020-04-27	?	?	B.1.1	Europe	Switzerland	Basel-Land		Negative	16210
NC_045512.2	2666	.	G	K	.	ORF1ab	missense_variant	p.Ala801Ser	Switzerland-120174-2020	No	No	No	No	No	No	No	2020-04-27	?	?	B.1.1	Europe	Switzerland	Basel-Land		Negative	16210
NC_045512.2	2694	.	A	R	.	ORF1ab	missense_variant	p.Asn810Ser	Switzerland-120174-2020	No	No	No	No	No	No	No	2020-04-27	?	?	B.1.1	Europe	Switzerland	Basel-Land		Negative	16210
NC_045512.2	2729	.	A	M	.	ORF1ab	missense_variant	p.Lys822Gln	Switzerland-120174-2020	No	No	No	No	No	No	No	2020-04-27	?	?	B.1.1	Europe	Switzerland	Basel-Land		Negative	16210
NC_045512.2	2888	.	G	R	.	ORF1ab	missense_variant	p.Val875Met	Switzerland-120174-2020	No	No	No	No	No	No	No	2020-04-27	?	?	B.1.1	Europe	Switzerland	Basel-Land		Negative	16210
NC_045512.2	2897	.	G	K	.	ORF1ab	missense_variant	p.Ala878Ser	Switzerland-120174-2020	No	No	No	No	No	No	No	2020-04-27	?	?	B.1.1	Europe	Switzerland	Basel-Land		Negative	16210
NC_045512.2	5976	.	A	R	.	ORF1ab	missense_variant	p.Asn1904Ser	Switzerland-120174-2020	No	No	No	No	No	No	No	2020-04-27	?	?	B.1.1	Europe	Switzerland	Basel-Land		Negative	16210
NC_045512.2	6081	.	A	M	.	ORF1ab	missense_variant	p.Asp1939Ala	Switzerland-120174-2020	No	No	No	No	No	No	No	2020-04-27	?	?	B.1.1	Europe	Switzerland	Basel-Land		Negative	16210
NC_045512.2	7151	.	G	R	.	ORF1ab	missense_variant	p.Asp2296Asn	Switzerland-120174-2020	No	No	No	No	No	No	No	2020-04-27	?	?	B.1.1	Europe	Switzerland	Basel-Land		Negative	16210
NC_045512.2	8621	.	A	W	.	ORF1ab	missense_variant	p.Ile2786Phe	Switzerland-120174-2020	No	No	No	No	No	No	No	2020-04-27	?	?	B.1.1	Europe	Switzerland	Basel-Land		Negative	16210
NC_045512.2	8643	.	T	Y	.	ORF1ab	missense_variant	p.Val2793Ala	Switzerland-120174-2020	No	No	No	No	No	No	No	2020-04-27	?	?	B.1.1	Europe	Switzerland	Basel-Land		Negative	16210
NC_045512.2	8759	.	G	S	.	ORF1ab	missense_variant	p.Ala2832Pro	Switzerland-120174-2020	No	No	No	No	No	No	No	2020-04-27	?	?	B.1.1	Europe	Switzerland	Basel-Land		Negative	16210
NC_045512.2	10427	.	G	K	.	ORF1ab	missense_variant	p.Val3388Phe	Switzerland-120174-2020	No	Yes_Pocket_Lopinavir2	Yes	No	No	No	No	2020-04-27	?	?	B.1.1	Europe	Switzerland	Basel-Land		Negative	16210
NC_045512.2	10754	.	G	K	.	ORF1ab	missense_variant	p.Ala3497Ser	Switzerland-120174-2020	No	No	Yes	No	No	No	No	2020-04-27	?	?	B.1.1	Europe	Switzerland	Basel-Land		Negative	16210
NC_045512.2	10824	.	C	Y	.	ORF1ab	missense_variant	p.Thr3520Ile	Switzerland-120174-2020	No	No	Yes	No	No	No	No	2020-04-27	?	?	B.1.1	Europe	Switzerland	Basel-Land		Negative	16210
NC_045512.2	11124	.	C	M	.	ORF1ab	missense_variant	p.Ala3620Asp	Switzerland-120174-2020	No	No	No	No	No	No	No	2020-04-27	?	?	B.1.1	Europe	Switzerland	Basel-Land		Negative	16210
NC_045512.2	11684	.	A	R	.	ORF1ab	missense_variant	p.Thr3807Ala	Switzerland-120174-2020	No	No	No	No	No	No	No	2020-04-27	?	?	B.1.1	Europe	Switzerland	Basel-Land		Negative	16210
NC_045512.2	13395	.	A	R	.	ORF1ab	missense_variant	p.Lys4377Arg	Switzerland-120174-2020	No	No	No	No	No	No	No	2020-04-27	?	?	B.1.1	Europe	Switzerland	Basel-Land		Negative	16210
NC_045512.2	13472	.	T	W	.	ORF1ab	missense_variant	p.Val4403Asp	Switzerland-120174-2020	No	No	No	No	No	No	Yes	2020-04-27	?	?	B.1.1	Europe	Switzerland	Basel-Land		Negative	16210
NC_045512.2	13485	.	T	K	.	ORF1ab	missense_variant	p.Ser4407Arg	Switzerland-120174-2020	No	No	No	No	No	No	Yes	2020-04-27	?	?	B.1.1	Europe	Switzerland	Basel-Land		Negative	16210
NC_045512.2	13492	.	C	M	.	ORF1ab	missense_variant	p.Arg4410Ser	Switzerland-120174-2020	No	No	No	No	No	No	Yes	2020-04-27	?	?	B.1.1	Europe	Switzerland	Basel-Land		Negative	16210
NC_045512.2	13493	.	G	R	.	ORF1ab	missense_variant	p.Arg4410His	Switzerland-120174-2020	No	No	No	No	No	No	Yes	2020-04-27	?	?	B.1.1	Europe	Switzerland	Basel-Land		Negative	16210
NC_045512.2	13510	.	A	M	.	ORF1ab	missense_variant	p.Thr4416Pro	Switzerland-120174-2020	No	No	No	No	No	No	Yes	2020-04-27	?	?	B.1.1	Europe	Switzerland	Basel-Land		Negative	16210
NC_045512.2	13544	.	T	K	.	ORF1ab	missense_variant	p.Phe4427Cys	Switzerland-120174-2020	No	No	No	No	No	No	Yes	2020-04-27	?	?	B.1.1	Europe	Switzerland	Basel-Land		Negative	16210
NC_045512.2	13545	.	T	K	.	ORF1ab	missense_variant	p.Phe4427Leu	Switzerland-120174-2020	No	No	No	No	No	No	Yes	2020-04-27	?	?	B.1.1	Europe	Switzerland	Basel-Land		Negative	16210
NC_045512.2	13570	.	G	R	.	ORF1ab	missense_variant	p.Gly4436Ser	Switzerland-120174-2020	No	No	No	No	No	No	Yes	2020-04-27	?	?	B.1.1	Europe	Switzerland	Basel-Land		Negative	16210
NC_045512.2	13576	.	G	R	.	ORF1ab	missense_variant	p.Ala4438Thr	Switzerland-120174-2020	No	No	No	No	No	No	Yes	2020-04-27	?	?	B.1.1	Europe	Switzerland	Basel-Land		Negative	16210
NC_045512.2	14408	.	C	T	.	ORF1ab	missense_variant	p.Pro4715Leu	Switzerland-120174-2020	No	No	No	No	No	No	Yes	2020-04-27	?	?	B.1.1	Europe	Switzerland	Basel-Land		Negative	16210
NC_045512.2	14504	.	A	M	.	ORF1ab	missense_variant	p.His4747Pro	Switzerland-120174-2020	No	No	No	No	No	No	Yes	2020-04-27	?	?	B.1.1	Europe	Switzerland	Basel-Land		Negative	16210
NC_045512.2	15862	.	G	R	.	ORF1ab	missense_variant	p.Gly5200Arg	Switzerland-120174-2020	No	No	No	No	No	No	Yes	2020-04-27	?	?	B.1.1	Europe	Switzerland	Basel-Land		Negative	16210
NC_045512.2	16210	.	A	W	.	ORF1ab	missense_variant	p.Met5316Leu	Switzerland-120174-2020	No	No	No	No	No	No	Yes	2020-04-27	?	?	B.1.1	Europe	Switzerland	Basel-Land		Negative	16210
NC_045512.2	16231	.	T	W	.	ORF1ab	missense_variant	p.Leu5323Ile	Switzerland-120174-2020	No	No	No	No	No	No	Yes	2020-04-27	?	?	B.1.1	Europe	Switzerland	Basel-Land		Negative	16210
NC_045512.2	17458	.	C	Y	.	ORF1ab	missense_variant	p.Pro5732Ser	Switzerland-120174-2020	No	No	No	No	No	No	No	2020-04-27	?	?	B.1.1	Europe	Switzerland	Basel-Land		Negative	16210
NC_045512.2	17801	.	C	Y	.	ORF1ab	missense_variant	p.Ala5846Val	Switzerland-120174-2020	No	No	No	No	No	No	No	2020-04-27	?	?	B.1.1	Europe	Switzerland	Basel-Land		Negative	16210
NC_045512.2	18017	.	G	K	.	ORF1ab	missense_variant	p.Arg5918Leu	Switzerland-120174-2020	No	No	No	No	No	No	No	2020-04-27	?	?	B.1.1	Europe	Switzerland	Basel-Land		Negative	16210
NC_045512.2	21221	.	C	S	.	ORF1ab	missense_variant	p.Ala6986Gly	Switzerland-120174-2020	No	No	No	No	No	No	No	2020-04-27	?	?	B.1.1	Europe	Switzerland	Basel-Land		Negative	16210
NC_045512.2	21882	.	G	K	.	S	missense_variant	p.Gly107Val	Switzerland-120174-2020	No	No	No	No	No	No	No	2020-04-27	?	?	B.1.1	Europe	Switzerland	Basel-Land		Negative	16210
NC_045512.2	23393	.	C	Y	.	S	missense_variant	p.Leu611Phe	Switzerland-120174-2020	No	No	No	No	No	No	No	2020-04-27	?	?	B.1.1	Europe	Switzerland	Basel-Land		Negative	16210
NC_045512.2	23403	.	A	G	.	S	missense_variant	p.Asp614Gly	Switzerland-120174-2020	No	No	No	No	No	No	No	2020-04-27	?	?	B.1.1	Europe	Switzerland	Basel-Land		Negative	16210
NC_045512.2	24386	.	G	K	.	S	missense_variant	p.Ala942Ser	Switzerland-120174-2020	No	No	No	No	No	No	No	2020-04-27	?	?	B.1.1	Europe	Switzerland	Basel-Land		Negative	16210
NC_045512.2	24435	.	C	Y	.	S	missense_variant	p.Ala958Val	Switzerland-120174-2020	No	No	No	No	No	No	No	2020-04-27	?	?	B.1.1	Europe	Switzerland	Basel-Land		Negative	16210
NC_045512.2	25777	.	C	Y	.	ORF3a	missense_variant	p.Leu129Phe	Switzerland-120174-2020	No	No	No	No	No	No	No	2020-04-27	?	?	B.1.1	Europe	Switzerland	Basel-Land		Negative	16210
NC_045512.2	27061	.	A	R	.	M	missense_variant	p.Lys180Arg	Switzerland-120174-2020	No	No	No	No	No	No	No	2020-04-27	?	?	B.1.1	Europe	Switzerland	Basel-Land		Negative	16210
NC_045512.2	28881	.	G	A	.	N	missense_variant	p.Arg203Lys	Switzerland-120174-2020	No	No	No	No	No	No	No	2020-04-27	?	?	B.1.1	Europe	Switzerland	Basel-Land		Negative	16210
NC_045512.2	28883	.	G	C	.	N	missense_variant	p.Gly204Arg	Switzerland-120174-2020	No	No	No	No	No	No	No	2020-04-27	?	?	B.1.1	Europe	Switzerland	Basel-Land		Negative	16210
NC_045512.2	28985	.	G	R	.	N	missense_variant	p.Gly238Ser	Switzerland-120174-2020	No	No	No	No	No	No	No	2020-04-27	?	?	B.1.1	Europe	Switzerland	Basel-Land		Negative	16210
NC_045512.2	29405	.	G	R	.	N	missense_variant	p.Glu378Lys	Switzerland-120174-2020	No	No	No	No	No	No	No	2020-04-27	?	?	B.1.1	Europe	Switzerland	Basel-Land		Negative	16210
NC_045512.2	486	.	C	Y	.	ORF1ab	missense_variant	p.Ser74Leu	Switzerland-120177-2020	No	No	No	No	No	No	No	2020-04-27	?	?	B.1	Europe	Switzerland	Vaud		Negative	16210
NC_045512.2	848	.	G	S	.	ORF1ab	missense_variant	p.Gly195Arg	Switzerland-120177-2020	No	No	No	No	No	No	No	2020-04-27	?	?	B.1	Europe	Switzerland	Vaud		Negative	16210
NC_045512.2	1188	.	C	Y	.	ORF1ab	missense_variant	p.Ser308Leu	Switzerland-120177-2020	No	No	No	No	No	No	No	2020-04-27	?	?	B.1	Europe	Switzerland	Vaud		Negative	16210
NC_045512.2	1839	.	A	W	.	ORF1ab	missense_variant	p.Glu525Val	Switzerland-120177-2020	No	No	No	No	No	No	No	2020-04-27	?	?	B.1	Europe	Switzerland	Vaud		Negative	16210
NC_045512.2	2933	.	C	Y	.	ORF1ab	missense_variant	p.Leu890Phe	Switzerland-120177-2020	No	No	No	No	No	No	No	2020-04-27	?	?	B.1	Europe	Switzerland	Vaud		Negative	16210
NC_045512.2	3045	.	C	Y	.	ORF1ab	missense_variant	p.Pro927Leu	Switzerland-120177-2020	No	No	No	No	No	No	No	2020-04-27	?	?	B.1	Europe	Switzerland	Vaud		Negative	16210
NC_045512.2	3098	.	A	M	.	ORF1ab	missense_variant	p.Thr945Pro	Switzerland-120177-2020	No	No	No	No	No	No	No	2020-04-27	?	?	B.1	Europe	Switzerland	Vaud		Negative	16210
NC_045512.2	3374	.	A	R	.	ORF1ab	missense_variant	p.Asn1037Asp	Switzerland-120177-2020	No	No	No	No	No	No	No	2020-04-27	?	?	B.1	Europe	Switzerland	Vaud		Negative	16210
NC_045512.2	3630	.	T	K	.	ORF1ab	missense_variant	p.Val1122Gly	Switzerland-120177-2020	No	No	No	No	No	No	No	2020-04-27	?	?	B.1	Europe	Switzerland	Vaud		Negative	16210
NC_045512.2	3802	.	T	W	.	ORF1ab	missense_variant	p.Asp1179Glu	Switzerland-120177-2020	No	No	No	No	No	No	No	2020-04-27	?	?	B.1	Europe	Switzerland	Vaud		Negative	16210
NC_045512.2	4113	.	C	Y	.	ORF1ab	missense_variant	p.Ala1283Val	Switzerland-120177-2020	No	No	No	No	No	No	No	2020-04-27	?	?	B.1	Europe	Switzerland	Vaud		Negative	16210
NC_045512.2	4116	.	C	Y	.	ORF1ab	missense_variant	p.Pro1284Leu	Switzerland-120177-2020	No	No	No	No	No	No	No	2020-04-27	?	?	B.1	Europe	Switzerland	Vaud		Negative	16210
NC_045512.2	5040	.	A	R	.	ORF1ab	missense_variant	p.Gln1592Arg	Switzerland-120177-2020	No	No	No	No	No	No	No	2020-04-27	?	?	B.1	Europe	Switzerland	Vaud		Negative	16210
NC_045512.2	5352	.	A	W	.	ORF1ab	missense_variant	p.Gln1696Leu	Switzerland-120177-2020	No	No	No	No	No	No	No	2020-04-27	?	?	B.1	Europe	Switzerland	Vaud		Negative	16210
NC_045512.2	5847	.	G	S	.	ORF1ab	missense_variant	p.Gly1861Ala	Switzerland-120177-2020	No	No	No	No	No	No	No	2020-04-27	?	?	B.1	Europe	Switzerland	Vaud		Negative	16210
NC_045512.2	7605	.	T	Y	.	ORF1ab	missense_variant	p.Leu2447Pro	Switzerland-120177-2020	No	No	No	No	No	No	No	2020-04-27	?	?	B.1	Europe	Switzerland	Vaud		Negative	16210
NC_045512.2	7994	.	G	K	.	ORF1ab	missense_variant	p.Val2577Leu	Switzerland-120177-2020	No	No	No	No	No	No	No	2020-04-27	?	?	B.1	Europe	Switzerland	Vaud		Negative	16210
NC_045512.2	8969	.	C	Y	.	ORF1ab	missense_variant	p.Leu2902Phe	Switzerland-120177-2020	No	No	No	No	No	No	No	2020-04-27	?	?	B.1	Europe	Switzerland	Vaud		Negative	16210
NC_045512.2	9873	.	A	R	.	ORF1ab	missense_variant	p.Gln3203Arg	Switzerland-120177-2020	No	No	No	No	No	No	No	2020-04-27	?	?	B.1	Europe	Switzerland	Vaud		Negative	16210
NC_045512.2	9912	.	A	R	.	ORF1ab	missense_variant	p.Tyr3216Cys	Switzerland-120177-2020	No	No	No	No	No	No	No	2020-04-27	?	?	B.1	Europe	Switzerland	Vaud		Negative	16210
NC_045512.2	10500	.	G	K	.	ORF1ab	missense_variant	p.Gly3412Val	Switzerland-120177-2020	No	Yes_PocketGC373	Yes	No	No	No	No	2020-04-27	?	?	B.1	Europe	Switzerland	Vaud		Negative	16210
NC_045512.2	10505	.	A	R	.	ORF1ab	missense_variant	p.Asn3414Asp	Switzerland-120177-2020	No	Yes_PocketGC373	Yes	No	No	No	No	2020-04-27	?	?	B.1	Europe	Switzerland	Vaud		Negative	16210
NC_045512.2	11053	.	G	K	.	ORF1ab	missense_variant	p.Gln3596His	Switzerland-120177-2020	No	No	No	No	No	No	No	2020-04-27	?	?	B.1	Europe	Switzerland	Vaud		Negative	16210
NC_045512.2	11240	.	T	Y	.	ORF1ab	missense_variant	p.Trp3659Arg	Switzerland-120177-2020	No	No	No	No	No	No	No	2020-04-27	?	?	B.1	Europe	Switzerland	Vaud		Negative	16210
NC_045512.2	11514	.	C	Y	.	ORF1ab	missense_variant	p.Thr3750Ile	Switzerland-120177-2020	No	No	No	No	No	No	No	2020-04-27	?	?	B.1	Europe	Switzerland	Vaud		Negative	16210
NC_045512.2	11528	.	G	R	.	ORF1ab	missense_variant	p.Ala3755Thr	Switzerland-120177-2020	No	No	No	No	No	No	No	2020-04-27	?	?	B.1	Europe	Switzerland	Vaud		Negative	16210
NC_045512.2	12092	.	G	R	.	ORF1ab	missense_variant	p.Ala3943Thr	Switzerland-120177-2020	No	No	No	No	No	No	No	2020-04-27	?	?	B.1	Europe	Switzerland	Vaud		Negative	16210
NC_045512.2	12140	.	A	M	.	ORF1ab	missense_variant	p.Thr3959Pro	Switzerland-120177-2020	No	No	No	No	No	No	No	2020-04-27	?	?	B.1	Europe	Switzerland	Vaud		Negative	16210
NC_045512.2	12459	.	C	Y	.	ORF1ab	missense_variant	p.Thr4065Ile	Switzerland-120177-2020	No	No	No	No	No	No	No	2020-04-27	?	?	B.1	Europe	Switzerland	Vaud		Negative	16210
NC_045512.2	12546	.	C	S	.	ORF1ab	missense_variant	p.Ala4094Gly	Switzerland-120177-2020	No	No	No	No	No	No	No	2020-04-27	?	?	B.1	Europe	Switzerland	Vaud		Negative	16210
NC_045512.2	12842	.	T	K	.	ORF1ab	missense_variant	p.Trp4193Gly	Switzerland-120177-2020	No	No	No	No	No	No	No	2020-04-27	?	?	B.1	Europe	Switzerland	Vaud		Negative	16210
NC_045512.2	13308	.	A	W	.	ORF1ab	missense_variant	p.Lys4348Met	Switzerland-120177-2020	No	No	No	No	No	No	No	2020-04-27	?	?	B.1	Europe	Switzerland	Vaud		Negative	16210
NC_045512.2	14408	.	C	T	.	ORF1ab	missense_variant	p.Pro4715Leu	Switzerland-120177-2020	No	No	No	No	No	No	Yes	2020-04-27	?	?	B.1	Europe	Switzerland	Vaud		Negative	16210
NC_045512.2	14614	.	C	Y	.	ORF1ab	missense_variant	p.Arg4784Cys	Switzerland-120177-2020	No	No	No	No	No	No	Yes	2020-04-27	?	?	B.1	Europe	Switzerland	Vaud		Negative	16210
NC_045512.2	15919	.	G	R	.	ORF1ab	missense_variant	p.Val5219Met	Switzerland-120177-2020	No	No	No	No	No	No	Yes	2020-04-27	?	?	B.1	Europe	Switzerland	Vaud		Negative	16210
NC_045512.2	16210	.	A	W	.	ORF1ab	missense_variant	p.Met5316Leu	Switzerland-120177-2020	No	No	No	No	No	No	Yes	2020-04-27	?	?	B.1	Europe	Switzerland	Vaud		Negative	16210
NC_045512.2	16289	.	C	Y	.	ORF1ab	missense_variant	p.Ala5342Val	Switzerland-120177-2020	No	No	No	No	No	No	No	2020-04-27	?	?	B.1	Europe	Switzerland	Vaud		Negative	16210
NC_045512.2	17165	.	C	Y	.	ORF1ab	missense_variant	p.Ser5634Phe	Switzerland-120177-2020	No	No	No	No	No	No	No	2020-04-27	?	?	B.1	Europe	Switzerland	Vaud		Negative	16210
NC_045512.2	17492	.	C	Y	.	ORF1ab	missense_variant	p.Pro5743Leu	Switzerland-120177-2020	No	No	No	No	No	No	No	2020-04-27	?	?	B.1	Europe	Switzerland	Vaud		Negative	16210
NC_045512.2	17837	.	A	R	.	ORF1ab	missense_variant	p.Asp5858Gly	Switzerland-120177-2020	No	No	No	No	No	No	No	2020-04-27	?	?	B.1	Europe	Switzerland	Vaud		Negative	16210
NC_045512.2	17995	.	T	W	.	ORF1ab	missense_variant	p.Phe5911Ile	Switzerland-120177-2020	No	No	No	No	No	No	No	2020-04-27	?	?	B.1	Europe	Switzerland	Vaud		Negative	16210
NC_045512.2	19037	.	G	S	.	ORF1ab	missense_variant	p.Gly6258Ala	Switzerland-120177-2020	No	No	No	No	No	No	No	2020-04-27	?	?	B.1	Europe	Switzerland	Vaud		Negative	16210
NC_045512.2	19337	.	A	W	.	ORF1ab	missense_variant	p.Lys6358Ile	Switzerland-120177-2020	No	No	No	No	No	No	No	2020-04-27	?	?	B.1	Europe	Switzerland	Vaud		Negative	16210
NC_045512.2	20364	.	A	W	.	ORF1ab	missense_variant	p.Leu6700Phe	Switzerland-120177-2020	No	No	No	No	No	No	No	2020-04-27	?	?	B.1	Europe	Switzerland	Vaud		Negative	16210
NC_045512.2	20840	.	T	Y	.	ORF1ab	missense_variant	p.Val6859Ala	Switzerland-120177-2020	No	No	No	No	No	No	No	2020-04-27	?	?	B.1	Europe	Switzerland	Vaud		Negative	16210
NC_045512.2	21170	.	T	W	.	ORF1ab	missense_variant	p.Ile6969Lys	Switzerland-120177-2020	No	No	No	No	No	No	No	2020-04-27	?	?	B.1	Europe	Switzerland	Vaud		Negative	16210
NC_045512.2	21337	.	A	R	.	ORF1ab	missense_variant	p.Asn7025Asp	Switzerland-120177-2020	No	No	No	No	No	No	No	2020-04-27	?	?	B.1	Europe	Switzerland	Vaud		Negative	16210
NC_045512.2	21421	.	A	W	.	ORF1ab	missense_variant	p.Arg7053Trp	Switzerland-120177-2020	No	No	No	No	No	No	No	2020-04-27	?	?	B.1	Europe	Switzerland	Vaud		Negative	16210
NC_045512.2	21707	.	C	Y	.	S	missense_variant	p.His49Tyr	Switzerland-120177-2020	No	No	No	No	No	No	No	2020-04-27	?	?	B.1	Europe	Switzerland	Vaud		Negative	16210
NC_045512.2	21711	.	C	Y	.	S	missense_variant	p.Ser50Leu	Switzerland-120177-2020	No	No	No	No	No	No	No	2020-04-27	?	?	B.1	Europe	Switzerland	Vaud		Negative	16210
NC_045512.2	21714	.	C	Y	.	S	missense_variant	p.Thr51Ile	Switzerland-120177-2020	No	No	No	No	No	No	No	2020-04-27	?	?	B.1	Europe	Switzerland	Vaud		Negative	16210
NC_045512.2	21954	.	G	R	.	S	missense_variant	p.Cys131Tyr	Switzerland-120177-2020	No	No	No	No	No	No	No	2020-04-27	?	?	B.1	Europe	Switzerland	Vaud		Negative	16210
NC_045512.2	22646	.	G	K	.	S	missense_variant	p.Val362Phe	Switzerland-120177-2020	No	No	No	Yes	No	No	No	2020-04-27	?	?	B.1	Europe	Switzerland	Vaud		Negative	16210
NC_045512.2	22943	.	C	Y	.	S	missense_variant	p.Leu461Phe	Switzerland-120177-2020	No	No	No	Yes	No	No	No	2020-04-27	?	?	B.1	Europe	Switzerland	Vaud		Negative	16210
NC_045512.2	23099	.	C	Y	.	S	missense_variant	p.Leu513Phe	Switzerland-120177-2020	No	No	No	Yes	No	No	No	2020-04-27	?	?	B.1	Europe	Switzerland	Vaud		Negative	16210
NC_045512.2	23393	.	C	Y	.	S	missense_variant	p.Leu611Phe	Switzerland-120177-2020	No	No	No	No	No	No	No	2020-04-27	?	?	B.1	Europe	Switzerland	Vaud		Negative	16210
NC_045512.2	23403	.	A	G	.	S	missense_variant	p.Asp614Gly	Switzerland-120177-2020	No	No	No	No	No	No	No	2020-04-27	?	?	B.1	Europe	Switzerland	Vaud		Negative	16210
NC_045512.2	24297	.	C	Y	.	S	missense_variant	p.Thr912Ile	Switzerland-120177-2020	No	No	No	No	No	No	No	2020-04-27	?	?	B.1	Europe	Switzerland	Vaud		Negative	16210
NC_045512.2	25868	.	C	Y	.	ORF3a	missense_variant	p.Pro159Leu	Switzerland-120177-2020	No	No	No	No	No	No	No	2020-04-27	?	?	B.1	Europe	Switzerland	Vaud		Negative	16210
NC_045512.2	26131	.	C	Y	.	ORF3a	missense_variant	p.His247Tyr	Switzerland-120177-2020	No	No	No	No	No	No	No	2020-04-27	?	?	B.1	Europe	Switzerland	Vaud		Negative	16210
NC_045512.2	26548	.	C	Y	.	M	missense_variant	p.Thr9Ile	Switzerland-120177-2020	No	No	No	No	No	No	No	2020-04-27	?	?	B.1	Europe	Switzerland	Vaud		Negative	16210
NC_045512.2	26615	.	G	K	.	M	missense_variant	p.Trp31Cys	Switzerland-120177-2020	No	No	No	No	No	No	No	2020-04-27	?	?	B.1	Europe	Switzerland	Vaud		Negative	16210
NC_045512.2	27481	.	C	Y	.	ORF7a	missense_variant	p.Leu30Phe	Switzerland-120177-2020	No	No	No	No	No	No	No	2020-04-27	?	?	B.1	Europe	Switzerland	Vaud		Negative	16210
NC_045512.2	27784	.	A	W	.	ORF7b	missense_variant	p.Tyr10Phe	Switzerland-120177-2020	No	No	No	No	No	No	No	2020-04-27	?	?	B.1	Europe	Switzerland	Vaud		Negative	16210
NC_045512.2	27901	.	T	Y	.	ORF8	missense_variant	p.Phe3Ser	Switzerland-120177-2020	No	No	No	No	No	No	No	2020-04-27	?	?	B.1	Europe	Switzerland	Vaud		Negative	16210
NC_045512.2	27948	.	G	S	.	ORF8	missense_variant	p.Glu19Gln	Switzerland-120177-2020	No	No	No	No	No	No	No	2020-04-27	?	?	B.1	Europe	Switzerland	Vaud		Negative	16210
NC_045512.2	28320	.	C	M	.	N	missense_variant	p.Thr16Lys	Switzerland-120177-2020	No	No	No	No	No	No	No	2020-04-27	?	?	B.1	Europe	Switzerland	Vaud		Negative	16210
NC_045512.2	28472	.	C	Y	.	N	missense_variant	p.Pro67Ser	Switzerland-120177-2020	No	No	No	No	No	No	No	2020-04-27	?	?	B.1	Europe	Switzerland	Vaud		Negative	16210
NC_045512.2	29322	.	T	Y	.	N	missense_variant	p.Val350Ala	Switzerland-120177-2020	No	No	No	No	No	No	No	2020-04-27	?	?	B.1	Europe	Switzerland	Vaud		Negative	16210
NC_045512.2	1589	.	G	R	.	ORF1ab	missense_variant	p.Gly442Ser	Switzerland-120184-2020	No	No	No	No	No	No	No	2020-04-27	?	?	B.1	Europe	Switzerland	Bern		Negative	16210
NC_045512.2	2155	.	G	K	.	ORF1ab	missense_variant	p.Trp630Cys	Switzerland-120184-2020	No	No	No	No	No	No	No	2020-04-27	?	?	B.1	Europe	Switzerland	Bern		Negative	16210
NC_045512.2	3068	.	G	K	.	ORF1ab	missense_variant	p.Asp935Tyr	Switzerland-120184-2020	No	No	No	No	No	No	No	2020-04-27	?	?	B.1	Europe	Switzerland	Bern		Negative	16210
NC_045512.2	4844	.	T	W	.	ORF1ab	missense_variant	p.Phe1527Ile	Switzerland-120184-2020	No	No	No	No	No	No	No	2020-04-27	?	?	B.1	Europe	Switzerland	Bern		Negative	16210
NC_045512.2	4887	.	C	Y	.	ORF1ab	missense_variant	p.Pro1541Leu	Switzerland-120184-2020	No	No	No	No	No	No	No	2020-04-27	?	?	B.1	Europe	Switzerland	Bern		Negative	16210
NC_045512.2	5787	.	C	Y	.	ORF1ab	missense_variant	p.Ser1841Phe	Switzerland-120184-2020	No	No	No	No	No	No	No	2020-04-27	?	?	B.1	Europe	Switzerland	Bern		Negative	16210
NC_045512.2	5991	.	A	R	.	ORF1ab	missense_variant	p.Glu1909Gly	Switzerland-120184-2020	No	No	No	No	No	No	No	2020-04-27	?	?	B.1	Europe	Switzerland	Bern		Negative	16210
NC_045512.2	6162	.	A	R	.	ORF1ab	missense_variant	p.Asp1966Gly	Switzerland-120184-2020	No	No	No	No	No	No	No	2020-04-27	?	?	B.1	Europe	Switzerland	Bern		Negative	16210
NC_045512.2	12844	.	G	K	.	ORF1ab	missense_variant	p.Trp4193Cys	Switzerland-120184-2020	No	No	No	No	No	No	No	2020-04-27	?	?	B.1	Europe	Switzerland	Bern		Negative	16210
NC_045512.2	13489	.	G	R	.	ORF1ab	missense_variant	p.Ala4409Thr	Switzerland-120184-2020	No	No	No	No	No	No	Yes	2020-04-27	?	?	B.1	Europe	Switzerland	Bern		Negative	16210
NC_045512.2	14408	.	C	T	.	ORF1ab	missense_variant	p.Pro4715Leu	Switzerland-120184-2020	No	No	No	No	No	No	Yes	2020-04-27	?	?	B.1	Europe	Switzerland	Bern		Negative	16210
NC_045512.2	16210	.	A	W	.	ORF1ab	missense_variant	p.Met5316Leu	Switzerland-120184-2020	No	No	No	No	No	No	Yes	2020-04-27	?	?	B.1	Europe	Switzerland	Bern		Negative	16210
NC_045512.2	16288	.	G	K	.	ORF1ab	missense_variant	p.Ala5342Ser	Switzerland-120184-2020	No	No	No	No	No	No	No	2020-04-27	?	?	B.1	Europe	Switzerland	Bern		Negative	16210
NC_045512.2	16320	.	A	W	.	ORF1ab	missense_variant	p.Lys5352Asn	Switzerland-120184-2020	No	No	No	No	No	No	No	2020-04-27	?	?	B.1	Europe	Switzerland	Bern		Negative	16210
NC_045512.2	16517	.	A	W	.	ORF1ab	missense_variant	p.Lys5418Ile	Switzerland-120184-2020	No	No	No	No	No	No	No	2020-04-27	?	?	B.1	Europe	Switzerland	Bern		Negative	16210
NC_045512.2	16691	.	C	M	.	ORF1ab	missense_variant	p.Ala5476Asp	Switzerland-120184-2020	No	No	No	No	No	No	No	2020-04-27	?	?	B.1	Europe	Switzerland	Bern		Negative	16210
NC_045512.2	17491	.	C	M	.	ORF1ab	missense_variant	p.Pro5743Thr	Switzerland-120184-2020	No	No	No	No	No	No	No	2020-04-27	?	?	B.1	Europe	Switzerland	Bern		Negative	16210
NC_045512.2	19781	.	C	Y	.	ORF1ab	missense_variant	p.Ala6506Val	Switzerland-120184-2020	No	No	No	No	No	No	No	2020-04-27	?	?	B.1	Europe	Switzerland	Bern		Negative	16210
NC_045512.2	19801	.	C	Y	.	ORF1ab	missense_variant	p.Arg6513Cys	Switzerland-120184-2020	No	No	No	No	No	No	No	2020-04-27	?	?	B.1	Europe	Switzerland	Bern		Negative	16210
NC_045512.2	20366	.	A	W	.	ORF1ab	missense_variant	p.His6701Leu	Switzerland-120184-2020	No	No	No	No	No	No	No	2020-04-27	?	?	B.1	Europe	Switzerland	Bern		Negative	16210
NC_045512.2	21230	.	C	M	.	ORF1ab	missense_variant	p.Thr6989Lys	Switzerland-120184-2020	No	No	No	No	No	No	No	2020-04-27	?	?	B.1	Europe	Switzerland	Bern		Negative	16210
NC_045512.2	21362	.	A	M	.	ORF1ab	missense_variant	p.Asn7033Thr	Switzerland-120184-2020	No	No	No	No	No	No	No	2020-04-27	?	?	B.1	Europe	Switzerland	Bern		Negative	16210
NC_045512.2	21410	.	C	M	.	ORF1ab	missense_variant	p.Pro7049His	Switzerland-120184-2020	No	No	No	No	No	No	No	2020-04-27	?	?	B.1	Europe	Switzerland	Bern		Negative	16210
NC_045512.2	21444	.	A	W	.	ORF1ab	missense_variant	p.Leu7060Phe	Switzerland-120184-2020	No	No	No	No	No	No	No	2020-04-27	?	?	B.1	Europe	Switzerland	Bern		Negative	16210
NC_045512.2	22062	.	C	Y	.	S	missense_variant	p.Thr167Ile	Switzerland-120184-2020	No	No	No	No	No	No	No	2020-04-27	?	?	B.1	Europe	Switzerland	Bern		Negative	16210
NC_045512.2	23403	.	A	G	.	S	missense_variant	p.Asp614Gly	Switzerland-120184-2020	No	No	No	No	No	No	No	2020-04-27	?	?	B.1	Europe	Switzerland	Bern		Negative	16210
NC_045512.2	27701	.	T	W	.	ORF7a	missense_variant	p.Ile103Asn	Switzerland-120184-2020	No	No	No	No	No	No	No	2020-04-27	?	?	B.1	Europe	Switzerland	Bern		Negative	16210
NC_045512.2	29433	.	A	W	.	N	missense_variant	p.Lys387Met	Switzerland-120184-2020	No	No	No	No	No	No	No	2020-04-27	?	?	B.1	Europe	Switzerland	Bern		Negative	16210
NC_045512.2	29436	.	A	R	.	N	missense_variant	p.Lys388Arg	Switzerland-120184-2020	No	No	No	No	No	No	No	2020-04-27	?	?	B.1	Europe	Switzerland	Bern		Negative	16210
NC_045512.2	29437	.	A	W	.	N	missense_variant	p.Lys388Asn	Switzerland-120184-2020	No	No	No	No	No	No	No	2020-04-27	?	?	B.1	Europe	Switzerland	Bern		Negative	16210
NC_045512.2	29451	.	C	Y	.	N	missense_variant	p.Thr393Ile	Switzerland-120184-2020	No	No	No	No	No	No	No	2020-04-27	?	?	B.1	Europe	Switzerland	Bern		Negative	16210
NC_045512.2	2045	.	A	W	.	ORF1ab	missense_variant	p.Asn594Tyr	Switzerland-120188-2020	No	No	No	No	No	No	No	2020-04-27	?	?	B.1.5	Europe	Switzerland	Uri		Negative	16210
NC_045512.2	3055	.	T	W	.	ORF1ab	missense_variant	p.Asp930Glu	Switzerland-120188-2020	No	No	No	No	No	No	No	2020-04-27	?	?	B.1.5	Europe	Switzerland	Uri		Negative	16210
NC_045512.2	4017	.	A	R	.	ORF1ab	missense_variant	p.Glu1251Gly	Switzerland-120188-2020	No	No	No	No	No	No	No	2020-04-27	?	?	B.1.5	Europe	Switzerland	Uri		Negative	16210
NC_045512.2	5257	.	A	W	.	ORF1ab	missense_variant	p.Leu1664Phe	Switzerland-120188-2020	No	No	No	No	No	No	No	2020-04-27	?	?	B.1.5	Europe	Switzerland	Uri		Negative	16210
NC_045512.2	5982	.	A	W	.	ORF1ab	missense_variant	p.Tyr1906Phe	Switzerland-120188-2020	No	No	No	No	No	No	No	2020-04-27	?	?	B.1.5	Europe	Switzerland	Uri		Negative	16210
NC_045512.2	8381	.	A	R	.	ORF1ab	missense_variant	p.Ser2706Gly	Switzerland-120188-2020	No	No	No	No	No	No	No	2020-04-27	?	?	B.1.5	Europe	Switzerland	Uri		Negative	16210
NC_045512.2	9919	.	T	W	.	ORF1ab	missense_variant	p.Ser3218Arg	Switzerland-120188-2020	No	No	No	No	No	No	No	2020-04-27	?	?	B.1.5	Europe	Switzerland	Uri		Negative	16210
NC_045512.2	10014	.	A	R	.	ORF1ab	missense_variant	p.Tyr3250Cys	Switzerland-120188-2020	No	No	No	No	No	No	No	2020-04-27	?	?	B.1.5	Europe	Switzerland	Uri		Negative	16210
NC_045512.2	10053	.	A	W	.	ORF1ab	missense_variant	p.Gln3263Leu	Switzerland-120188-2020	No	No	No	No	No	No	No	2020-04-27	?	?	B.1.5	Europe	Switzerland	Uri		Negative	16210
NC_045512.2	13004	.	G	S	.	ORF1ab	missense_variant	p.Ala4247Pro	Switzerland-120188-2020	No	No	No	No	No	No	No	2020-04-27	?	?	B.1.5	Europe	Switzerland	Uri		Negative	16210
NC_045512.2	14408	.	C	T	.	ORF1ab	missense_variant	p.Pro4715Leu	Switzerland-120188-2020	No	No	No	No	No	No	Yes	2020-04-27	?	?	B.1.5	Europe	Switzerland	Uri		Negative	16210
NC_045512.2	16210	.	A	W	.	ORF1ab	missense_variant	p.Met5316Leu	Switzerland-120188-2020	No	No	No	No	No	No	Yes	2020-04-27	?	?	B.1.5	Europe	Switzerland	Uri		Negative	16210
NC_045512.2	16222	.	C	M	.	ORF1ab	missense_variant	p.His5320Asn	Switzerland-120188-2020	No	No	No	No	No	No	Yes	2020-04-27	?	?	B.1.5	Europe	Switzerland	Uri		Negative	16210
NC_045512.2	16646	.	C	Y	.	ORF1ab	missense_variant	p.Thr5461Met	Switzerland-120188-2020	No	No	No	No	No	No	No	2020-04-27	?	?	B.1.5	Europe	Switzerland	Uri		Negative	16210
NC_045512.2	19442	.	T	Y	.	ORF1ab	missense_variant	p.Leu6393Pro	Switzerland-120188-2020	No	No	No	No	No	No	No	2020-04-27	?	?	B.1.5	Europe	Switzerland	Uri		Negative	16210
NC_045512.2	20344	.	C	Y	.	ORF1ab	missense_variant	p.His6694Tyr	Switzerland-120188-2020	No	No	No	No	No	No	No	2020-04-27	?	?	B.1.5	Europe	Switzerland	Uri		Negative	16210
NC_045512.2	20398	.	G	R	.	ORF1ab	missense_variant	p.Glu6712Lys	Switzerland-120188-2020	No	No	No	No	No	No	No	2020-04-27	?	?	B.1.5	Europe	Switzerland	Uri		Negative	16210
NC_045512.2	21199	.	T	Y	.	ORF1ab	missense_variant	p.Tyr6979His	Switzerland-120188-2020	No	No	No	No	No	No	No	2020-04-27	?	?	B.1.5	Europe	Switzerland	Uri		Negative	16210
NC_045512.2	21570	.	T	K	.	S	missense_variant	p.Val3Gly	Switzerland-120188-2020	No	No	No	No	No	No	No	2020-04-27	?	?	B.1.5	Europe	Switzerland	Uri		Negative	16210
NC_045512.2	21650	.	A	R	.	S	missense_variant	p.Asn30Asp	Switzerland-120188-2020	No	No	No	No	No	No	No	2020-04-27	?	?	B.1.5	Europe	Switzerland	Uri		Negative	16210
NC_045512.2	23403	.	A	G	.	S	missense_variant	p.Asp614Gly	Switzerland-120188-2020	No	No	No	No	No	No	No	2020-04-27	?	?	B.1.5	Europe	Switzerland	Uri		Negative	16210
NC_045512.2	28815	.	A	R	.	N	missense_variant	p.Gln181Arg	Switzerland-120188-2020	No	No	No	No	No	No	No	2020-04-27	?	?	B.1.5	Europe	Switzerland	Uri		Negative	16210
NC_045512.2	28985	.	G	R	.	N	missense_variant	p.Gly238Ser	Switzerland-120188-2020	No	No	No	No	No	No	No	2020-04-27	?	?	B.1.5	Europe	Switzerland	Uri		Negative	16210
NC_045512.2	29187	.	C	Y	.	N	missense_variant	p.Ala305Val	Switzerland-120188-2020	No	No	No	No	No	No	No	2020-04-27	?	?	B.1.5	Europe	Switzerland	Uri		Negative	16210
NC_045512.2	3007	.	T	W	.	ORF1ab	missense_variant	p.Phe914Leu	Switzerland-120189-2020	No	No	No	No	No	No	No	2020-04-27	?	?	B.1.1	Europe	Switzerland	Ticino		Negative	16210
NC_045512.2	3078	.	A	W	.	ORF1ab	missense_variant	p.Glu938Val	Switzerland-120189-2020	No	No	No	No	No	No	No	2020-04-27	?	?	B.1.1	Europe	Switzerland	Ticino		Negative	16210
NC_045512.2	6027	.	C	Y	.	ORF1ab	missense_variant	p.Pro1921Leu	Switzerland-120189-2020	No	No	No	No	No	No	No	2020-04-27	?	?	B.1.1	Europe	Switzerland	Ticino		Negative	16210
NC_045512.2	8072	.	A	G	.	ORF1ab	missense_variant	p.Asn2603Asp	Switzerland-120189-2020	No	No	No	No	No	No	No	2020-04-27	?	?	B.1.1	Europe	Switzerland	Ticino		Negative	16210
NC_045512.2	14408	.	C	T	.	ORF1ab	missense_variant	p.Pro4715Leu	Switzerland-120189-2020	No	No	No	No	No	No	Yes	2020-04-27	?	?	B.1.1	Europe	Switzerland	Ticino		Negative	16210
NC_045512.2	16210	.	A	W	.	ORF1ab	missense_variant	p.Met5316Leu	Switzerland-120189-2020	No	No	No	No	No	No	Yes	2020-04-27	?	?	B.1.1	Europe	Switzerland	Ticino		Negative	16210
NC_045512.2	16390	.	G	K	.	ORF1ab	missense_variant	p.Ala5376Ser	Switzerland-120189-2020	No	No	No	No	No	No	No	2020-04-27	?	?	B.1.1	Europe	Switzerland	Ticino		Negative	16210
NC_045512.2	20363	.	T	Y	.	ORF1ab	missense_variant	p.Leu6700Ser	Switzerland-120189-2020	No	No	No	No	No	No	No	2020-04-27	?	?	B.1.1	Europe	Switzerland	Ticino		Negative	16210
NC_045512.2	20398	.	G	R	.	ORF1ab	missense_variant	p.Glu6712Lys	Switzerland-120189-2020	No	No	No	No	No	No	No	2020-04-27	?	?	B.1.1	Europe	Switzerland	Ticino		Negative	16210
NC_045512.2	21470	.	T	K	.	ORF1ab	missense_variant	p.Ile7069Ser	Switzerland-120189-2020	No	No	No	No	No	No	No	2020-04-27	?	?	B.1.1	Europe	Switzerland	Ticino		Negative	16210
NC_045512.2	23403	.	A	G	.	S	missense_variant	p.Asp614Gly	Switzerland-120189-2020	No	No	No	No	No	No	No	2020-04-27	?	?	B.1.1	Europe	Switzerland	Ticino		Negative	16210
NC_045512.2	27730	.	T	H	.	ORF7a	missense_variant	p.Cys113Ser	Switzerland-120189-2020	No	No	No	No	No	No	No	2020-04-27	?	?	B.1.1	Europe	Switzerland	Ticino		Negative	16210
NC_045512.2	28881	.	G	A	.	N	missense_variant	p.Arg203Lys	Switzerland-120189-2020	No	No	No	No	No	No	No	2020-04-27	?	?	B.1.1	Europe	Switzerland	Ticino		Negative	16210
NC_045512.2	28883	.	G	C	.	N	missense_variant	p.Gly204Arg	Switzerland-120189-2020	No	No	No	No	No	No	No	2020-04-27	?	?	B.1.1	Europe	Switzerland	Ticino		Negative	16210
NC_045512.2	28947	.	A	W	.	N	missense_variant	p.Asp225Val	Switzerland-120189-2020	No	No	No	No	No	No	No	2020-04-27	?	?	B.1.1	Europe	Switzerland	Ticino		Negative	16210
NC_045512.2	28967	.	A	R	.	N	missense_variant	p.Ser232Gly	Switzerland-120189-2020	No	No	No	No	No	No	No	2020-04-27	?	?	B.1.1	Europe	Switzerland	Ticino		Negative	16210
NC_045512.2	1439	.	G	K	.	ORF1ab	missense_variant	p.Gly392Cys	Switzerland-120219-2020	No	No	No	No	No	No	No	2020-04-29	?	?	B.1	Europe	Switzerland	Geneva		Negative	16210
NC_045512.2	2363	.	C	Y	.	ORF1ab	missense_variant	p.Leu700Phe	Switzerland-120219-2020	No	No	No	No	No	No	No	2020-04-29	?	?	B.1	Europe	Switzerland	Geneva		Negative	16210
NC_045512.2	6128	.	C	M	.	ORF1ab	missense_variant	p.Leu1955Ile	Switzerland-120219-2020	No	No	No	No	No	No	No	2020-04-29	?	?	B.1	Europe	Switzerland	Geneva		Negative	16210
NC_045512.2	7302	.	T	Y	.	ORF1ab	missense_variant	p.Ile2346Thr	Switzerland-120219-2020	No	No	No	No	No	No	No	2020-04-29	?	?	B.1	Europe	Switzerland	Geneva		Negative	16210
NC_045512.2	8991	.	C	Y	.	ORF1ab	missense_variant	p.Ala2909Val	Switzerland-120219-2020	No	No	No	No	No	No	No	2020-04-29	?	?	B.1	Europe	Switzerland	Geneva		Negative	16210
NC_045512.2	9884	.	T	Y	.	ORF1ab	missense_variant	p.Tyr3207His	Switzerland-120219-2020	No	No	No	No	No	No	No	2020-04-29	?	?	B.1	Europe	Switzerland	Geneva		Negative	16210
NC_045512.2	10043	.	G	S	.	ORF1ab	missense_variant	p.Ala3260Pro	Switzerland-120219-2020	No	No	No	No	No	No	No	2020-04-29	?	?	B.1	Europe	Switzerland	Geneva		Negative	16210
NC_045512.2	10053	.	A	W	.	ORF1ab	missense_variant	p.Gln3263Leu	Switzerland-120219-2020	No	No	No	No	No	No	No	2020-04-29	?	?	B.1	Europe	Switzerland	Geneva		Negative	16210
NC_045512.2	10424	.	G	K	.	ORF1ab	missense_variant	p.Gly3387Cys	Switzerland-120219-2020	No	Yes_Pocket_Lopinavir2	Yes	No	No	No	No	2020-04-29	?	?	B.1	Europe	Switzerland	Geneva		Negative	16210
NC_045512.2	11083	.	G	K	.	ORF1ab	missense_variant	p.Leu3606Phe	Switzerland-120219-2020	No	No	No	No	No	No	No	2020-04-29	?	?	B.1	Europe	Switzerland	Geneva		Negative	16210
NC_045512.2	11305	.	A	W	.	ORF1ab	missense_variant	p.Lys3680Asn	Switzerland-120219-2020	No	No	No	No	No	No	No	2020-04-29	?	?	B.1	Europe	Switzerland	Geneva		Negative	16210
NC_045512.2	11658	.	G	K	.	ORF1ab	missense_variant	p.Cys3798Phe	Switzerland-120219-2020	No	No	No	No	No	No	No	2020-04-29	?	?	B.1	Europe	Switzerland	Geneva		Negative	16210
NC_045512.2	11797	.	G	K	.	ORF1ab	missense_variant	p.Leu3844Phe	Switzerland-120219-2020	No	No	No	No	No	No	No	2020-04-29	?	?	B.1	Europe	Switzerland	Geneva		Negative	16210
NC_045512.2	13833	.	A	W	.	ORF1ab	missense_variant	p.Leu4523Phe	Switzerland-120219-2020	No	No	No	No	No	No	Yes	2020-04-29	?	?	B.1	Europe	Switzerland	Geneva		Negative	16210
NC_045512.2	14408	.	C	T	.	ORF1ab	missense_variant	p.Pro4715Leu	Switzerland-120219-2020	No	No	No	No	No	No	Yes	2020-04-29	?	?	B.1	Europe	Switzerland	Geneva		Negative	16210
NC_045512.2	16210	.	A	W	.	ORF1ab	missense_variant	p.Met5316Leu	Switzerland-120219-2020	No	No	No	No	No	No	Yes	2020-04-29	?	?	B.1	Europe	Switzerland	Geneva		Negative	16210
NC_045512.2	16219	.	C	Y	.	ORF1ab	missense_variant	p.Pro5319Ser	Switzerland-120219-2020	No	No	No	No	No	No	Yes	2020-04-29	?	?	B.1	Europe	Switzerland	Geneva		Negative	16210
NC_045512.2	16268	.	A	R	.	ORF1ab	missense_variant	p.Gln5335Arg	Switzerland-120219-2020	No	No	No	No	No	No	No	2020-04-29	?	?	B.1	Europe	Switzerland	Geneva		Negative	16210
NC_045512.2	17326	.	C	Y	.	ORF1ab	missense_variant	p.Pro5688Ser	Switzerland-120219-2020	No	No	No	No	No	No	No	2020-04-29	?	?	B.1	Europe	Switzerland	Geneva		Negative	16210
NC_045512.2	19694	.	C	Y	.	ORF1ab	missense_variant	p.Ser6477Phe	Switzerland-120219-2020	No	No	No	No	No	No	No	2020-04-29	?	?	B.1	Europe	Switzerland	Geneva		Negative	16210
NC_045512.2	20470	.	C	M	.	ORF1ab	missense_variant	p.Gln6736Lys	Switzerland-120219-2020	No	No	No	No	No	No	No	2020-04-29	?	?	B.1	Europe	Switzerland	Geneva		Negative	16210
NC_045512.2	20855	.	G	S	.	ORF1ab	missense_variant	p.Arg6864Thr	Switzerland-120219-2020	No	No	No	No	No	No	No	2020-04-29	?	?	B.1	Europe	Switzerland	Geneva		Negative	16210
NC_045512.2	21112	.	T	Y	.	ORF1ab	missense_variant	p.Tyr6950His	Switzerland-120219-2020	No	No	No	No	No	No	No	2020-04-29	?	?	B.1	Europe	Switzerland	Geneva		Negative	16210
NC_045512.2	21313	.	A	R	.	ORF1ab	missense_variant	p.Ile7017Val	Switzerland-120219-2020	No	No	No	No	No	No	No	2020-04-29	?	?	B.1	Europe	Switzerland	Geneva		Negative	16210
NC_045512.2	21941	.	G	K	.	S	missense_variant	p.Val127Phe	Switzerland-120219-2020	No	No	No	No	No	No	No	2020-04-29	?	?	B.1	Europe	Switzerland	Geneva		Negative	16210
NC_045512.2	22133	.	G	R	.	S	missense_variant	p.Glu191Lys	Switzerland-120219-2020	No	No	No	No	No	No	No	2020-04-29	?	?	B.1	Europe	Switzerland	Geneva		Negative	16210
NC_045512.2	22746	.	T	Y	.	S	missense_variant	p.Val395Ala	Switzerland-120219-2020	No	No	No	Yes	No	No	No	2020-04-29	?	?	B.1	Europe	Switzerland	Geneva		Negative	16210
NC_045512.2	23338	.	T	K	.	S	missense_variant	p.Phe592Leu	Switzerland-120219-2020	No	No	No	No	No	No	No	2020-04-29	?	?	B.1	Europe	Switzerland	Geneva		Negative	16210
NC_045512.2	23403	.	A	G	.	S	missense_variant	p.Asp614Gly	Switzerland-120219-2020	No	No	No	No	No	No	No	2020-04-29	?	?	B.1	Europe	Switzerland	Geneva		Negative	16210
NC_045512.2	24146	.	C	Y	.	S	missense_variant	p.Pro862Ser	Switzerland-120219-2020	No	No	No	No	No	No	No	2020-04-29	?	?	B.1	Europe	Switzerland	Geneva		Negative	16210
NC_045512.2	24331	.	T	K	.	S	missense_variant	p.Ile923Met	Switzerland-120219-2020	No	No	No	No	No	No	No	2020-04-29	?	?	B.1	Europe	Switzerland	Geneva		Negative	16210
NC_045512.2	27589	.	G	K	.	ORF7a	missense_variant	p.Ala66Ser	Switzerland-120219-2020	No	No	No	No	No	No	No	2020-04-29	?	?	B.1	Europe	Switzerland	Geneva		Negative	16210
NC_045512.2	27713	.	T	Y	.	ORF7a	missense_variant	p.Ile107Thr	Switzerland-120219-2020	No	No	No	No	No	No	No	2020-04-29	?	?	B.1	Europe	Switzerland	Geneva		Negative	16210
NC_045512.2	27734	.	T	W	.	ORF7a	missense_variant	p.Phe114Tyr	Switzerland-120219-2020	No	No	No	No	No	No	No	2020-04-29	?	?	B.1	Europe	Switzerland	Geneva		Negative	16210
NC_045512.2	28000	.	C	Y	.	ORF8	missense_variant	p.Pro36Leu	Switzerland-120219-2020	No	No	No	No	No	No	No	2020-04-29	?	?	B.1	Europe	Switzerland	Geneva		Negative	16210
NC_045512.2	28854	.	C	Y	.	N	missense_variant	p.Ser194Leu	Switzerland-120219-2020	No	No	No	No	No	No	No	2020-04-29	?	?	B.1	Europe	Switzerland	Geneva		Negative	16210
NC_045512.2	28968	.	G	K	.	N	missense_variant	p.Ser232Ile	Switzerland-120219-2020	No	No	No	No	No	No	No	2020-04-29	?	?	B.1	Europe	Switzerland	Geneva		Negative	16210
NC_045512.2	29440	.	G	K	.	N	missense_variant	p.Gln389His	Switzerland-120219-2020	No	No	No	No	No	No	No	2020-04-29	?	?	B.1	Europe	Switzerland	Geneva		Negative	16210
NC_045512.2	1113	.	C	Y	.	ORF1ab	missense_variant	p.Thr283Ile	Switzerland-120223-2020	No	No	No	No	No	No	No	2020-04-30	?	?	B.1.5	Europe	Switzerland	Bern		Negative	16210
NC_045512.2	1439	.	G	K	.	ORF1ab	missense_variant	p.Gly392Cys	Switzerland-120223-2020	No	No	No	No	No	No	No	2020-04-30	?	?	B.1.5	Europe	Switzerland	Bern		Negative	16210
NC_045512.2	2055	.	T	Y	.	ORF1ab	missense_variant	p.Val597Ala	Switzerland-120223-2020	No	No	No	No	No	No	No	2020-04-30	?	?	B.1.5	Europe	Switzerland	Bern		Negative	16210
NC_045512.2	2402	.	T	Y	.	ORF1ab	missense_variant	p.Ser713Pro	Switzerland-120223-2020	No	No	No	No	No	No	No	2020-04-30	?	?	B.1.5	Europe	Switzerland	Bern		Negative	16210
NC_045512.2	3611	.	C	Y	.	ORF1ab	missense_variant	p.His1116Tyr	Switzerland-120223-2020	No	No	No	No	No	No	No	2020-04-30	?	?	B.1.5	Europe	Switzerland	Bern		Negative	16210
NC_045512.2	5320	.	A	M	.	ORF1ab	missense_variant	p.Gln1685His	Switzerland-120223-2020	No	No	No	No	No	No	No	2020-04-30	?	?	B.1.5	Europe	Switzerland	Bern		Negative	16210
NC_045512.2	7277	.	T	Y	.	ORF1ab	missense_variant	p.Phe2338Leu	Switzerland-120223-2020	No	No	No	No	No	No	No	2020-04-30	?	?	B.1.5	Europe	Switzerland	Bern		Negative	16210
NC_045512.2	9000	.	C	Y	.	ORF1ab	missense_variant	p.Ala2912Val	Switzerland-120223-2020	No	No	No	No	No	No	No	2020-04-30	?	?	B.1.5	Europe	Switzerland	Bern		Negative	16210
NC_045512.2	9932	.	A	R	.	ORF1ab	missense_variant	p.Thr3223Ala	Switzerland-120223-2020	No	No	No	No	No	No	No	2020-04-30	?	?	B.1.5	Europe	Switzerland	Bern		Negative	16210
NC_045512.2	9942	.	A	R	.	ORF1ab	missense_variant	p.Tyr3226Cys	Switzerland-120223-2020	No	No	No	No	No	No	No	2020-04-30	?	?	B.1.5	Europe	Switzerland	Bern		Negative	16210
NC_045512.2	10900	.	G	K	.	ORF1ab	missense_variant	p.Leu3545Phe	Switzerland-120223-2020	No	No	Yes	No	No	No	No	2020-04-30	?	?	B.1.5	Europe	Switzerland	Bern		Negative	16210
NC_045512.2	11083	.	G	K	.	ORF1ab	missense_variant	p.Leu3606Phe	Switzerland-120223-2020	No	No	No	No	No	No	No	2020-04-30	?	?	B.1.5	Europe	Switzerland	Bern		Negative	16210
NC_045512.2	11454	.	C	Y	.	ORF1ab	missense_variant	p.Ala3730Val	Switzerland-120223-2020	No	No	No	No	No	No	No	2020-04-30	?	?	B.1.5	Europe	Switzerland	Bern		Negative	16210
NC_045512.2	11468	.	G	R	.	ORF1ab	missense_variant	p.Ala3735Thr	Switzerland-120223-2020	No	No	No	No	No	No	No	2020-04-30	?	?	B.1.5	Europe	Switzerland	Bern		Negative	16210
NC_045512.2	12853	.	C	M	.	ORF1ab	missense_variant	p.Phe4196Leu	Switzerland-120223-2020	No	No	No	No	No	No	No	2020-04-30	?	?	B.1.5	Europe	Switzerland	Bern		Negative	16210
NC_045512.2	14003	.	A	R	.	ORF1ab	missense_variant	p.Lys4580Arg	Switzerland-120223-2020	No	No	No	No	No	No	Yes	2020-04-30	?	?	B.1.5	Europe	Switzerland	Bern		Negative	16210
NC_045512.2	14408	.	C	T	.	ORF1ab	missense_variant	p.Pro4715Leu	Switzerland-120223-2020	No	No	No	No	No	No	Yes	2020-04-30	?	?	B.1.5	Europe	Switzerland	Bern		Negative	16210
NC_045512.2	15796	.	C	Y	.	ORF1ab	missense_variant	p.Leu5178Phe	Switzerland-120223-2020	No	No	No	No	No	No	Yes	2020-04-30	?	?	B.1.5	Europe	Switzerland	Bern		Negative	16210
NC_045512.2	16210	.	A	W	.	ORF1ab	missense_variant	p.Met5316Leu	Switzerland-120223-2020	No	No	No	No	No	No	Yes	2020-04-30	?	?	B.1.5	Europe	Switzerland	Bern		Negative	16210
NC_045512.2	16409	.	C	S	.	ORF1ab	missense_variant	p.Thr5382Arg	Switzerland-120223-2020	No	No	No	No	No	No	No	2020-04-30	?	?	B.1.5	Europe	Switzerland	Bern		Negative	16210
NC_045512.2	16629	.	G	K	.	ORF1ab	missense_variant	p.Lys5455Asn	Switzerland-120223-2020	No	No	No	No	No	No	No	2020-04-30	?	?	B.1.5	Europe	Switzerland	Bern		Negative	16210
NC_045512.2	16733	.	C	Y	.	ORF1ab	missense_variant	p.Ser5490Leu	Switzerland-120223-2020	No	No	No	No	No	No	No	2020-04-30	?	?	B.1.5	Europe	Switzerland	Bern		Negative	16210
NC_045512.2	20527	.	G	S	.	ORF1ab	missense_variant	p.Val6755Leu	Switzerland-120223-2020	No	No	No	No	No	No	No	2020-04-30	?	?	B.1.5	Europe	Switzerland	Bern		Negative	16210
NC_045512.2	21186	.	G	S	.	ORF1ab	missense_variant	p.Trp6974Cys	Switzerland-120223-2020	No	No	No	No	No	No	No	2020-04-30	?	?	B.1.5	Europe	Switzerland	Bern		Negative	16210
NC_045512.2	21897	.	C	Y	.	S	missense_variant	p.Ser112Leu	Switzerland-120223-2020	No	No	No	No	No	No	No	2020-04-30	?	?	B.1.5	Europe	Switzerland	Bern		Negative	16210
NC_045512.2	22062	.	C	Y	.	S	missense_variant	p.Thr167Ile	Switzerland-120223-2020	No	No	No	No	No	No	No	2020-04-30	?	?	B.1.5	Europe	Switzerland	Bern		Negative	16210
NC_045512.2	22290	.	C	M	.	S	missense_variant	p.Ala243Asp	Switzerland-120223-2020	No	No	No	No	No	No	No	2020-04-30	?	?	B.1.5	Europe	Switzerland	Bern		Negative	16210
NC_045512.2	23403	.	A	R	.	S	missense_variant	p.Asp614Gly	Switzerland-120223-2020	No	No	No	No	No	No	No	2020-04-30	?	?	B.1.5	Europe	Switzerland	Bern		Negative	16210
NC_045512.2	24123	.	A	R	.	S	missense_variant	p.Lys854Arg	Switzerland-120223-2020	No	No	No	No	No	No	No	2020-04-30	?	?	B.1.5	Europe	Switzerland	Bern		Negative	16210
NC_045512.2	24146	.	C	Y	.	S	missense_variant	p.Pro862Ser	Switzerland-120223-2020	No	No	No	No	No	No	No	2020-04-30	?	?	B.1.5	Europe	Switzerland	Bern		Negative	16210
NC_045512.2	27441	.	G	K	.	ORF7a	missense_variant	p.Glu16Asp	Switzerland-120223-2020	No	No	No	No	No	No	No	2020-04-30	?	?	B.1.5	Europe	Switzerland	Bern		Negative	16210
NC_045512.2	27709	.	G	K	.	ORF7a	missense_variant	p.Ala106Ser	Switzerland-120223-2020	No	No	No	No	No	No	No	2020-04-30	?	?	B.1.5	Europe	Switzerland	Bern		Negative	16210
NC_045512.2	28313	.	C	Y	.	N	missense_variant	p.Arg14Cys	Switzerland-120223-2020	No	No	No	No	No	No	No	2020-04-30	?	?	B.1.5	Europe	Switzerland	Bern		Negative	16210
NC_045512.2	28472	.	C	Y	.	N	missense_variant	p.Pro67Ser	Switzerland-120223-2020	No	No	No	No	No	No	No	2020-04-30	?	?	B.1.5	Europe	Switzerland	Bern		Negative	16210
NC_045512.2	28854	.	C	Y	.	N	missense_variant	p.Ser194Leu	Switzerland-120223-2020	No	No	No	No	No	No	No	2020-04-30	?	?	B.1.5	Europe	Switzerland	Bern		Negative	16210
NC_045512.2	28881	.	G	K	.	N	missense_variant	p.Arg203Met	Switzerland-120223-2020	No	No	No	No	No	No	No	2020-04-30	?	?	B.1.5	Europe	Switzerland	Bern		Negative	16210
NC_045512.2	28884	.	G	R	.	N	missense_variant	p.Gly204Glu	Switzerland-120223-2020	No	No	No	No	No	No	No	2020-04-30	?	?	B.1.5	Europe	Switzerland	Bern		Negative	16210
NC_045512.2	29440	.	G	K	.	N	missense_variant	p.Gln389His	Switzerland-120223-2020	No	No	No	No	No	No	No	2020-04-30	?	?	B.1.5	Europe	Switzerland	Bern		Negative	16210
NC_045512.2	621	.	G	K	.	ORF1ab	missense_variant	p.Arg119Leu	Switzerland-120229-2020	No	No	No	No	No	No	No	2020-05-01	?	?	B.1.1	Europe	Switzerland	Basel-Land		Negative	16210
NC_045512.2	2141	.	C	M	.	ORF1ab	missense_variant	p.Pro626Thr	Switzerland-120229-2020	No	No	No	No	No	No	No	2020-05-01	?	?	B.1.1	Europe	Switzerland	Basel-Land		Negative	16210
NC_045512.2	2793	.	T	W	.	ORF1ab	missense_variant	p.Phe843Tyr	Switzerland-120229-2020	No	No	No	No	No	No	No	2020-05-01	?	?	B.1.1	Europe	Switzerland	Basel-Land		Negative	16210
NC_045512.2	3144	.	T	K	.	ORF1ab	missense_variant	p.Leu960Trp	Switzerland-120229-2020	No	No	No	No	No	No	No	2020-05-01	?	?	B.1.1	Europe	Switzerland	Basel-Land		Negative	16210
NC_045512.2	4230	.	C	M	.	ORF1ab	missense_variant	p.Thr1322Lys	Switzerland-120229-2020	No	No	No	No	No	No	No	2020-05-01	?	?	B.1.1	Europe	Switzerland	Basel-Land		Negative	16210
NC_045512.2	5370	.	C	M	.	ORF1ab	missense_variant	p.Ala1702Glu	Switzerland-120229-2020	No	No	No	No	No	No	No	2020-05-01	?	?	B.1.1	Europe	Switzerland	Basel-Land		Negative	16210
NC_045512.2	6362	.	G	K	.	ORF1ab	missense_variant	p.Ala2033Ser	Switzerland-120229-2020	No	No	No	No	No	No	No	2020-05-01	?	?	B.1.1	Europe	Switzerland	Basel-Land		Negative	16210
NC_045512.2	7116	.	G	K	.	ORF1ab	missense_variant	p.Gly2284Val	Switzerland-120229-2020	No	No	No	No	No	No	No	2020-05-01	?	?	B.1.1	Europe	Switzerland	Basel-Land		Negative	16210
NC_045512.2	7305	.	T	K	.	ORF1ab	missense_variant	p.Met2347Arg	Switzerland-120229-2020	No	No	No	No	No	No	No	2020-05-01	?	?	B.1.1	Europe	Switzerland	Basel-Land		Negative	16210
NC_045512.2	7448	.	A	R	.	ORF1ab	missense_variant	p.Lys2395Glu	Switzerland-120229-2020	No	No	No	No	No	No	No	2020-05-01	?	?	B.1.1	Europe	Switzerland	Basel-Land		Negative	16210
NC_045512.2	8172	.	C	M	.	ORF1ab	missense_variant	p.Ala2636Glu	Switzerland-120229-2020	No	No	No	No	No	No	No	2020-05-01	?	?	B.1.1	Europe	Switzerland	Basel-Land		Negative	16210
NC_045512.2	8287	.	G	K	.	ORF1ab	missense_variant	p.Met2674Ile	Switzerland-120229-2020	No	No	No	No	No	No	No	2020-05-01	?	?	B.1.1	Europe	Switzerland	Basel-Land		Negative	16210
NC_045512.2	9198	.	C	M	.	ORF1ab	missense_variant	p.Thr2978Asn	Switzerland-120229-2020	No	No	No	No	No	No	No	2020-05-01	?	?	B.1.1	Europe	Switzerland	Basel-Land		Negative	16210
NC_045512.2	10925	.	T	W	.	ORF1ab	missense_variant	p.Phe3554Ile	Switzerland-120229-2020	No	No	Yes	No	No	No	No	2020-05-01	?	?	B.1.1	Europe	Switzerland	Basel-Land		Negative	16210
NC_045512.2	12602	.	G	R	.	ORF1ab	missense_variant	p.Glu4113Lys	Switzerland-120229-2020	No	No	No	No	No	No	No	2020-05-01	?	?	B.1.1	Europe	Switzerland	Basel-Land		Negative	16210
NC_045512.2	12618	.	A	R	.	ORF1ab	missense_variant	p.Asn4118Ser	Switzerland-120229-2020	No	No	No	No	No	No	No	2020-05-01	?	?	B.1.1	Europe	Switzerland	Basel-Land		Negative	16210
NC_045512.2	12855	.	C	Y	.	ORF1ab	missense_variant	p.Pro4197Leu	Switzerland-120229-2020	No	No	No	No	No	No	No	2020-05-01	?	?	B.1.1	Europe	Switzerland	Basel-Land		Negative	16210
NC_045512.2	12861	.	G	K	.	ORF1ab	missense_variant	p.Ser4199Ile	Switzerland-120229-2020	No	No	No	No	No	No	No	2020-05-01	?	?	B.1.1	Europe	Switzerland	Basel-Land		Negative	16210
NC_045512.2	13389	.	T	Y	.	ORF1ab	missense_variant	p.Met4375Thr	Switzerland-120229-2020	No	No	No	No	No	No	No	2020-05-01	?	?	B.1.1	Europe	Switzerland	Basel-Land		Negative	16210
NC_045512.2	14408	.	C	T	.	ORF1ab	missense_variant	p.Pro4715Leu	Switzerland-120229-2020	No	No	No	No	No	No	Yes	2020-05-01	?	?	B.1.1	Europe	Switzerland	Basel-Land		Negative	16210
NC_045512.2	16210	.	A	W	.	ORF1ab	missense_variant	p.Met5316Leu	Switzerland-120229-2020	No	No	No	No	No	No	Yes	2020-05-01	?	?	B.1.1	Europe	Switzerland	Basel-Land		Negative	16210
NC_045512.2	17048	.	A	R	.	ORF1ab	missense_variant	p.Lys5595Arg	Switzerland-120229-2020	No	No	No	No	No	No	No	2020-05-01	?	?	B.1.1	Europe	Switzerland	Basel-Land		Negative	16210
NC_045512.2	17876	.	C	Y	.	ORF1ab	missense_variant	p.Thr5871Ile	Switzerland-120229-2020	No	No	No	No	No	No	No	2020-05-01	?	?	B.1.1	Europe	Switzerland	Basel-Land		Negative	16210
NC_045512.2	18860	.	C	Y	.	ORF1ab	missense_variant	p.Ala6199Val	Switzerland-120229-2020	No	No	No	No	No	No	No	2020-05-01	?	?	B.1.1	Europe	Switzerland	Basel-Land		Negative	16210
NC_045512.2	20465	.	A	W	.	ORF1ab	missense_variant	p.Asp6734Val	Switzerland-120229-2020	No	No	No	No	No	No	No	2020-05-01	?	?	B.1.1	Europe	Switzerland	Basel-Land		Negative	16210
NC_045512.2	20903	.	C	Y	.	ORF1ab	missense_variant	p.Thr6880Ile	Switzerland-120229-2020	No	No	No	No	No	No	No	2020-05-01	?	?	B.1.1	Europe	Switzerland	Basel-Land		Negative	16210
NC_045512.2	21254	.	C	Y	.	ORF1ab	missense_variant	p.Ala6997Val	Switzerland-120229-2020	No	No	No	No	No	No	No	2020-05-01	?	?	B.1.1	Europe	Switzerland	Basel-Land		Negative	16210
NC_045512.2	21276	.	A	M	.	ORF1ab	missense_variant	p.Leu7004Phe	Switzerland-120229-2020	No	No	No	No	No	No	No	2020-05-01	?	?	B.1.1	Europe	Switzerland	Basel-Land		Negative	16210
NC_045512.2	21774	.	C	Y	.	S	missense_variant	p.Ser71Phe	Switzerland-120229-2020	No	No	No	No	No	No	No	2020-05-01	?	?	B.1.1	Europe	Switzerland	Basel-Land		Negative	16210
NC_045512.2	22976	.	A	R	.	S	missense_variant	p.Ile472Val	Switzerland-120229-2020	No	No	No	Yes	No	No	No	2020-05-01	?	?	B.1.1	Europe	Switzerland	Basel-Land		Negative	16210
NC_045512.2	23403	.	A	R	.	S	missense_variant	p.Asp614Gly	Switzerland-120229-2020	No	No	No	No	No	No	No	2020-05-01	?	?	B.1.1	Europe	Switzerland	Basel-Land		Negative	16210
NC_045512.2	23606	.	C	Y	.	S	missense_variant	p.Arg682Trp	Switzerland-120229-2020	No	No	No	No	No	No	No	2020-05-01	?	?	B.1.1	Europe	Switzerland	Basel-Land		Negative	16210
NC_045512.2	23786	.	A	R	.	S	missense_variant	p.Ile742Val	Switzerland-120229-2020	No	No	No	No	No	No	No	2020-05-01	?	?	B.1.1	Europe	Switzerland	Basel-Land		Negative	16210
NC_045512.2	23817	.	T	Y	.	S	missense_variant	p.Leu752Pro	Switzerland-120229-2020	No	No	No	No	No	No	No	2020-05-01	?	?	B.1.1	Europe	Switzerland	Basel-Land		Negative	16210
NC_045512.2	26566	.	A	R	.	M	missense_variant	p.Lys15Arg	Switzerland-120229-2020	No	No	No	No	No	No	No	2020-05-01	?	?	B.1.1	Europe	Switzerland	Basel-Land		Negative	16210
NC_045512.2	26606	.	C	M	.	M	missense_variant	p.Phe28Leu	Switzerland-120229-2020	No	No	No	No	No	No	No	2020-05-01	?	?	B.1.1	Europe	Switzerland	Basel-Land		Negative	16210
NC_045512.2	27046	.	C	Y	.	M	missense_variant	p.Thr175Met	Switzerland-120229-2020	No	No	No	No	No	No	No	2020-05-01	?	?	B.1.1	Europe	Switzerland	Basel-Land		Negative	16210
NC_045512.2	28881	.	G	A	.	N	missense_variant	p.Arg203Lys	Switzerland-120229-2020	No	No	No	No	No	No	No	2020-05-01	?	?	B.1.1	Europe	Switzerland	Basel-Land		Negative	16210
NC_045512.2	28883	.	G	C	.	N	missense_variant	p.Gly204Arg	Switzerland-120229-2020	No	No	No	No	No	No	No	2020-05-01	?	?	B.1.1	Europe	Switzerland	Basel-Land		Negative	16210
NC_045512.2	29493	.	T	Y	.	N	missense_variant	p.Leu407Ser	Switzerland-120229-2020	No	No	No	No	No	No	No	2020-05-01	?	?	B.1.1	Europe	Switzerland	Basel-Land		Negative	16210
NC_045512.2	635	.	C	Y	.	ORF1ab	missense_variant	p.Arg124Cys	Switzerland-120230-2020	No	No	No	No	No	No	No	2020-05-01	?	?	B.1.1	Europe	Switzerland	Basel-Land		Negative	16210
NC_045512.2	5514	.	T	K	.	ORF1ab	missense_variant	p.Val1750Gly	Switzerland-120230-2020	No	No	No	No	No	No	No	2020-05-01	?	?	B.1.1	Europe	Switzerland	Basel-Land		Negative	16210
NC_045512.2	5558	.	G	K	.	ORF1ab	missense_variant	p.Val1765Leu	Switzerland-120230-2020	No	No	No	No	No	No	No	2020-05-01	?	?	B.1.1	Europe	Switzerland	Basel-Land		Negative	16210
NC_045512.2	6095	.	T	W	.	ORF1ab	missense_variant	p.Leu1944Ile	Switzerland-120230-2020	No	No	No	No	No	No	No	2020-05-01	?	?	B.1.1	Europe	Switzerland	Basel-Land		Negative	16210
NC_045512.2	6696	.	C	Y	.	ORF1ab	missense_variant	p.Pro2144Leu	Switzerland-120230-2020	No	No	No	No	No	No	No	2020-05-01	?	?	B.1.1	Europe	Switzerland	Basel-Land		Negative	16210
NC_045512.2	7263	.	T	W	.	ORF1ab	missense_variant	p.Leu2333His	Switzerland-120230-2020	No	No	No	No	No	No	No	2020-05-01	?	?	B.1.1	Europe	Switzerland	Basel-Land		Negative	16210
NC_045512.2	8342	.	G	K	.	ORF1ab	missense_variant	p.Asp2693Tyr	Switzerland-120230-2020	No	No	No	No	No	No	No	2020-05-01	?	?	B.1.1	Europe	Switzerland	Basel-Land		Negative	16210
NC_045512.2	8360	.	A	W	.	ORF1ab	missense_variant	p.Ile2699Phe	Switzerland-120230-2020	No	No	No	No	No	No	No	2020-05-01	?	?	B.1.1	Europe	Switzerland	Basel-Land		Negative	16210
NC_045512.2	8363	.	A	R	.	ORF1ab	missense_variant	p.Asn2700Asp	Switzerland-120230-2020	No	No	No	No	No	No	No	2020-05-01	?	?	B.1.1	Europe	Switzerland	Basel-Land		Negative	16210
NC_045512.2	8421	.	T	W	.	ORF1ab	missense_variant	p.Met2719Lys	Switzerland-120230-2020	No	No	No	No	No	No	No	2020-05-01	?	?	B.1.1	Europe	Switzerland	Basel-Land		Negative	16210
NC_045512.2	8564	.	A	R	.	ORF1ab	missense_variant	p.Asn2767Asp	Switzerland-120230-2020	No	No	No	No	No	No	No	2020-05-01	?	?	B.1.1	Europe	Switzerland	Basel-Land		Negative	16210
NC_045512.2	9561	.	C	Y	.	ORF1ab	missense_variant	p.Ser3099Leu	Switzerland-120230-2020	No	No	No	No	No	No	No	2020-05-01	?	?	B.1.1	Europe	Switzerland	Basel-Land		Negative	16210
NC_045512.2	13458	.	C	Y	.	ORF1ab	missense_variant	p.Ser4398Leu	Switzerland-120230-2020	No	No	No	No	No	No	Yes	2020-05-01	?	?	B.1.1	Europe	Switzerland	Basel-Land		Negative	16210
NC_045512.2	14408	.	C	T	.	ORF1ab	missense_variant	p.Pro4715Leu	Switzerland-120230-2020	No	No	No	No	No	No	Yes	2020-05-01	?	?	B.1.1	Europe	Switzerland	Basel-Land		Negative	16210
NC_045512.2	16210	.	A	W	.	ORF1ab	missense_variant	p.Met5316Leu	Switzerland-120230-2020	No	No	No	No	No	No	Yes	2020-05-01	?	?	B.1.1	Europe	Switzerland	Basel-Land		Negative	16210
NC_045512.2	20419	.	G	K	.	ORF1ab	missense_variant	p.Asp6719Tyr	Switzerland-120230-2020	No	No	No	No	No	No	No	2020-05-01	?	?	B.1.1	Europe	Switzerland	Basel-Land		Negative	16210
NC_045512.2	23403	.	A	G	.	S	missense_variant	p.Asp614Gly	Switzerland-120230-2020	No	No	No	No	No	No	No	2020-05-01	?	?	B.1.1	Europe	Switzerland	Basel-Land		Negative	16210
NC_045512.2	25469	.	C	Y	.	ORF3a	missense_variant	p.Ser26Leu	Switzerland-120230-2020	No	No	No	No	No	No	No	2020-05-01	?	?	B.1.1	Europe	Switzerland	Basel-Land		Negative	16210
NC_045512.2	27550	.	A	R	.	ORF7a	missense_variant	p.Lys53Glu	Switzerland-120230-2020	No	No	No	No	No	No	No	2020-05-01	?	?	B.1.1	Europe	Switzerland	Basel-Land		Negative	16210
NC_045512.2	27689	.	C	M	.	ORF7a	missense_variant	p.Pro99Gln	Switzerland-120230-2020	No	No	No	No	No	No	No	2020-05-01	?	?	B.1.1	Europe	Switzerland	Basel-Land		Negative	16210
NC_045512.2	27769	.	C	Y	.	ORF7b	missense_variant	p.Ser5Leu	Switzerland-120230-2020	No	No	No	No	No	No	No	2020-05-01	?	?	B.1.1	Europe	Switzerland	Basel-Land		Negative	16210
NC_045512.2	28881	.	G	A	.	N	missense_variant	p.Arg203Lys	Switzerland-120230-2020	No	No	No	No	No	No	No	2020-05-01	?	?	B.1.1	Europe	Switzerland	Basel-Land		Negative	16210
NC_045512.2	28883	.	G	C	.	N	missense_variant	p.Gly204Arg	Switzerland-120230-2020	No	No	No	No	No	No	No	2020-05-01	?	?	B.1.1	Europe	Switzerland	Basel-Land		Negative	16210
NC_045512.2	28904	.	G	K	.	N	missense_variant	p.Ala211Ser	Switzerland-120230-2020	No	No	No	No	No	No	No	2020-05-01	?	?	B.1.1	Europe	Switzerland	Basel-Land		Negative	16210
NC_045512.2	28920	.	A	W	.	N	missense_variant	p.Asp216Val	Switzerland-120230-2020	No	No	No	No	No	No	No	2020-05-01	?	?	B.1.1	Europe	Switzerland	Basel-Land		Negative	16210
NC_045512.2	28928	.	C	Y	.	N	missense_variant	p.Leu219Phe	Switzerland-120230-2020	No	No	No	No	No	No	No	2020-05-01	?	?	B.1.1	Europe	Switzerland	Basel-Land		Negative	16210
NC_045512.2	28985	.	G	R	.	N	missense_variant	p.Gly238Ser	Switzerland-120230-2020	No	No	No	No	No	No	No	2020-05-01	?	?	B.1.1	Europe	Switzerland	Basel-Land		Negative	16210
NC_045512.2	635	.	C	Y	.	ORF1ab	missense_variant	p.Arg124Cys	Switzerland-120233-2020	No	No	No	No	No	No	No	2020-05-01	?	?	B.1.1	Europe	Switzerland	Bern		Negative	16210
NC_045512.2	749	.	A	W	.	ORF1ab	missense_variant	p.Asn162Tyr	Switzerland-120233-2020	No	No	No	No	No	No	No	2020-05-01	?	?	B.1.1	Europe	Switzerland	Bern		Negative	16210
NC_045512.2	1127	.	G	R	.	ORF1ab	missense_variant	p.Val288Ile	Switzerland-120233-2020	No	No	No	No	No	No	No	2020-05-01	?	?	B.1.1	Europe	Switzerland	Bern		Negative	16210
NC_045512.2	1361	.	G	K	.	ORF1ab	missense_variant	p.Val366Phe	Switzerland-120233-2020	No	No	No	No	No	No	No	2020-05-01	?	?	B.1.1	Europe	Switzerland	Bern		Negative	16210
NC_045512.2	1457	.	C	Y	.	ORF1ab	missense_variant	p.Arg398Cys	Switzerland-120233-2020	No	No	No	No	No	No	No	2020-05-01	?	?	B.1.1	Europe	Switzerland	Bern		Negative	16210
NC_045512.2	1461	.	A	R	.	ORF1ab	missense_variant	p.Lys399Arg	Switzerland-120233-2020	No	No	No	No	No	No	No	2020-05-01	?	?	B.1.1	Europe	Switzerland	Bern		Negative	16210
NC_045512.2	2676	.	C	Y	.	ORF1ab	missense_variant	p.Pro804Leu	Switzerland-120233-2020	No	No	No	No	No	No	No	2020-05-01	?	?	B.1.1	Europe	Switzerland	Bern		Negative	16210
NC_045512.2	2894	.	G	K	.	ORF1ab	missense_variant	p.Asp877Tyr	Switzerland-120233-2020	No	No	No	No	No	No	No	2020-05-01	?	?	B.1.1	Europe	Switzerland	Bern		Negative	16210
NC_045512.2	3373	.	C	M	.	ORF1ab	missense_variant	p.Asp1036Glu	Switzerland-120233-2020	No	No	No	No	No	No	No	2020-05-01	?	?	B.1.1	Europe	Switzerland	Bern		Negative	16210
NC_045512.2	3468	.	G	K	.	ORF1ab	missense_variant	p.Gly1068Val	Switzerland-120233-2020	No	No	No	No	No	No	No	2020-05-01	?	?	B.1.1	Europe	Switzerland	Bern		Negative	16210
NC_045512.2	3477	.	T	Y	.	ORF1ab	missense_variant	p.Val1071Ala	Switzerland-120233-2020	No	No	No	No	No	No	No	2020-05-01	?	?	B.1.1	Europe	Switzerland	Bern		Negative	16210
NC_045512.2	5352	.	A	R	.	ORF1ab	missense_variant	p.Gln1696Arg	Switzerland-120233-2020	No	No	No	No	No	No	No	2020-05-01	?	?	B.1.1	Europe	Switzerland	Bern		Negative	16210
NC_045512.2	5730	.	C	Y	.	ORF1ab	missense_variant	p.Thr1822Ile	Switzerland-120233-2020	No	No	No	No	No	No	No	2020-05-01	?	?	B.1.1	Europe	Switzerland	Bern		Negative	16210
NC_045512.2	6105	.	A	W	.	ORF1ab	missense_variant	p.Tyr1947Phe	Switzerland-120233-2020	No	No	No	No	No	No	No	2020-05-01	?	?	B.1.1	Europe	Switzerland	Bern		Negative	16210
NC_045512.2	6755	.	G	K	.	ORF1ab	missense_variant	p.Val2164Phe	Switzerland-120233-2020	No	No	No	No	No	No	No	2020-05-01	?	?	B.1.1	Europe	Switzerland	Bern		Negative	16210
NC_045512.2	7305	.	T	K	.	ORF1ab	missense_variant	p.Met2347Arg	Switzerland-120233-2020	No	No	No	No	No	No	No	2020-05-01	?	?	B.1.1	Europe	Switzerland	Bern		Negative	16210
NC_045512.2	7728	.	C	Y	.	ORF1ab	missense_variant	p.Ser2488Phe	Switzerland-120233-2020	No	No	No	No	No	No	No	2020-05-01	?	?	B.1.1	Europe	Switzerland	Bern		Negative	16210
NC_045512.2	8233	.	A	W	.	ORF1ab	missense_variant	p.Lys2656Asn	Switzerland-120233-2020	No	No	No	No	No	No	No	2020-05-01	?	?	B.1.1	Europe	Switzerland	Bern		Negative	16210
NC_045512.2	8247	.	C	Y	.	ORF1ab	missense_variant	p.Ser2661Phe	Switzerland-120233-2020	No	No	No	No	No	No	No	2020-05-01	?	?	B.1.1	Europe	Switzerland	Bern		Negative	16210
NC_045512.2	12738	.	C	Y	.	ORF1ab	missense_variant	p.Thr4158Ile	Switzerland-120233-2020	No	No	No	No	No	No	No	2020-05-01	?	?	B.1.1	Europe	Switzerland	Bern		Negative	16210
NC_045512.2	12809	.	C	Y	.	ORF1ab	missense_variant	p.Leu4182Phe	Switzerland-120233-2020	No	No	No	No	No	No	No	2020-05-01	?	?	B.1.1	Europe	Switzerland	Bern		Negative	16210
NC_045512.2	13455	.	A	R	.	ORF1ab	missense_variant	p.Gln4397Arg	Switzerland-120233-2020	No	No	No	No	No	No	Yes	2020-05-01	?	?	B.1.1	Europe	Switzerland	Bern		Negative	16210
NC_045512.2	13458	.	C	Y	.	ORF1ab	missense_variant	p.Ser4398Leu	Switzerland-120233-2020	No	No	No	No	No	No	Yes	2020-05-01	?	?	B.1.1	Europe	Switzerland	Bern		Negative	16210
NC_045512.2	13567	.	G	R	.	ORF1ab	missense_variant	p.Ala4435Thr	Switzerland-120233-2020	No	No	No	No	No	No	Yes	2020-05-01	?	?	B.1.1	Europe	Switzerland	Bern		Negative	16210
NC_045512.2	14020	.	G	R	.	ORF1ab	missense_variant	p.Asp4586Asn	Switzerland-120233-2020	No	No	No	No	No	No	Yes	2020-05-01	?	?	B.1.1	Europe	Switzerland	Bern		Negative	16210
NC_045512.2	14227	.	A	R	.	ORF1ab	missense_variant	p.Lys4655Glu	Switzerland-120233-2020	No	No	No	No	No	No	Yes	2020-05-01	?	?	B.1.1	Europe	Switzerland	Bern		Negative	16210
NC_045512.2	14408	.	C	T	.	ORF1ab	missense_variant	p.Pro4715Leu	Switzerland-120233-2020	No	No	No	No	No	No	Yes	2020-05-01	?	?	B.1.1	Europe	Switzerland	Bern		Negative	16210
NC_045512.2	15340	.	G	S	.	ORF1ab	missense_variant	p.Ala5026Pro	Switzerland-120233-2020	No	No	No	No	No	No	Yes	2020-05-01	?	?	B.1.1	Europe	Switzerland	Bern		Negative	16210
NC_045512.2	15419	.	C	Y	.	ORF1ab	missense_variant	p.Ala5052Val	Switzerland-120233-2020	No	No	No	No	No	No	Yes	2020-05-01	?	?	B.1.1	Europe	Switzerland	Bern		Negative	16210
NC_045512.2	15635	.	A	M	.	ORF1ab	missense_variant	p.Tyr5124Ser	Switzerland-120233-2020	No	No	No	No	No	No	Yes	2020-05-01	?	?	B.1.1	Europe	Switzerland	Bern		Negative	16210
NC_045512.2	15873	.	A	W	.	ORF1ab	missense_variant	p.Glu5203Asp	Switzerland-120233-2020	No	No	No	No	No	No	Yes	2020-05-01	?	?	B.1.1	Europe	Switzerland	Bern		Negative	16210
NC_045512.2	16210	.	A	W	.	ORF1ab	missense_variant	p.Met5316Leu	Switzerland-120233-2020	No	No	No	No	No	No	Yes	2020-05-01	?	?	B.1.1	Europe	Switzerland	Bern		Negative	16210
NC_045512.2	20372	.	T	W	.	ORF1ab	missense_variant	p.Leu6703Gln	Switzerland-120233-2020	No	No	No	No	No	No	No	2020-05-01	?	?	B.1.1	Europe	Switzerland	Bern		Negative	16210
NC_045512.2	20436	.	C	S	.	ORF1ab	missense_variant	p.Asp6724Glu	Switzerland-120233-2020	No	No	No	No	No	No	No	2020-05-01	?	?	B.1.1	Europe	Switzerland	Bern		Negative	16210
NC_045512.2	20558	.	T	W	.	ORF1ab	missense_variant	p.Val6765Glu	Switzerland-120233-2020	No	No	No	No	No	No	No	2020-05-01	?	?	B.1.1	Europe	Switzerland	Bern		Negative	16210
NC_045512.2	21551	.	A	R	.	ORF1ab	missense_variant	p.Asn7096Ser	Switzerland-120233-2020	No	No	No	No	No	No	No	2020-05-01	?	?	B.1.1	Europe	Switzerland	Bern		Negative	16210
NC_045512.2	22104	.	G	R	.	S	missense_variant	p.Gly181Glu	Switzerland-120233-2020	No	No	No	No	No	No	No	2020-05-01	?	?	B.1.1	Europe	Switzerland	Bern		Negative	16210
NC_045512.2	22303	.	T	K	.	S	missense_variant	p.Ser247Arg	Switzerland-120233-2020	No	No	No	No	No	No	No	2020-05-01	?	?	B.1.1	Europe	Switzerland	Bern		Negative	16210
NC_045512.2	22751	.	G	S	.	S	missense_variant	p.Ala397Pro	Switzerland-120233-2020	No	No	No	Yes	No	No	No	2020-05-01	?	?	B.1.1	Europe	Switzerland	Bern		Negative	16210
NC_045512.2	22773	.	G	K	.	S	missense_variant	p.Gly404Val	Switzerland-120233-2020	No	No	No	Yes	No	No	No	2020-05-01	?	?	B.1.1	Europe	Switzerland	Bern		Negative	16210
NC_045512.2	23226	.	C	Y	.	S	missense_variant	p.Ser555Phe	Switzerland-120233-2020	No	No	No	No	No	No	No	2020-05-01	?	?	B.1.1	Europe	Switzerland	Bern		Negative	16210
NC_045512.2	23403	.	A	G	.	S	missense_variant	p.Asp614Gly	Switzerland-120233-2020	No	No	No	No	No	No	No	2020-05-01	?	?	B.1.1	Europe	Switzerland	Bern		Negative	16210
NC_045512.2	23424	.	C	Y	.	S	missense_variant	p.Pro621Leu	Switzerland-120233-2020	No	No	No	No	No	No	No	2020-05-01	?	?	B.1.1	Europe	Switzerland	Bern		Negative	16210
NC_045512.2	23958	.	G	K	.	S	missense_variant	p.Gly799Val	Switzerland-120233-2020	No	No	No	No	No	No	No	2020-05-01	?	?	B.1.1	Europe	Switzerland	Bern		Negative	16210
NC_045512.2	25678	.	C	S	.	ORF3a	missense_variant	p.Leu96Val	Switzerland-120233-2020	No	No	No	No	No	No	No	2020-05-01	?	?	B.1.1	Europe	Switzerland	Bern		Negative	16210
NC_045512.2	26144	.	G	K	.	ORF3a	missense_variant	p.Gly251Val	Switzerland-120233-2020	No	No	No	No	No	No	No	2020-05-01	?	?	B.1.1	Europe	Switzerland	Bern		Negative	16210
NC_045512.2	27090	.	G	K	.	M	missense_variant	p.Asp190Tyr	Switzerland-120233-2020	No	No	No	No	No	No	No	2020-05-01	?	?	B.1.1	Europe	Switzerland	Bern		Negative	16210
NC_045512.2	27559	.	C	M	.	ORF7a	missense_variant	p.Leu56Met	Switzerland-120233-2020	No	No	No	No	No	No	No	2020-05-01	?	?	B.1.1	Europe	Switzerland	Bern		Negative	16210
NC_045512.2	27673	.	C	M	.	ORF7a	missense_variant	p.Gln94Lys	Switzerland-120233-2020	No	No	No	No	No	No	No	2020-05-01	?	?	B.1.1	Europe	Switzerland	Bern		Negative	16210
NC_045512.2	27740	.	T	W	.	ORF7a	missense_variant	p.Leu116His	Switzerland-120233-2020	No	No	No	No	No	No	No	2020-05-01	?	?	B.1.1	Europe	Switzerland	Bern		Negative	16210
NC_045512.2	28556	.	C	Y	.	N	missense_variant	p.Arg95Cys	Switzerland-120233-2020	No	No	No	No	No	No	No	2020-05-01	?	?	B.1.1	Europe	Switzerland	Bern		Negative	16210
NC_045512.2	28881	.	G	A	.	N	missense_variant	p.Arg203Lys	Switzerland-120233-2020	No	No	No	No	No	No	No	2020-05-01	?	?	B.1.1	Europe	Switzerland	Bern		Negative	16210
NC_045512.2	28883	.	G	C	.	N	missense_variant	p.Gly204Arg	Switzerland-120233-2020	No	No	No	No	No	No	No	2020-05-01	?	?	B.1.1	Europe	Switzerland	Bern		Negative	16210
NC_045512.2	1281	.	C	Y	.	ORF1ab	missense_variant	p.Ala339Val	Switzerland-120241-2020	No	No	No	No	No	No	No	2020-05-04	?	?	B.1.1	Europe	Switzerland	Ticino		Negative	16210
NC_045512.2	2384	.	G	R	.	ORF1ab	missense_variant	p.Glu707Lys	Switzerland-120241-2020	No	No	No	No	No	No	No	2020-05-04	?	?	B.1.1	Europe	Switzerland	Ticino		Negative	16210
NC_045512.2	2706	.	C	Y	.	ORF1ab	missense_variant	p.Thr814Ile	Switzerland-120241-2020	No	No	No	No	No	No	No	2020-05-04	?	?	B.1.1	Europe	Switzerland	Ticino		Negative	16210
NC_045512.2	2894	.	G	K	.	ORF1ab	missense_variant	p.Asp877Tyr	Switzerland-120241-2020	No	No	No	No	No	No	No	2020-05-04	?	?	B.1.1	Europe	Switzerland	Ticino		Negative	16210
NC_045512.2	3024	.	T	W	.	ORF1ab	missense_variant	p.Met920Lys	Switzerland-120241-2020	No	No	No	No	No	No	No	2020-05-04	?	?	B.1.1	Europe	Switzerland	Ticino		Negative	16210
NC_045512.2	3058	.	A	M	.	ORF1ab	missense_variant	p.Glu931Asp	Switzerland-120241-2020	No	No	No	No	No	No	No	2020-05-04	?	?	B.1.1	Europe	Switzerland	Ticino		Negative	16210
NC_045512.2	3086	.	T	Y	.	ORF1ab	missense_variant	p.Phe941Leu	Switzerland-120241-2020	No	No	No	No	No	No	No	2020-05-04	?	?	B.1.1	Europe	Switzerland	Ticino		Negative	16210
NC_045512.2	3689	.	G	R	.	ORF1ab	missense_variant	p.Glu1142Lys	Switzerland-120241-2020	No	No	No	No	No	No	No	2020-05-04	?	?	B.1.1	Europe	Switzerland	Ticino		Negative	16210
NC_045512.2	4322	.	T	Y	.	ORF1ab	missense_variant	p.Phe1353Leu	Switzerland-120241-2020	No	No	No	No	No	No	No	2020-05-04	?	?	B.1.1	Europe	Switzerland	Ticino		Negative	16210
NC_045512.2	4791	.	G	R	.	ORF1ab	missense_variant	p.Gly1509Asp	Switzerland-120241-2020	No	No	No	No	No	No	No	2020-05-04	?	?	B.1.1	Europe	Switzerland	Ticino		Negative	16210
NC_045512.2	5970	.	A	R	.	ORF1ab	missense_variant	p.Lys1902Arg	Switzerland-120241-2020	No	No	No	No	No	No	No	2020-05-04	?	?	B.1.1	Europe	Switzerland	Ticino		Negative	16210
NC_045512.2	7043	.	C	M	.	ORF1ab	missense_variant	p.Pro2260Thr	Switzerland-120241-2020	No	No	No	No	No	No	No	2020-05-04	?	?	B.1.1	Europe	Switzerland	Ticino		Negative	16210
NC_045512.2	8072	.	A	R	.	ORF1ab	missense_variant	p.Asn2603Asp	Switzerland-120241-2020	No	No	No	No	No	No	No	2020-05-04	?	?	B.1.1	Europe	Switzerland	Ticino		Negative	16210
NC_045512.2	8084	.	G	R	.	ORF1ab	missense_variant	p.Glu2607Lys	Switzerland-120241-2020	No	No	No	No	No	No	No	2020-05-04	?	?	B.1.1	Europe	Switzerland	Ticino		Negative	16210
NC_045512.2	8696	.	G	S	.	ORF1ab	missense_variant	p.Ala2811Pro	Switzerland-120241-2020	No	No	No	No	No	No	No	2020-05-04	?	?	B.1.1	Europe	Switzerland	Ticino		Negative	16210
NC_045512.2	8795	.	A	R	.	ORF1ab	missense_variant	p.Ser2844Gly	Switzerland-120241-2020	No	No	No	No	No	No	No	2020-05-04	?	?	B.1.1	Europe	Switzerland	Ticino		Negative	16210
NC_045512.2	8796	.	G	K	.	ORF1ab	missense_variant	p.Ser2844Ile	Switzerland-120241-2020	No	No	No	No	No	No	No	2020-05-04	?	?	B.1.1	Europe	Switzerland	Ticino		Negative	16210
NC_045512.2	11175	.	G	K	.	ORF1ab	missense_variant	p.Cys3637Phe	Switzerland-120241-2020	No	No	No	No	No	No	No	2020-05-04	?	?	B.1.1	Europe	Switzerland	Ticino		Negative	16210
NC_045512.2	11786	.	A	W	.	ORF1ab	missense_variant	p.Asn3841Tyr	Switzerland-120241-2020	No	No	No	No	No	No	No	2020-05-04	?	?	B.1.1	Europe	Switzerland	Ticino		Negative	16210
NC_045512.2	13513	.	G	K	.	ORF1ab	missense_variant	p.Gly4417Cys	Switzerland-120241-2020	No	No	No	No	No	No	Yes	2020-05-04	?	?	B.1.1	Europe	Switzerland	Ticino		Negative	16210
NC_045512.2	13541	.	C	Y	.	ORF1ab	missense_variant	p.Ala4426Val	Switzerland-120241-2020	No	No	No	No	No	No	Yes	2020-05-04	?	?	B.1.1	Europe	Switzerland	Ticino		Negative	16210
NC_045512.2	14408	.	C	T	.	ORF1ab	missense_variant	p.Pro4715Leu	Switzerland-120241-2020	No	No	No	No	No	No	Yes	2020-05-04	?	?	B.1.1	Europe	Switzerland	Ticino		Negative	16210
NC_045512.2	14624	.	G	S	.	ORF1ab	missense_variant	p.Cys4787Ser	Switzerland-120241-2020	No	No	No	No	No	No	Yes	2020-05-04	?	?	B.1.1	Europe	Switzerland	Ticino		Negative	16210
NC_045512.2	15017	.	C	Y	.	ORF1ab	missense_variant	p.Ala4918Val	Switzerland-120241-2020	No	No	No	No	No	No	Yes	2020-05-04	?	?	B.1.1	Europe	Switzerland	Ticino		Negative	16210
NC_045512.2	16210	.	A	W	.	ORF1ab	missense_variant	p.Met5316Leu	Switzerland-120241-2020	No	No	No	No	No	No	Yes	2020-05-04	?	?	B.1.1	Europe	Switzerland	Ticino		Negative	16210
NC_045512.2	16325	.	G	K	.	ORF1ab	missense_variant	p.Cys5354Phe	Switzerland-120241-2020	No	No	No	No	No	No	No	2020-05-04	?	?	B.1.1	Europe	Switzerland	Ticino		Negative	16210
NC_045512.2	18569	.	T	Y	.	ORF1ab	missense_variant	p.Leu6102Pro	Switzerland-120241-2020	No	No	No	No	No	No	No	2020-05-04	?	?	B.1.1	Europe	Switzerland	Ticino		Negative	16210
NC_045512.2	22575	.	T	Y	.	S	missense_variant	p.Phe338Ser	Switzerland-120241-2020	No	No	No	Yes	No	No	No	2020-05-04	?	?	B.1.1	Europe	Switzerland	Ticino		Negative	16210
NC_045512.2	23403	.	A	G	.	S	missense_variant	p.Asp614Gly	Switzerland-120241-2020	No	No	No	No	No	No	No	2020-05-04	?	?	B.1.1	Europe	Switzerland	Ticino		Negative	16210
NC_045512.2	24981	.	C	Y	.	S	missense_variant	p.Pro1140Leu	Switzerland-120241-2020	No	No	No	No	No	No	No	2020-05-04	?	?	B.1.1	Europe	Switzerland	Ticino		Negative	16210
NC_045512.2	25047	.	C	Y	.	S	missense_variant	p.Pro1162Leu	Switzerland-120241-2020	No	No	No	No	No	No	No	2020-05-04	?	?	B.1.1	Europe	Switzerland	Ticino		Negative	16210
NC_045512.2	25104	.	A	R	.	S	missense_variant	p.Lys1181Arg	Switzerland-120241-2020	No	No	No	No	No	No	No	2020-05-04	?	?	B.1.1	Europe	Switzerland	Ticino		Negative	16210
NC_045512.2	28247	.	A	W	.	ORF8	missense_variant	p.Leu118Phe	Switzerland-120241-2020	No	No	No	No	No	No	No	2020-05-04	?	?	B.1.1	Europe	Switzerland	Ticino		Negative	16210
NC_045512.2	28881	.	G	A	.	N	missense_variant	p.Arg203Lys	Switzerland-120241-2020	No	No	No	No	No	No	No	2020-05-04	?	?	B.1.1	Europe	Switzerland	Ticino		Negative	16210
NC_045512.2	28883	.	G	C	.	N	missense_variant	p.Gly204Arg	Switzerland-120241-2020	No	No	No	No	No	No	No	2020-05-04	?	?	B.1.1	Europe	Switzerland	Ticino		Negative	16210
NC_045512.2	28893	.	C	Y	.	N	missense_variant	p.Pro207Leu	Switzerland-120241-2020	No	No	No	No	No	No	No	2020-05-04	?	?	B.1.1	Europe	Switzerland	Ticino		Negative	16210
NC_045512.2	29072	.	G	K	.	N	missense_variant	p.Ala267Ser	Switzerland-120241-2020	No	No	No	No	No	No	No	2020-05-04	?	?	B.1.1	Europe	Switzerland	Ticino		Negative	16210
NC_045512.2	29379	.	A	W	.	N	missense_variant	p.Lys369Ile	Switzerland-120241-2020	No	No	No	No	No	No	No	2020-05-04	?	?	B.1.1	Europe	Switzerland	Ticino		Negative	16210
NC_045512.2	29421	.	C	Y	.	N	missense_variant	p.Pro383Leu	Switzerland-120241-2020	No	No	No	No	No	No	No	2020-05-04	?	?	B.1.1	Europe	Switzerland	Ticino		Negative	16210
NC_045512.2	29425	.	G	K	.	N	missense_variant	p.Gln384His	Switzerland-120241-2020	No	No	No	No	No	No	No	2020-05-04	?	?	B.1.1	Europe	Switzerland	Ticino		Negative	16210
NC_045512.2	29483	.	T	W	.	N	missense_variant	p.Ser404Thr	Switzerland-120241-2020	No	No	No	No	No	No	No	2020-05-04	?	?	B.1.1	Europe	Switzerland	Ticino		Negative	16210
NC_045512.2	29664	.	A	R	.	ORF10	missense_variant	p.Asn36Ser	Switzerland-120241-2020	No	No	No	No	No	No	No	2020-05-04	?	?	B.1.1	Europe	Switzerland	Ticino		Negative	16210
NC_045512.2	1619	.	G	R	.	ORF1ab	missense_variant	p.Glu452Lys	Switzerland-130004-2020	No	No	No	No	No	No	No	2020-05-05	?	?	B.1	Europe	Switzerland	Bern		V557_Positive	16210
NC_045512.2	1730	.	G	R	.	ORF1ab	missense_variant	p.Glu489Lys	Switzerland-130004-2020	No	No	No	No	No	No	No	2020-05-05	?	?	B.1	Europe	Switzerland	Bern		V557_Positive	16210
NC_045512.2	5319	.	A	R	.	ORF1ab	missense_variant	p.Gln1685Arg	Switzerland-130004-2020	No	No	No	No	No	No	No	2020-05-05	?	?	B.1	Europe	Switzerland	Bern		V557_Positive	16210
NC_045512.2	6306	.	G	K	.	ORF1ab	missense_variant	p.Trp2014Leu	Switzerland-130004-2020	No	No	No	No	No	No	No	2020-05-05	?	?	B.1	Europe	Switzerland	Bern		V557_Positive	16210
NC_045512.2	6793	.	G	S	.	ORF1ab	missense_variant	p.Leu2176Phe	Switzerland-130004-2020	No	No	No	No	No	No	No	2020-05-05	?	?	B.1	Europe	Switzerland	Bern		V557_Positive	16210
NC_045512.2	6845	.	A	R	.	ORF1ab	missense_variant	p.Met2194Val	Switzerland-130004-2020	No	No	No	No	No	No	No	2020-05-05	?	?	B.1	Europe	Switzerland	Bern		V557_Positive	16210
NC_045512.2	6855	.	C	S	.	ORF1ab	missense_variant	p.Thr2197Ser	Switzerland-130004-2020	No	No	No	No	No	No	No	2020-05-05	?	?	B.1	Europe	Switzerland	Bern		V557_Positive	16210
NC_045512.2	7577	.	G	K	.	ORF1ab	missense_variant	p.Ala2438Ser	Switzerland-130004-2020	No	No	No	No	No	No	No	2020-05-05	?	?	B.1	Europe	Switzerland	Bern		V557_Positive	16210
NC_045512.2	7613	.	T	Y	.	ORF1ab	missense_variant	p.Trp2450Arg	Switzerland-130004-2020	No	No	No	No	No	No	No	2020-05-05	?	?	B.1	Europe	Switzerland	Bern		V557_Positive	16210
NC_045512.2	9444	.	T	Y	.	ORF1ab	missense_variant	p.Leu3060Pro	Switzerland-130004-2020	No	No	No	No	No	No	No	2020-05-05	?	?	B.1	Europe	Switzerland	Bern		V557_Positive	16210
NC_045512.2	9767	.	A	W	.	ORF1ab	missense_variant	p.Asn3168Tyr	Switzerland-130004-2020	No	No	No	No	No	No	No	2020-05-05	?	?	B.1	Europe	Switzerland	Bern		V557_Positive	16210
NC_045512.2	10041	.	C	Y	.	ORF1ab	missense_variant	p.Ser3259Leu	Switzerland-130004-2020	No	No	No	No	No	No	No	2020-05-05	?	?	B.1	Europe	Switzerland	Bern		V557_Positive	16210
NC_045512.2	11049	.	T	Y	.	ORF1ab	missense_variant	p.Val3595Ala	Switzerland-130004-2020	No	No	No	No	No	No	No	2020-05-05	?	?	B.1	Europe	Switzerland	Bern		V557_Positive	16210
NC_045512.2	12407	.	A	W	.	ORF1ab	missense_variant	p.Ile4048Phe	Switzerland-130004-2020	No	No	No	No	No	No	No	2020-05-05	?	?	B.1	Europe	Switzerland	Bern		V557_Positive	16210
NC_045512.2	12672	.	C	Y	.	ORF1ab	missense_variant	p.Ala4136Val	Switzerland-130004-2020	No	No	No	No	No	No	No	2020-05-05	?	?	B.1	Europe	Switzerland	Bern		V557_Positive	16210
NC_045512.2	14408	.	C	T	.	ORF1ab	missense_variant	p.Pro4715Leu	Switzerland-130004-2020	No	No	No	No	No	No	Yes	2020-05-05	?	?	B.1	Europe	Switzerland	Bern		V557_Positive	16210
NC_045512.2	15136	.	A	R	.	ORF1ab	missense_variant	p.Met4958Val	Switzerland-130004-2020	No	No	No	No	Yes_pocket_V557	No	Yes	2020-05-05	?	?	B.1	Europe	Switzerland	Bern		V557_Positive	16210
NC_045512.2	15139	.	A	W	.	ORF1ab	missense_variant	p.Thr4959Ser	Switzerland-130004-2020	No	No	No	No	Yes_pocket_V557	No	Yes	2020-05-05	?	?	B.1	Europe	Switzerland	Bern		V557_Positive	16210
NC_045512.2	15857	.	C	Y	.	ORF1ab	missense_variant	p.Thr5198Ile	Switzerland-130004-2020	No	No	No	No	No	No	Yes	2020-05-05	?	?	B.1	Europe	Switzerland	Bern		V557_Positive	16210
NC_045512.2	16210	.	A	W	.	ORF1ab	missense_variant	p.Met5316Leu	Switzerland-130004-2020	No	No	No	No	No	No	Yes	2020-05-05	?	?	B.1	Europe	Switzerland	Bern		V557_Positive	16210
NC_045512.2	16280	.	G	K	.	ORF1ab	missense_variant	p.Arg5339Ile	Switzerland-130004-2020	No	No	No	No	No	No	No	2020-05-05	?	?	B.1	Europe	Switzerland	Bern		V557_Positive	16210
NC_045512.2	16387	.	A	R	.	ORF1ab	missense_variant	p.Asn5375Asp	Switzerland-130004-2020	No	No	No	No	No	No	No	2020-05-05	?	?	B.1	Europe	Switzerland	Bern		V557_Positive	16210
NC_045512.2	17609	.	A	W	.	ORF1ab	missense_variant	p.Asp5782Val	Switzerland-130004-2020	No	No	No	No	No	No	No	2020-05-05	?	?	B.1	Europe	Switzerland	Bern		V557_Positive	16210
NC_045512.2	21170	.	T	W	.	ORF1ab	missense_variant	p.Ile6969Lys	Switzerland-130004-2020	No	No	No	No	No	No	No	2020-05-05	?	?	B.1	Europe	Switzerland	Bern		V557_Positive	16210
NC_045512.2	21617	.	A	W	.	S	missense_variant	p.Thr19Ser	Switzerland-130004-2020	No	No	No	No	No	No	No	2020-05-05	?	?	B.1	Europe	Switzerland	Bern		V557_Positive	16210
NC_045512.2	21786	.	G	K	.	S	missense_variant	p.Gly75Val	Switzerland-130004-2020	No	No	No	No	No	No	No	2020-05-05	?	?	B.1	Europe	Switzerland	Bern		V557_Positive	16210
NC_045512.2	22772	.	G	R	.	S	missense_variant	p.Gly404Ser	Switzerland-130004-2020	No	No	No	Yes	No	No	No	2020-05-05	?	?	B.1	Europe	Switzerland	Bern		V557_Positive	16210
NC_045512.2	23348	.	A	R	.	S	missense_variant	p.Ser596Gly	Switzerland-130004-2020	No	No	No	No	No	No	No	2020-05-05	?	?	B.1	Europe	Switzerland	Bern		V557_Positive	16210
NC_045512.2	23403	.	A	G	.	S	missense_variant	p.Asp614Gly	Switzerland-130004-2020	No	No	No	No	No	No	No	2020-05-05	?	?	B.1	Europe	Switzerland	Bern		V557_Positive	16210
NC_045512.2	25427	.	C	Y	.	ORF3a	missense_variant	p.Thr12Ile	Switzerland-130004-2020	No	No	No	No	No	No	No	2020-05-05	?	?	B.1	Europe	Switzerland	Bern		V557_Positive	16210
NC_045512.2	25429	.	G	K	.	ORF3a	missense_variant	p.Val13Leu	Switzerland-130004-2020	No	No	No	No	No	No	No	2020-05-05	?	?	B.1	Europe	Switzerland	Bern		V557_Positive	16210
NC_045512.2	27610	.	C	M	.	ORF7a	missense_variant	p.His73Asn	Switzerland-130004-2020	No	No	No	No	No	No	No	2020-05-05	?	?	B.1	Europe	Switzerland	Bern		V557_Positive	16210
NC_045512.2	27670	.	G	K	.	ORF7a	missense_variant	p.Val93Phe	Switzerland-130004-2020	No	No	No	No	No	No	No	2020-05-05	?	?	B.1	Europe	Switzerland	Bern		V557_Positive	16210
NC_045512.2	28135	.	T	Y	.	ORF8	missense_variant	p.Val81Ala	Switzerland-130004-2020	Yes	No	No	No	No	No	No	2020-05-05	?	?	B.1	Europe	Switzerland	Bern		V557_Positive	16210
NC_045512.2	28780	.	A	W	.	N	missense_variant	p.Lys169Asn	Switzerland-130004-2020	No	No	No	No	No	No	No	2020-05-05	?	?	B.1	Europe	Switzerland	Bern		V557_Positive	16210
NC_045512.2	753	.	C	Y	.	ORF1ab	missense_variant	p.Thr163Ile	Switzerland-130005-2020	No	No	No	No	No	No	No	2020-05-06	?	?	B.1.1	Europe	Switzerland	Basel-Stadt		Negative	16210
NC_045512.2	1922	.	G	R	.	ORF1ab	missense_variant	p.Glu553Lys	Switzerland-130005-2020	No	No	No	No	No	No	No	2020-05-06	?	?	B.1.1	Europe	Switzerland	Basel-Stadt		Negative	16210
NC_045512.2	3477	.	T	Y	.	ORF1ab	missense_variant	p.Val1071Ala	Switzerland-130005-2020	No	No	No	No	No	No	No	2020-05-06	?	?	B.1.1	Europe	Switzerland	Basel-Stadt		Negative	16210
NC_045512.2	4922	.	T	Y	.	ORF1ab	missense_variant	p.Phe1553Leu	Switzerland-130005-2020	No	No	No	No	No	No	No	2020-05-06	?	?	B.1.1	Europe	Switzerland	Basel-Stadt		Negative	16210
NC_045512.2	5257	.	A	W	.	ORF1ab	missense_variant	p.Leu1664Phe	Switzerland-130005-2020	No	No	No	No	No	No	No	2020-05-06	?	?	B.1.1	Europe	Switzerland	Basel-Stadt		Negative	16210
NC_045512.2	5491	.	T	W	.	ORF1ab	missense_variant	p.Asp1742Glu	Switzerland-130005-2020	No	No	No	No	No	No	No	2020-05-06	?	?	B.1.1	Europe	Switzerland	Basel-Stadt		Negative	16210
NC_045512.2	5634	.	G	S	.	ORF1ab	missense_variant	p.Gly1790Ala	Switzerland-130005-2020	No	No	No	No	No	No	No	2020-05-06	?	?	B.1.1	Europe	Switzerland	Basel-Stadt		Negative	16210
NC_045512.2	6015	.	A	W	.	ORF1ab	missense_variant	p.Asn1917Ile	Switzerland-130005-2020	No	No	No	No	No	No	No	2020-05-06	?	?	B.1.1	Europe	Switzerland	Basel-Stadt		Negative	16210
NC_045512.2	7042	.	G	K	.	ORF1ab	missense_variant	p.Met2259Ile	Switzerland-130005-2020	No	No	No	No	No	No	No	2020-05-06	?	?	B.1.1	Europe	Switzerland	Basel-Stadt		Negative	16210
NC_045512.2	7157	.	T	W	.	ORF1ab	missense_variant	p.Leu2298Ile	Switzerland-130005-2020	No	No	No	No	No	No	No	2020-05-06	?	?	B.1.1	Europe	Switzerland	Basel-Stadt		Negative	16210
NC_045512.2	7832	.	A	W	.	ORF1ab	missense_variant	p.Asn2523Tyr	Switzerland-130005-2020	No	No	No	No	No	No	No	2020-05-06	?	?	B.1.1	Europe	Switzerland	Basel-Stadt		Negative	16210
NC_045512.2	8078	.	C	Y	.	ORF1ab	missense_variant	p.Pro2605Ser	Switzerland-130005-2020	No	No	No	No	No	No	No	2020-05-06	?	?	B.1.1	Europe	Switzerland	Basel-Stadt		Negative	16210
NC_045512.2	8921	.	C	M	.	ORF1ab	missense_variant	p.Pro2886Thr	Switzerland-130005-2020	No	No	No	No	No	No	No	2020-05-06	?	?	B.1.1	Europe	Switzerland	Basel-Stadt		Negative	16210
NC_045512.2	9414	.	G	S	.	ORF1ab	missense_variant	p.Gly3050Ala	Switzerland-130005-2020	No	No	No	No	No	No	No	2020-05-06	?	?	B.1.1	Europe	Switzerland	Basel-Stadt		Negative	16210
NC_045512.2	11589	.	C	Y	.	ORF1ab	missense_variant	p.Thr3775Ile	Switzerland-130005-2020	No	No	No	No	No	No	No	2020-05-06	?	?	B.1.1	Europe	Switzerland	Basel-Stadt		Negative	16210
NC_045512.2	12749	.	G	R	.	ORF1ab	missense_variant	p.Ala4162Thr	Switzerland-130005-2020	No	No	No	No	No	No	No	2020-05-06	?	?	B.1.1	Europe	Switzerland	Basel-Stadt		Negative	16210
NC_045512.2	14408	.	C	T	.	ORF1ab	missense_variant	p.Pro4715Leu	Switzerland-130005-2020	No	No	No	No	No	No	Yes	2020-05-06	?	?	B.1.1	Europe	Switzerland	Basel-Stadt		Negative	16210
NC_045512.2	16210	.	A	W	.	ORF1ab	missense_variant	p.Met5316Leu	Switzerland-130005-2020	No	No	No	No	No	No	Yes	2020-05-06	?	?	B.1.1	Europe	Switzerland	Basel-Stadt		Negative	16210
NC_045512.2	17185	.	C	M	.	ORF1ab	missense_variant	p.Leu5641Ile	Switzerland-130005-2020	No	No	No	No	No	No	No	2020-05-06	?	?	B.1.1	Europe	Switzerland	Basel-Stadt		Negative	16210
NC_045512.2	17468	.	T	K	.	ORF1ab	missense_variant	p.Leu5735Trp	Switzerland-130005-2020	No	No	No	No	No	No	No	2020-05-06	?	?	B.1.1	Europe	Switzerland	Basel-Stadt		Negative	16210
NC_045512.2	17471	.	T	K	.	ORF1ab	missense_variant	p.Leu5736Arg	Switzerland-130005-2020	No	No	No	No	No	No	No	2020-05-06	?	?	B.1.1	Europe	Switzerland	Basel-Stadt		Negative	16210
NC_045512.2	17496	.	A	M	.	ORF1ab	missense_variant	p.Glu5744Asp	Switzerland-130005-2020	No	No	No	No	No	No	No	2020-05-06	?	?	B.1.1	Europe	Switzerland	Basel-Stadt		Negative	16210
NC_045512.2	17509	.	G	K	.	ORF1ab	missense_variant	p.Val5749Leu	Switzerland-130005-2020	No	No	No	No	No	No	No	2020-05-06	?	?	B.1.1	Europe	Switzerland	Basel-Stadt		Negative	16210
NC_045512.2	17513	.	G	K	.	ORF1ab	missense_variant	p.Cys5750Phe	Switzerland-130005-2020	No	No	No	No	No	No	No	2020-05-06	?	?	B.1.1	Europe	Switzerland	Basel-Stadt		Negative	16210
NC_045512.2	17516	.	G	K	.	ORF1ab	missense_variant	p.Arg5751Ile	Switzerland-130005-2020	No	No	No	No	No	No	No	2020-05-06	?	?	B.1.1	Europe	Switzerland	Basel-Stadt		Negative	16210
NC_045512.2	17517	.	A	M	.	ORF1ab	missense_variant	p.Arg5751Ser	Switzerland-130005-2020	No	No	No	No	No	No	No	2020-05-06	?	?	B.1.1	Europe	Switzerland	Basel-Stadt		Negative	16210
NC_045512.2	17554	.	A	W	.	ORF1ab	missense_variant	p.Thr5764Ser	Switzerland-130005-2020	No	No	No	No	No	No	No	2020-05-06	?	?	B.1.1	Europe	Switzerland	Basel-Stadt		Negative	16210
NC_045512.2	17566	.	T	Y	.	ORF1ab	missense_variant	p.Cys5768Arg	Switzerland-130005-2020	No	No	No	No	No	No	No	2020-05-06	?	?	B.1.1	Europe	Switzerland	Basel-Stadt		Negative	16210
NC_045512.2	19002	.	A	W	.	ORF1ab	missense_variant	p.Leu6246Phe	Switzerland-130005-2020	No	No	No	No	No	No	No	2020-05-06	?	?	B.1.1	Europe	Switzerland	Basel-Stadt		Negative	16210
NC_045512.2	19250	.	G	K	.	ORF1ab	missense_variant	p.Arg6329Ile	Switzerland-130005-2020	No	No	No	No	No	No	No	2020-05-06	?	?	B.1.1	Europe	Switzerland	Basel-Stadt		Negative	16210
NC_045512.2	19582	.	G	R	.	ORF1ab	missense_variant	p.Asp6440Asn	Switzerland-130005-2020	No	No	No	No	No	No	No	2020-05-06	?	?	B.1.1	Europe	Switzerland	Basel-Stadt		Negative	16210
NC_045512.2	19780	.	G	S	.	ORF1ab	missense_variant	p.Ala6506Pro	Switzerland-130005-2020	No	No	No	No	No	No	No	2020-05-06	?	?	B.1.1	Europe	Switzerland	Basel-Stadt		Negative	16210
NC_045512.2	20477	.	G	S	.	ORF1ab	missense_variant	p.Gly6738Ala	Switzerland-130005-2020	No	No	No	No	No	No	No	2020-05-06	?	?	B.1.1	Europe	Switzerland	Basel-Stadt		Negative	16210
NC_045512.2	21283	.	T	W	.	ORF1ab	missense_variant	p.Cys7007Ser	Switzerland-130005-2020	No	No	No	No	No	No	No	2020-05-06	?	?	B.1.1	Europe	Switzerland	Basel-Stadt		Negative	16210
NC_045512.2	21475	.	T	Y	.	ORF1ab	missense_variant	p.Ser7071Pro	Switzerland-130005-2020	No	No	No	No	No	No	No	2020-05-06	?	?	B.1.1	Europe	Switzerland	Basel-Stadt		Negative	16210
NC_045512.2	21611	.	A	M	.	S	missense_variant	p.Asn17His	Switzerland-130005-2020	No	No	No	No	No	No	No	2020-05-06	?	?	B.1.1	Europe	Switzerland	Basel-Stadt		Negative	16210
NC_045512.2	21617	.	A	M	.	S	missense_variant	p.Thr19Pro	Switzerland-130005-2020	No	No	No	No	No	No	No	2020-05-06	?	?	B.1.1	Europe	Switzerland	Basel-Stadt		Negative	16210
NC_045512.2	21620	.	A	M	.	S	missense_variant	p.Thr20Pro	Switzerland-130005-2020	No	No	No	No	No	No	No	2020-05-06	?	?	B.1.1	Europe	Switzerland	Basel-Stadt		Negative	16210
NC_045512.2	22403	.	G	R	.	S	missense_variant	p.Glu281Lys	Switzerland-130005-2020	Yes	No	No	No	No	No	No	2020-05-06	?	?	B.1.1	Europe	Switzerland	Basel-Stadt		Negative	16210
NC_045512.2	23162	.	G	K	.	S	missense_variant	p.Val534Phe	Switzerland-130005-2020	No	No	No	No	No	No	No	2020-05-06	?	?	B.1.1	Europe	Switzerland	Basel-Stadt		Negative	16210
NC_045512.2	23318	.	G	K	.	S	missense_variant	p.Asp586Tyr	Switzerland-130005-2020	No	No	No	No	No	No	No	2020-05-06	?	?	B.1.1	Europe	Switzerland	Basel-Stadt		Negative	16210
NC_045512.2	23403	.	A	G	.	S	missense_variant	p.Asp614Gly	Switzerland-130005-2020	No	No	No	No	No	No	No	2020-05-06	?	?	B.1.1	Europe	Switzerland	Basel-Stadt		Negative	16210
NC_045512.2	23576	.	G	S	.	S	missense_variant	p.Ala672Pro	Switzerland-130005-2020	No	No	No	No	No	No	No	2020-05-06	?	?	B.1.1	Europe	Switzerland	Basel-Stadt		Negative	16210
NC_045512.2	27637	.	G	K	.	ORF7a	missense_variant	p.Val82Phe	Switzerland-130005-2020	No	No	No	No	No	No	No	2020-05-06	?	?	B.1.1	Europe	Switzerland	Basel-Stadt		Negative	16210
NC_045512.2	28881	.	G	A	.	N	missense_variant	p.Arg203Lys	Switzerland-130005-2020	No	No	No	No	No	No	No	2020-05-06	?	?	B.1.1	Europe	Switzerland	Basel-Stadt		Negative	16210
NC_045512.2	28883	.	G	C	.	N	missense_variant	p.Gly204Arg	Switzerland-130005-2020	No	No	No	No	No	No	No	2020-05-06	?	?	B.1.1	Europe	Switzerland	Basel-Stadt		Negative	16210
NC_045512.2	2924	.	T	Y	.	ORF1ab	missense_variant	p.Ser887Pro	Switzerland-130007-2020	No	No	No	No	No	No	No	2020-05-06	?	?	B.1.5	Europe	Switzerland	Uri		Negative	16210
NC_045512.2	3144	.	T	K	.	ORF1ab	missense_variant	p.Leu960Trp	Switzerland-130007-2020	No	No	No	No	No	No	No	2020-05-06	?	?	B.1.5	Europe	Switzerland	Uri		Negative	16210
NC_045512.2	3532	.	T	K	.	ORF1ab	missense_variant	p.Asp1089Glu	Switzerland-130007-2020	No	No	No	No	No	No	No	2020-05-06	?	?	B.1.5	Europe	Switzerland	Uri		Negative	16210
NC_045512.2	3534	.	A	R	.	ORF1ab	missense_variant	p.Tyr1090Cys	Switzerland-130007-2020	No	No	No	No	No	No	No	2020-05-06	?	?	B.1.5	Europe	Switzerland	Uri		Negative	16210
NC_045512.2	3536	.	A	R	.	ORF1ab	missense_variant	p.Ile1091Val	Switzerland-130007-2020	No	No	No	No	No	No	No	2020-05-06	?	?	B.1.5	Europe	Switzerland	Uri		Negative	16210
NC_045512.2	5988	.	C	Y	.	ORF1ab	missense_variant	p.Thr1908Ile	Switzerland-130007-2020	No	No	No	No	No	No	No	2020-05-06	?	?	B.1.5	Europe	Switzerland	Uri		Negative	16210
NC_045512.2	6936	.	C	Y	.	ORF1ab	missense_variant	p.Ser2224Phe	Switzerland-130007-2020	No	No	No	No	No	No	No	2020-05-06	?	?	B.1.5	Europe	Switzerland	Uri		Negative	16210
NC_045512.2	7071	.	G	S	.	ORF1ab	missense_variant	p.Gly2269Ala	Switzerland-130007-2020	No	No	No	No	No	No	No	2020-05-06	?	?	B.1.5	Europe	Switzerland	Uri		Negative	16210
NC_045512.2	7107	.	A	M	.	ORF1ab	missense_variant	p.Tyr2281Ser	Switzerland-130007-2020	No	No	No	No	No	No	No	2020-05-06	?	?	B.1.5	Europe	Switzerland	Uri		Negative	16210
NC_045512.2	7707	.	T	K	.	ORF1ab	missense_variant	p.Ile2481Arg	Switzerland-130007-2020	No	No	No	No	No	No	No	2020-05-06	?	?	B.1.5	Europe	Switzerland	Uri		Negative	16210
NC_045512.2	7711	.	T	K	.	ORF1ab	missense_variant	p.Asn2482Lys	Switzerland-130007-2020	No	No	No	No	No	No	No	2020-05-06	?	?	B.1.5	Europe	Switzerland	Uri		Negative	16210
NC_045512.2	7712	.	C	M	.	ORF1ab	missense_variant	p.Pro2483Thr	Switzerland-130007-2020	No	No	No	No	No	No	No	2020-05-06	?	?	B.1.5	Europe	Switzerland	Uri		Negative	16210
NC_045512.2	7713	.	C	M	.	ORF1ab	missense_variant	p.Pro2483His	Switzerland-130007-2020	No	No	No	No	No	No	No	2020-05-06	?	?	B.1.5	Europe	Switzerland	Uri		Negative	16210
NC_045512.2	7716	.	C	M	.	ORF1ab	missense_variant	p.Thr2484Asn	Switzerland-130007-2020	No	No	No	No	No	No	No	2020-05-06	?	?	B.1.5	Europe	Switzerland	Uri		Negative	16210
NC_045512.2	7721	.	C	M	.	ORF1ab	missense_variant	p.Gln2486Lys	Switzerland-130007-2020	No	No	No	No	No	No	No	2020-05-06	?	?	B.1.5	Europe	Switzerland	Uri		Negative	16210
NC_045512.2	7925	.	G	R	.	ORF1ab	missense_variant	p.Ala2554Thr	Switzerland-130007-2020	No	No	No	No	No	No	No	2020-05-06	?	?	B.1.5	Europe	Switzerland	Uri		Negative	16210
NC_045512.2	7928	.	A	R	.	ORF1ab	missense_variant	p.Lys2555Glu	Switzerland-130007-2020	No	No	No	No	No	No	No	2020-05-06	?	?	B.1.5	Europe	Switzerland	Uri		Negative	16210
NC_045512.2	7929	.	A	R	.	ORF1ab	missense_variant	p.Lys2555Arg	Switzerland-130007-2020	No	No	No	No	No	No	No	2020-05-06	?	?	B.1.5	Europe	Switzerland	Uri		Negative	16210
NC_045512.2	8375	.	G	R	.	ORF1ab	missense_variant	p.Ala2704Thr	Switzerland-130007-2020	No	No	No	No	No	No	No	2020-05-06	?	?	B.1.5	Europe	Switzerland	Uri		Negative	16210
NC_045512.2	11083	.	G	K	.	ORF1ab	missense_variant	p.Leu3606Phe	Switzerland-130007-2020	No	No	No	No	No	No	No	2020-05-06	?	?	B.1.5	Europe	Switzerland	Uri		Negative	16210
NC_045512.2	14408	.	C	T	.	ORF1ab	missense_variant	p.Pro4715Leu	Switzerland-130007-2020	No	No	No	No	No	No	Yes	2020-05-06	?	?	B.1.5	Europe	Switzerland	Uri		Negative	16210
NC_045512.2	16210	.	A	W	.	ORF1ab	missense_variant	p.Met5316Leu	Switzerland-130007-2020	No	No	No	No	No	No	Yes	2020-05-06	?	?	B.1.5	Europe	Switzerland	Uri		Negative	16210
NC_045512.2	16431	.	A	M	.	ORF1ab	missense_variant	p.Leu5389Phe	Switzerland-130007-2020	No	No	No	No	No	No	No	2020-05-06	?	?	B.1.5	Europe	Switzerland	Uri		Negative	16210
NC_045512.2	16460	.	A	M	.	ORF1ab	missense_variant	p.His5399Pro	Switzerland-130007-2020	No	No	No	No	No	No	No	2020-05-06	?	?	B.1.5	Europe	Switzerland	Uri		Negative	16210
NC_045512.2	16492	.	A	M	.	ORF1ab	missense_variant	p.Asn5410His	Switzerland-130007-2020	No	No	No	No	No	No	No	2020-05-06	?	?	B.1.5	Europe	Switzerland	Uri		Negative	16210
NC_045512.2	16513	.	T	Y	.	ORF1ab	missense_variant	p.Tyr5417His	Switzerland-130007-2020	No	No	No	No	No	No	No	2020-05-06	?	?	B.1.5	Europe	Switzerland	Uri		Negative	16210
NC_045512.2	16546	.	A	M	.	ORF1ab	missense_variant	p.Thr5428Pro	Switzerland-130007-2020	No	No	No	No	No	No	No	2020-05-06	?	?	B.1.5	Europe	Switzerland	Uri		Negative	16210
NC_045512.2	16558	.	G	K	.	ORF1ab	missense_variant	p.Ala5432Ser	Switzerland-130007-2020	No	No	No	No	No	No	No	2020-05-06	?	?	B.1.5	Europe	Switzerland	Uri		Negative	16210
NC_045512.2	16580	.	C	Y	.	ORF1ab	missense_variant	p.Thr5439Ile	Switzerland-130007-2020	No	No	No	No	No	No	No	2020-05-06	?	?	B.1.5	Europe	Switzerland	Uri		Negative	16210
NC_045512.2	16599	.	T	K	.	ORF1ab	missense_variant	p.Ile5445Met	Switzerland-130007-2020	No	No	No	No	No	No	No	2020-05-06	?	?	B.1.5	Europe	Switzerland	Uri		Negative	16210
NC_045512.2	20338	.	T	K	.	ORF1ab	missense_variant	p.Phe6692Val	Switzerland-130007-2020	No	No	No	No	No	No	No	2020-05-06	?	?	B.1.5	Europe	Switzerland	Uri		Negative	16210
NC_045512.2	20380	.	C	M	.	ORF1ab	missense_variant	p.Leu6706Ile	Switzerland-130007-2020	No	No	No	No	No	No	No	2020-05-06	?	?	B.1.5	Europe	Switzerland	Uri		Negative	16210
NC_045512.2	20399	.	A	R	.	ORF1ab	missense_variant	p.Glu6712Gly	Switzerland-130007-2020	No	No	No	No	No	No	No	2020-05-06	?	?	B.1.5	Europe	Switzerland	Uri		Negative	16210
NC_045512.2	23403	.	A	G	.	S	missense_variant	p.Asp614Gly	Switzerland-130007-2020	No	No	No	No	No	No	No	2020-05-06	?	?	B.1.5	Europe	Switzerland	Uri		Negative	16210
NC_045512.2	4904	.	G	K	.	ORF1ab	missense_variant	p.Asp1547Tyr	Switzerland-130013-2020	No	No	No	No	No	No	No	2020-05-07	?	?	B.1.1	Europe	Switzerland	Sankt Gallen		Negative	16210
NC_045512.2	6144	.	T	Y	.	ORF1ab	missense_variant	p.Phe1960Ser	Switzerland-130013-2020	No	No	No	No	No	No	No	2020-05-07	?	?	B.1.1	Europe	Switzerland	Sankt Gallen		Negative	16210
NC_045512.2	6774	.	C	Y	.	ORF1ab	missense_variant	p.Pro2170Leu	Switzerland-130013-2020	No	No	No	No	No	No	No	2020-05-07	?	?	B.1.1	Europe	Switzerland	Sankt Gallen		Negative	16210
NC_045512.2	8399	.	A	R	.	ORF1ab	missense_variant	p.Ile2712Val	Switzerland-130013-2020	No	No	No	No	No	No	No	2020-05-07	?	?	B.1.1	Europe	Switzerland	Sankt Gallen		Negative	16210
NC_045512.2	10076	.	T	W	.	ORF1ab	missense_variant	p.Phe3271Ile	Switzerland-130013-2020	No	No	Yes	No	No	No	No	2020-05-07	?	?	B.1.1	Europe	Switzerland	Sankt Gallen		Negative	16210
NC_045512.2	14408	.	C	T	.	ORF1ab	missense_variant	p.Pro4715Leu	Switzerland-130013-2020	No	No	No	No	No	No	Yes	2020-05-07	?	?	B.1.1	Europe	Switzerland	Sankt Gallen		Negative	16210
NC_045512.2	16210	.	A	W	.	ORF1ab	missense_variant	p.Met5316Leu	Switzerland-130013-2020	No	No	No	No	No	No	Yes	2020-05-07	?	?	B.1.1	Europe	Switzerland	Sankt Gallen		Negative	16210
NC_045512.2	17488	.	G	S	.	ORF1ab	missense_variant	p.Glu5742Gln	Switzerland-130013-2020	No	No	No	No	No	No	No	2020-05-07	?	?	B.1.1	Europe	Switzerland	Sankt Gallen		Negative	16210
NC_045512.2	17544	.	G	R	.	ORF1ab	missense_variant	p.Met5760Ile	Switzerland-130013-2020	No	No	No	No	No	No	No	2020-05-07	?	?	B.1.1	Europe	Switzerland	Sankt Gallen		Negative	16210
NC_045512.2	17674	.	A	W	.	ORF1ab	missense_variant	p.Ile5804Phe	Switzerland-130013-2020	No	No	No	No	No	No	No	2020-05-07	?	?	B.1.1	Europe	Switzerland	Sankt Gallen		Negative	16210
NC_045512.2	19006	.	G	S	.	ORF1ab	missense_variant	p.Ala6248Pro	Switzerland-130013-2020	No	No	No	No	No	No	No	2020-05-07	?	?	B.1.1	Europe	Switzerland	Sankt Gallen		Negative	16210
NC_045512.2	19010	.	A	W	.	ORF1ab	missense_variant	p.Asp6249Val	Switzerland-130013-2020	No	No	No	No	No	No	No	2020-05-07	?	?	B.1.1	Europe	Switzerland	Sankt Gallen		Negative	16210
NC_045512.2	19158	.	T	K	.	ORF1ab	missense_variant	p.His6298Gln	Switzerland-130013-2020	No	No	No	No	No	No	No	2020-05-07	?	?	B.1.1	Europe	Switzerland	Sankt Gallen		Negative	16210
NC_045512.2	19159	.	T	K	.	ORF1ab	missense_variant	p.Ser6299Ala	Switzerland-130013-2020	No	No	No	No	No	No	No	2020-05-07	?	?	B.1.1	Europe	Switzerland	Sankt Gallen		Negative	16210
NC_045512.2	19160	.	C	M	.	ORF1ab	missense_variant	p.Ser6299Tyr	Switzerland-130013-2020	No	No	No	No	No	No	No	2020-05-07	?	?	B.1.1	Europe	Switzerland	Sankt Gallen		Negative	16210
NC_045512.2	21357	.	T	W	.	ORF1ab	missense_variant	p.Asn7031Lys	Switzerland-130013-2020	No	No	No	No	No	No	No	2020-05-07	?	?	B.1.1	Europe	Switzerland	Sankt Gallen		Negative	16210
NC_045512.2	21658	.	C	M	.	S	missense_variant	p.Phe32Leu	Switzerland-130013-2020	No	No	No	No	No	No	No	2020-05-07	?	?	B.1.1	Europe	Switzerland	Sankt Gallen		Negative	16210
NC_045512.2	23403	.	A	G	.	S	missense_variant	p.Asp614Gly	Switzerland-130013-2020	No	No	No	No	No	No	No	2020-05-07	?	?	B.1.1	Europe	Switzerland	Sankt Gallen		Negative	16210
NC_045512.2	24903	.	T	C	.	S	missense_variant	p.Ile1114Thr	Switzerland-130013-2020	No	No	No	No	No	No	No	2020-05-07	?	?	B.1.1	Europe	Switzerland	Sankt Gallen		Negative	16210
NC_045512.2	26270	.	C	T	.	E	missense_variant	p.Thr9Ile	Switzerland-130013-2020	No	No	No	No	No	No	No	2020-05-07	?	?	B.1.1	Europe	Switzerland	Sankt Gallen		Negative	16210
NC_045512.2	27046	.	C	T	.	M	missense_variant	p.Thr175Met	Switzerland-130013-2020	No	No	No	No	No	No	No	2020-05-07	?	?	B.1.1	Europe	Switzerland	Sankt Gallen		Negative	16210
NC_045512.2	27675	.	A	C	.	ORF7a	missense_variant	p.Gln94His	Switzerland-130013-2020	No	No	No	No	No	No	No	2020-05-07	?	?	B.1.1	Europe	Switzerland	Sankt Gallen		Negative	16210
NC_045512.2	28881	.	G	A	.	N	missense_variant	p.Arg203Lys	Switzerland-130013-2020	No	No	No	No	No	No	No	2020-05-07	?	?	B.1.1	Europe	Switzerland	Sankt Gallen		Negative	16210
NC_045512.2	28883	.	G	C	.	N	missense_variant	p.Gly204Arg	Switzerland-130013-2020	No	No	No	No	No	No	No	2020-05-07	?	?	B.1.1	Europe	Switzerland	Sankt Gallen		Negative	16210
NC_045512.2	835	.	C	M	.	ORF1ab	missense_variant	p.Phe190Leu	Switzerland-130014-2020	No	No	No	No	No	No	No	2020-05-07	?	?	B.1.1	Europe	Switzerland	Vaud		V557_Positive	16210
NC_045512.2	942	.	G	R	.	ORF1ab	missense_variant	p.Arg226Lys	Switzerland-130014-2020	No	No	No	No	No	No	No	2020-05-07	?	?	B.1.1	Europe	Switzerland	Vaud		V557_Positive	16210
NC_045512.2	2098	.	G	K	.	ORF1ab	missense_variant	p.Gln611His	Switzerland-130014-2020	No	No	No	No	No	No	No	2020-05-07	?	?	B.1.1	Europe	Switzerland	Vaud		V557_Positive	16210
NC_045512.2	5127	.	T	Y	.	ORF1ab	missense_variant	p.Leu1621Ser	Switzerland-130014-2020	No	No	No	No	No	No	No	2020-05-07	?	?	B.1.1	Europe	Switzerland	Vaud		V557_Positive	16210
NC_045512.2	5257	.	A	W	.	ORF1ab	missense_variant	p.Leu1664Phe	Switzerland-130014-2020	No	No	No	No	No	No	No	2020-05-07	?	?	B.1.1	Europe	Switzerland	Vaud		V557_Positive	16210
NC_045512.2	5310	.	C	M	.	ORF1ab	missense_variant	p.Thr1682Lys	Switzerland-130014-2020	No	No	No	No	No	No	No	2020-05-07	?	?	B.1.1	Europe	Switzerland	Vaud		V557_Positive	16210
NC_045512.2	5393	.	T	W	.	ORF1ab	missense_variant	p.Phe1710Ile	Switzerland-130014-2020	No	No	No	No	No	No	No	2020-05-07	?	?	B.1.1	Europe	Switzerland	Vaud		V557_Positive	16210
NC_045512.2	5925	.	T	K	.	ORF1ab	missense_variant	p.Val1887Gly	Switzerland-130014-2020	No	No	No	No	No	No	No	2020-05-07	?	?	B.1.1	Europe	Switzerland	Vaud		V557_Positive	16210
NC_045512.2	7653	.	C	Y	.	ORF1ab	missense_variant	p.Thr2463Ile	Switzerland-130014-2020	No	No	No	No	No	No	No	2020-05-07	?	?	B.1.1	Europe	Switzerland	Vaud		V557_Positive	16210
NC_045512.2	8074	.	C	M	.	ORF1ab	missense_variant	p.Asn2603Lys	Switzerland-130014-2020	No	No	No	No	No	No	No	2020-05-07	?	?	B.1.1	Europe	Switzerland	Vaud		V557_Positive	16210
NC_045512.2	12090	.	A	R	.	ORF1ab	missense_variant	p.Gln3942Arg	Switzerland-130014-2020	No	No	No	No	No	No	No	2020-05-07	?	?	B.1.1	Europe	Switzerland	Vaud		V557_Positive	16210
NC_045512.2	12363	.	T	Y	.	ORF1ab	missense_variant	p.Leu4033Pro	Switzerland-130014-2020	No	No	No	No	No	No	No	2020-05-07	?	?	B.1.1	Europe	Switzerland	Vaud		V557_Positive	16210
NC_045512.2	12435	.	T	Y	.	ORF1ab	missense_variant	p.Val4057Ala	Switzerland-130014-2020	No	No	No	No	No	No	No	2020-05-07	?	?	B.1.1	Europe	Switzerland	Vaud		V557_Positive	16210
NC_045512.2	12667	.	T	W	.	ORF1ab	missense_variant	p.Asn4134Lys	Switzerland-130014-2020	No	No	No	No	No	No	No	2020-05-07	?	?	B.1.1	Europe	Switzerland	Vaud		V557_Positive	16210
NC_045512.2	14408	.	C	T	.	ORF1ab	missense_variant	p.Pro4715Leu	Switzerland-130014-2020	No	No	No	No	No	No	Yes	2020-05-07	?	?	B.1.1	Europe	Switzerland	Vaud		V557_Positive	16210
NC_045512.2	14626	.	T	Y	.	ORF1ab	missense_variant	p.Phe4788Leu	Switzerland-130014-2020	No	No	No	No	No	No	Yes	2020-05-07	?	?	B.1.1	Europe	Switzerland	Vaud		V557_Positive	16210
NC_045512.2	15139	.	A	W	.	ORF1ab	missense_variant	p.Thr4959Ser	Switzerland-130014-2020	No	No	No	No	Yes_pocket_V557	No	Yes	2020-05-07	?	?	B.1.1	Europe	Switzerland	Vaud		V557_Positive	16210
NC_045512.2	15145	.	A	R	.	ORF1ab	missense_variant	p.Arg4961Gly	Switzerland-130014-2020	No	No	No	No	Yes_pocket_V557	No	Yes	2020-05-07	?	?	B.1.1	Europe	Switzerland	Vaud		V557_Positive	16210
NC_045512.2	15170	.	A	R	.	ORF1ab	missense_variant	p.Lys4969Arg	Switzerland-130014-2020	No	No	No	No	No	No	Yes	2020-05-07	?	?	B.1.1	Europe	Switzerland	Vaud		V557_Positive	16210
NC_045512.2	15890	.	C	M	.	ORF1ab	missense_variant	p.Thr5209Lys	Switzerland-130014-2020	No	No	No	No	No	No	Yes	2020-05-07	?	?	B.1.1	Europe	Switzerland	Vaud		V557_Positive	16210
NC_045512.2	16210	.	A	W	.	ORF1ab	missense_variant	p.Met5316Leu	Switzerland-130014-2020	No	No	No	No	No	No	Yes	2020-05-07	?	?	B.1.1	Europe	Switzerland	Vaud		V557_Positive	16210
NC_045512.2	16474	.	A	W	.	ORF1ab	missense_variant	p.Ser5404Cys	Switzerland-130014-2020	No	No	No	No	No	No	No	2020-05-07	?	?	B.1.1	Europe	Switzerland	Vaud		V557_Positive	16210
NC_045512.2	17167	.	C	Y	.	ORF1ab	missense_variant	p.His5635Tyr	Switzerland-130014-2020	No	No	No	No	No	No	No	2020-05-07	?	?	B.1.1	Europe	Switzerland	Vaud		V557_Positive	16210
NC_045512.2	17867	.	T	Y	.	ORF1ab	missense_variant	p.Val5868Ala	Switzerland-130014-2020	No	No	No	No	No	No	No	2020-05-07	?	?	B.1.1	Europe	Switzerland	Vaud		V557_Positive	16210
NC_045512.2	18043	.	G	R	.	ORF1ab	missense_variant	p.Glu5927Lys	Switzerland-130014-2020	No	No	No	No	No	No	No	2020-05-07	?	?	B.1.1	Europe	Switzerland	Vaud		V557_Positive	16210
NC_045512.2	22661	.	G	T	.	S	missense_variant	p.Val367Phe	Switzerland-130014-2020	No	No	No	Yes	No	No	No	2020-05-07	?	?	B.1.1	Europe	Switzerland	Vaud		V557_Positive	16210
NC_045512.2	23403	.	A	G	.	S	missense_variant	p.Asp614Gly	Switzerland-130014-2020	No	No	No	No	No	No	No	2020-05-07	?	?	B.1.1	Europe	Switzerland	Vaud		V557_Positive	16210
NC_045512.2	24084	.	T	Y	.	S	missense_variant	p.Leu841Pro	Switzerland-130014-2020	No	No	No	No	No	No	No	2020-05-07	?	?	B.1.1	Europe	Switzerland	Vaud		V557_Positive	16210
NC_045512.2	25135	.	G	K	.	S	missense_variant	p.Lys1191Asn	Switzerland-130014-2020	No	No	No	No	No	No	No	2020-05-07	?	?	B.1.1	Europe	Switzerland	Vaud		V557_Positive	16210
NC_045512.2	26176	.	C	M	.	ORF3a	missense_variant	p.Pro262Thr	Switzerland-130014-2020	No	No	No	No	No	No	No	2020-05-07	?	?	B.1.1	Europe	Switzerland	Vaud		V557_Positive	16210
NC_045512.2	26180	.	T	Y	.	ORF3a	missense_variant	p.Ile263Thr	Switzerland-130014-2020	No	No	No	No	No	No	No	2020-05-07	?	?	B.1.1	Europe	Switzerland	Vaud		V557_Positive	16210
NC_045512.2	26182	.	T	Y	.	ORF3a	missense_variant	p.Tyr264His	Switzerland-130014-2020	No	No	No	No	No	No	No	2020-05-07	?	?	B.1.1	Europe	Switzerland	Vaud		V557_Positive	16210
NC_045512.2	26183	.	A	M	.	ORF3a	missense_variant	p.Tyr264Ser	Switzerland-130014-2020	No	No	No	No	No	No	No	2020-05-07	?	?	B.1.1	Europe	Switzerland	Vaud		V557_Positive	16210
NC_045512.2	27008	.	G	K	.	M	missense_variant	p.Lys162Asn	Switzerland-130014-2020	No	No	No	No	No	No	No	2020-05-07	?	?	B.1.1	Europe	Switzerland	Vaud		V557_Positive	16210
NC_045512.2	27018	.	A	R	.	M	missense_variant	p.Lys166Glu	Switzerland-130014-2020	No	No	No	No	No	No	No	2020-05-07	?	?	B.1.1	Europe	Switzerland	Vaud		V557_Positive	16210
NC_045512.2	27669	.	A	M	.	ORF7a	missense_variant	p.Glu92Asp	Switzerland-130014-2020	No	No	No	No	No	No	No	2020-05-07	?	?	B.1.1	Europe	Switzerland	Vaud		V557_Positive	16210
NC_045512.2	28808	.	G	R	.	N	missense_variant	p.Gly179Ser	Switzerland-130014-2020	No	No	No	No	No	No	No	2020-05-07	?	?	B.1.1	Europe	Switzerland	Vaud		V557_Positive	16210
NC_045512.2	28843	.	T	W	.	N	missense_variant	p.Ser190Arg	Switzerland-130014-2020	No	No	No	No	No	No	No	2020-05-07	?	?	B.1.1	Europe	Switzerland	Vaud		V557_Positive	16210
NC_045512.2	28881	.	G	A	.	N	missense_variant	p.Arg203Lys	Switzerland-130014-2020	No	No	No	No	No	No	No	2020-05-07	?	?	B.1.1	Europe	Switzerland	Vaud		V557_Positive	16210
NC_045512.2	28883	.	G	C	.	N	missense_variant	p.Gly204Arg	Switzerland-130014-2020	No	No	No	No	No	No	No	2020-05-07	?	?	B.1.1	Europe	Switzerland	Vaud		V557_Positive	16210
NC_045512.2	28940	.	C	M	.	N	missense_variant	p.Leu223Met	Switzerland-130014-2020	No	No	No	No	No	No	No	2020-05-07	?	?	B.1.1	Europe	Switzerland	Vaud		V557_Positive	16210
NC_045512.2	28966	.	G	S	.	N	missense_variant	p.Glu231Asp	Switzerland-130014-2020	No	No	No	No	No	No	No	2020-05-07	?	?	B.1.1	Europe	Switzerland	Vaud		V557_Positive	16210
NC_045512.2	29175	.	G	K	.	N	missense_variant	p.Trp301Leu	Switzerland-130014-2020	No	No	No	No	No	No	No	2020-05-07	?	?	B.1.1	Europe	Switzerland	Vaud		V557_Positive	16210
NC_045512.2	29334	.	A	R	.	N	missense_variant	p.Asn354Ser	Switzerland-130014-2020	No	No	No	No	No	No	No	2020-05-07	?	?	B.1.1	Europe	Switzerland	Vaud		V557_Positive	16210
NC_045512.2	593	.	C	Y	.	ORF1ab	missense_variant	p.His110Tyr	Switzerland-130021-2020	No	No	No	No	No	No	No	2020-05-11	?	?	B.1	Europe	Switzerland	Basel-Land		Negative	16210
NC_045512.2	909	.	T	Y	.	ORF1ab	missense_variant	p.Leu215Ser	Switzerland-130021-2020	No	No	No	No	No	No	No	2020-05-11	?	?	B.1	Europe	Switzerland	Basel-Land		Negative	16210
NC_045512.2	1076	.	C	Y	.	ORF1ab	missense_variant	p.Pro271Ser	Switzerland-130021-2020	No	No	No	No	No	No	No	2020-05-11	?	?	B.1	Europe	Switzerland	Basel-Land		Negative	16210
NC_045512.2	2406	.	A	R	.	ORF1ab	missense_variant	p.Lys714Arg	Switzerland-130021-2020	No	No	No	No	No	No	No	2020-05-11	?	?	B.1	Europe	Switzerland	Basel-Land		Negative	16210
NC_045512.2	2779	.	T	W	.	ORF1ab	missense_variant	p.Ser838Arg	Switzerland-130021-2020	No	No	No	No	No	No	No	2020-05-11	?	?	B.1	Europe	Switzerland	Basel-Land		Negative	16210
NC_045512.2	4028	.	C	Y	.	ORF1ab	missense_variant	p.Leu1255Phe	Switzerland-130021-2020	No	No	No	No	No	No	No	2020-05-11	?	?	B.1	Europe	Switzerland	Basel-Land		Negative	16210
NC_045512.2	4115	.	C	Y	.	ORF1ab	missense_variant	p.Pro1284Ser	Switzerland-130021-2020	No	No	No	No	No	No	No	2020-05-11	?	?	B.1	Europe	Switzerland	Basel-Land		Negative	16210
NC_045512.2	4350	.	A	W	.	ORF1ab	missense_variant	p.Asn1362Ile	Switzerland-130021-2020	No	No	No	No	No	No	No	2020-05-11	?	?	B.1	Europe	Switzerland	Basel-Land		Negative	16210
NC_045512.2	5475	.	A	W	.	ORF1ab	missense_variant	p.Gln1737Leu	Switzerland-130021-2020	No	No	No	No	No	No	No	2020-05-11	?	?	B.1	Europe	Switzerland	Basel-Land		Negative	16210
NC_045512.2	5961	.	A	R	.	ORF1ab	missense_variant	p.Tyr1899Cys	Switzerland-130021-2020	No	No	No	No	No	No	No	2020-05-11	?	?	B.1	Europe	Switzerland	Basel-Land		Negative	16210
NC_045512.2	5966	.	A	R	.	ORF1ab	missense_variant	p.Lys1901Glu	Switzerland-130021-2020	No	No	No	No	No	No	No	2020-05-11	?	?	B.1	Europe	Switzerland	Basel-Land		Negative	16210
NC_045512.2	6084	.	A	M	.	ORF1ab	missense_variant	p.Asp1940Ala	Switzerland-130021-2020	No	No	No	No	No	No	No	2020-05-11	?	?	B.1	Europe	Switzerland	Basel-Land		Negative	16210
NC_045512.2	6088	.	A	M	.	ORF1ab	missense_variant	p.Leu1941Phe	Switzerland-130021-2020	No	No	No	No	No	No	No	2020-05-11	?	?	B.1	Europe	Switzerland	Basel-Land		Negative	16210
NC_045512.2	6089	.	A	M	.	ORF1ab	missense_variant	p.Asn1942His	Switzerland-130021-2020	No	No	No	No	No	No	No	2020-05-11	?	?	B.1	Europe	Switzerland	Basel-Land		Negative	16210
NC_045512.2	6090	.	A	M	.	ORF1ab	missense_variant	p.Asn1942Thr	Switzerland-130021-2020	No	No	No	No	No	No	No	2020-05-11	?	?	B.1	Europe	Switzerland	Basel-Land		Negative	16210
NC_045512.2	6784	.	T	W	.	ORF1ab	missense_variant	p.Phe2173Leu	Switzerland-130021-2020	No	No	No	No	No	No	No	2020-05-11	?	?	B.1	Europe	Switzerland	Basel-Land		Negative	16210
NC_045512.2	6866	.	A	W	.	ORF1ab	missense_variant	p.Asn2201Tyr	Switzerland-130021-2020	No	No	No	No	No	No	No	2020-05-11	?	?	B.1	Europe	Switzerland	Basel-Land		Negative	16210
NC_045512.2	6867	.	A	W	.	ORF1ab	missense_variant	p.Asn2201Ile	Switzerland-130021-2020	No	No	No	No	No	No	No	2020-05-11	?	?	B.1	Europe	Switzerland	Basel-Land		Negative	16210
NC_045512.2	8135	.	G	K	.	ORF1ab	missense_variant	p.Val2624Leu	Switzerland-130021-2020	No	No	No	No	No	No	No	2020-05-11	?	?	B.1	Europe	Switzerland	Basel-Land		Negative	16210
NC_045512.2	8588	.	A	R	.	ORF1ab	missense_variant	p.Lys2775Glu	Switzerland-130021-2020	No	No	No	No	No	No	No	2020-05-11	?	?	B.1	Europe	Switzerland	Basel-Land		Negative	16210
NC_045512.2	10076	.	T	W	.	ORF1ab	missense_variant	p.Phe3271Ile	Switzerland-130021-2020	No	No	Yes	No	No	No	No	2020-05-11	?	?	B.1	Europe	Switzerland	Basel-Land		Negative	16210
NC_045512.2	10116	.	C	S	.	ORF1ab	missense_variant	p.Thr3284Ser	Switzerland-130021-2020	No	Yes_Pocket_Lopinavir1	Yes	No	No	No	No	2020-05-11	?	?	B.1	Europe	Switzerland	Basel-Land		Negative	16210
NC_045512.2	13161	.	G	K	.	ORF1ab	missense_variant	p.Cys4299Phe	Switzerland-130021-2020	No	No	No	No	No	No	No	2020-05-11	?	?	B.1	Europe	Switzerland	Basel-Land		Negative	16210
NC_045512.2	14408	.	C	T	.	ORF1ab	missense_variant	p.Pro4715Leu	Switzerland-130021-2020	No	No	No	No	No	No	Yes	2020-05-11	?	?	B.1	Europe	Switzerland	Basel-Land		Negative	16210
NC_045512.2	14468	.	C	Y	.	ORF1ab	missense_variant	p.Ser4735Leu	Switzerland-130021-2020	No	No	No	No	No	No	Yes	2020-05-11	?	?	B.1	Europe	Switzerland	Basel-Land		Negative	16210
NC_045512.2	16210	.	A	W	.	ORF1ab	missense_variant	p.Met5316Leu	Switzerland-130021-2020	No	No	No	No	No	No	Yes	2020-05-11	?	?	B.1	Europe	Switzerland	Basel-Land		Negative	16210
NC_045512.2	16277	.	T	Y	.	ORF1ab	missense_variant	p.Leu5338Ser	Switzerland-130021-2020	No	No	No	No	No	No	No	2020-05-11	?	?	B.1	Europe	Switzerland	Basel-Land		Negative	16210
NC_045512.2	16376	.	C	Y	.	ORF1ab	missense_variant	p.Pro5371Leu	Switzerland-130021-2020	No	No	No	No	No	No	No	2020-05-11	?	?	B.1	Europe	Switzerland	Basel-Land		Negative	16210
NC_045512.2	16480	.	C	Y	.	ORF1ab	missense_variant	p.Pro5406Ser	Switzerland-130021-2020	No	No	No	No	No	No	No	2020-05-11	?	?	B.1	Europe	Switzerland	Basel-Land		Negative	16210
NC_045512.2	19070	.	C	M	.	ORF1ab	missense_variant	p.Ala6269Asp	Switzerland-130021-2020	No	No	No	No	No	No	No	2020-05-11	?	?	B.1	Europe	Switzerland	Basel-Land		Negative	16210
NC_045512.2	19074	.	T	K	.	ORF1ab	missense_variant	p.Asp6270Glu	Switzerland-130021-2020	No	No	No	No	No	No	No	2020-05-11	?	?	B.1	Europe	Switzerland	Basel-Land		Negative	16210
NC_045512.2	19076	.	T	K	.	ORF1ab	missense_variant	p.Val6271Gly	Switzerland-130021-2020	No	No	No	No	No	No	No	2020-05-11	?	?	B.1	Europe	Switzerland	Basel-Land		Negative	16210
NC_045512.2	19081	.	T	K	.	ORF1ab	missense_variant	p.Trp6273Gly	Switzerland-130021-2020	No	No	No	No	No	No	No	2020-05-11	?	?	B.1	Europe	Switzerland	Basel-Land		Negative	16210
NC_045512.2	19159	.	T	K	.	ORF1ab	missense_variant	p.Ser6299Ala	Switzerland-130021-2020	No	No	No	No	No	No	No	2020-05-11	?	?	B.1	Europe	Switzerland	Basel-Land		Negative	16210
NC_045512.2	20780	.	T	Y	.	ORF1ab	missense_variant	p.Met6839Thr	Switzerland-130021-2020	No	No	No	No	No	No	No	2020-05-11	?	?	B.1	Europe	Switzerland	Basel-Land		Negative	16210
NC_045512.2	21304	.	C	M	.	ORF1ab	missense_variant	p.Arg7014Ser	Switzerland-130021-2020	No	No	No	No	No	No	No	2020-05-11	?	?	B.1	Europe	Switzerland	Basel-Land		Negative	16210
NC_045512.2	21305	.	G	S	.	ORF1ab	missense_variant	p.Arg7014Pro	Switzerland-130021-2020	No	No	No	No	No	No	No	2020-05-11	?	?	B.1	Europe	Switzerland	Basel-Land		Negative	16210
NC_045512.2	21547	.	A	R	.	ORF1ab	missense_variant	p.Asn7095Asp	Switzerland-130021-2020	No	No	No	No	No	No	No	2020-05-11	?	?	B.1	Europe	Switzerland	Basel-Land		Negative	16210
NC_045512.2	21658	.	C	M	.	S	missense_variant	p.Phe32Leu	Switzerland-130021-2020	No	No	No	No	No	No	No	2020-05-11	?	?	B.1	Europe	Switzerland	Basel-Land		Negative	16210
NC_045512.2	23403	.	A	G	.	S	missense_variant	p.Asp614Gly	Switzerland-130021-2020	No	No	No	No	No	No	No	2020-05-11	?	?	B.1	Europe	Switzerland	Basel-Land		Negative	16210
NC_045512.2	23606	.	C	Y	.	S	missense_variant	p.Arg682Trp	Switzerland-130021-2020	No	No	No	No	No	No	No	2020-05-11	?	?	B.1	Europe	Switzerland	Basel-Land		Negative	16210
NC_045512.2	23855	.	C	Y	.	S	missense_variant	p.Arg765Cys	Switzerland-130021-2020	No	No	No	No	No	No	No	2020-05-11	?	?	B.1	Europe	Switzerland	Basel-Land		Negative	16210
NC_045512.2	25088	.	G	K	.	S	missense_variant	p.Val1176Phe	Switzerland-130021-2020	No	No	No	No	No	No	No	2020-05-11	?	?	B.1	Europe	Switzerland	Basel-Land		Negative	16210
NC_045512.2	25796	.	C	Y	.	ORF3a	missense_variant	p.Ser135Phe	Switzerland-130021-2020	No	No	No	No	No	No	No	2020-05-11	?	?	B.1	Europe	Switzerland	Basel-Land		Negative	16210
NC_045512.2	27301	.	A	W	.	ORF6	missense_variant	p.Asn34Tyr	Switzerland-130021-2020	No	No	No	No	No	No	No	2020-05-11	?	?	B.1	Europe	Switzerland	Basel-Land		Negative	16210
NC_045512.2	28728	.	C	Y	.	N	missense_variant	p.Ala152Val	Switzerland-130021-2020	No	No	No	No	No	No	No	2020-05-11	?	?	B.1	Europe	Switzerland	Basel-Land		Negative	16210
NC_045512.2	28975	.	G	S	.	N	missense_variant	p.Met234Ile	Switzerland-130021-2020	No	No	No	No	No	No	No	2020-05-11	?	?	B.1	Europe	Switzerland	Basel-Land		Negative	16210
NC_045512.2	28979	.	G	R	.	N	missense_variant	p.Gly236Ser	Switzerland-130021-2020	No	No	No	No	No	No	No	2020-05-11	?	?	B.1	Europe	Switzerland	Basel-Land		Negative	16210
NC_045512.2	28985	.	G	R	.	N	missense_variant	p.Gly238Ser	Switzerland-130021-2020	No	No	No	No	No	No	No	2020-05-11	?	?	B.1	Europe	Switzerland	Basel-Land		Negative	16210
NC_045512.2	29402	.	G	T	.	N	missense_variant	p.Asp377Tyr	Switzerland-130021-2020	No	No	No	No	No	No	No	2020-05-11	?	?	B.1	Europe	Switzerland	Basel-Land		Negative	16210
NC_045512.2	596	.	G	K	.	ORF1ab	missense_variant	p.Val111Leu	Switzerland-140071-2020	No	No	No	No	No	No	No	2020-04-27	?	?	B.1	Europe	Switzerland	Z√ºrich		Negative	16210
NC_045512.2	1508	.	G	K	.	ORF1ab	missense_variant	p.Gly415Cys	Switzerland-140071-2020	No	No	No	No	No	No	No	2020-04-27	?	?	B.1	Europe	Switzerland	Z√ºrich		Negative	16210
NC_045512.2	1535	.	G	K	.	ORF1ab	missense_variant	p.Val424Phe	Switzerland-140071-2020	No	No	No	No	No	No	No	2020-04-27	?	?	B.1	Europe	Switzerland	Z√ºrich		Negative	16210
NC_045512.2	2468	.	G	K	.	ORF1ab	missense_variant	p.Ala735Ser	Switzerland-140071-2020	No	No	No	No	No	No	No	2020-04-27	?	?	B.1	Europe	Switzerland	Z√ºrich		Negative	16210
NC_045512.2	2469	.	C	Y	.	ORF1ab	missense_variant	p.Ala735Val	Switzerland-140071-2020	No	No	No	No	No	No	No	2020-04-27	?	?	B.1	Europe	Switzerland	Z√ºrich		Negative	16210
NC_045512.2	2792	.	T	Y	.	ORF1ab	missense_variant	p.Phe843Leu	Switzerland-140071-2020	No	No	No	No	No	No	No	2020-04-27	?	?	B.1	Europe	Switzerland	Z√ºrich		Negative	16210
NC_045512.2	2809	.	G	K	.	ORF1ab	missense_variant	p.Arg848Ser	Switzerland-140071-2020	No	No	No	No	No	No	No	2020-04-27	?	?	B.1	Europe	Switzerland	Z√ºrich		Negative	16210
NC_045512.2	3000	.	G	K	.	ORF1ab	missense_variant	p.Gly912Val	Switzerland-140071-2020	No	No	No	No	No	No	No	2020-04-27	?	?	B.1	Europe	Switzerland	Z√ºrich		Negative	16210
NC_045512.2	3013	.	G	K	.	ORF1ab	missense_variant	p.Leu916Phe	Switzerland-140071-2020	No	No	No	No	No	No	No	2020-04-27	?	?	B.1	Europe	Switzerland	Z√ºrich		Negative	16210
NC_045512.2	3042	.	C	Y	.	ORF1ab	missense_variant	p.Pro926Leu	Switzerland-140071-2020	No	No	No	No	No	No	No	2020-04-27	?	?	B.1	Europe	Switzerland	Z√ºrich		Negative	16210
NC_045512.2	3065	.	G	K	.	ORF1ab	missense_variant	p.Gly934Cys	Switzerland-140071-2020	No	No	No	No	No	No	No	2020-04-27	?	?	B.1	Europe	Switzerland	Z√ºrich		Negative	16210
NC_045512.2	3091	.	G	K	.	ORF1ab	missense_variant	p.Glu942Asp	Switzerland-140071-2020	No	No	No	No	No	No	No	2020-04-27	?	?	B.1	Europe	Switzerland	Z√ºrich		Negative	16210
NC_045512.2	3092	.	C	Y	.	ORF1ab	missense_variant	p.Pro943Ser	Switzerland-140071-2020	No	No	No	No	No	No	No	2020-04-27	?	?	B.1	Europe	Switzerland	Z√ºrich		Negative	16210
NC_045512.2	3261	.	C	Y	.	ORF1ab	missense_variant	p.Thr999Ile	Switzerland-140071-2020	No	No	No	No	No	No	No	2020-04-27	?	?	B.1	Europe	Switzerland	Z√ºrich		Negative	16210
NC_045512.2	3824	.	G	K	.	ORF1ab	missense_variant	p.Val1187Phe	Switzerland-140071-2020	No	No	No	No	No	No	No	2020-04-27	?	?	B.1	Europe	Switzerland	Z√ºrich		Negative	16210
NC_045512.2	3885	.	C	Y	.	ORF1ab	missense_variant	p.Pro1207Leu	Switzerland-140071-2020	No	No	No	No	No	No	No	2020-04-27	?	?	B.1	Europe	Switzerland	Z√ºrich		Negative	16210
NC_045512.2	3914	.	G	R	.	ORF1ab	missense_variant	p.Glu1217Lys	Switzerland-140071-2020	No	No	No	No	No	No	No	2020-04-27	?	?	B.1	Europe	Switzerland	Z√ºrich		Negative	16210
NC_045512.2	4254	.	C	S	.	ORF1ab	missense_variant	p.Pro1330Arg	Switzerland-140071-2020	No	No	No	No	No	No	No	2020-04-27	?	?	B.1	Europe	Switzerland	Z√ºrich		Negative	16210
NC_045512.2	4521	.	G	K	.	ORF1ab	missense_variant	p.Gly1419Val	Switzerland-140071-2020	No	No	No	No	No	No	No	2020-04-27	?	?	B.1	Europe	Switzerland	Z√ºrich		Negative	16210
NC_045512.2	4575	.	C	Y	.	ORF1ab	missense_variant	p.Thr1437Ile	Switzerland-140071-2020	No	No	No	No	No	No	No	2020-04-27	?	?	B.1	Europe	Switzerland	Z√ºrich		Negative	16210
NC_045512.2	4772	.	G	R	.	ORF1ab	missense_variant	p.Glu1503Lys	Switzerland-140071-2020	No	No	No	No	No	No	No	2020-04-27	?	?	B.1	Europe	Switzerland	Z√ºrich		Negative	16210
NC_045512.2	4868	.	G	R	.	ORF1ab	missense_variant	p.Val1535Ile	Switzerland-140071-2020	No	No	No	No	No	No	No	2020-04-27	?	?	B.1	Europe	Switzerland	Z√ºrich		Negative	16210
NC_045512.2	6158	.	G	K	.	ORF1ab	missense_variant	p.Gly1965Cys	Switzerland-140071-2020	No	No	No	No	No	No	No	2020-04-27	?	?	B.1	Europe	Switzerland	Z√ºrich		Negative	16210
NC_045512.2	6210	.	G	K	.	ORF1ab	missense_variant	p.Gly1982Val	Switzerland-140071-2020	No	No	No	No	No	No	No	2020-04-27	?	?	B.1	Europe	Switzerland	Z√ºrich		Negative	16210
NC_045512.2	6317	.	C	Y	.	ORF1ab	missense_variant	p.Pro2018Ser	Switzerland-140071-2020	No	No	No	No	No	No	No	2020-04-27	?	?	B.1	Europe	Switzerland	Z√ºrich		Negative	16210
NC_045512.2	6902	.	G	K	.	ORF1ab	missense_variant	p.Ala2213Ser	Switzerland-140071-2020	No	No	No	No	No	No	No	2020-04-27	?	?	B.1	Europe	Switzerland	Z√ºrich		Negative	16210
NC_045512.2	7243	.	G	K	.	ORF1ab	missense_variant	p.Glu2326Asp	Switzerland-140071-2020	No	No	No	No	No	No	No	2020-04-27	?	?	B.1	Europe	Switzerland	Z√ºrich		Negative	16210
NC_045512.2	7536	.	C	Y	.	ORF1ab	missense_variant	p.Thr2424Ile	Switzerland-140071-2020	No	No	No	No	No	No	No	2020-04-27	?	?	B.1	Europe	Switzerland	Z√ºrich		Negative	16210
NC_045512.2	7798	.	G	K	.	ORF1ab	missense_variant	p.Lys2511Asn	Switzerland-140071-2020	No	No	No	No	No	No	No	2020-04-27	?	?	B.1	Europe	Switzerland	Z√ºrich		Negative	16210
NC_045512.2	8102	.	G	K	.	ORF1ab	missense_variant	p.Val2613Phe	Switzerland-140071-2020	No	No	No	No	No	No	No	2020-04-27	?	?	B.1	Europe	Switzerland	Z√ºrich		Negative	16210
NC_045512.2	8111	.	G	K	.	ORF1ab	missense_variant	p.Ala2616Ser	Switzerland-140071-2020	No	No	No	No	No	No	No	2020-04-27	?	?	B.1	Europe	Switzerland	Z√ºrich		Negative	16210
NC_045512.2	8236	.	G	K	.	ORF1ab	missense_variant	p.Leu2657Phe	Switzerland-140071-2020	No	No	No	No	No	No	No	2020-04-27	?	?	B.1	Europe	Switzerland	Z√ºrich		Negative	16210
NC_045512.2	8271	.	G	S	.	ORF1ab	missense_variant	p.Ser2669Thr	Switzerland-140071-2020	No	No	No	No	No	No	No	2020-04-27	?	?	B.1	Europe	Switzerland	Z√ºrich		Negative	16210
NC_045512.2	8404	.	G	K	.	ORF1ab	missense_variant	p.Trp2713Cys	Switzerland-140071-2020	No	No	No	No	No	No	No	2020-04-27	?	?	B.1	Europe	Switzerland	Z√ºrich		Negative	16210
NC_045512.2	8499	.	C	Y	.	ORF1ab	missense_variant	p.Ala2745Val	Switzerland-140071-2020	No	No	No	No	No	No	No	2020-04-27	?	?	B.1	Europe	Switzerland	Z√ºrich		Negative	16210
NC_045512.2	8760	.	C	Y	.	ORF1ab	missense_variant	p.Ala2832Val	Switzerland-140071-2020	No	No	No	No	No	No	No	2020-04-27	?	?	B.1	Europe	Switzerland	Z√ºrich		Negative	16210
NC_045512.2	9602	.	A	W	.	ORF1ab	missense_variant	p.Thr3113Ser	Switzerland-140071-2020	No	No	No	No	No	No	No	2020-04-27	?	?	B.1	Europe	Switzerland	Z√ºrich		Negative	16210
NC_045512.2	10473	.	T	Y	.	ORF1ab	missense_variant	p.Phe3403Ser	Switzerland-140071-2020	No	Yes_PocketGC373	Yes	No	No	No	No	2020-04-27	?	?	B.1	Europe	Switzerland	Z√ºrich		Negative	16210
NC_045512.2	10544	.	C	Y	.	ORF1ab	missense_variant	p.His3427Tyr	Switzerland-140071-2020	No	Yes_PocketGC373	Yes	No	No	No	No	2020-04-27	?	?	B.1	Europe	Switzerland	Z√ºrich		Negative	16210
NC_045512.2	10650	.	C	Y	.	ORF1ab	missense_variant	p.Thr3462Ile	Switzerland-140071-2020	No	No	Yes	No	No	No	No	2020-04-27	?	?	B.1	Europe	Switzerland	Z√ºrich		Negative	16210
NC_045512.2	10806	.	G	K	.	ORF1ab	missense_variant	p.Gly3514Val	Switzerland-140071-2020	No	No	Yes	No	No	No	No	2020-04-27	?	?	B.1	Europe	Switzerland	Z√ºrich		Negative	16210
NC_045512.2	10944	.	T	Y	.	ORF1ab	missense_variant	p.Val3560Ala	Switzerland-140071-2020	No	No	Yes	No	No	No	No	2020-04-27	?	?	B.1	Europe	Switzerland	Z√ºrich		Negative	16210
NC_045512.2	11138	.	G	K	.	ORF1ab	missense_variant	p.Ala3625Ser	Switzerland-140071-2020	No	No	No	No	No	No	No	2020-04-27	?	?	B.1	Europe	Switzerland	Z√ºrich		Negative	16210
NC_045512.2	11535	.	G	K	.	ORF1ab	missense_variant	p.Gly3757Val	Switzerland-140071-2020	No	No	No	No	No	No	No	2020-04-27	?	?	B.1	Europe	Switzerland	Z√ºrich		Negative	16210
NC_045512.2	12120	.	C	Y	.	ORF1ab	missense_variant	p.Pro3952Leu	Switzerland-140071-2020	No	No	No	No	No	No	No	2020-04-27	?	?	B.1	Europe	Switzerland	Z√ºrich		Negative	16210
NC_045512.2	12546	.	C	Y	.	ORF1ab	missense_variant	p.Ala4094Val	Switzerland-140071-2020	No	No	No	No	No	No	No	2020-04-27	?	?	B.1	Europe	Switzerland	Z√ºrich		Negative	16210
NC_045512.2	12582	.	G	K	.	ORF1ab	missense_variant	p.Ser4106Ile	Switzerland-140071-2020	No	No	No	No	No	No	No	2020-04-27	?	?	B.1	Europe	Switzerland	Z√ºrich		Negative	16210
NC_045512.2	12631	.	A	W	.	ORF1ab	missense_variant	p.Leu4122Phe	Switzerland-140071-2020	No	No	No	No	No	No	No	2020-04-27	?	?	B.1	Europe	Switzerland	Z√ºrich		Negative	16210
NC_045512.2	13499	.	C	Y	.	ORF1ab	missense_variant	p.Thr4412Ile	Switzerland-140071-2020	No	No	No	No	No	No	Yes	2020-04-27	?	?	B.1	Europe	Switzerland	Z√ºrich		Negative	16210
NC_045512.2	13568	.	C	Y	.	ORF1ab	missense_variant	p.Ala4435Val	Switzerland-140071-2020	No	No	No	No	No	No	Yes	2020-04-27	?	?	B.1	Europe	Switzerland	Z√ºrich		Negative	16210
NC_045512.2	14408	.	C	T	.	ORF1ab	missense_variant	p.Pro4715Leu	Switzerland-140071-2020	No	No	No	No	No	No	Yes	2020-04-27	?	?	B.1	Europe	Switzerland	Z√ºrich		Negative	16210
NC_045512.2	15037	.	C	Y	.	ORF1ab	missense_variant	p.Arg4925Cys	Switzerland-140071-2020	No	No	No	No	No	No	Yes	2020-04-27	?	?	B.1	Europe	Switzerland	Z√ºrich		Negative	16210
NC_045512.2	15335	.	T	W	.	ORF1ab	missense_variant	p.Ile5024Asn	Switzerland-140071-2020	No	No	No	No	No	No	Yes	2020-04-27	?	?	B.1	Europe	Switzerland	Z√ºrich		Negative	16210
NC_045512.2	16089	.	G	K	.	ORF1ab	missense_variant	p.Leu5275Phe	Switzerland-140071-2020	No	No	No	No	No	No	Yes	2020-04-27	?	?	B.1	Europe	Switzerland	Z√ºrich		Negative	16210
NC_045512.2	16210	.	A	W	.	ORF1ab	missense_variant	p.Met5316Leu	Switzerland-140071-2020	No	No	No	No	No	No	Yes	2020-04-27	?	?	B.1	Europe	Switzerland	Z√ºrich		Negative	16210
NC_045512.2	16303	.	C	Y	.	ORF1ab	missense_variant	p.Pro5347Ser	Switzerland-140071-2020	No	No	No	No	No	No	No	2020-04-27	?	?	B.1	Europe	Switzerland	Z√ºrich		Negative	16210
NC_045512.2	17024	.	C	Y	.	ORF1ab	missense_variant	p.Ser5587Phe	Switzerland-140071-2020	No	No	No	No	No	No	No	2020-04-27	?	?	B.1	Europe	Switzerland	Z√ºrich		Negative	16210
NC_045512.2	17513	.	G	K	.	ORF1ab	missense_variant	p.Cys5750Phe	Switzerland-140071-2020	No	No	No	No	No	No	No	2020-04-27	?	?	B.1	Europe	Switzerland	Z√ºrich		Negative	16210
NC_045512.2	18529	.	A	M	.	ORF1ab	missense_variant	p.Ile6089Leu	Switzerland-140071-2020	No	No	No	No	No	No	No	2020-04-27	?	?	B.1	Europe	Switzerland	Z√ºrich		Negative	16210
NC_045512.2	18719	.	G	K	.	ORF1ab	missense_variant	p.Trp6152Leu	Switzerland-140071-2020	No	No	No	No	No	No	No	2020-04-27	?	?	B.1	Europe	Switzerland	Z√ºrich		Negative	16210
NC_045512.2	18793	.	A	W	.	ORF1ab	missense_variant	p.Asn6177Tyr	Switzerland-140071-2020	No	No	No	No	No	No	No	2020-04-27	?	?	B.1	Europe	Switzerland	Z√ºrich		Negative	16210
NC_045512.2	18821	.	G	K	.	ORF1ab	missense_variant	p.Cys6186Phe	Switzerland-140071-2020	No	No	No	No	No	No	No	2020-04-27	?	?	B.1	Europe	Switzerland	Z√ºrich		Negative	16210
NC_045512.2	19069	.	G	S	.	ORF1ab	missense_variant	p.Ala6269Pro	Switzerland-140071-2020	No	No	No	No	No	No	No	2020-04-27	?	?	B.1	Europe	Switzerland	Z√ºrich		Negative	16210
NC_045512.2	19515	.	A	M	.	ORF1ab	missense_variant	p.Arg6417Ser	Switzerland-140071-2020	No	No	No	No	No	No	No	2020-04-27	?	?	B.1	Europe	Switzerland	Z√ºrich		Negative	16210
NC_045512.2	19746	.	G	K	.	ORF1ab	missense_variant	p.Leu6494Phe	Switzerland-140071-2020	No	No	No	No	No	No	No	2020-04-27	?	?	B.1	Europe	Switzerland	Z√ºrich		Negative	16210
NC_045512.2	19943	.	C	Y	.	ORF1ab	missense_variant	p.Ala6560Val	Switzerland-140071-2020	No	No	No	No	No	No	No	2020-04-27	?	?	B.1	Europe	Switzerland	Z√ºrich		Negative	16210
NC_045512.2	20141	.	C	Y	.	ORF1ab	missense_variant	p.Thr6626Ile	Switzerland-140071-2020	No	No	No	No	No	No	No	2020-04-27	?	?	B.1	Europe	Switzerland	Z√ºrich		Negative	16210
NC_045512.2	20193	.	A	W	.	ORF1ab	missense_variant	p.Glu6643Asp	Switzerland-140071-2020	No	No	No	No	No	No	No	2020-04-27	?	?	B.1	Europe	Switzerland	Z√ºrich		Negative	16210
NC_045512.2	20899	.	G	K	.	ORF1ab	missense_variant	p.Gly6879Cys	Switzerland-140071-2020	No	No	No	No	No	No	No	2020-04-27	?	?	B.1	Europe	Switzerland	Z√ºrich		Negative	16210
NC_045512.2	20932	.	G	K	.	ORF1ab	missense_variant	p.Gly6890Cys	Switzerland-140071-2020	No	No	No	No	No	No	No	2020-04-27	?	?	B.1	Europe	Switzerland	Z√ºrich		Negative	16210
NC_045512.2	21041	.	T	Y	.	ORF1ab	missense_variant	p.Ile6926Thr	Switzerland-140071-2020	No	No	No	No	No	No	No	2020-04-27	?	?	B.1	Europe	Switzerland	Z√ºrich		Negative	16210
NC_045512.2	21170	.	T	W	.	ORF1ab	missense_variant	p.Ile6969Lys	Switzerland-140071-2020	No	No	No	No	No	No	No	2020-04-27	?	?	B.1	Europe	Switzerland	Z√ºrich		Negative	16210
NC_045512.2	21615	.	T	W	.	S	missense_variant	p.Leu18His	Switzerland-140071-2020	No	No	No	No	No	No	No	2020-04-27	?	?	B.1	Europe	Switzerland	Z√ºrich		Negative	16210
NC_045512.2	21644	.	T	K	.	S	missense_variant	p.Tyr28Asp	Switzerland-140071-2020	No	No	No	No	No	No	No	2020-04-27	?	?	B.1	Europe	Switzerland	Z√ºrich		Negative	16210
NC_045512.2	21796	.	G	K	.	S	missense_variant	p.Arg78Ser	Switzerland-140071-2020	No	No	No	No	No	No	No	2020-04-27	?	?	B.1	Europe	Switzerland	Z√ºrich		Negative	16210
NC_045512.2	22347	.	C	S	.	S	missense_variant	p.Ala262Gly	Switzerland-140071-2020	No	No	No	No	No	No	No	2020-04-27	?	?	B.1	Europe	Switzerland	Z√ºrich		Negative	16210
NC_045512.2	22616	.	G	S	.	S	missense_variant	p.Ala352Pro	Switzerland-140071-2020	No	No	No	Yes	No	No	No	2020-04-27	?	?	B.1	Europe	Switzerland	Z√ºrich		Negative	16210
NC_045512.2	23024	.	T	Y	.	S	missense_variant	p.Cys488Arg	Switzerland-140071-2020	No	No	No	Yes	No	No	No	2020-04-27	?	?	B.1	Europe	Switzerland	Z√ºrich		Negative	16210
NC_045512.2	23403	.	A	G	.	S	missense_variant	p.Asp614Gly	Switzerland-140071-2020	No	No	No	No	No	No	No	2020-04-27	?	?	B.1	Europe	Switzerland	Z√ºrich		Negative	16210
NC_045512.2	23424	.	C	Y	.	S	missense_variant	p.Pro621Leu	Switzerland-140071-2020	No	No	No	No	No	No	No	2020-04-27	?	?	B.1	Europe	Switzerland	Z√ºrich		Negative	16210
NC_045512.2	23489	.	T	C	.	S	missense_variant	p.Phe643Leu	Switzerland-140071-2020	No	No	No	No	No	No	No	2020-04-27	?	?	B.1	Europe	Switzerland	Z√ºrich		Negative	16210
NC_045512.2	23628	.	G	K	.	S	missense_variant	p.Ser689Ile	Switzerland-140071-2020	No	No	No	No	No	No	No	2020-04-27	?	?	B.1	Europe	Switzerland	Z√ºrich		Negative	16210
NC_045512.2	23636	.	A	W	.	S	missense_variant	p.Ile692Phe	Switzerland-140071-2020	No	No	No	No	No	No	No	2020-04-27	?	?	B.1	Europe	Switzerland	Z√ºrich		Negative	16210
NC_045512.2	23915	.	G	S	.	S	missense_variant	p.Val785Leu	Switzerland-140071-2020	No	No	No	No	No	No	No	2020-04-27	?	?	B.1	Europe	Switzerland	Z√ºrich		Negative	16210
NC_045512.2	23955	.	G	K	.	S	missense_variant	p.Gly798Val	Switzerland-140071-2020	No	No	No	No	No	No	No	2020-04-27	?	?	B.1	Europe	Switzerland	Z√ºrich		Negative	16210
NC_045512.2	24056	.	G	K	.	S	missense_variant	p.Gly832Cys	Switzerland-140071-2020	No	No	No	No	No	No	No	2020-04-27	?	?	B.1	Europe	Switzerland	Z√ºrich		Negative	16210
NC_045512.2	24174	.	C	Y	.	S	missense_variant	p.Ala871Val	Switzerland-140071-2020	No	No	No	No	No	No	No	2020-04-27	?	?	B.1	Europe	Switzerland	Z√ºrich		Negative	16210
NC_045512.2	24201	.	G	K	.	S	missense_variant	p.Gly880Val	Switzerland-140071-2020	No	No	No	No	No	No	No	2020-04-27	?	?	B.1	Europe	Switzerland	Z√ºrich		Negative	16210
NC_045512.2	24210	.	C	Y	.	S	missense_variant	p.Thr883Ile	Switzerland-140071-2020	No	No	No	No	No	No	No	2020-04-27	?	?	B.1	Europe	Switzerland	Z√ºrich		Negative	16210
NC_045512.2	24251	.	C	Y	.	S	missense_variant	p.Pro897Ser	Switzerland-140071-2020	No	No	No	No	No	No	No	2020-04-27	?	?	B.1	Europe	Switzerland	Z√ºrich		Negative	16210
NC_045512.2	24252	.	C	Y	.	S	missense_variant	p.Pro897Leu	Switzerland-140071-2020	No	No	No	No	No	No	No	2020-04-27	?	?	B.1	Europe	Switzerland	Z√ºrich		Negative	16210
NC_045512.2	24297	.	C	Y	.	S	missense_variant	p.Thr912Ile	Switzerland-140071-2020	No	No	No	No	No	No	No	2020-04-27	?	?	B.1	Europe	Switzerland	Z√ºrich		Negative	16210
NC_045512.2	24350	.	G	K	.	S	missense_variant	p.Ala930Ser	Switzerland-140071-2020	No	No	No	No	No	No	No	2020-04-27	?	?	B.1	Europe	Switzerland	Z√ºrich		Negative	16210
NC_045512.2	24521	.	G	K	.	S	missense_variant	p.Val987Phe	Switzerland-140071-2020	No	No	No	No	No	No	No	2020-04-27	?	?	B.1	Europe	Switzerland	Z√ºrich		Negative	16210
NC_045512.2	24649	.	G	K	.	S	missense_variant	p.Met1029Ile	Switzerland-140071-2020	No	No	No	No	No	No	No	2020-04-27	?	?	B.1	Europe	Switzerland	Z√ºrich		Negative	16210
NC_045512.2	24909	.	C	Y	.	S	missense_variant	p.Thr1116Ile	Switzerland-140071-2020	No	No	No	No	No	No	No	2020-04-27	?	?	B.1	Europe	Switzerland	Z√ºrich		Negative	16210
NC_045512.2	24944	.	G	S	.	S	missense_variant	p.Val1128Leu	Switzerland-140071-2020	No	No	No	No	No	No	No	2020-04-27	?	?	B.1	Europe	Switzerland	Z√ºrich		Negative	16210
NC_045512.2	25320	.	G	K	.	S	missense_variant	p.Cys1253Phe	Switzerland-140071-2020	No	No	No	No	No	No	No	2020-04-27	?	?	B.1	Europe	Switzerland	Z√ºrich		Negative	16210
NC_045512.2	25451	.	T	Y	.	ORF3a	missense_variant	p.Ile20Thr	Switzerland-140071-2020	No	No	No	No	No	No	No	2020-04-27	?	?	B.1	Europe	Switzerland	Z√ºrich		Negative	16210
NC_045512.2	25469	.	C	Y	.	ORF3a	missense_variant	p.Ser26Leu	Switzerland-140071-2020	No	No	No	No	No	No	No	2020-04-27	?	?	B.1	Europe	Switzerland	Z√ºrich		Negative	16210
NC_045512.2	25492	.	A	W	.	ORF3a	missense_variant	p.Thr34Ser	Switzerland-140071-2020	No	No	No	No	No	No	No	2020-04-27	?	?	B.1	Europe	Switzerland	Z√ºrich		Negative	16210
NC_045512.2	27081	.	G	K	.	M	missense_variant	p.Val187Leu	Switzerland-140071-2020	No	No	No	No	No	No	No	2020-04-27	?	?	B.1	Europe	Switzerland	Z√ºrich		Negative	16210
NC_045512.2	27647	.	A	M	.	ORF7a	missense_variant	p.Lys85Thr	Switzerland-140071-2020	No	No	No	No	No	No	No	2020-04-27	?	?	B.1	Europe	Switzerland	Z√ºrich		Negative	16210
NC_045512.2	27706	.	G	K	.	ORF7a	missense_variant	p.Ala105Ser	Switzerland-140071-2020	No	No	No	No	No	No	No	2020-04-27	?	?	B.1	Europe	Switzerland	Z√ºrich		Negative	16210
NC_045512.2	28290	.	C	Y	.	N	missense_variant	p.Pro6Leu	Switzerland-140071-2020	No	No	No	No	No	No	No	2020-04-27	?	?	B.1	Europe	Switzerland	Z√ºrich		Negative	16210
NC_045512.2	28325	.	G	K	.	N	missense_variant	p.Gly18Cys	Switzerland-140071-2020	No	No	No	No	No	No	No	2020-04-27	?	?	B.1	Europe	Switzerland	Z√ºrich		Negative	16210
NC_045512.2	28344	.	C	Y	.	N	missense_variant	p.Thr24Ile	Switzerland-140071-2020	No	No	No	No	No	No	No	2020-04-27	?	?	B.1	Europe	Switzerland	Z√ºrich		Negative	16210
NC_045512.2	28754	.	C	Y	.	N	missense_variant	p.Leu161Phe	Switzerland-140071-2020	No	No	No	No	No	No	No	2020-04-27	?	?	B.1	Europe	Switzerland	Z√ºrich		Negative	16210
NC_045512.2	512	.	C	Y	.	ORF1ab	missense_variant	p.His83Tyr	Switzerland-150025_421_G02_plus-2020	No	No	No	No	No	No	No	2020-06-05	?	?	B.1.1	Europe	Switzerland	Z√ºrich		Negative	16210
NC_045512.2	642	.	A	M	.	ORF1ab	missense_variant	p.Asn126Thr	Switzerland-150025_421_G02_plus-2020	No	No	No	No	No	No	No	2020-06-05	?	?	B.1.1	Europe	Switzerland	Z√ºrich		Negative	16210
NC_045512.2	816	.	G	R	.	ORF1ab	missense_variant	p.Arg184His	Switzerland-150025_421_G02_plus-2020	No	No	No	No	No	No	No	2020-06-05	?	?	B.1.1	Europe	Switzerland	Z√ºrich		Negative	16210
NC_045512.2	1242	.	G	R	.	ORF1ab	missense_variant	p.Cys326Tyr	Switzerland-150025_421_G02_plus-2020	No	No	No	No	No	No	No	2020-06-05	?	?	B.1.1	Europe	Switzerland	Z√ºrich		Negative	16210
NC_045512.2	2847	.	C	M	.	ORF1ab	missense_variant	p.Thr861Lys	Switzerland-150025_421_G02_plus-2020	No	No	No	No	No	No	No	2020-06-05	?	?	B.1.1	Europe	Switzerland	Z√ºrich		Negative	16210
NC_045512.2	3477	.	T	C	.	ORF1ab	missense_variant	p.Val1071Ala	Switzerland-150025_421_G02_plus-2020	No	No	No	No	No	No	No	2020-06-05	?	?	B.1.1	Europe	Switzerland	Z√ºrich		Negative	16210
NC_045512.2	6167	.	G	R	.	ORF1ab	missense_variant	p.Val1968Met	Switzerland-150025_421_G02_plus-2020	No	No	No	No	No	No	No	2020-06-05	?	?	B.1.1	Europe	Switzerland	Z√ºrich		Negative	16210
NC_045512.2	6324	.	A	R	.	ORF1ab	missense_variant	p.Glu2020Gly	Switzerland-150025_421_G02_plus-2020	No	No	No	No	No	No	No	2020-06-05	?	?	B.1.1	Europe	Switzerland	Z√ºrich		Negative	16210
NC_045512.2	6395	.	C	M	.	ORF1ab	missense_variant	p.Leu2044Ile	Switzerland-150025_421_G02_plus-2020	No	No	No	No	No	No	No	2020-06-05	?	?	B.1.1	Europe	Switzerland	Z√ºrich		Negative	16210
NC_045512.2	7305	.	T	K	.	ORF1ab	missense_variant	p.Met2347Arg	Switzerland-150025_421_G02_plus-2020	No	No	No	No	No	No	No	2020-06-05	?	?	B.1.1	Europe	Switzerland	Z√ºrich		Negative	16210
NC_045512.2	8300	.	A	R	.	ORF1ab	missense_variant	p.Lys2679Glu	Switzerland-150025_421_G02_plus-2020	No	No	No	No	No	No	No	2020-06-05	?	?	B.1.1	Europe	Switzerland	Z√ºrich		Negative	16210
NC_045512.2	9174	.	A	R	.	ORF1ab	missense_variant	p.Glu2970Gly	Switzerland-150025_421_G02_plus-2020	No	No	No	No	No	No	No	2020-06-05	?	?	B.1.1	Europe	Switzerland	Z√ºrich		Negative	16210
NC_045512.2	9186	.	G	K	.	ORF1ab	missense_variant	p.Arg2974Ile	Switzerland-150025_421_G02_plus-2020	No	No	No	No	No	No	No	2020-06-05	?	?	B.1.1	Europe	Switzerland	Z√ºrich		Negative	16210
NC_045512.2	9204	.	A	R	.	ORF1ab	missense_variant	p.Asp2980Gly	Switzerland-150025_421_G02_plus-2020	No	No	No	No	No	No	No	2020-06-05	?	?	B.1.1	Europe	Switzerland	Z√ºrich		Negative	16210
NC_045512.2	10815	.	C	M	.	ORF1ab	missense_variant	p.Ser3517Tyr	Switzerland-150025_421_G02_plus-2020	No	No	Yes	No	No	No	No	2020-06-05	?	?	B.1.1	Europe	Switzerland	Z√ºrich		Negative	16210
NC_045512.2	11235	.	C	Y	.	ORF1ab	missense_variant	p.Ala3657Val	Switzerland-150025_421_G02_plus-2020	No	No	No	No	No	No	No	2020-06-05	?	?	B.1.1	Europe	Switzerland	Z√ºrich		Negative	16210
NC_045512.2	13406	.	T	Y	.	ORF1ab	missense_variant	p.Cys4381Arg	Switzerland-150025_421_G02_plus-2020	No	No	No	No	No	No	No	2020-06-05	?	?	B.1.1	Europe	Switzerland	Z√ºrich		Negative	16210
NC_045512.2	13576	.	G	S	.	ORF1ab	missense_variant	p.Ala4438Pro	Switzerland-150025_421_G02_plus-2020	No	No	No	No	No	No	Yes	2020-06-05	?	?	B.1.1	Europe	Switzerland	Z√ºrich		Negative	16210
NC_045512.2	13862	.	C	Y	.	ORF1ab	missense_variant	p.Thr4533Ile	Switzerland-150025_421_G02_plus-2020	No	No	No	No	No	No	Yes	2020-06-05	?	?	B.1.1	Europe	Switzerland	Z√ºrich		Negative	16210
NC_045512.2	13985	.	T	D	.	ORF1ab	missense_variant	p.Val4574Glu	Switzerland-150025_421_G02_plus-2020	No	No	No	No	No	No	Yes	2020-06-05	?	?	B.1.1	Europe	Switzerland	Z√ºrich		Negative	16210
NC_045512.2	14408	.	C	T	.	ORF1ab	missense_variant	p.Pro4715Leu	Switzerland-150025_421_G02_plus-2020	No	No	No	No	No	No	Yes	2020-06-05	?	?	B.1.1	Europe	Switzerland	Z√ºrich		Negative	16210
NC_045512.2	16210	.	A	W	.	ORF1ab	missense_variant	p.Met5316Leu	Switzerland-150025_421_G02_plus-2020	No	No	No	No	No	No	Yes	2020-06-05	?	?	B.1.1	Europe	Switzerland	Z√ºrich		Negative	16210
NC_045512.2	16834	.	T	Y	.	ORF1ab	missense_variant	p.Phe5524Leu	Switzerland-150025_421_G02_plus-2020	No	No	No	No	No	No	No	2020-06-05	?	?	B.1.1	Europe	Switzerland	Z√ºrich		Negative	16210
NC_045512.2	17675	.	T	D	.	ORF1ab	missense_variant	p.Ile5804Asn	Switzerland-150025_421_G02_plus-2020	No	No	No	No	No	No	No	2020-06-05	?	?	B.1.1	Europe	Switzerland	Z√ºrich		Negative	16210
NC_045512.2	19307	.	A	R	.	ORF1ab	missense_variant	p.Lys6348Arg	Switzerland-150025_421_G02_plus-2020	No	No	No	No	No	No	No	2020-06-05	?	?	B.1.1	Europe	Switzerland	Z√ºrich		Negative	16210
NC_045512.2	19472	.	A	R	.	ORF1ab	missense_variant	p.Asn6403Ser	Switzerland-150025_421_G02_plus-2020	No	No	No	No	No	No	No	2020-06-05	?	?	B.1.1	Europe	Switzerland	Z√ºrich		Negative	16210
NC_045512.2	20742	.	A	C	.	ORF1ab	missense_variant	p.Gln6826His	Switzerland-150025_421_G02_plus-2020	No	No	No	No	No	No	No	2020-06-05	?	?	B.1.1	Europe	Switzerland	Z√ºrich		Negative	16210
NC_045512.2	21170	.	T	W	.	ORF1ab	missense_variant	p.Ile6969Lys	Switzerland-150025_421_G02_plus-2020	No	No	No	No	No	No	No	2020-06-05	?	?	B.1.1	Europe	Switzerland	Z√ºrich		Negative	16210
NC_045512.2	21318	.	T	W	.	ORF1ab	missense_variant	p.Asp7018Glu	Switzerland-150025_421_G02_plus-2020	No	No	No	No	No	No	No	2020-06-05	?	?	B.1.1	Europe	Switzerland	Z√ºrich		Negative	16210
NC_045512.2	21600	.	G	K	.	S	missense_variant	p.Ser13Ile	Switzerland-150025_421_G02_plus-2020	No	No	No	No	No	No	No	2020-06-05	?	?	B.1.1	Europe	Switzerland	Z√ºrich		Negative	16210
NC_045512.2	22516	.	T	W	.	S	missense_variant	p.Phe318Leu	Switzerland-150025_421_G02_plus-2020	No	No	No	No	No	No	No	2020-06-05	?	?	B.1.1	Europe	Switzerland	Z√ºrich		Negative	16210
NC_045512.2	22706	.	G	K	.	S	missense_variant	p.Val382Leu	Switzerland-150025_421_G02_plus-2020	No	No	No	Yes	No	No	No	2020-06-05	?	?	B.1.1	Europe	Switzerland	Z√ºrich		Negative	16210
NC_045512.2	22904	.	A	W	.	S	missense_variant	p.Asn448Tyr	Switzerland-150025_421_G02_plus-2020	No	No	No	Yes	No	No	No	2020-06-05	?	?	B.1.1	Europe	Switzerland	Z√ºrich		Negative	16210
NC_045512.2	23403	.	A	G	.	S	missense_variant	p.Asp614Gly	Switzerland-150025_421_G02_plus-2020	No	No	No	No	No	No	No	2020-06-05	?	?	B.1.1	Europe	Switzerland	Z√ºrich		Negative	16210
NC_045512.2	23523	.	A	R	.	S	missense_variant	p.Glu654Gly	Switzerland-150025_421_G02_plus-2020	No	No	No	No	No	No	No	2020-06-05	?	?	B.1.1	Europe	Switzerland	Z√ºrich		Negative	16210
NC_045512.2	23533	.	C	M	.	S	missense_variant	p.Asn657Lys	Switzerland-150025_421_G02_plus-2020	No	No	No	No	No	No	No	2020-06-05	?	?	B.1.1	Europe	Switzerland	Z√ºrich		Negative	16210
NC_045512.2	23540	.	T	Y	.	S	missense_variant	p.Tyr660His	Switzerland-150025_421_G02_plus-2020	No	No	No	No	No	No	No	2020-06-05	?	?	B.1.1	Europe	Switzerland	Z√ºrich		Negative	16210
NC_045512.2	23586	.	A	W	.	S	missense_variant	p.Gln675Leu	Switzerland-150025_421_G02_plus-2020	No	No	No	No	No	No	No	2020-06-05	?	?	B.1.1	Europe	Switzerland	Z√ºrich		Negative	16210
NC_045512.2	23700	.	C	M	.	S	missense_variant	p.Ala713Asp	Switzerland-150025_421_G02_plus-2020	No	No	No	No	No	No	No	2020-06-05	?	?	B.1.1	Europe	Switzerland	Z√ºrich		Negative	16210
NC_045512.2	23721	.	T	Y	.	S	missense_variant	p.Ile720Thr	Switzerland-150025_421_G02_plus-2020	No	No	No	No	No	No	No	2020-06-05	?	?	B.1.1	Europe	Switzerland	Z√ºrich		Negative	16210
NC_045512.2	23772	.	A	R	.	S	missense_variant	p.Asp737Gly	Switzerland-150025_421_G02_plus-2020	No	No	No	No	No	No	No	2020-06-05	?	?	B.1.1	Europe	Switzerland	Z√ºrich		Negative	16210
NC_045512.2	23789	.	T	D	.	S	missense_variant	p.Cys743Ser	Switzerland-150025_421_G02_plus-2020	No	No	No	No	No	No	No	2020-06-05	?	?	B.1.1	Europe	Switzerland	Z√ºrich		Negative	16210
NC_045512.2	24391	.	T	W	.	S	missense_variant	p.Ser943Arg	Switzerland-150025_421_G02_plus-2020	No	No	No	No	No	No	No	2020-06-05	?	?	B.1.1	Europe	Switzerland	Z√ºrich		Negative	16210
NC_045512.2	25152	.	T	Y	.	S	missense_variant	p.Leu1197Pro	Switzerland-150025_421_G02_plus-2020	No	No	No	No	No	No	No	2020-06-05	?	?	B.1.1	Europe	Switzerland	Z√ºrich		Negative	16210
NC_045512.2	25200	.	C	Y	.	S	missense_variant	p.Pro1213Leu	Switzerland-150025_421_G02_plus-2020	No	No	No	No	No	No	No	2020-06-05	?	?	B.1.1	Europe	Switzerland	Z√ºrich		Negative	16210
NC_045512.2	25238	.	G	K	.	S	missense_variant	p.Ala1226Ser	Switzerland-150025_421_G02_plus-2020	No	No	No	No	No	No	No	2020-06-05	?	?	B.1.1	Europe	Switzerland	Z√ºrich		Negative	16210
NC_045512.2	25785	.	G	C	.	ORF3a	missense_variant	p.Trp131Cys	Switzerland-150025_421_G02_plus-2020	No	No	No	No	No	No	No	2020-06-05	?	?	B.1.1	Europe	Switzerland	Z√ºrich		Negative	16210
NC_045512.2	28135	.	T	Y	.	ORF8	missense_variant	p.Val81Ala	Switzerland-150025_421_G02_plus-2020	Yes	No	No	No	No	No	No	2020-06-05	?	?	B.1.1	Europe	Switzerland	Z√ºrich		Negative	16210
NC_045512.2	28380	.	G	K	.	N	missense_variant	p.Arg36Leu	Switzerland-150025_421_G02_plus-2020	No	No	No	No	No	No	No	2020-06-05	?	?	B.1.1	Europe	Switzerland	Z√ºrich		Negative	16210
NC_045512.2	28752	.	A	R	.	N	missense_variant	p.Gln160Arg	Switzerland-150025_421_G02_plus-2020	No	No	No	No	No	No	No	2020-06-05	?	?	B.1.1	Europe	Switzerland	Z√ºrich		Negative	16210
NC_045512.2	28780	.	A	W	.	N	missense_variant	p.Lys169Asn	Switzerland-150025_421_G02_plus-2020	No	No	No	No	No	No	No	2020-06-05	?	?	B.1.1	Europe	Switzerland	Z√ºrich		Negative	16210
NC_045512.2	28881	.	G	A	.	N	missense_variant	p.Arg203Lys	Switzerland-150025_421_G02_plus-2020	No	No	No	No	No	No	No	2020-06-05	?	?	B.1.1	Europe	Switzerland	Z√ºrich		Negative	16210
NC_045512.2	28883	.	G	C	.	N	missense_variant	p.Gly204Arg	Switzerland-150025_421_G02_plus-2020	No	No	No	No	No	No	No	2020-06-05	?	?	B.1.1	Europe	Switzerland	Z√ºrich		Negative	16210
NC_045512.2	28985	.	G	R	.	N	missense_variant	p.Gly238Ser	Switzerland-150025_421_G02_plus-2020	No	No	No	No	No	No	No	2020-06-05	?	?	B.1.1	Europe	Switzerland	Z√ºrich		Negative	16210
NC_045512.2	29379	.	A	W	.	N	missense_variant	p.Lys369Ile	Switzerland-150025_421_G02_plus-2020	No	No	No	No	No	No	No	2020-06-05	?	?	B.1.1	Europe	Switzerland	Z√ºrich		Negative	16210
NC_045512.2	29564	.	T	K	.	ORF10	missense_variant	p.Tyr3Asp	Switzerland-150025_421_G02_plus-2020	No	No	No	No	No	No	No	2020-06-05	?	?	B.1.1	Europe	Switzerland	Z√ºrich		Negative	16210
NC_045512.2	3731	.	G	R	.	ORF1ab	missense_variant	p.Ala1156Thr	Switzerland-160008_441_A12-2020	No	No	No	No	No	No	No	2020-06-19	?	?	B.1.1	Europe	Switzerland	Z√ºrich		Negative	16210
NC_045512.2	9876	.	A	W	.	ORF1ab	missense_variant	p.Tyr3204Phe	Switzerland-160008_441_A12-2020	No	No	No	No	No	No	No	2020-06-19	?	?	B.1.1	Europe	Switzerland	Z√ºrich		Negative	16210
NC_045512.2	14408	.	C	T	.	ORF1ab	missense_variant	p.Pro4715Leu	Switzerland-160008_441_A12-2020	No	No	No	No	No	No	Yes	2020-06-19	?	?	B.1.1	Europe	Switzerland	Z√ºrich		Negative	16210
NC_045512.2	16210	.	A	W	.	ORF1ab	missense_variant	p.Met5316Leu	Switzerland-160008_441_A12-2020	No	No	No	No	No	No	Yes	2020-06-19	?	?	B.1.1	Europe	Switzerland	Z√ºrich		Negative	16210
NC_045512.2	16216	.	A	M	.	ORF1ab	missense_variant	p.Thr5318Pro	Switzerland-160008_441_A12-2020	No	No	No	No	No	No	Yes	2020-06-19	?	?	B.1.1	Europe	Switzerland	Z√ºrich		Negative	16210
NC_045512.2	17675	.	T	Y	.	ORF1ab	missense_variant	p.Ile5804Thr	Switzerland-160008_441_A12-2020	No	No	No	No	No	No	No	2020-06-19	?	?	B.1.1	Europe	Switzerland	Z√ºrich		Negative	16210
NC_045512.2	22205	.	G	C	.	S	missense_variant	p.Asp215His	Switzerland-160008_441_A12-2020	No	No	No	No	No	No	No	2020-06-19	?	?	B.1.1	Europe	Switzerland	Z√ºrich		Negative	16210
NC_045512.2	23403	.	A	G	.	S	missense_variant	p.Asp614Gly	Switzerland-160008_441_A12-2020	No	No	No	No	No	No	No	2020-06-19	?	?	B.1.1	Europe	Switzerland	Z√ºrich		Negative	16210
NC_045512.2	28881	.	G	A	.	N	missense_variant	p.Arg203Lys	Switzerland-160008_441_A12-2020	No	No	No	No	No	No	No	2020-06-19	?	?	B.1.1	Europe	Switzerland	Z√ºrich		Negative	16210
NC_045512.2	28883	.	G	C	.	N	missense_variant	p.Gly204Arg	Switzerland-160008_441_A12-2020	No	No	No	No	No	No	No	2020-06-19	?	?	B.1.1	Europe	Switzerland	Z√ºrich		Negative	16210
NC_045512.2	3638	.	G	R	.	ORF1ab	missense_variant	p.Gly1125Ser	Switzerland-170011_462_E01-2020	No	No	No	No	No	No	No	2020-06-25	?	?	B.1.1	Europe	Switzerland	Z√ºrich		Negative	16210
NC_045512.2	3735	.	A	R	.	ORF1ab	missense_variant	p.Asp1157Gly	Switzerland-170011_462_E01-2020	No	No	No	No	No	No	No	2020-06-25	?	?	B.1.1	Europe	Switzerland	Z√ºrich		Negative	16210
NC_045512.2	3743	.	C	Y	.	ORF1ab	missense_variant	p.His1160Tyr	Switzerland-170011_462_E01-2020	No	No	No	No	No	No	No	2020-06-25	?	?	B.1.1	Europe	Switzerland	Z√ºrich		Negative	16210
NC_045512.2	3770	.	G	S	.	ORF1ab	missense_variant	p.Val1169Leu	Switzerland-170011_462_E01-2020	No	No	No	No	No	No	No	2020-06-25	?	?	B.1.1	Europe	Switzerland	Z√ºrich		Negative	16210
NC_045512.2	6877	.	G	K	.	ORF1ab	missense_variant	p.Lys2204Asn	Switzerland-170011_462_E01-2020	No	No	No	No	No	No	No	2020-06-25	?	?	B.1.1	Europe	Switzerland	Z√ºrich		Negative	16210
NC_045512.2	10265	.	G	A	.	ORF1ab	missense_variant	p.Gly3334Ser	Switzerland-170011_462_E01-2020	No	No	Yes	No	No	No	No	2020-06-25	?	?	B.1.1	Europe	Switzerland	Z√ºrich		Negative	16210
NC_045512.2	14408	.	C	T	.	ORF1ab	missense_variant	p.Pro4715Leu	Switzerland-170011_462_E01-2020	No	No	No	No	No	No	Yes	2020-06-25	?	?	B.1.1	Europe	Switzerland	Z√ºrich		Negative	16210
NC_045512.2	16210	.	A	W	.	ORF1ab	missense_variant	p.Met5316Leu	Switzerland-170011_462_E01-2020	No	No	No	No	No	No	Yes	2020-06-25	?	?	B.1.1	Europe	Switzerland	Z√ºrich		Negative	16210
NC_045512.2	19718	.	C	T	.	ORF1ab	missense_variant	p.Thr6485Ile	Switzerland-170011_462_E01-2020	No	No	No	No	No	No	No	2020-06-25	?	?	B.1.1	Europe	Switzerland	Z√ºrich		Negative	16210
NC_045512.2	23403	.	A	G	.	S	missense_variant	p.Asp614Gly	Switzerland-170011_462_E01-2020	No	No	No	No	No	No	No	2020-06-25	?	?	B.1.1	Europe	Switzerland	Z√ºrich		Negative	16210
NC_045512.2	23405	.	G	C	.	S	missense_variant	p.Val615Leu	Switzerland-170011_462_E01-2020	No	No	No	No	No	No	No	2020-06-25	?	?	B.1.1	Europe	Switzerland	Z√ºrich		Negative	16210
NC_045512.2	24098	.	G	T	.	S	missense_variant	p.Ala846Ser	Switzerland-170011_462_E01-2020	No	No	No	No	No	No	No	2020-06-25	?	?	B.1.1	Europe	Switzerland	Z√ºrich		Negative	16210
NC_045512.2	26700	.	G	T	.	M	missense_variant	p.Val60Leu	Switzerland-170011_462_E01-2020	No	No	No	No	No	No	No	2020-06-25	?	?	B.1.1	Europe	Switzerland	Z√ºrich		Negative	16210
NC_045512.2	28881	.	G	A	.	N	missense_variant	p.Arg203Lys	Switzerland-170011_462_E01-2020	No	No	No	No	No	No	No	2020-06-25	?	?	B.1.1	Europe	Switzerland	Z√ºrich		Negative	16210
NC_045512.2	28883	.	G	C	.	N	missense_variant	p.Gly204Arg	Switzerland-170011_462_E01-2020	No	No	No	No	No	No	No	2020-06-25	?	?	B.1.1	Europe	Switzerland	Z√ºrich		Negative	16210
NC_045512.2	3477	.	T	Y	.	ORF1ab	missense_variant	p.Val1071Ala	Switzerland-170016_465_B02-2020	No	No	No	No	No	No	No	2020-06-25	?	?	B.1.1	Europe	Switzerland	Bern		Negative	16210
NC_045512.2	3744	.	A	W	.	ORF1ab	missense_variant	p.His1160Leu	Switzerland-170016_465_B02-2020	No	No	No	No	No	No	No	2020-06-25	?	?	B.1.1	Europe	Switzerland	Bern		Negative	16210
NC_045512.2	4002	.	C	Y	.	ORF1ab	missense_variant	p.Thr1246Ile	Switzerland-170016_465_B02-2020	No	No	No	No	No	No	No	2020-06-25	?	?	B.1.1	Europe	Switzerland	Bern		Negative	16210
NC_045512.2	5251	.	T	W	.	ORF1ab	missense_variant	p.Asn1662Lys	Switzerland-170016_465_B02-2020	No	No	No	No	No	No	No	2020-06-25	?	?	B.1.1	Europe	Switzerland	Bern		Negative	16210
NC_045512.2	5325	.	A	R	.	ORF1ab	missense_variant	p.Glu1687Gly	Switzerland-170016_465_B02-2020	No	No	No	No	No	No	No	2020-06-25	?	?	B.1.1	Europe	Switzerland	Bern		Negative	16210
NC_045512.2	5950	.	G	K	.	ORF1ab	missense_variant	p.Lys1895Asn	Switzerland-170016_465_B02-2020	No	No	No	No	No	No	No	2020-06-25	?	?	B.1.1	Europe	Switzerland	Bern		Negative	16210
NC_045512.2	6560	.	T	Y	.	ORF1ab	missense_variant	p.Tyr2099His	Switzerland-170016_465_B02-2020	No	No	No	No	No	No	No	2020-06-25	?	?	B.1.1	Europe	Switzerland	Bern		Negative	16210
NC_045512.2	8465	.	A	R	.	ORF1ab	missense_variant	p.Lys2734Glu	Switzerland-170016_465_B02-2020	No	No	No	No	No	No	No	2020-06-25	?	?	B.1.1	Europe	Switzerland	Bern		Negative	16210
NC_045512.2	8485	.	T	K	.	ORF1ab	missense_variant	p.Phe2740Leu	Switzerland-170016_465_B02-2020	No	No	No	No	No	No	No	2020-06-25	?	?	B.1.1	Europe	Switzerland	Bern		Negative	16210
NC_045512.2	10013	.	T	Y	.	ORF1ab	missense_variant	p.Tyr3250His	Switzerland-170016_465_B02-2020	No	No	No	No	No	No	No	2020-06-25	?	?	B.1.1	Europe	Switzerland	Bern		Negative	16210
NC_045512.2	10076	.	T	W	.	ORF1ab	missense_variant	p.Phe3271Ile	Switzerland-170016_465_B02-2020	No	No	Yes	No	No	No	No	2020-06-25	?	?	B.1.1	Europe	Switzerland	Bern		Negative	16210
NC_045512.2	10790	.	C	Y	.	ORF1ab	missense_variant	p.His3509Tyr	Switzerland-170016_465_B02-2020	No	No	Yes	No	No	No	No	2020-06-25	?	?	B.1.1	Europe	Switzerland	Bern		Negative	16210
NC_045512.2	14408	.	C	T	.	ORF1ab	missense_variant	p.Pro4715Leu	Switzerland-170016_465_B02-2020	No	No	No	No	No	No	Yes	2020-06-25	?	?	B.1.1	Europe	Switzerland	Bern		Negative	16210
NC_045512.2	14783	.	C	M	.	ORF1ab	missense_variant	p.Ala4840Asp	Switzerland-170016_465_B02-2020	No	No	No	No	No	No	Yes	2020-06-25	?	?	B.1.1	Europe	Switzerland	Bern		Negative	16210
NC_045512.2	16210	.	A	W	.	ORF1ab	missense_variant	p.Met5316Leu	Switzerland-170016_465_B02-2020	No	No	No	No	No	No	Yes	2020-06-25	?	?	B.1.1	Europe	Switzerland	Bern		Negative	16210
NC_045512.2	16246	.	G	R	.	ORF1ab	missense_variant	p.Ala5328Thr	Switzerland-170016_465_B02-2020	No	No	No	No	No	No	No	2020-06-25	?	?	B.1.1	Europe	Switzerland	Bern		Negative	16210
NC_045512.2	16374	.	T	K	.	ORF1ab	missense_variant	p.Asn5370Lys	Switzerland-170016_465_B02-2020	No	No	No	No	No	No	No	2020-06-25	?	?	B.1.1	Europe	Switzerland	Bern		Negative	16210
NC_045512.2	16385	.	G	K	.	ORF1ab	missense_variant	p.Cys5374Phe	Switzerland-170016_465_B02-2020	No	No	No	No	No	No	No	2020-06-25	?	?	B.1.1	Europe	Switzerland	Bern		Negative	16210
NC_045512.2	16391	.	C	M	.	ORF1ab	missense_variant	p.Ala5376Asp	Switzerland-170016_465_B02-2020	No	No	No	No	No	No	No	2020-06-25	?	?	B.1.1	Europe	Switzerland	Bern		Negative	16210
NC_045512.2	17480	.	G	R	.	ORF1ab	missense_variant	p.Gly5739Asp	Switzerland-170016_465_B02-2020	No	No	No	No	No	No	No	2020-06-25	?	?	B.1.1	Europe	Switzerland	Bern		Negative	16210
NC_045512.2	17675	.	T	Y	.	ORF1ab	missense_variant	p.Ile5804Thr	Switzerland-170016_465_B02-2020	No	No	No	No	No	No	No	2020-06-25	?	?	B.1.1	Europe	Switzerland	Bern		Negative	16210
NC_045512.2	18983	.	T	K	.	ORF1ab	missense_variant	p.Met6240Arg	Switzerland-170016_465_B02-2020	No	No	No	No	No	No	No	2020-06-25	?	?	B.1.1	Europe	Switzerland	Bern		Negative	16210
NC_045512.2	18986	.	T	K	.	ORF1ab	missense_variant	p.Val6241Gly	Switzerland-170016_465_B02-2020	No	No	No	No	No	No	No	2020-06-25	?	?	B.1.1	Europe	Switzerland	Bern		Negative	16210
NC_045512.2	18989	.	T	K	.	ORF1ab	missense_variant	p.Val6242Gly	Switzerland-170016_465_B02-2020	No	No	No	No	No	No	No	2020-06-25	?	?	B.1.1	Europe	Switzerland	Bern		Negative	16210
NC_045512.2	19000	.	T	K	.	ORF1ab	missense_variant	p.Leu6246Val	Switzerland-170016_465_B02-2020	No	No	No	No	No	No	No	2020-06-25	?	?	B.1.1	Europe	Switzerland	Bern		Negative	16210
NC_045512.2	19003	.	T	K	.	ORF1ab	missense_variant	p.Leu6247Val	Switzerland-170016_465_B02-2020	No	No	No	No	No	No	No	2020-06-25	?	?	B.1.1	Europe	Switzerland	Bern		Negative	16210
NC_045512.2	19007	.	C	M	.	ORF1ab	missense_variant	p.Ala6248Glu	Switzerland-170016_465_B02-2020	No	No	No	No	No	No	No	2020-06-25	?	?	B.1.1	Europe	Switzerland	Bern		Negative	16210
NC_045512.2	19024	.	C	Y	.	ORF1ab	missense_variant	p.Leu6254Phe	Switzerland-170016_465_B02-2020	No	No	No	No	No	No	No	2020-06-25	?	?	B.1.1	Europe	Switzerland	Bern		Negative	16210
NC_045512.2	19034	.	T	K	.	ORF1ab	missense_variant	p.Ile6257Ser	Switzerland-170016_465_B02-2020	No	No	No	No	No	No	No	2020-06-25	?	?	B.1.1	Europe	Switzerland	Bern		Negative	16210
NC_045512.2	19187	.	T	Y	.	ORF1ab	missense_variant	p.Leu6308Pro	Switzerland-170016_465_B02-2020	No	No	No	No	No	No	No	2020-06-25	?	?	B.1.1	Europe	Switzerland	Bern		Negative	16210
NC_045512.2	19732	.	G	T	.	ORF1ab	missense_variant	p.Val6490Phe	Switzerland-170016_465_B02-2020	No	No	No	No	No	No	No	2020-06-25	?	?	B.1.1	Europe	Switzerland	Bern		Negative	16210
NC_045512.2	22347	.	C	S	.	S	missense_variant	p.Ala262Gly	Switzerland-170016_465_B02-2020	No	No	No	No	No	No	No	2020-06-25	?	?	B.1.1	Europe	Switzerland	Bern		Negative	16210
NC_045512.2	23403	.	A	G	.	S	missense_variant	p.Asp614Gly	Switzerland-170016_465_B02-2020	No	No	No	No	No	No	No	2020-06-25	?	?	B.1.1	Europe	Switzerland	Bern		Negative	16210
NC_045512.2	24277	.	G	K	.	S	missense_variant	p.Arg905Ser	Switzerland-170016_465_B02-2020	No	No	No	No	No	No	No	2020-06-25	?	?	B.1.1	Europe	Switzerland	Bern		Negative	16210
NC_045512.2	24357	.	G	S	.	S	missense_variant	p.Gly932Ala	Switzerland-170016_465_B02-2020	No	No	No	No	No	No	No	2020-06-25	?	?	B.1.1	Europe	Switzerland	Bern		Negative	16210
NC_045512.2	28298	.	C	M	.	N	missense_variant	p.Gln9Lys	Switzerland-170016_465_B02-2020	No	No	No	No	No	No	No	2020-06-25	?	?	B.1.1	Europe	Switzerland	Bern		Negative	16210
NC_045512.2	28881	.	G	A	.	N	missense_variant	p.Arg203Lys	Switzerland-170016_465_B02-2020	No	No	No	No	No	No	No	2020-06-25	?	?	B.1.1	Europe	Switzerland	Bern		Negative	16210
NC_045512.2	28883	.	G	C	.	N	missense_variant	p.Gly204Arg	Switzerland-170016_465_B02-2020	No	No	No	No	No	No	No	2020-06-25	?	?	B.1.1	Europe	Switzerland	Bern		Negative	16210
NC_045512.2	2147	.	C	T	.	ORF1ab	missense_variant	p.Leu628Phe	Switzerland-170022_470_B07-2020	No	No	No	No	No	No	No	2020-06-24	?	?	B.1.1	Europe	Switzerland	Sankt Gallen		Negative	16210
NC_045512.2	3117	.	C	Y	.	ORF1ab	missense_variant	p.Thr951Ile	Switzerland-170022_470_B07-2020	No	No	No	No	No	No	No	2020-06-24	?	?	B.1.1	Europe	Switzerland	Sankt Gallen		Negative	16210
NC_045512.2	3626	.	A	M	.	ORF1ab	missense_variant	p.Asn1121His	Switzerland-170022_470_B07-2020	No	No	No	No	No	No	No	2020-06-24	?	?	B.1.1	Europe	Switzerland	Sankt Gallen		Negative	16210
NC_045512.2	3675	.	A	M	.	ORF1ab	missense_variant	p.Asn1137Thr	Switzerland-170022_470_B07-2020	No	No	No	No	No	No	No	2020-06-24	?	?	B.1.1	Europe	Switzerland	Sankt Gallen		Negative	16210
NC_045512.2	5175	.	C	T	.	ORF1ab	missense_variant	p.Thr1637Ile	Switzerland-170022_470_B07-2020	No	No	No	No	No	No	No	2020-06-24	?	?	B.1.1	Europe	Switzerland	Sankt Gallen		Negative	16210
NC_045512.2	5378	.	G	K	.	ORF1ab	missense_variant	p.Gly1705Cys	Switzerland-170022_470_B07-2020	No	No	No	No	No	No	No	2020-06-24	?	?	B.1.1	Europe	Switzerland	Sankt Gallen		Negative	16210
NC_045512.2	5393	.	T	W	.	ORF1ab	missense_variant	p.Phe1710Ile	Switzerland-170022_470_B07-2020	No	No	No	No	No	No	No	2020-06-24	?	?	B.1.1	Europe	Switzerland	Sankt Gallen		Negative	16210
NC_045512.2	5483	.	A	R	.	ORF1ab	missense_variant	p.Asn1740Asp	Switzerland-170022_470_B07-2020	No	No	No	No	No	No	No	2020-06-24	?	?	B.1.1	Europe	Switzerland	Sankt Gallen		Negative	16210
NC_045512.2	5555	.	G	R	.	ORF1ab	missense_variant	p.Gly1764Ser	Switzerland-170022_470_B07-2020	No	No	No	No	No	No	No	2020-06-24	?	?	B.1.1	Europe	Switzerland	Sankt Gallen		Negative	16210
NC_045512.2	8567	.	A	R	.	ORF1ab	missense_variant	p.Asn2768Asp	Switzerland-170022_470_B07-2020	No	No	No	No	No	No	No	2020-06-24	?	?	B.1.1	Europe	Switzerland	Sankt Gallen		Negative	16210
NC_045512.2	9971	.	A	M	.	ORF1ab	missense_variant	p.Lys3236Gln	Switzerland-170022_470_B07-2020	No	No	No	No	No	No	No	2020-06-24	?	?	B.1.1	Europe	Switzerland	Sankt Gallen		Negative	16210
NC_045512.2	10037	.	A	R	.	ORF1ab	missense_variant	p.Thr3258Ala	Switzerland-170022_470_B07-2020	No	No	No	No	No	No	No	2020-06-24	?	?	B.1.1	Europe	Switzerland	Sankt Gallen		Negative	16210
NC_045512.2	10265	.	G	A	.	ORF1ab	missense_variant	p.Gly3334Ser	Switzerland-170022_470_B07-2020	No	No	Yes	No	No	No	No	2020-06-24	?	?	B.1.1	Europe	Switzerland	Sankt Gallen		Negative	16210
NC_045512.2	14408	.	C	T	.	ORF1ab	missense_variant	p.Pro4715Leu	Switzerland-170022_470_B07-2020	No	No	No	No	No	No	Yes	2020-06-24	?	?	B.1.1	Europe	Switzerland	Sankt Gallen		Negative	16210
NC_045512.2	16210	.	A	W	.	ORF1ab	missense_variant	p.Met5316Leu	Switzerland-170022_470_B07-2020	No	No	No	No	No	No	Yes	2020-06-24	?	?	B.1.1	Europe	Switzerland	Sankt Gallen		Negative	16210
NC_045512.2	19718	.	C	T	.	ORF1ab	missense_variant	p.Thr6485Ile	Switzerland-170022_470_B07-2020	No	No	No	No	No	No	No	2020-06-24	?	?	B.1.1	Europe	Switzerland	Sankt Gallen		Negative	16210
NC_045512.2	21077	.	C	Y	.	ORF1ab	missense_variant	p.Thr6938Ile	Switzerland-170022_470_B07-2020	No	No	No	No	No	No	No	2020-06-24	?	?	B.1.1	Europe	Switzerland	Sankt Gallen		Negative	16210
NC_045512.2	21701	.	G	A	.	S	missense_variant	p.Val47Ile	Switzerland-170022_470_B07-2020	No	No	No	No	No	No	No	2020-06-24	?	?	B.1.1	Europe	Switzerland	Sankt Gallen		Negative	16210
NC_045512.2	23403	.	A	G	.	S	missense_variant	p.Asp614Gly	Switzerland-170022_470_B07-2020	No	No	No	No	No	No	No	2020-06-24	?	?	B.1.1	Europe	Switzerland	Sankt Gallen		Negative	16210
NC_045512.2	27556	.	G	T	.	ORF7a	missense_variant	p.Ala55Ser	Switzerland-170022_470_B07-2020	No	No	No	No	No	No	No	2020-06-24	?	?	B.1.1	Europe	Switzerland	Sankt Gallen		Negative	16210
NC_045512.2	28077	.	G	T	.	ORF8	missense_variant	p.Val62Leu	Switzerland-170022_470_B07-2020	No	No	No	No	No	No	No	2020-06-24	?	?	B.1.1	Europe	Switzerland	Sankt Gallen		Negative	16210
NC_045512.2	28881	.	G	A	.	N	missense_variant	p.Arg203Lys	Switzerland-170022_470_B07-2020	No	No	No	No	No	No	No	2020-06-24	?	?	B.1.1	Europe	Switzerland	Sankt Gallen		Negative	16210
NC_045512.2	28883	.	G	C	.	N	missense_variant	p.Gly204Arg	Switzerland-170022_470_B07-2020	No	No	No	No	No	No	No	2020-06-24	?	?	B.1.1	Europe	Switzerland	Sankt Gallen		Negative	16210
NC_045512.2	2905	.	A	R	.	ORF1ab	missense_variant	p.Ile880Met	Switzerland-170025_473_H05-2020	No	No	No	No	No	No	No	2020-06-23	?	?	B.1	Europe	Switzerland	Basel-Land		Negative	16210
NC_045512.2	3042	.	C	M	.	ORF1ab	missense_variant	p.Pro926His	Switzerland-170025_473_H05-2020	No	No	No	No	No	No	No	2020-06-23	?	?	B.1	Europe	Switzerland	Basel-Land		Negative	16210
NC_045512.2	3144	.	T	K	.	ORF1ab	missense_variant	p.Leu960Trp	Switzerland-170025_473_H05-2020	No	No	No	No	No	No	No	2020-06-23	?	?	B.1	Europe	Switzerland	Basel-Land		Negative	16210
NC_045512.2	3726	.	T	Y	.	ORF1ab	missense_variant	p.Phe1154Ser	Switzerland-170025_473_H05-2020	No	No	No	No	No	No	No	2020-06-23	?	?	B.1	Europe	Switzerland	Basel-Land		Negative	16210
NC_045512.2	7061	.	T	Y	.	ORF1ab	missense_variant	p.Tyr2266His	Switzerland-170025_473_H05-2020	No	No	No	No	No	No	No	2020-06-23	?	?	B.1	Europe	Switzerland	Basel-Land		Negative	16210
NC_045512.2	14408	.	C	T	.	ORF1ab	missense_variant	p.Pro4715Leu	Switzerland-170025_473_H05-2020	No	No	No	No	No	No	Yes	2020-06-23	?	?	B.1	Europe	Switzerland	Basel-Land		Negative	16210
NC_045512.2	15857	.	C	T	.	ORF1ab	missense_variant	p.Thr5198Ile	Switzerland-170025_473_H05-2020	No	No	No	No	No	No	Yes	2020-06-23	?	?	B.1	Europe	Switzerland	Basel-Land		Negative	16210
NC_045512.2	16210	.	A	W	.	ORF1ab	missense_variant	p.Met5316Leu	Switzerland-170025_473_H05-2020	No	No	No	No	No	No	Yes	2020-06-23	?	?	B.1	Europe	Switzerland	Basel-Land		Negative	16210
NC_045512.2	16667	.	C	Y	.	ORF1ab	missense_variant	p.Thr5468Ile	Switzerland-170025_473_H05-2020	No	No	No	No	No	No	No	2020-06-23	?	?	B.1	Europe	Switzerland	Basel-Land		Negative	16210
NC_045512.2	17648	.	G	R	.	ORF1ab	missense_variant	p.Cys5795Tyr	Switzerland-170025_473_H05-2020	No	No	No	No	No	No	No	2020-06-23	?	?	B.1	Europe	Switzerland	Basel-Land		Negative	16210
NC_045512.2	17675	.	T	Y	.	ORF1ab	missense_variant	p.Ile5804Thr	Switzerland-170025_473_H05-2020	No	No	No	No	No	No	No	2020-06-23	?	?	B.1	Europe	Switzerland	Basel-Land		Negative	16210
NC_045512.2	23403	.	A	G	.	S	missense_variant	p.Asp614Gly	Switzerland-170025_473_H05-2020	No	No	No	No	No	No	No	2020-06-23	?	?	B.1	Europe	Switzerland	Basel-Land		Negative	16210
NC_045512.2	28966	.	G	K	.	N	missense_variant	p.Glu231Asp	Switzerland-170025_473_H05-2020	No	No	No	No	No	No	No	2020-06-23	?	?	B.1	Europe	Switzerland	Basel-Land		Negative	16210
NC_045512.2	654	.	G	R	.	ORF1ab	missense_variant	p.Gly130Glu	Switzerland-A1_362-2020	No	No	No	No	No	No	No	2020-04-07	?	?	B.1	Europe	Switzerland	Z√ºrich		Negative	16210
NC_045512.2	2953	.	T	W	.	ORF1ab	missense_variant	p.Asp896Glu	Switzerland-A1_362-2020	No	No	No	No	No	No	No	2020-04-07	?	?	B.1	Europe	Switzerland	Z√ºrich		Negative	16210
NC_045512.2	3011	.	T	K	.	ORF1ab	missense_variant	p.Leu916Val	Switzerland-A1_362-2020	No	No	No	No	No	No	No	2020-04-07	?	?	B.1	Europe	Switzerland	Z√ºrich		Negative	16210
NC_045512.2	3583	.	C	M	.	ORF1ab	missense_variant	p.Ser1106Arg	Switzerland-A1_362-2020	No	No	No	No	No	No	No	2020-04-07	?	?	B.1	Europe	Switzerland	Z√ºrich		Negative	16210
NC_045512.2	5052	.	C	M	.	ORF1ab	missense_variant	p.Pro1596Gln	Switzerland-A1_362-2020	No	No	No	No	No	No	No	2020-04-07	?	?	B.1	Europe	Switzerland	Z√ºrich		Negative	16210
NC_045512.2	5218	.	T	W	.	ORF1ab	missense_variant	p.Asn1651Lys	Switzerland-A1_362-2020	No	No	No	No	No	No	No	2020-04-07	?	?	B.1	Europe	Switzerland	Z√ºrich		Negative	16210
NC_045512.2	5414	.	T	K	.	ORF1ab	missense_variant	p.Tyr1717Asp	Switzerland-A1_362-2020	No	No	No	No	No	No	No	2020-04-07	?	?	B.1	Europe	Switzerland	Z√ºrich		Negative	16210
NC_045512.2	5507	.	T	K	.	ORF1ab	missense_variant	p.Leu1748Val	Switzerland-A1_362-2020	No	No	No	No	No	No	No	2020-04-07	?	?	B.1	Europe	Switzerland	Z√ºrich		Negative	16210
NC_045512.2	6167	.	G	R	.	ORF1ab	missense_variant	p.Val1968Met	Switzerland-A1_362-2020	No	No	No	No	No	No	No	2020-04-07	?	?	B.1	Europe	Switzerland	Z√ºrich		Negative	16210
NC_045512.2	6738	.	C	M	.	ORF1ab	missense_variant	p.Thr2158Lys	Switzerland-A1_362-2020	No	No	No	No	No	No	No	2020-04-07	?	?	B.1	Europe	Switzerland	Z√ºrich		Negative	16210
NC_045512.2	6743	.	T	K	.	ORF1ab	missense_variant	p.Cys2160Gly	Switzerland-A1_362-2020	No	No	No	No	No	No	No	2020-04-07	?	?	B.1	Europe	Switzerland	Z√ºrich		Negative	16210
NC_045512.2	6804	.	G	R	.	ORF1ab	missense_variant	p.Cys2180Tyr	Switzerland-A1_362-2020	No	No	No	No	No	No	No	2020-04-07	?	?	B.1	Europe	Switzerland	Z√ºrich		Negative	16210
NC_045512.2	7107	.	A	M	.	ORF1ab	missense_variant	p.Tyr2281Ser	Switzerland-A1_362-2020	No	No	No	No	No	No	No	2020-04-07	?	?	B.1	Europe	Switzerland	Z√ºrich		Negative	16210
NC_045512.2	7305	.	T	K	.	ORF1ab	missense_variant	p.Met2347Arg	Switzerland-A1_362-2020	No	No	No	No	No	No	No	2020-04-07	?	?	B.1	Europe	Switzerland	Z√ºrich		Negative	16210
NC_045512.2	8342	.	G	K	.	ORF1ab	missense_variant	p.Asp2693Tyr	Switzerland-A1_362-2020	No	No	No	No	No	No	No	2020-04-07	?	?	B.1	Europe	Switzerland	Z√ºrich		Negative	16210
NC_045512.2	8346	.	G	K	.	ORF1ab	missense_variant	p.Cys2694Phe	Switzerland-A1_362-2020	No	No	No	No	No	No	No	2020-04-07	?	?	B.1	Europe	Switzerland	Z√ºrich		Negative	16210
NC_045512.2	8348	.	A	M	.	ORF1ab	missense_variant	p.Ser2695Arg	Switzerland-A1_362-2020	No	No	No	No	No	No	No	2020-04-07	?	?	B.1	Europe	Switzerland	Z√ºrich		Negative	16210
NC_045512.2	8349	.	G	K	.	ORF1ab	missense_variant	p.Ser2695Ile	Switzerland-A1_362-2020	No	No	No	No	No	No	No	2020-04-07	?	?	B.1	Europe	Switzerland	Z√ºrich		Negative	16210
NC_045512.2	8370	.	A	M	.	ORF1ab	missense_variant	p.Gln2702Pro	Switzerland-A1_362-2020	No	No	No	No	No	No	No	2020-04-07	?	?	B.1	Europe	Switzerland	Z√ºrich		Negative	16210
NC_045512.2	8552	.	G	K	.	ORF1ab	missense_variant	p.Gly2763Cys	Switzerland-A1_362-2020	No	No	No	No	No	No	No	2020-04-07	?	?	B.1	Europe	Switzerland	Z√ºrich		Negative	16210
NC_045512.2	8553	.	G	K	.	ORF1ab	missense_variant	p.Gly2763Val	Switzerland-A1_362-2020	No	No	No	No	No	No	No	2020-04-07	?	?	B.1	Europe	Switzerland	Z√ºrich		Negative	16210
NC_045512.2	8555	.	A	M	.	ORF1ab	missense_variant	p.Lys2764Gln	Switzerland-A1_362-2020	No	No	No	No	No	No	No	2020-04-07	?	?	B.1	Europe	Switzerland	Z√ºrich		Negative	16210
NC_045512.2	8556	.	A	M	.	ORF1ab	missense_variant	p.Lys2764Thr	Switzerland-A1_362-2020	No	No	No	No	No	No	No	2020-04-07	?	?	B.1	Europe	Switzerland	Z√ºrich		Negative	16210
NC_045512.2	8557	.	A	M	.	ORF1ab	missense_variant	p.Lys2764Asn	Switzerland-A1_362-2020	No	No	No	No	No	No	No	2020-04-07	?	?	B.1	Europe	Switzerland	Z√ºrich		Negative	16210
NC_045512.2	8561	.	G	K	.	ORF1ab	missense_variant	p.Val2766Phe	Switzerland-A1_362-2020	No	No	No	No	No	No	No	2020-04-07	?	?	B.1	Europe	Switzerland	Z√ºrich		Negative	16210
NC_045512.2	8564	.	A	M	.	ORF1ab	missense_variant	p.Asn2767His	Switzerland-A1_362-2020	No	No	No	No	No	No	No	2020-04-07	?	?	B.1	Europe	Switzerland	Z√ºrich		Negative	16210
NC_045512.2	8565	.	A	M	.	ORF1ab	missense_variant	p.Asn2767Thr	Switzerland-A1_362-2020	No	No	No	No	No	No	No	2020-04-07	?	?	B.1	Europe	Switzerland	Z√ºrich		Negative	16210
NC_045512.2	8567	.	A	M	.	ORF1ab	missense_variant	p.Asn2768His	Switzerland-A1_362-2020	No	No	No	No	No	No	No	2020-04-07	?	?	B.1	Europe	Switzerland	Z√ºrich		Negative	16210
NC_045512.2	8568	.	A	M	.	ORF1ab	missense_variant	p.Asn2768Thr	Switzerland-A1_362-2020	No	No	No	No	No	No	No	2020-04-07	?	?	B.1	Europe	Switzerland	Z√ºrich		Negative	16210
NC_045512.2	8572	.	G	K	.	ORF1ab	missense_variant	p.Trp2769Cys	Switzerland-A1_362-2020	No	No	No	No	No	No	No	2020-04-07	?	?	B.1	Europe	Switzerland	Z√ºrich		Negative	16210
NC_045512.2	10074	.	C	M	.	ORF1ab	missense_variant	p.Ala3270Glu	Switzerland-A1_362-2020	No	No	Yes	No	No	No	No	2020-04-07	?	?	B.1	Europe	Switzerland	Z√ºrich		Negative	16210
NC_045512.2	14408	.	C	T	.	ORF1ab	missense_variant	p.Pro4715Leu	Switzerland-A1_362-2020	No	No	No	No	No	No	Yes	2020-04-07	?	?	B.1	Europe	Switzerland	Z√ºrich		Negative	16210
NC_045512.2	16210	.	A	W	.	ORF1ab	missense_variant	p.Met5316Leu	Switzerland-A1_362-2020	No	No	No	No	No	No	Yes	2020-04-07	?	?	B.1	Europe	Switzerland	Z√ºrich		Negative	16210
NC_045512.2	21181	.	T	K	.	ORF1ab	missense_variant	p.Ser6973Ala	Switzerland-A1_362-2020	No	No	No	No	No	No	No	2020-04-07	?	?	B.1	Europe	Switzerland	Z√ºrich		Negative	16210
NC_045512.2	21189	.	T	K	.	ORF1ab	missense_variant	p.Asn6975Lys	Switzerland-A1_362-2020	No	No	No	No	No	No	No	2020-04-07	?	?	B.1	Europe	Switzerland	Z√ºrich		Negative	16210
NC_045512.2	21196	.	C	M	.	ORF1ab	missense_variant	p.Leu6978Ile	Switzerland-A1_362-2020	No	No	No	No	No	No	No	2020-04-07	?	?	B.1	Europe	Switzerland	Z√ºrich		Negative	16210
NC_045512.2	21199	.	T	K	.	ORF1ab	missense_variant	p.Tyr6979Asp	Switzerland-A1_362-2020	No	No	No	No	No	No	No	2020-04-07	?	?	B.1	Europe	Switzerland	Z√ºrich		Negative	16210
NC_045512.2	21502	.	A	R	.	ORF1ab	missense_variant	p.Ile7080Val	Switzerland-A1_362-2020	No	No	No	No	No	No	No	2020-04-07	?	?	B.1	Europe	Switzerland	Z√ºrich		Negative	16210
NC_045512.2	23403	.	A	G	.	S	missense_variant	p.Asp614Gly	Switzerland-A1_362-2020	No	No	No	No	No	No	No	2020-04-07	?	?	B.1	Europe	Switzerland	Z√ºrich		Negative	16210
NC_045512.2	2547	.	G	A	.	ORF1ab	missense_variant	p.Gly761Asp	USA-CA-CZB-1762-2020	No	No	No	No	No	No	No	2020-03-16	?	?	A.1	North America	USA	California	Santa Clara County	Negative	16210
NC_045512.2	3024	.	T	Y	.	ORF1ab	missense_variant	p.Met920Thr	USA-CA-CZB-1762-2020	No	No	No	No	No	No	No	2020-03-16	?	?	A.1	North America	USA	California	Santa Clara County	Negative	16210
NC_045512.2	9168	.	A	W	.	ORF1ab	missense_variant	p.Tyr2968Phe	USA-CA-CZB-1762-2020	No	No	No	No	No	No	No	2020-03-16	?	?	A.1	North America	USA	California	Santa Clara County	Negative	16210
NC_045512.2	10955	.	T	Y	.	ORF1ab	missense_variant	p.Ser3564Pro	USA-CA-CZB-1762-2020	No	No	Yes	No	No	No	No	2020-03-16	?	?	A.1	North America	USA	California	Santa Clara County	Negative	16210
NC_045512.2	15922	.	T	C	.	ORF1ab	missense_variant	p.Tyr5220His	USA-CA-CZB-1762-2020	No	No	No	No	No	No	Yes	2020-03-16	?	?	A.1	North America	USA	California	Santa Clara County	Negative	16210
NC_045512.2	16172	.	A	M	.	ORF1ab	missense_variant	p.Asn5303Thr	USA-CA-CZB-1762-2020	No	No	No	No	No	No	Yes	2020-03-16	?	?	A.1	North America	USA	California	Santa Clara County	Negative	16210
NC_045512.2	16210	.	A	G	.	ORF1ab	missense_variant	p.Met5316Val	USA-CA-CZB-1762-2020	No	No	No	No	No	No	Yes	2020-03-16	?	?	A.1	North America	USA	California	Santa Clara County	Negative	16210
NC_045512.2	17747	.	C	T	.	ORF1ab	missense_variant	p.Pro5828Leu	USA-CA-CZB-1762-2020	No	No	No	No	No	No	No	2020-03-16	?	?	A.1	North America	USA	California	Santa Clara County	Negative	16210
NC_045512.2	17858	.	A	G	.	ORF1ab	missense_variant	p.Tyr5865Cys	USA-CA-CZB-1762-2020	No	No	No	No	No	No	No	2020-03-16	?	?	A.1	North America	USA	California	Santa Clara County	Negative	16210
NC_045512.2	19522	.	C	Y	.	ORF1ab	missense_variant	p.Leu6420Phe	USA-CA-CZB-1762-2020	No	No	No	No	No	No	No	2020-03-16	?	?	A.1	North America	USA	California	Santa Clara County	Negative	16210
NC_045512.2	20717	.	T	K	.	ORF1ab	missense_variant	p.Met6818Arg	USA-CA-CZB-1762-2020	No	No	No	No	No	No	No	2020-03-16	?	?	A.1	North America	USA	California	Santa Clara County	Negative	16210
NC_045512.2	20831	.	C	T	.	ORF1ab	missense_variant	p.Thr6856Ile	USA-CA-CZB-1762-2020	No	No	No	No	No	No	No	2020-03-16	?	?	A.1	North America	USA	California	Santa Clara County	Negative	16210
NC_045512.2	21434	.	T	W	.	ORF1ab	missense_variant	p.Val7057Asp	USA-CA-CZB-1762-2020	No	No	No	No	No	No	No	2020-03-16	?	?	A.1	North America	USA	California	Santa Clara County	Negative	16210
NC_045512.2	21436	.	A	W	.	ORF1ab	missense_variant	p.Met7058Leu	USA-CA-CZB-1762-2020	No	No	No	No	No	No	No	2020-03-16	?	?	A.1	North America	USA	California	Santa Clara County	Negative	16210
NC_045512.2	28144	.	T	C	.	ORF8	missense_variant	p.Leu84Ser	USA-CA-CZB-1762-2020	Yes	No	No	No	No	No	No	2020-03-16	?	?	A.1	North America	USA	California	Santa Clara County	Negative	16210
NC_045512.2	635	.	C	Y	.	ORF1ab	missense_variant	p.Arg124Cys	Australia-VIC2016-2020	No	No	No	No	No	No	No	2020-05-15	Male	20	B.1	Oceania	Australia	Victoria		Negative	16393
NC_045512.2	1059	.	C	T	.	ORF1ab	missense_variant	p.Thr265Ile	Australia-VIC2016-2020	No	No	No	No	No	No	No	2020-05-15	Male	20	B.1	Oceania	Australia	Victoria		Negative	16393
NC_045512.2	5280	.	A	R	.	ORF1ab	missense_variant	p.Asn1672Ser	Australia-VIC2016-2020	No	No	No	No	No	No	No	2020-05-15	Male	20	B.1	Oceania	Australia	Victoria		Negative	16393
NC_045512.2	6344	.	G	K	.	ORF1ab	missense_variant	p.Val2027Leu	Australia-VIC2016-2020	No	No	No	No	No	No	No	2020-05-15	Male	20	B.1	Oceania	Australia	Victoria		Negative	16393
NC_045512.2	6651	.	C	T	.	ORF1ab	missense_variant	p.Ala2129Val	Australia-VIC2016-2020	No	No	No	No	No	No	No	2020-05-15	Male	20	B.1	Oceania	Australia	Victoria		Negative	16393
NC_045512.2	10980	.	T	C	.	ORF1ab	missense_variant	p.Val3572Ala	Australia-VIC2016-2020	No	No	No	No	No	No	No	2020-05-15	Male	20	B.1	Oceania	Australia	Victoria		Negative	16393
NC_045512.2	14408	.	C	T	.	ORF1ab	missense_variant	p.Pro4715Leu	Australia-VIC2016-2020	No	No	No	No	No	No	Yes	2020-05-15	Male	20	B.1	Oceania	Australia	Victoria		Negative	16393
NC_045512.2	16393	.	C	Y	.	ORF1ab	missense_variant	p.Pro5377Ser	Australia-VIC2016-2020	No	No	No	No	No	No	No	2020-05-15	Male	20	B.1	Oceania	Australia	Victoria		Negative	16393
NC_045512.2	23403	.	A	G	.	S	missense_variant	p.Asp614Gly	Australia-VIC2016-2020	No	No	No	No	No	No	No	2020-05-15	Male	20	B.1	Oceania	Australia	Victoria		Negative	16393
NC_045512.2	25563	.	G	T	.	ORF3a	missense_variant	p.Gln57His	Australia-VIC2016-2020	No	No	No	No	No	No	No	2020-05-15	Male	20	B.1	Oceania	Australia	Victoria		Negative	16393
NC_045512.2	14408	.	C	T	.	ORF1ab	missense_variant	p.Pro4715Leu	Belgium-HMM-0317327-2020	No	No	No	No	No	No	Yes	2020-03-17	Female	30	B.1	Europe	Belgium	Li√®ge	Voroux-lez-Liers	Negative	16393
NC_045512.2	16393	.	C	T	.	ORF1ab	missense_variant	p.Pro5377Ser	Belgium-HMM-0317327-2020	No	No	No	No	No	No	No	2020-03-17	Female	30	B.1	Europe	Belgium	Li√®ge	Voroux-lez-Liers	Negative	16393
NC_045512.2	23403	.	A	G	.	S	missense_variant	p.Asp614Gly	Belgium-HMM-0317327-2020	No	No	No	No	No	No	No	2020-03-17	Female	30	B.1	Europe	Belgium	Li√®ge	Voroux-lez-Liers	Negative	16393
NC_045512.2	11083	.	G	T	.	ORF1ab	missense_variant	p.Leu3606Phe	England-20126002304-2020	No	No	No	No	No	No	No	2020-03-18	Male	82	B.2	Europe	United Kingdom	England		Negative	16393
NC_045512.2	16393	.	C	T	.	ORF1ab	missense_variant	p.Pro5377Ser	England-20126002304-2020	No	No	No	No	No	No	No	2020-03-18	Male	82	B.2	Europe	United Kingdom	England		Negative	16393
NC_045512.2	17678	.	C	T	.	ORF1ab	missense_variant	p.Thr5805Met	England-20126002304-2020	No	No	No	No	No	No	No	2020-03-18	Male	82	B.2	Europe	United Kingdom	England		Negative	16393
NC_045512.2	26144	.	G	T	.	ORF3a	missense_variant	p.Gly251Val	England-20126002304-2020	No	No	No	No	No	No	No	2020-03-18	Male	82	B.2	Europe	United Kingdom	England		Negative	16393
NC_045512.2	14408	.	C	T	.	ORF1ab	missense_variant	p.Pro4715Leu	England-20189111201-2020	No	No	No	No	No	No	Yes	2020-04-30	Female	26	B.1.1	Europe	United Kingdom	England		Negative	16393
NC_045512.2	16393	.	C	T	.	ORF1ab	missense_variant	p.Pro5377Ser	England-20189111201-2020	No	No	No	No	No	No	No	2020-04-30	Female	26	B.1.1	Europe	United Kingdom	England		Negative	16393
NC_045512.2	23403	.	A	G	.	S	missense_variant	p.Asp614Gly	England-20189111201-2020	No	No	No	No	No	No	No	2020-04-30	Female	26	B.1.1	Europe	United Kingdom	England		Negative	16393
NC_045512.2	25440	.	G	T	.	ORF3a	missense_variant	p.Lys16Asn	England-20189111201-2020	No	No	No	No	No	No	No	2020-04-30	Female	26	B.1.1	Europe	United Kingdom	England		Negative	16393
NC_045512.2	27046	.	C	T	.	M	missense_variant	p.Thr175Met	England-20189111201-2020	No	No	No	No	No	No	No	2020-04-30	Female	26	B.1.1	Europe	United Kingdom	England		Negative	16393
NC_045512.2	28881	.	G	A	.	N	missense_variant	p.Arg203Lys	England-20189111201-2020	No	No	No	No	No	No	No	2020-04-30	Female	26	B.1.1	Europe	United Kingdom	England		Negative	16393
NC_045512.2	28883	.	G	C	.	N	missense_variant	p.Gly204Arg	England-20189111201-2020	No	No	No	No	No	No	No	2020-04-30	Female	26	B.1.1	Europe	United Kingdom	England		Negative	16393
NC_045512.2	14408	.	C	T	.	ORF1ab	missense_variant	p.Pro4715Leu	England-20189126801-2020	No	No	No	No	No	No	Yes	2020-04-28	Female	97	B.1	Europe	United Kingdom	England		Negative	16393
NC_045512.2	16393	.	C	T	.	ORF1ab	missense_variant	p.Pro5377Ser	England-20189126801-2020	No	No	No	No	No	No	No	2020-04-28	Female	97	B.1	Europe	United Kingdom	England		Negative	16393
NC_045512.2	23403	.	A	G	.	S	missense_variant	p.Asp614Gly	England-20189126801-2020	No	No	No	No	No	No	No	2020-04-28	Female	97	B.1	Europe	United Kingdom	England		Negative	16393
NC_045512.2	14408	.	C	T	.	ORF1ab	missense_variant	p.Pro4715Leu	England-20204052504-2020	No	No	No	No	No	No	Yes	2020-05-06	Female	26	B.1.1	Europe	United Kingdom	England		Negative	16393
NC_045512.2	16393	.	C	T	.	ORF1ab	missense_variant	p.Pro5377Ser	England-20204052504-2020	No	No	No	No	No	No	No	2020-05-06	Female	26	B.1.1	Europe	United Kingdom	England		Negative	16393
NC_045512.2	23403	.	A	G	.	S	missense_variant	p.Asp614Gly	England-20204052504-2020	No	No	No	No	No	No	No	2020-05-06	Female	26	B.1.1	Europe	United Kingdom	England		Negative	16393
NC_045512.2	25440	.	G	T	.	ORF3a	missense_variant	p.Lys16Asn	England-20204052504-2020	No	No	No	No	No	No	No	2020-05-06	Female	26	B.1.1	Europe	United Kingdom	England		Negative	16393
NC_045512.2	27046	.	C	T	.	M	missense_variant	p.Thr175Met	England-20204052504-2020	No	No	No	No	No	No	No	2020-05-06	Female	26	B.1.1	Europe	United Kingdom	England		Negative	16393
NC_045512.2	28881	.	G	A	.	N	missense_variant	p.Arg203Lys	England-20204052504-2020	No	No	No	No	No	No	No	2020-05-06	Female	26	B.1.1	Europe	United Kingdom	England		Negative	16393
NC_045512.2	28883	.	G	C	.	N	missense_variant	p.Gly204Arg	England-20204052504-2020	No	No	No	No	No	No	No	2020-05-06	Female	26	B.1.1	Europe	United Kingdom	England		Negative	16393
NC_045512.2	14408	.	C	T	.	ORF1ab	missense_variant	p.Pro4715Leu	England-BIRM-5EE54-2020	No	No	No	No	No	No	Yes	2020	?	?	B.1.1	Europe	United Kingdom	England		Negative	16393
NC_045512.2	16393	.	C	T	.	ORF1ab	missense_variant	p.Pro5377Ser	England-BIRM-5EE54-2020	No	No	No	No	No	No	No	2020	?	?	B.1.1	Europe	United Kingdom	England		Negative	16393
NC_045512.2	23403	.	A	G	.	S	missense_variant	p.Asp614Gly	England-BIRM-5EE54-2020	No	No	No	No	No	No	No	2020	?	?	B.1.1	Europe	United Kingdom	England		Negative	16393
NC_045512.2	27046	.	C	T	.	M	missense_variant	p.Thr175Met	England-BIRM-5EE54-2020	No	No	No	No	No	No	No	2020	?	?	B.1.1	Europe	United Kingdom	England		Negative	16393
NC_045512.2	28881	.	G	A	.	N	missense_variant	p.Arg203Lys	England-BIRM-5EE54-2020	No	No	No	No	No	No	No	2020	?	?	B.1.1	Europe	United Kingdom	England		Negative	16393
NC_045512.2	28883	.	G	C	.	N	missense_variant	p.Gly204Arg	England-BIRM-5EE54-2020	No	No	No	No	No	No	No	2020	?	?	B.1.1	Europe	United Kingdom	England		Negative	16393
NC_045512.2	14408	.	C	T	.	ORF1ab	missense_variant	p.Pro4715Leu	England-BIRM-5EE63-2020	No	No	No	No	No	No	Yes	2020	?	?	B.1.1	Europe	United Kingdom	England		Negative	16393
NC_045512.2	16393	.	C	T	.	ORF1ab	missense_variant	p.Pro5377Ser	England-BIRM-5EE63-2020	No	No	No	No	No	No	No	2020	?	?	B.1.1	Europe	United Kingdom	England		Negative	16393
NC_045512.2	23403	.	A	G	.	S	missense_variant	p.Asp614Gly	England-BIRM-5EE63-2020	No	No	No	No	No	No	No	2020	?	?	B.1.1	Europe	United Kingdom	England		Negative	16393
NC_045512.2	27046	.	C	T	.	M	missense_variant	p.Thr175Met	England-BIRM-5EE63-2020	No	No	No	No	No	No	No	2020	?	?	B.1.1	Europe	United Kingdom	England		Negative	16393
NC_045512.2	28881	.	G	A	.	N	missense_variant	p.Arg203Lys	England-BIRM-5EE63-2020	No	No	No	No	No	No	No	2020	?	?	B.1.1	Europe	United Kingdom	England		Negative	16393
NC_045512.2	28883	.	G	C	.	N	missense_variant	p.Gly204Arg	England-BIRM-5EE63-2020	No	No	No	No	No	No	No	2020	?	?	B.1.1	Europe	United Kingdom	England		Negative	16393
NC_045512.2	1843	.	G	T	.	ORF1ab	missense_variant	p.Gln526His	England-BRIS-1267C2-2020	No	No	No	No	No	No	No	2020-04-09	?	?	B.1.1	Europe	United Kingdom	England		Negative	16393
NC_045512.2	14408	.	C	T	.	ORF1ab	missense_variant	p.Pro4715Leu	England-BRIS-1267C2-2020	No	No	No	No	No	No	Yes	2020-04-09	?	?	B.1.1	Europe	United Kingdom	England		Negative	16393
NC_045512.2	16393	.	C	T	.	ORF1ab	missense_variant	p.Pro5377Ser	England-BRIS-1267C2-2020	No	No	No	No	No	No	No	2020-04-09	?	?	B.1.1	Europe	United Kingdom	England		Negative	16393
NC_045512.2	23403	.	A	G	.	S	missense_variant	p.Asp614Gly	England-BRIS-1267C2-2020	No	No	No	No	No	No	No	2020-04-09	?	?	B.1.1	Europe	United Kingdom	England		Negative	16393
NC_045512.2	27046	.	C	T	.	M	missense_variant	p.Thr175Met	England-BRIS-1267C2-2020	No	No	No	No	No	No	No	2020-04-09	?	?	B.1.1	Europe	United Kingdom	England		Negative	16393
NC_045512.2	28881	.	G	A	.	N	missense_variant	p.Arg203Lys	England-BRIS-1267C2-2020	No	No	No	No	No	No	No	2020-04-09	?	?	B.1.1	Europe	United Kingdom	England		Negative	16393
NC_045512.2	28883	.	G	C	.	N	missense_variant	p.Gly204Arg	England-BRIS-1267C2-2020	No	No	No	No	No	No	No	2020-04-09	?	?	B.1.1	Europe	United Kingdom	England		Negative	16393
NC_045512.2	14408	.	C	T	.	ORF1ab	missense_variant	p.Pro4715Leu	England-BRIS-128C85-2020	No	No	No	No	No	No	Yes	2020-04-14	?	?	B.1.1	Europe	United Kingdom	England		Negative	16393
NC_045512.2	16393	.	C	T	.	ORF1ab	missense_variant	p.Pro5377Ser	England-BRIS-128C85-2020	No	No	No	No	No	No	No	2020-04-14	?	?	B.1.1	Europe	United Kingdom	England		Negative	16393
NC_045512.2	23403	.	A	G	.	S	missense_variant	p.Asp614Gly	England-BRIS-128C85-2020	No	No	No	No	No	No	No	2020-04-14	?	?	B.1.1	Europe	United Kingdom	England		Negative	16393
NC_045512.2	25202	.	T	K	.	S	missense_variant	p.Trp1214Gly	England-BRIS-128C85-2020	No	No	No	No	No	No	No	2020-04-14	?	?	B.1.1	Europe	United Kingdom	England		Negative	16393
NC_045512.2	27046	.	C	T	.	M	missense_variant	p.Thr175Met	England-BRIS-128C85-2020	No	No	No	No	No	No	No	2020-04-14	?	?	B.1.1	Europe	United Kingdom	England		Negative	16393
NC_045512.2	28881	.	G	A	.	N	missense_variant	p.Arg203Lys	England-BRIS-128C85-2020	No	No	No	No	No	No	No	2020-04-14	?	?	B.1.1	Europe	United Kingdom	England		Negative	16393
NC_045512.2	28883	.	G	C	.	N	missense_variant	p.Gly204Arg	England-BRIS-128C85-2020	No	No	No	No	No	No	No	2020-04-14	?	?	B.1.1	Europe	United Kingdom	England		Negative	16393
NC_045512.2	1843	.	G	T	.	ORF1ab	missense_variant	p.Gln526His	England-BRIS-1306F5-2020	No	No	No	No	No	No	No	2020-04-12	?	?	B.1.1	Europe	United Kingdom	England		Negative	16393
NC_045512.2	14408	.	C	T	.	ORF1ab	missense_variant	p.Pro4715Leu	England-BRIS-1306F5-2020	No	No	No	No	No	No	Yes	2020-04-12	?	?	B.1.1	Europe	United Kingdom	England		Negative	16393
NC_045512.2	16393	.	C	T	.	ORF1ab	missense_variant	p.Pro5377Ser	England-BRIS-1306F5-2020	No	No	No	No	No	No	No	2020-04-12	?	?	B.1.1	Europe	United Kingdom	England		Negative	16393
NC_045512.2	23403	.	A	G	.	S	missense_variant	p.Asp614Gly	England-BRIS-1306F5-2020	No	No	No	No	No	No	No	2020-04-12	?	?	B.1.1	Europe	United Kingdom	England		Negative	16393
NC_045512.2	27046	.	C	T	.	M	missense_variant	p.Thr175Met	England-BRIS-1306F5-2020	No	No	No	No	No	No	No	2020-04-12	?	?	B.1.1	Europe	United Kingdom	England		Negative	16393
NC_045512.2	27765	.	C	Y	.	ORF7b	missense_variant	p.Leu4Phe	England-BRIS-1306F5-2020	No	No	No	No	No	No	No	2020-04-12	?	?	B.1.1	Europe	United Kingdom	England		Negative	16393
NC_045512.2	28881	.	G	A	.	N	missense_variant	p.Arg203Lys	England-BRIS-1306F5-2020	No	No	No	No	No	No	No	2020-04-12	?	?	B.1.1	Europe	United Kingdom	England		Negative	16393
NC_045512.2	28883	.	G	C	.	N	missense_variant	p.Gly204Arg	England-BRIS-1306F5-2020	No	No	No	No	No	No	No	2020-04-12	?	?	B.1.1	Europe	United Kingdom	England		Negative	16393
NC_045512.2	1843	.	G	T	.	ORF1ab	missense_variant	p.Gln526His	England-BRIS-130710-2020	No	No	No	No	No	No	No	2020-04-12	?	?	B.1.1	Europe	United Kingdom	England		Negative	16393
NC_045512.2	14408	.	C	T	.	ORF1ab	missense_variant	p.Pro4715Leu	England-BRIS-130710-2020	No	No	No	No	No	No	Yes	2020-04-12	?	?	B.1.1	Europe	United Kingdom	England		Negative	16393
NC_045512.2	16393	.	C	T	.	ORF1ab	missense_variant	p.Pro5377Ser	England-BRIS-130710-2020	No	No	No	No	No	No	No	2020-04-12	?	?	B.1.1	Europe	United Kingdom	England		Negative	16393
NC_045512.2	23403	.	A	G	.	S	missense_variant	p.Asp614Gly	England-BRIS-130710-2020	No	No	No	No	No	No	No	2020-04-12	?	?	B.1.1	Europe	United Kingdom	England		Negative	16393
NC_045512.2	27046	.	C	T	.	M	missense_variant	p.Thr175Met	England-BRIS-130710-2020	No	No	No	No	No	No	No	2020-04-12	?	?	B.1.1	Europe	United Kingdom	England		Negative	16393
NC_045512.2	28881	.	G	A	.	N	missense_variant	p.Arg203Lys	England-BRIS-130710-2020	No	No	No	No	No	No	No	2020-04-12	?	?	B.1.1	Europe	United Kingdom	England		Negative	16393
NC_045512.2	28883	.	G	C	.	N	missense_variant	p.Gly204Arg	England-BRIS-130710-2020	No	No	No	No	No	No	No	2020-04-12	?	?	B.1.1	Europe	United Kingdom	England		Negative	16393
NC_045512.2	1843	.	G	T	.	ORF1ab	missense_variant	p.Gln526His	England-BRIS-18536C5-2020	No	No	No	No	No	No	No	2020-04-10	?	?	B.1.1	Europe	United Kingdom	England		Negative	16393
NC_045512.2	14408	.	C	T	.	ORF1ab	missense_variant	p.Pro4715Leu	England-BRIS-18536C5-2020	No	No	No	No	No	No	Yes	2020-04-10	?	?	B.1.1	Europe	United Kingdom	England		Negative	16393
NC_045512.2	16393	.	C	T	.	ORF1ab	missense_variant	p.Pro5377Ser	England-BRIS-18536C5-2020	No	No	No	No	No	No	No	2020-04-10	?	?	B.1.1	Europe	United Kingdom	England		Negative	16393
NC_045512.2	23403	.	A	G	.	S	missense_variant	p.Asp614Gly	England-BRIS-18536C5-2020	No	No	No	No	No	No	No	2020-04-10	?	?	B.1.1	Europe	United Kingdom	England		Negative	16393
NC_045512.2	27046	.	C	T	.	M	missense_variant	p.Thr175Met	England-BRIS-18536C5-2020	No	No	No	No	No	No	No	2020-04-10	?	?	B.1.1	Europe	United Kingdom	England		Negative	16393
NC_045512.2	28881	.	G	A	.	N	missense_variant	p.Arg203Lys	England-BRIS-18536C5-2020	No	No	No	No	No	No	No	2020-04-10	?	?	B.1.1	Europe	United Kingdom	England		Negative	16393
NC_045512.2	28883	.	G	C	.	N	missense_variant	p.Gly204Arg	England-BRIS-18536C5-2020	No	No	No	No	No	No	No	2020-04-10	?	?	B.1.1	Europe	United Kingdom	England		Negative	16393
NC_045512.2	663	.	G	K	.	ORF1ab	missense_variant	p.Gly133Val	England-LOND-D6443-2020	No	No	No	No	No	No	No	2020-04-20	?	?	B.2	Europe	United Kingdom	England		Negative	16393
NC_045512.2	11083	.	G	T	.	ORF1ab	missense_variant	p.Leu3606Phe	England-LOND-D6443-2020	No	No	No	No	No	No	No	2020-04-20	?	?	B.2	Europe	United Kingdom	England		Negative	16393
NC_045512.2	16393	.	C	T	.	ORF1ab	missense_variant	p.Pro5377Ser	England-LOND-D6443-2020	No	No	No	No	No	No	No	2020-04-20	?	?	B.2	Europe	United Kingdom	England		Negative	16393
NC_045512.2	19516	.	T	G	.	ORF1ab	missense_variant	p.Leu6418Val	England-LOND-D6443-2020	No	No	No	No	No	No	No	2020-04-20	?	?	B.2	Europe	United Kingdom	England		Negative	16393
NC_045512.2	26144	.	G	T	.	ORF3a	missense_variant	p.Gly251Val	England-LOND-D6443-2020	No	No	No	No	No	No	No	2020-04-20	?	?	B.2	Europe	United Kingdom	England		Negative	16393
NC_045512.2	1515	.	A	G	.	ORF1ab	missense_variant	p.His417Arg	England-NORT-2968E7-2020	No	No	No	No	No	No	No	2020-04-27	?	?	B.2.2	Europe	United Kingdom	England		F480_Positive	16393
NC_045512.2	2910	.	C	S	.	ORF1ab	missense_variant	p.Thr882Ser	England-NORT-2968E7-2020	No	No	No	No	No	No	No	2020-04-27	?	?	B.2.2	Europe	United Kingdom	England		F480_Positive	16393
NC_045512.2	2972	.	G	S	.	ORF1ab	missense_variant	p.Ala903Pro	England-NORT-2968E7-2020	No	No	No	No	No	No	No	2020-04-27	?	?	B.2.2	Europe	United Kingdom	England		F480_Positive	16393
NC_045512.2	3937	.	G	K	.	ORF1ab	missense_variant	p.Gln1224His	England-NORT-2968E7-2020	No	No	No	No	No	No	No	2020-04-27	?	?	B.2.2	Europe	United Kingdom	England		F480_Positive	16393
NC_045512.2	4409	.	G	K	.	ORF1ab	missense_variant	p.Ala1382Ser	England-NORT-2968E7-2020	No	No	No	No	No	No	No	2020-04-27	?	?	B.2.2	Europe	United Kingdom	England		F480_Positive	16393
NC_045512.2	6880	.	T	W	.	ORF1ab	missense_variant	p.Ser2205Arg	England-NORT-2968E7-2020	No	No	No	No	No	No	No	2020-04-27	?	?	B.2.2	Europe	United Kingdom	England		F480_Positive	16393
NC_045512.2	11083	.	G	T	.	ORF1ab	missense_variant	p.Leu3606Phe	England-NORT-2968E7-2020	No	No	No	No	No	No	No	2020-04-27	?	?	B.2.2	Europe	United Kingdom	England		F480_Positive	16393
NC_045512.2	14917	.	G	K	.	ORF1ab	missense_variant	p.Val4885Phe	England-NORT-2968E7-2020	No	No	No	No	Yes_pocket_F480	No	Yes	2020-04-27	?	?	B.2.2	Europe	United Kingdom	England		F480_Positive	16393
NC_045512.2	16117	.	G	K	.	ORF1ab	missense_variant	p.Asp5285Tyr	England-NORT-2968E7-2020	No	No	No	No	No	No	Yes	2020-04-27	?	?	B.2.2	Europe	United Kingdom	England		F480_Positive	16393
NC_045512.2	16393	.	C	Y	.	ORF1ab	missense_variant	p.Pro5377Ser	England-NORT-2968E7-2020	No	No	No	No	No	No	No	2020-04-27	?	?	B.2.2	Europe	United Kingdom	England		F480_Positive	16393
NC_045512.2	18391	.	G	K	.	ORF1ab	missense_variant	p.Val6043Phe	England-NORT-2968E7-2020	No	No	No	No	No	No	No	2020-04-27	?	?	B.2.2	Europe	United Kingdom	England		F480_Positive	16393
NC_045512.2	19808	.	T	Y	.	ORF1ab	missense_variant	p.Ile6515Thr	England-NORT-2968E7-2020	No	No	No	No	No	No	No	2020-04-27	?	?	B.2.2	Europe	United Kingdom	England		F480_Positive	16393
NC_045512.2	5029	.	G	T	.	ORF1ab	missense_variant	p.Met1588Ile	India-GBRC151a-2020	No	No	No	No	No	No	No	2020-05-02	Female	45	B.1	Asia	India	Gujarat	Vadodara	Negative	16393
NC_045512.2	14408	.	C	T	.	ORF1ab	missense_variant	p.Pro4715Leu	India-GBRC151a-2020	No	No	No	No	No	No	Yes	2020-05-02	Female	45	B.1	Asia	India	Gujarat	Vadodara	Negative	16393
NC_045512.2	16393	.	C	T	.	ORF1ab	missense_variant	p.Pro5377Ser	India-GBRC151a-2020	No	No	No	No	No	No	No	2020-05-02	Female	45	B.1	Asia	India	Gujarat	Vadodara	Negative	16393
NC_045512.2	23403	.	A	G	.	S	missense_variant	p.Asp614Gly	India-GBRC151a-2020	No	No	No	No	No	No	No	2020-05-02	Female	45	B.1	Asia	India	Gujarat	Vadodara	Negative	16393
NC_045512.2	5029	.	G	T	.	ORF1ab	missense_variant	p.Met1588Ile	India-GBRC151b-2020	No	No	No	No	No	No	No	2020-05-02	Female	45	B.1	Asia	India	Gujarat	Vadodara	Negative	16393
NC_045512.2	14408	.	C	T	.	ORF1ab	missense_variant	p.Pro4715Leu	India-GBRC151b-2020	No	No	No	No	No	No	Yes	2020-05-02	Female	45	B.1	Asia	India	Gujarat	Vadodara	Negative	16393
NC_045512.2	16393	.	C	T	.	ORF1ab	missense_variant	p.Pro5377Ser	India-GBRC151b-2020	No	No	No	No	No	No	No	2020-05-02	Female	45	B.1	Asia	India	Gujarat	Vadodara	Negative	16393
NC_045512.2	23403	.	A	G	.	S	missense_variant	p.Asp614Gly	India-GBRC151b-2020	No	No	No	No	No	No	No	2020-05-02	Female	45	B.1	Asia	India	Gujarat	Vadodara	Negative	16393
NC_045512.2	14408	.	C	T	.	ORF1ab	missense_variant	p.Pro4715Leu	Israel-13077562-2020	No	No	No	No	No	No	Yes	2020-04-03	Female	51	B.1	Asia	Israel	Tel Aviv District		Negative	16393
NC_045512.2	16393	.	C	T	.	ORF1ab	missense_variant	p.Pro5377Ser	Israel-13077562-2020	No	No	No	No	No	No	No	2020-04-03	Female	51	B.1	Asia	Israel	Tel Aviv District		Negative	16393
NC_045512.2	23403	.	A	G	.	S	missense_variant	p.Asp614Gly	Israel-13077562-2020	No	No	No	No	No	No	No	2020-04-03	Female	51	B.1	Asia	Israel	Tel Aviv District		Negative	16393
NC_045512.2	25563	.	G	T	.	ORF3a	missense_variant	p.Gln57His	Israel-13077562-2020	No	No	No	No	No	No	No	2020-04-03	Female	51	B.1	Asia	Israel	Tel Aviv District		Negative	16393
NC_045512.2	14408	.	C	T	.	ORF1ab	missense_variant	p.Pro4715Leu	Israel-2046548-2020	No	No	No	No	No	No	Yes	2020-04-01	Male	47	B.1	Asia	Israel	North District		Negative	16393
NC_045512.2	16393	.	C	T	.	ORF1ab	missense_variant	p.Pro5377Ser	Israel-2046548-2020	No	No	No	No	No	No	No	2020-04-01	Male	47	B.1	Asia	Israel	North District		Negative	16393
NC_045512.2	23403	.	A	G	.	S	missense_variant	p.Asp614Gly	Israel-2046548-2020	No	No	No	No	No	No	No	2020-04-01	Male	47	B.1	Asia	Israel	North District		Negative	16393
NC_045512.2	25563	.	G	T	.	ORF3a	missense_variant	p.Gln57His	Israel-2046548-2020	No	No	No	No	No	No	No	2020-04-01	Male	47	B.1	Asia	Israel	North District		Negative	16393
NC_045512.2	6582	.	C	T	.	ORF1ab	missense_variant	p.Thr2106Ile	Israel-2086012-2020	No	No	No	No	No	No	No	2020-04-01	Male	28	B.1	Asia	Israel	Jerusalem District		Negative	16393
NC_045512.2	14408	.	C	T	.	ORF1ab	missense_variant	p.Pro4715Leu	Israel-2086012-2020	No	No	No	No	No	No	Yes	2020-04-01	Male	28	B.1	Asia	Israel	Jerusalem District		Negative	16393
NC_045512.2	16393	.	C	T	.	ORF1ab	missense_variant	p.Pro5377Ser	Israel-2086012-2020	No	No	No	No	No	No	No	2020-04-01	Male	28	B.1	Asia	Israel	Jerusalem District		Negative	16393
NC_045512.2	23403	.	A	G	.	S	missense_variant	p.Asp614Gly	Israel-2086012-2020	No	No	No	No	No	No	No	2020-04-01	Male	28	B.1	Asia	Israel	Jerusalem District		Negative	16393
NC_045512.2	25563	.	G	T	.	ORF3a	missense_variant	p.Gln57His	Israel-2086012-2020	No	No	No	No	No	No	No	2020-04-01	Male	28	B.1	Asia	Israel	Jerusalem District		Negative	16393
NC_045512.2	14408	.	C	T	.	ORF1ab	missense_variant	p.Pro4715Leu	Spain-Barcelona_VH4964-2020	No	No	No	No	No	No	Yes	2020-03-21	Female	43	B.1.5	Europe	Spain	Catalunya		Negative	16393
NC_045512.2	16393	.	C	T	.	ORF1ab	missense_variant	p.Pro5377Ser	Spain-Barcelona_VH4964-2020	No	No	No	No	No	No	No	2020-03-21	Female	43	B.1.5	Europe	Spain	Catalunya		Negative	16393
NC_045512.2	22295	.	C	T	.	S	missense_variant	p.His245Tyr	Spain-Barcelona_VH4964-2020	No	No	No	No	No	No	No	2020-03-21	Female	43	B.1.5	Europe	Spain	Catalunya		Negative	16393
NC_045512.2	23403	.	A	G	.	S	missense_variant	p.Asp614Gly	Spain-Barcelona_VH4964-2020	No	No	No	No	No	No	No	2020-03-21	Female	43	B.1.5	Europe	Spain	Catalunya		Negative	16393
NC_045512.2	2015	.	A	R	.	ORF1ab	missense_variant	p.Met584Val	Switzerland-110016_160_E6-2020	No	No	No	No	No	No	No	2020-04-01	?	?	B.1	Europe	Switzerland	Basel-Stadt		Negative	16393
NC_045512.2	5922	.	G	K	.	ORF1ab	missense_variant	p.Gly1886Val	Switzerland-110016_160_E6-2020	No	No	No	No	No	No	No	2020-04-01	?	?	B.1	Europe	Switzerland	Basel-Stadt		Negative	16393
NC_045512.2	6401	.	C	Y	.	ORF1ab	missense_variant	p.Pro2046Ser	Switzerland-110016_160_E6-2020	No	No	No	No	No	No	No	2020-04-01	?	?	B.1	Europe	Switzerland	Basel-Stadt		Negative	16393
NC_045512.2	7305	.	T	K	.	ORF1ab	missense_variant	p.Met2347Arg	Switzerland-110016_160_E6-2020	No	No	No	No	No	No	No	2020-04-01	?	?	B.1	Europe	Switzerland	Basel-Stadt		Negative	16393
NC_045512.2	9890	.	G	R	.	ORF1ab	missense_variant	p.Ala3209Thr	Switzerland-110016_160_E6-2020	No	No	No	No	No	No	No	2020-04-01	?	?	B.1	Europe	Switzerland	Basel-Stadt		Negative	16393
NC_045512.2	10212	.	A	R	.	ORF1ab	missense_variant	p.Asn3316Ser	Switzerland-110016_160_E6-2020	No	No	Yes	No	No	No	No	2020-04-01	?	?	B.1	Europe	Switzerland	Basel-Stadt		Negative	16393
NC_045512.2	12077	.	A	R	.	ORF1ab	missense_variant	p.Arg3938Gly	Switzerland-110016_160_E6-2020	No	No	No	No	No	No	No	2020-04-01	?	?	B.1	Europe	Switzerland	Basel-Stadt		Negative	16393
NC_045512.2	13323	.	C	Y	.	ORF1ab	missense_variant	p.Pro4353Leu	Switzerland-110016_160_E6-2020	No	No	No	No	No	No	No	2020-04-01	?	?	B.1	Europe	Switzerland	Basel-Stadt		Negative	16393
NC_045512.2	14020	.	G	K	.	ORF1ab	missense_variant	p.Asp4586Tyr	Switzerland-110016_160_E6-2020	No	No	No	No	No	No	Yes	2020-04-01	?	?	B.1	Europe	Switzerland	Basel-Stadt		Negative	16393
NC_045512.2	14408	.	C	T	.	ORF1ab	missense_variant	p.Pro4715Leu	Switzerland-110016_160_E6-2020	No	No	No	No	No	No	Yes	2020-04-01	?	?	B.1	Europe	Switzerland	Basel-Stadt		Negative	16393
NC_045512.2	16210	.	A	W	.	ORF1ab	missense_variant	p.Met5316Leu	Switzerland-110016_160_E6-2020	No	No	No	No	No	No	Yes	2020-04-01	?	?	B.1	Europe	Switzerland	Basel-Stadt		Negative	16393
NC_045512.2	16370	.	T	Y	.	ORF1ab	missense_variant	p.Val5369Ala	Switzerland-110016_160_E6-2020	No	No	No	No	No	No	No	2020-04-01	?	?	B.1	Europe	Switzerland	Basel-Stadt		Negative	16393
NC_045512.2	16393	.	C	Y	.	ORF1ab	missense_variant	p.Pro5377Ser	Switzerland-110016_160_E6-2020	No	No	No	No	No	No	No	2020-04-01	?	?	B.1	Europe	Switzerland	Basel-Stadt		Negative	16393
NC_045512.2	21268	.	G	K	.	ORF1ab	missense_variant	p.Ala7002Ser	Switzerland-110016_160_E6-2020	No	No	No	No	No	No	No	2020-04-01	?	?	B.1	Europe	Switzerland	Basel-Stadt		Negative	16393
NC_045512.2	21536	.	A	W	.	ORF1ab	missense_variant	p.Asp7091Val	Switzerland-110016_160_E6-2020	No	No	No	No	No	No	No	2020-04-01	?	?	B.1	Europe	Switzerland	Basel-Stadt		Negative	16393
NC_045512.2	21645	.	A	R	.	S	missense_variant	p.Tyr28Cys	Switzerland-110016_160_E6-2020	No	No	No	No	No	No	No	2020-04-01	?	?	B.1	Europe	Switzerland	Basel-Stadt		Negative	16393
NC_045512.2	21658	.	C	M	.	S	missense_variant	p.Phe32Leu	Switzerland-110016_160_E6-2020	No	No	No	No	No	No	No	2020-04-01	?	?	B.1	Europe	Switzerland	Basel-Stadt		Negative	16393
NC_045512.2	22451	.	T	K	.	S	missense_variant	p.Ser297Ala	Switzerland-110016_160_E6-2020	Yes	No	No	No	No	No	No	2020-04-01	?	?	B.1	Europe	Switzerland	Basel-Stadt		Negative	16393
NC_045512.2	23403	.	A	G	.	S	missense_variant	p.Asp614Gly	Switzerland-110016_160_E6-2020	No	No	No	No	No	No	No	2020-04-01	?	?	B.1	Europe	Switzerland	Basel-Stadt		Negative	16393
NC_045512.2	26611	.	C	T	.	M	missense_variant	p.Thr30Ile	Switzerland-110016_160_E6-2020	No	No	No	No	No	No	No	2020-04-01	?	?	B.1	Europe	Switzerland	Basel-Stadt		Negative	16393
NC_045512.2	26958	.	C	Y	.	M	missense_variant	p.Arg146Cys	Switzerland-110016_160_E6-2020	No	No	No	No	No	No	No	2020-04-01	?	?	B.1	Europe	Switzerland	Basel-Stadt		Negative	16393
NC_045512.2	28985	.	G	R	.	N	missense_variant	p.Gly238Ser	Switzerland-110016_160_E6-2020	No	No	No	No	No	No	No	2020-04-01	?	?	B.1	Europe	Switzerland	Basel-Stadt		Negative	16393
NC_045512.2	1059	.	C	T	.	ORF1ab	missense_variant	p.Thr265Ile	USA-CA-CZB-1473-2020	No	No	No	No	No	No	No	2020-04-29	?	?	B.1.2	North America	USA	California	San Luis Obispo County	V557_Positive	16393
NC_045512.2	1524	.	G	K	.	ORF1ab	missense_variant	p.Cys420Phe	USA-CA-CZB-1473-2020	No	No	No	No	No	No	No	2020-04-29	?	?	B.1.2	North America	USA	California	San Luis Obispo County	V557_Positive	16393
NC_045512.2	3042	.	C	T	.	ORF1ab	missense_variant	p.Pro926Leu	USA-CA-CZB-1473-2020	No	No	No	No	No	No	No	2020-04-29	?	?	B.1.2	North America	USA	California	San Luis Obispo County	V557_Positive	16393
NC_045512.2	3080	.	G	S	.	ORF1ab	missense_variant	p.Glu939Gln	USA-CA-CZB-1473-2020	No	No	No	No	No	No	No	2020-04-29	?	?	B.1.2	North America	USA	California	San Luis Obispo County	V557_Positive	16393
NC_045512.2	6636	.	C	Y	.	ORF1ab	missense_variant	p.Thr2124Ile	USA-CA-CZB-1473-2020	No	No	No	No	No	No	No	2020-04-29	?	?	B.1.2	North America	USA	California	San Luis Obispo County	V557_Positive	16393
NC_045512.2	14408	.	C	T	.	ORF1ab	missense_variant	p.Pro4715Leu	USA-CA-CZB-1473-2020	No	No	No	No	No	No	Yes	2020-04-29	?	?	B.1.2	North America	USA	California	San Luis Obispo County	V557_Positive	16393
NC_045512.2	15074	.	A	W	.	ORF1ab	missense_variant	p.Lys4937Met	USA-CA-CZB-1473-2020	No	No	No	No	Yes_pocket_V557	No	Yes	2020-04-29	?	?	B.1.2	North America	USA	California	San Luis Obispo County	V557_Positive	16393
NC_045512.2	15871	.	G	R	.	ORF1ab	missense_variant	p.Glu5203Lys	USA-CA-CZB-1473-2020	No	No	No	No	No	No	Yes	2020-04-29	?	?	B.1.2	North America	USA	California	San Luis Obispo County	V557_Positive	16393
NC_045512.2	16385	.	G	K	.	ORF1ab	missense_variant	p.Cys5374Phe	USA-CA-CZB-1473-2020	No	No	No	No	No	No	No	2020-04-29	?	?	B.1.2	North America	USA	California	San Luis Obispo County	V557_Positive	16393
NC_045512.2	16386	.	C	S	.	ORF1ab	missense_variant	p.Cys5374Trp	USA-CA-CZB-1473-2020	No	No	No	No	No	No	No	2020-04-29	?	?	B.1.2	North America	USA	California	San Luis Obispo County	V557_Positive	16393
NC_045512.2	16387	.	A	M	.	ORF1ab	missense_variant	p.Asn5375His	USA-CA-CZB-1473-2020	No	No	No	No	No	No	No	2020-04-29	?	?	B.1.2	North America	USA	California	San Luis Obispo County	V557_Positive	16393
NC_045512.2	16389	.	T	W	.	ORF1ab	missense_variant	p.Asn5375Lys	USA-CA-CZB-1473-2020	No	No	No	No	No	No	No	2020-04-29	?	?	B.1.2	North America	USA	California	San Luis Obispo County	V557_Positive	16393
NC_045512.2	16390	.	G	K	.	ORF1ab	missense_variant	p.Ala5376Ser	USA-CA-CZB-1473-2020	No	No	No	No	No	No	No	2020-04-29	?	?	B.1.2	North America	USA	California	San Luis Obispo County	V557_Positive	16393
NC_045512.2	16391	.	C	S	.	ORF1ab	missense_variant	p.Ala5376Gly	USA-CA-CZB-1473-2020	No	No	No	No	No	No	No	2020-04-29	?	?	B.1.2	North America	USA	California	San Luis Obispo County	V557_Positive	16393
NC_045512.2	16393	.	C	Y	.	ORF1ab	missense_variant	p.Pro5377Ser	USA-CA-CZB-1473-2020	No	No	No	No	No	No	No	2020-04-29	?	?	B.1.2	North America	USA	California	San Luis Obispo County	V557_Positive	16393
NC_045512.2	16396	.	G	R	.	ORF1ab	missense_variant	p.Gly5378Ser	USA-CA-CZB-1473-2020	No	No	No	No	No	No	No	2020-04-29	?	?	B.1.2	North America	USA	California	San Luis Obispo County	V557_Positive	16393
NC_045512.2	16508	.	G	K	.	ORF1ab	missense_variant	p.Gly5415Val	USA-CA-CZB-1473-2020	No	No	No	No	No	No	No	2020-04-29	?	?	B.1.2	North America	USA	California	San Luis Obispo County	V557_Positive	16393
NC_045512.2	17654	.	A	W	.	ORF1ab	missense_variant	p.Lys5797Ile	USA-CA-CZB-1473-2020	No	No	No	No	No	No	No	2020-04-29	?	?	B.1.2	North America	USA	California	San Luis Obispo County	V557_Positive	16393
NC_045512.2	17813	.	T	K	.	ORF1ab	missense_variant	p.Leu5850Trp	USA-CA-CZB-1473-2020	No	No	No	No	No	No	No	2020-04-29	?	?	B.1.2	North America	USA	California	San Luis Obispo County	V557_Positive	16393
NC_045512.2	18219	.	T	W	.	ORF1ab	missense_variant	p.Phe5985Leu	USA-CA-CZB-1473-2020	No	No	No	No	No	No	No	2020-04-29	?	?	B.1.2	North America	USA	California	San Luis Obispo County	V557_Positive	16393
NC_045512.2	20237	.	G	K	.	ORF1ab	missense_variant	p.Arg6658Met	USA-CA-CZB-1473-2020	No	No	No	No	No	No	No	2020-04-29	?	?	B.1.2	North America	USA	California	San Luis Obispo County	V557_Positive	16393
NC_045512.2	21005	.	C	Y	.	ORF1ab	missense_variant	p.Ala6914Val	USA-CA-CZB-1473-2020	No	No	No	No	No	No	No	2020-04-29	?	?	B.1.2	North America	USA	California	San Luis Obispo County	V557_Positive	16393
NC_045512.2	22890	.	C	Y	.	S	missense_variant	p.Ser443Phe	USA-CA-CZB-1473-2020	No	No	No	Yes	No	No	No	2020-04-29	?	?	B.1.2	North America	USA	California	San Luis Obispo County	V557_Positive	16393
NC_045512.2	23015	.	G	K	.	S	missense_variant	p.Gly485Cys	USA-CA-CZB-1473-2020	No	No	No	Yes	No	No	No	2020-04-29	?	?	B.1.2	North America	USA	California	San Luis Obispo County	V557_Positive	16393
NC_045512.2	23403	.	A	G	.	S	missense_variant	p.Asp614Gly	USA-CA-CZB-1473-2020	No	No	No	No	No	No	No	2020-04-29	?	?	B.1.2	North America	USA	California	San Luis Obispo County	V557_Positive	16393
NC_045512.2	23709	.	C	Y	.	S	missense_variant	p.Thr716Ile	USA-CA-CZB-1473-2020	No	No	No	No	No	No	No	2020-04-29	?	?	B.1.2	North America	USA	California	San Luis Obispo County	V557_Positive	16393
NC_045512.2	23712	.	A	M	.	S	missense_variant	p.Asn717Thr	USA-CA-CZB-1473-2020	No	No	No	No	No	No	No	2020-04-29	?	?	B.1.2	North America	USA	California	San Luis Obispo County	V557_Positive	16393
NC_045512.2	24933	.	G	K	.	S	missense_variant	p.Gly1124Val	USA-CA-CZB-1473-2020	No	No	No	No	No	No	No	2020-04-29	?	?	B.1.2	North America	USA	California	San Luis Obispo County	V557_Positive	16393
NC_045512.2	25563	.	G	T	.	ORF3a	missense_variant	p.Gln57His	USA-CA-CZB-1473-2020	No	No	No	No	No	No	No	2020-04-29	?	?	B.1.2	North America	USA	California	San Luis Obispo County	V557_Positive	16393
NC_045512.2	27964	.	C	T	.	ORF8	missense_variant	p.Ser24Leu	USA-CA-CZB-1473-2020	No	No	No	No	No	No	No	2020-04-29	?	?	B.1.2	North America	USA	California	San Luis Obispo County	V557_Positive	16393
NC_045512.2	29435	.	A	R	.	N	missense_variant	p.Lys388Glu	USA-CA-CZB-1473-2020	No	No	No	No	No	No	No	2020-04-29	?	?	B.1.2	North America	USA	California	San Luis Obispo County	V557_Positive	16393
NC_045512.2	1059	.	C	T	.	ORF1ab	missense_variant	p.Thr265Ile	USA-LA-SR0303-2020	No	No	No	No	No	No	No	2020-04-08	?	?	B.1.2	North America	USA	Louisiana	New Orleans	Negative	16393
NC_045512.2	10319	.	C	T	.	ORF1ab	missense_variant	p.Leu3352Phe	USA-LA-SR0303-2020	No	No	Yes	No	No	No	No	2020-04-08	?	?	B.1.2	North America	USA	Louisiana	New Orleans	Negative	16393
NC_045512.2	14408	.	C	T	.	ORF1ab	missense_variant	p.Pro4715Leu	USA-LA-SR0303-2020	No	No	No	No	No	No	Yes	2020-04-08	?	?	B.1.2	North America	USA	Louisiana	New Orleans	Negative	16393
NC_045512.2	16393	.	C	T	.	ORF1ab	missense_variant	p.Pro5377Ser	USA-LA-SR0303-2020	No	No	No	No	No	No	No	2020-04-08	?	?	B.1.2	North America	USA	Louisiana	New Orleans	Negative	16393
NC_045512.2	23403	.	A	G	.	S	missense_variant	p.Asp614Gly	USA-LA-SR0303-2020	No	No	No	No	No	No	No	2020-04-08	?	?	B.1.2	North America	USA	Louisiana	New Orleans	Negative	16393
NC_045512.2	25563	.	G	T	.	ORF3a	missense_variant	p.Gln57His	USA-LA-SR0303-2020	No	No	No	No	No	No	No	2020-04-08	?	?	B.1.2	North America	USA	Louisiana	New Orleans	Negative	16393
NC_045512.2	25907	.	G	T	.	ORF3a	missense_variant	p.Gly172Val	USA-LA-SR0303-2020	No	No	No	No	No	No	No	2020-04-08	?	?	B.1.2	North America	USA	Louisiana	New Orleans	Negative	16393
NC_045512.2	27964	.	C	T	.	ORF8	missense_variant	p.Ser24Leu	USA-LA-SR0303-2020	No	No	No	No	No	No	No	2020-04-08	?	?	B.1.2	North America	USA	Louisiana	New Orleans	Negative	16393
NC_045512.2	1059	.	C	T	.	ORF1ab	missense_variant	p.Thr265Ile	USA-MI-MDHHS-SC20211-2020	No	No	No	No	No	No	No	2020-03-21	?	?	B.1	North America	USA	Michigan		Negative	16393
NC_045512.2	14408	.	C	T	.	ORF1ab	missense_variant	p.Pro4715Leu	USA-MI-MDHHS-SC20211-2020	No	No	No	No	No	No	Yes	2020-03-21	?	?	B.1	North America	USA	Michigan		Negative	16393
NC_045512.2	16393	.	C	Y	.	ORF1ab	missense_variant	p.Pro5377Ser	USA-MI-MDHHS-SC20211-2020	No	No	No	No	No	No	No	2020-03-21	?	?	B.1	North America	USA	Michigan		Negative	16393
NC_045512.2	23403	.	A	G	.	S	missense_variant	p.Asp614Gly	USA-MI-MDHHS-SC20211-2020	No	No	No	No	No	No	No	2020-03-21	?	?	B.1	North America	USA	Michigan		Negative	16393
NC_045512.2	25563	.	G	T	.	ORF3a	missense_variant	p.Gln57His	USA-MI-MDHHS-SC20211-2020	No	No	No	No	No	No	No	2020-03-21	?	?	B.1	North America	USA	Michigan		Negative	16393
NC_045512.2	14408	.	C	T	.	ORF1ab	missense_variant	p.Pro4715Leu	USA-NY-NYUMC330-2020	No	No	No	No	No	No	Yes	2020-04-03	Female	33	B.1	North America	USA	New York	Brooklyn	Negative	16393
NC_045512.2	16393	.	C	T	.	ORF1ab	missense_variant	p.Pro5377Ser	USA-NY-NYUMC330-2020	No	No	No	No	No	No	No	2020-04-03	Female	33	B.1	North America	USA	New York	Brooklyn	Negative	16393
NC_045512.2	16733	.	C	T	.	ORF1ab	missense_variant	p.Ser5490Leu	USA-NY-NYUMC330-2020	No	No	No	No	No	No	No	2020-04-03	Female	33	B.1	North America	USA	New York	Brooklyn	Negative	16393
NC_045512.2	18394	.	G	T	.	ORF1ab	missense_variant	p.Ala6044Ser	USA-NY-NYUMC330-2020	No	No	No	No	No	No	No	2020-04-03	Female	33	B.1	North America	USA	New York	Brooklyn	Negative	16393
NC_045512.2	18754	.	C	G	.	ORF1ab	missense_variant	p.Pro6164Ala	USA-NY-NYUMC330-2020	No	No	No	No	No	No	No	2020-04-03	Female	33	B.1	North America	USA	New York	Brooklyn	Negative	16393
NC_045512.2	23120	.	G	T	.	S	missense_variant	p.Ala520Ser	USA-NY-NYUMC330-2020	No	No	No	Yes	No	No	No	2020-04-03	Female	33	B.1	North America	USA	New York	Brooklyn	Negative	16393
NC_045512.2	23403	.	A	G	.	S	missense_variant	p.Asp614Gly	USA-NY-NYUMC330-2020	No	No	No	No	No	No	No	2020-04-03	Female	33	B.1	North America	USA	New York	Brooklyn	Negative	16393
NC_045512.2	28357	.	G	C	.	N	missense_variant	p.Gln28His	USA-NY-NYUMC330-2020	No	No	No	No	No	No	No	2020-04-03	Female	33	B.1	North America	USA	New York	Brooklyn	Negative	16393
NC_045512.2	1059	.	C	T	.	ORF1ab	missense_variant	p.Thr265Ile	USA-NY-NYUMC544-2020	No	No	No	No	No	No	No	2020-03-30	Male	52	B.1	North America	USA	New York	Brooklyn	Negative	16393
NC_045512.2	1917	.	C	T	.	ORF1ab	missense_variant	p.Thr551Ile	USA-NY-NYUMC544-2020	No	No	No	No	No	No	No	2020-03-30	Male	52	B.1	North America	USA	New York	Brooklyn	Negative	16393
NC_045512.2	8655	.	C	T	.	ORF1ab	missense_variant	p.Ser2797Phe	USA-NY-NYUMC544-2020	No	No	No	No	No	No	No	2020-03-30	Male	52	B.1	North America	USA	New York	Brooklyn	Negative	16393
NC_045512.2	14408	.	C	T	.	ORF1ab	missense_variant	p.Pro4715Leu	USA-NY-NYUMC544-2020	No	No	No	No	No	No	Yes	2020-03-30	Male	52	B.1	North America	USA	New York	Brooklyn	Negative	16393
NC_045512.2	16393	.	C	T	.	ORF1ab	missense_variant	p.Pro5377Ser	USA-NY-NYUMC544-2020	No	No	No	No	No	No	No	2020-03-30	Male	52	B.1	North America	USA	New York	Brooklyn	Negative	16393
NC_045512.2	23403	.	A	G	.	S	missense_variant	p.Asp614Gly	USA-NY-NYUMC544-2020	No	No	No	No	No	No	No	2020-03-30	Male	52	B.1	North America	USA	New York	Brooklyn	Negative	16393
NC_045512.2	25563	.	G	T	.	ORF3a	missense_variant	p.Gln57His	USA-NY-NYUMC544-2020	No	No	No	No	No	No	No	2020-03-30	Male	52	B.1	North America	USA	New York	Brooklyn	Negative	16393
NC_045512.2	28899	.	G	A	.	N	missense_variant	p.Arg209Lys	USA-NY-NYUMC544-2020	No	No	No	No	No	No	No	2020-03-30	Male	52	B.1	North America	USA	New York	Brooklyn	Negative	16393
NC_045512.2	16393	.	C	T	.	ORF1ab	missense_variant	p.Pro5377Ser	USA-WA-S359-2020	No	No	No	No	No	No	No	2020-03-25	?	?	A.1	North America	USA	Washington	Yakima County	Negative	16393
NC_045512.2	17747	.	C	T	.	ORF1ab	missense_variant	p.Pro5828Leu	USA-WA-S359-2020	No	No	No	No	No	No	No	2020-03-25	?	?	A.1	North America	USA	Washington	Yakima County	Negative	16393
NC_045512.2	17858	.	A	G	.	ORF1ab	missense_variant	p.Tyr5865Cys	USA-WA-S359-2020	No	No	No	No	No	No	No	2020-03-25	?	?	A.1	North America	USA	Washington	Yakima County	Negative	16393
NC_045512.2	21575	.	C	T	.	S	missense_variant	p.Leu5Phe	USA-WA-S359-2020	No	No	No	No	No	No	No	2020-03-25	?	?	A.1	North America	USA	Washington	Yakima County	Negative	16393
NC_045512.2	28144	.	T	C	.	ORF8	missense_variant	p.Leu84Ser	USA-WA-S359-2020	Yes	No	No	No	No	No	No	2020-03-25	?	?	A.1	North America	USA	Washington	Yakima County	Negative	16393
NC_045512.2	14408	.	C	T	.	ORF1ab	missense_variant	p.Pro4715Leu	Wales-PHW27-2020	No	No	No	No	No	No	Yes	2020-03-12	Male	49	B.1	Europe	United Kingdom	Wales		Negative	16393
NC_045512.2	16393	.	C	T	.	ORF1ab	missense_variant	p.Pro5377Ser	Wales-PHW27-2020	No	No	No	No	No	No	No	2020-03-12	Male	49	B.1	Europe	United Kingdom	Wales		Negative	16393
NC_045512.2	22583	.	G	A	.	S	missense_variant	p.Val341Ile	Wales-PHW27-2020	No	No	No	Yes	No	No	No	2020-03-12	Male	49	B.1	Europe	United Kingdom	Wales		Negative	16393
NC_045512.2	23403	.	A	G	.	S	missense_variant	p.Asp614Gly	Wales-PHW27-2020	No	No	No	No	No	No	No	2020-03-12	Male	49	B.1	Europe	United Kingdom	Wales		Negative	16393
NC_045512.2	27366	.	G	T	.	ORF6	missense_variant	p.Glu55Asp	Wales-PHW27-2020	No	No	No	No	No	No	No	2020-03-12	Male	49	B.1	Europe	United Kingdom	Wales		Negative	16393
NC_045512.2	13451	.	G	S	.	ORF1ab	missense_variant	p.Ala4396Pro	Wales-PHWC-25DD1-2020	No	No	No	No	No	No	Yes	2020-03-25	Female	36	B.1.1	Europe	United Kingdom	Wales		Negative	16393
NC_045512.2	14408	.	C	T	.	ORF1ab	missense_variant	p.Pro4715Leu	Wales-PHWC-25DD1-2020	No	No	No	No	No	No	Yes	2020-03-25	Female	36	B.1.1	Europe	United Kingdom	Wales		Negative	16393
NC_045512.2	16393	.	C	T	.	ORF1ab	missense_variant	p.Pro5377Ser	Wales-PHWC-25DD1-2020	No	No	No	No	No	No	No	2020-03-25	Female	36	B.1.1	Europe	United Kingdom	Wales		Negative	16393
NC_045512.2	23403	.	A	G	.	S	missense_variant	p.Asp614Gly	Wales-PHWC-25DD1-2020	No	No	No	No	No	No	No	2020-03-25	Female	36	B.1.1	Europe	United Kingdom	Wales		Negative	16393
NC_045512.2	27046	.	C	T	.	M	missense_variant	p.Thr175Met	Wales-PHWC-25DD1-2020	No	No	No	No	No	No	No	2020-03-25	Female	36	B.1.1	Europe	United Kingdom	Wales		Negative	16393
NC_045512.2	28881	.	G	A	.	N	missense_variant	p.Arg203Lys	Wales-PHWC-25DD1-2020	No	No	No	No	No	No	No	2020-03-25	Female	36	B.1.1	Europe	United Kingdom	Wales		Negative	16393
NC_045512.2	28883	.	G	C	.	N	missense_variant	p.Gly204Arg	Wales-PHWC-25DD1-2020	No	No	No	No	No	No	No	2020-03-25	Female	36	B.1.1	Europe	United Kingdom	Wales		Negative	16393
NC_045512.2	14408	.	C	T	.	ORF1ab	missense_variant	p.Pro4715Leu	Wales-PHWC-2855E-2020	No	No	No	No	No	No	Yes	2020-03-30	?	?	B.1.1	Europe	United Kingdom	Wales		Negative	16393
NC_045512.2	16393	.	C	T	.	ORF1ab	missense_variant	p.Pro5377Ser	Wales-PHWC-2855E-2020	No	No	No	No	No	No	No	2020-03-30	?	?	B.1.1	Europe	United Kingdom	Wales		Negative	16393
NC_045512.2	23403	.	A	G	.	S	missense_variant	p.Asp614Gly	Wales-PHWC-2855E-2020	No	No	No	No	No	No	No	2020-03-30	?	?	B.1.1	Europe	United Kingdom	Wales		Negative	16393
NC_045512.2	27046	.	C	T	.	M	missense_variant	p.Thr175Met	Wales-PHWC-2855E-2020	No	No	No	No	No	No	No	2020-03-30	?	?	B.1.1	Europe	United Kingdom	Wales		Negative	16393
NC_045512.2	28881	.	G	A	.	N	missense_variant	p.Arg203Lys	Wales-PHWC-2855E-2020	No	No	No	No	No	No	No	2020-03-30	?	?	B.1.1	Europe	United Kingdom	Wales		Negative	16393
NC_045512.2	28883	.	G	C	.	N	missense_variant	p.Gly204Arg	Wales-PHWC-2855E-2020	No	No	No	No	No	No	No	2020-03-30	?	?	B.1.1	Europe	United Kingdom	Wales		Negative	16393
NC_045512.2	14408	.	C	T	.	ORF1ab	missense_variant	p.Pro4715Leu	Wales-PHWC-28855-2020	No	No	No	No	No	No	Yes	2020-04-01	?	?	B.1	Europe	United Kingdom	Wales		Negative	16393
NC_045512.2	16393	.	C	T	.	ORF1ab	missense_variant	p.Pro5377Ser	Wales-PHWC-28855-2020	No	No	No	No	No	No	No	2020-04-01	?	?	B.1	Europe	United Kingdom	Wales		Negative	16393
NC_045512.2	23403	.	A	G	.	S	missense_variant	p.Asp614Gly	Wales-PHWC-28855-2020	No	No	No	No	No	No	No	2020-04-01	?	?	B.1	Europe	United Kingdom	Wales		Negative	16393
NC_045512.2	28851	.	G	T	.	N	missense_variant	p.Ser193Ile	Wales-PHWC-28855-2020	No	No	No	No	No	No	No	2020-04-01	?	?	B.1	Europe	United Kingdom	Wales		Negative	16393
NC_045512.2	14408	.	C	T	.	ORF1ab	missense_variant	p.Pro4715Leu	Wales-PHWC-2B01E-2020	No	No	No	No	No	No	Yes	2020-04-08	?	?	B.1.1	Europe	United Kingdom	Wales		Negative	16393
NC_045512.2	16393	.	C	T	.	ORF1ab	missense_variant	p.Pro5377Ser	Wales-PHWC-2B01E-2020	No	No	No	No	No	No	No	2020-04-08	?	?	B.1.1	Europe	United Kingdom	Wales		Negative	16393
NC_045512.2	23403	.	A	G	.	S	missense_variant	p.Asp614Gly	Wales-PHWC-2B01E-2020	No	No	No	No	No	No	No	2020-04-08	?	?	B.1.1	Europe	United Kingdom	Wales		Negative	16393
NC_045512.2	27046	.	C	T	.	M	missense_variant	p.Thr175Met	Wales-PHWC-2B01E-2020	No	No	No	No	No	No	No	2020-04-08	?	?	B.1.1	Europe	United Kingdom	Wales		Negative	16393
NC_045512.2	28881	.	G	A	.	N	missense_variant	p.Arg203Lys	Wales-PHWC-2B01E-2020	No	No	No	No	No	No	No	2020-04-08	?	?	B.1.1	Europe	United Kingdom	Wales		Negative	16393
NC_045512.2	28883	.	G	C	.	N	missense_variant	p.Gly204Arg	Wales-PHWC-2B01E-2020	No	No	No	No	No	No	No	2020-04-08	?	?	B.1.1	Europe	United Kingdom	Wales		Negative	16393
NC_045512.2	2480	.	A	G	.	ORF1ab	missense_variant	p.Ile739Val	Wales-PHWC-2F171-2020	No	No	No	No	No	No	No	2020-04-06	?	?	B.2.1	Europe	United Kingdom	Wales		Negative	16393
NC_045512.2	2558	.	C	T	.	ORF1ab	missense_variant	p.Pro765Ser	Wales-PHWC-2F171-2020	No	No	No	No	No	No	No	2020-04-06	?	?	B.2.1	Europe	United Kingdom	Wales		Negative	16393
NC_045512.2	11083	.	G	T	.	ORF1ab	missense_variant	p.Leu3606Phe	Wales-PHWC-2F171-2020	No	No	No	No	No	No	No	2020-04-06	?	?	B.2.1	Europe	United Kingdom	Wales		Negative	16393
NC_045512.2	16393	.	C	T	.	ORF1ab	missense_variant	p.Pro5377Ser	Wales-PHWC-2F171-2020	No	No	No	No	No	No	No	2020-04-06	?	?	B.2.1	Europe	United Kingdom	Wales		Negative	16393
NC_045512.2	21137	.	A	G	.	ORF1ab	missense_variant	p.Lys6958Arg	Wales-PHWC-2F171-2020	No	No	No	No	No	No	No	2020-04-06	?	?	B.2.1	Europe	United Kingdom	Wales		Negative	16393
NC_045512.2	26144	.	G	T	.	ORF3a	missense_variant	p.Gly251Val	Wales-PHWC-2F171-2020	No	No	No	No	No	No	No	2020-04-06	?	?	B.2.1	Europe	United Kingdom	Wales		Negative	16393
NC_045512.2	14408	.	C	T	.	ORF1ab	missense_variant	p.Pro4715Leu	Wales-PHWC-2F44B-2020	No	No	No	No	No	No	Yes	2020-04-08	?	?	B.1.1	Europe	United Kingdom	Wales		Negative	16393
NC_045512.2	16393	.	C	T	.	ORF1ab	missense_variant	p.Pro5377Ser	Wales-PHWC-2F44B-2020	No	No	No	No	No	No	No	2020-04-08	?	?	B.1.1	Europe	United Kingdom	Wales		Negative	16393
NC_045512.2	23403	.	A	G	.	S	missense_variant	p.Asp614Gly	Wales-PHWC-2F44B-2020	No	No	No	No	No	No	No	2020-04-08	?	?	B.1.1	Europe	United Kingdom	Wales		Negative	16393
NC_045512.2	27046	.	C	T	.	M	missense_variant	p.Thr175Met	Wales-PHWC-2F44B-2020	No	No	No	No	No	No	No	2020-04-08	?	?	B.1.1	Europe	United Kingdom	Wales		Negative	16393
NC_045512.2	28881	.	G	A	.	N	missense_variant	p.Arg203Lys	Wales-PHWC-2F44B-2020	No	No	No	No	No	No	No	2020-04-08	?	?	B.1.1	Europe	United Kingdom	Wales		Negative	16393
NC_045512.2	28883	.	G	C	.	N	missense_variant	p.Gly204Arg	Wales-PHWC-2F44B-2020	No	No	No	No	No	No	No	2020-04-08	?	?	B.1.1	Europe	United Kingdom	Wales		Negative	16393
NC_045512.2	5465	.	T	C	.	ORF1ab	missense_variant	p.Tyr1734His	Wales-PHWC-30D00-2020	No	No	No	No	No	No	No	2020-04-11	?	?	B.1.1.30	Europe	United Kingdom	Wales		Negative	16393
NC_045512.2	14408	.	C	T	.	ORF1ab	missense_variant	p.Pro4715Leu	Wales-PHWC-30D00-2020	No	No	No	No	No	No	Yes	2020-04-11	?	?	B.1.1.30	Europe	United Kingdom	Wales		Negative	16393
NC_045512.2	16393	.	C	T	.	ORF1ab	missense_variant	p.Pro5377Ser	Wales-PHWC-30D00-2020	No	No	No	No	No	No	No	2020-04-11	?	?	B.1.1.30	Europe	United Kingdom	Wales		Negative	16393
NC_045512.2	21624	.	G	T	.	S	missense_variant	p.Arg21Ile	Wales-PHWC-30D00-2020	No	No	No	No	No	No	No	2020-04-11	?	?	B.1.1.30	Europe	United Kingdom	Wales		Negative	16393
NC_045512.2	23403	.	A	G	.	S	missense_variant	p.Asp614Gly	Wales-PHWC-30D00-2020	No	No	No	No	No	No	No	2020-04-11	?	?	B.1.1.30	Europe	United Kingdom	Wales		Negative	16393
NC_045512.2	24102	.	G	A	.	S	missense_variant	p.Arg847Lys	Wales-PHWC-30D00-2020	No	No	No	No	No	No	No	2020-04-11	?	?	B.1.1.30	Europe	United Kingdom	Wales		Negative	16393
NC_045512.2	28881	.	G	A	.	N	missense_variant	p.Arg203Lys	Wales-PHWC-30D00-2020	No	No	No	No	No	No	No	2020-04-11	?	?	B.1.1.30	Europe	United Kingdom	Wales		Negative	16393
NC_045512.2	28883	.	G	C	.	N	missense_variant	p.Gly204Arg	Wales-PHWC-30D00-2020	No	No	No	No	No	No	No	2020-04-11	?	?	B.1.1.30	Europe	United Kingdom	Wales		Negative	16393
NC_045512.2	14408	.	C	T	.	ORF1ab	missense_variant	p.Pro4715Leu	Wales-PHWC-31710-2020	No	No	No	No	No	No	Yes	2020-04-13	?	?	B.1.1	Europe	United Kingdom	Wales		Negative	16393
NC_045512.2	16393	.	C	T	.	ORF1ab	missense_variant	p.Pro5377Ser	Wales-PHWC-31710-2020	No	No	No	No	No	No	No	2020-04-13	?	?	B.1.1	Europe	United Kingdom	Wales		Negative	16393
NC_045512.2	23403	.	A	G	.	S	missense_variant	p.Asp614Gly	Wales-PHWC-31710-2020	No	No	No	No	No	No	No	2020-04-13	?	?	B.1.1	Europe	United Kingdom	Wales		Negative	16393
NC_045512.2	27046	.	C	T	.	M	missense_variant	p.Thr175Met	Wales-PHWC-31710-2020	No	No	No	No	No	No	No	2020-04-13	?	?	B.1.1	Europe	United Kingdom	Wales		Negative	16393
NC_045512.2	28881	.	G	A	.	N	missense_variant	p.Arg203Lys	Wales-PHWC-31710-2020	No	No	No	No	No	No	No	2020-04-13	?	?	B.1.1	Europe	United Kingdom	Wales		Negative	16393
NC_045512.2	28883	.	G	C	.	N	missense_variant	p.Gly204Arg	Wales-PHWC-31710-2020	No	No	No	No	No	No	No	2020-04-13	?	?	B.1.1	Europe	United Kingdom	Wales		Negative	16393
NC_045512.2	14408	.	C	T	.	ORF1ab	missense_variant	p.Pro4715Leu	England-20134016002-2020	No	No	No	No	No	No	Yes	2020-03-24	Female	61	B.1.1	Europe	United Kingdom	England		Negative	17999
NC_045512.2	17999	.	C	Y	.	ORF1ab	missense_variant	p.Thr5912Ile	England-20134016002-2020	No	No	No	No	No	No	No	2020-03-24	Female	61	B.1.1	Europe	United Kingdom	England		Negative	17999
NC_045512.2	23403	.	A	G	.	S	missense_variant	p.Asp614Gly	England-20134016002-2020	No	No	No	No	No	No	No	2020-03-24	Female	61	B.1.1	Europe	United Kingdom	England		Negative	17999
NC_045512.2	28881	.	G	A	.	N	missense_variant	p.Arg203Lys	England-20134016002-2020	No	No	No	No	No	No	No	2020-03-24	Female	61	B.1.1	Europe	United Kingdom	England		Negative	17999
NC_045512.2	28883	.	G	C	.	N	missense_variant	p.Gly204Arg	England-20134016002-2020	No	No	No	No	No	No	No	2020-03-24	Female	61	B.1.1	Europe	United Kingdom	England		Negative	17999
NC_045512.2	14408	.	C	T	.	ORF1ab	missense_variant	p.Pro4715Leu	England-20136006402-2020	No	No	No	No	No	No	Yes	2020-03-25	Male	13	B.1.1	Europe	United Kingdom	England		Negative	17999
NC_045512.2	17999	.	C	T	.	ORF1ab	missense_variant	p.Thr5912Ile	England-20136006402-2020	No	No	No	No	No	No	No	2020-03-25	Male	13	B.1.1	Europe	United Kingdom	England		Negative	17999
NC_045512.2	23403	.	A	G	.	S	missense_variant	p.Asp614Gly	England-20136006402-2020	No	No	No	No	No	No	No	2020-03-25	Male	13	B.1.1	Europe	United Kingdom	England		Negative	17999
NC_045512.2	28881	.	G	A	.	N	missense_variant	p.Arg203Lys	England-20136006402-2020	No	No	No	No	No	No	No	2020-03-25	Male	13	B.1.1	Europe	United Kingdom	England		Negative	17999
NC_045512.2	28883	.	G	C	.	N	missense_variant	p.Gly204Arg	England-20136006402-2020	No	No	No	No	No	No	No	2020-03-25	Male	13	B.1.1	Europe	United Kingdom	England		Negative	17999
NC_045512.2	14408	.	C	T	.	ORF1ab	missense_variant	p.Pro4715Leu	England-20139051002-2020	No	No	No	No	No	No	Yes	2020-03-27	Female	44	B.1.1	Europe	United Kingdom	England		Negative	17999
NC_045512.2	17999	.	C	Y	.	ORF1ab	missense_variant	p.Thr5912Ile	England-20139051002-2020	No	No	No	No	No	No	No	2020-03-27	Female	44	B.1.1	Europe	United Kingdom	England		Negative	17999
NC_045512.2	23403	.	A	G	.	S	missense_variant	p.Asp614Gly	England-20139051002-2020	No	No	No	No	No	No	No	2020-03-27	Female	44	B.1.1	Europe	United Kingdom	England		Negative	17999
NC_045512.2	28881	.	G	A	.	N	missense_variant	p.Arg203Lys	England-20139051002-2020	No	No	No	No	No	No	No	2020-03-27	Female	44	B.1.1	Europe	United Kingdom	England		Negative	17999
NC_045512.2	28883	.	G	C	.	N	missense_variant	p.Gly204Arg	England-20139051002-2020	No	No	No	No	No	No	No	2020-03-27	Female	44	B.1.1	Europe	United Kingdom	England		Negative	17999
NC_045512.2	14408	.	C	T	.	ORF1ab	missense_variant	p.Pro4715Leu	England-20139051004-2020	No	No	No	No	No	No	Yes	2020-03-27	Female	44	B.1.1	Europe	United Kingdom	England		Negative	17999
NC_045512.2	17999	.	C	Y	.	ORF1ab	missense_variant	p.Thr5912Ile	England-20139051004-2020	No	No	No	No	No	No	No	2020-03-27	Female	44	B.1.1	Europe	United Kingdom	England		Negative	17999
NC_045512.2	23403	.	A	G	.	S	missense_variant	p.Asp614Gly	England-20139051004-2020	No	No	No	No	No	No	No	2020-03-27	Female	44	B.1.1	Europe	United Kingdom	England		Negative	17999
NC_045512.2	28881	.	G	A	.	N	missense_variant	p.Arg203Lys	England-20139051004-2020	No	No	No	No	No	No	No	2020-03-27	Female	44	B.1.1	Europe	United Kingdom	England		Negative	17999
NC_045512.2	28883	.	G	C	.	N	missense_variant	p.Gly204Arg	England-20139051004-2020	No	No	No	No	No	No	No	2020-03-27	Female	44	B.1.1	Europe	United Kingdom	England		Negative	17999
NC_045512.2	1440	.	G	A	.	ORF1ab	missense_variant	p.Gly392Asp	England-20144061604-2020	No	No	No	No	No	No	No	2020-03-31	Male	64	B.3	Europe	United Kingdom	England		Negative	17999
NC_045512.2	2891	.	G	A	.	ORF1ab	missense_variant	p.Ala876Thr	England-20144061604-2020	No	No	No	No	No	No	No	2020-03-31	Male	64	B.3	Europe	United Kingdom	England		Negative	17999
NC_045512.2	4399	.	G	S	.	ORF1ab	missense_variant	p.Met1378Ile	England-20144061604-2020	No	No	No	No	No	No	No	2020-03-31	Male	64	B.3	Europe	United Kingdom	England		Negative	17999
NC_045512.2	6752	.	C	Y	.	ORF1ab	missense_variant	p.Arg2163Cys	England-20144061604-2020	No	No	No	No	No	No	No	2020-03-31	Male	64	B.3	Europe	United Kingdom	England		Negative	17999
NC_045512.2	11029	.	G	K	.	ORF1ab	missense_variant	p.Leu3588Phe	England-20144061604-2020	No	No	No	No	No	No	No	2020-03-31	Male	64	B.3	Europe	United Kingdom	England		Negative	17999
NC_045512.2	11030	.	A	W	.	ORF1ab	missense_variant	p.Thr3589Ser	England-20144061604-2020	No	No	No	No	No	No	No	2020-03-31	Male	64	B.3	Europe	United Kingdom	England		Negative	17999
NC_045512.2	11031	.	C	Y	.	ORF1ab	missense_variant	p.Thr3589Ile	England-20144061604-2020	No	No	No	No	No	No	No	2020-03-31	Male	64	B.3	Europe	United Kingdom	England		Negative	17999
NC_045512.2	16606	.	A	G	.	ORF1ab	missense_variant	p.Asn5448Asp	England-20144061604-2020	No	No	No	No	No	No	No	2020-03-31	Male	64	B.3	Europe	United Kingdom	England		Negative	17999
NC_045512.2	17261	.	G	K	.	ORF1ab	missense_variant	p.Cys5666Phe	England-20144061604-2020	No	No	No	No	No	No	No	2020-03-31	Male	64	B.3	Europe	United Kingdom	England		Negative	17999
NC_045512.2	17999	.	C	Y	.	ORF1ab	missense_variant	p.Thr5912Ile	England-20144061604-2020	No	No	No	No	No	No	No	2020-03-31	Male	64	B.3	Europe	United Kingdom	England		Negative	17999
NC_045512.2	18418	.	A	W	.	ORF1ab	missense_variant	p.Thr6052Ser	England-20144061604-2020	No	No	No	No	No	No	No	2020-03-31	Male	64	B.3	Europe	United Kingdom	England		Negative	17999
NC_045512.2	19151	.	C	Y	.	ORF1ab	missense_variant	p.Ala6296Val	England-20144061604-2020	No	No	No	No	No	No	No	2020-03-31	Male	64	B.3	Europe	United Kingdom	England		Negative	17999
NC_045512.2	19231	.	G	K	.	ORF1ab	missense_variant	p.Val6323Phe	England-20144061604-2020	No	No	No	No	No	No	No	2020-03-31	Male	64	B.3	Europe	United Kingdom	England		Negative	17999
NC_045512.2	19232	.	T	Y	.	ORF1ab	missense_variant	p.Val6323Ala	England-20144061604-2020	No	No	No	No	No	No	No	2020-03-31	Male	64	B.3	Europe	United Kingdom	England		Negative	17999
NC_045512.2	27406	.	C	Y	.	ORF7a	missense_variant	p.Leu5Phe	England-20144061604-2020	No	No	No	No	No	No	No	2020-03-31	Male	64	B.3	Europe	United Kingdom	England		Negative	17999
NC_045512.2	28719	.	G	K	.	N	missense_variant	p.Arg149Leu	England-20144061604-2020	No	No	No	No	No	No	No	2020-03-31	Male	64	B.3	Europe	United Kingdom	England		Negative	17999
NC_045512.2	842	.	C	T	.	ORF1ab	missense_variant	p.Pro193Ser	England-20189042401-2020	No	No	No	No	No	No	No	2020-05-01	Female	37	B.1.1	Europe	United Kingdom	England		Negative	17999
NC_045512.2	6870	.	C	T	.	ORF1ab	missense_variant	p.Thr2202Ile	England-20189042401-2020	No	No	No	No	No	No	No	2020-05-01	Female	37	B.1.1	Europe	United Kingdom	England		Negative	17999
NC_045512.2	14408	.	C	T	.	ORF1ab	missense_variant	p.Pro4715Leu	England-20189042401-2020	No	No	No	No	No	No	Yes	2020-05-01	Female	37	B.1.1	Europe	United Kingdom	England		Negative	17999
NC_045512.2	17999	.	C	T	.	ORF1ab	missense_variant	p.Thr5912Ile	England-20189042401-2020	No	No	No	No	No	No	No	2020-05-01	Female	37	B.1.1	Europe	United Kingdom	England		Negative	17999
NC_045512.2	23403	.	A	G	.	S	missense_variant	p.Asp614Gly	England-20189042401-2020	No	No	No	No	No	No	No	2020-05-01	Female	37	B.1.1	Europe	United Kingdom	England		Negative	17999
NC_045512.2	25448	.	A	C	.	ORF3a	missense_variant	p.Glu19Ala	England-20189042401-2020	No	No	No	No	No	No	No	2020-05-01	Female	37	B.1.1	Europe	United Kingdom	England		Negative	17999
NC_045512.2	28881	.	G	A	.	N	missense_variant	p.Arg203Lys	England-20189042401-2020	No	No	No	No	No	No	No	2020-05-01	Female	37	B.1.1	Europe	United Kingdom	England		Negative	17999
NC_045512.2	28883	.	G	C	.	N	missense_variant	p.Gly204Arg	England-20189042401-2020	No	No	No	No	No	No	No	2020-05-01	Female	37	B.1.1	Europe	United Kingdom	England		Negative	17999
NC_045512.2	842	.	C	T	.	ORF1ab	missense_variant	p.Pro193Ser	England-20189042501-2020	No	No	No	No	No	No	No	2020-05-01	Female	40	B.1.1	Europe	United Kingdom	England		Negative	17999
NC_045512.2	14408	.	C	T	.	ORF1ab	missense_variant	p.Pro4715Leu	England-20189042501-2020	No	No	No	No	No	No	Yes	2020-05-01	Female	40	B.1.1	Europe	United Kingdom	England		Negative	17999
NC_045512.2	17999	.	C	T	.	ORF1ab	missense_variant	p.Thr5912Ile	England-20189042501-2020	No	No	No	No	No	No	No	2020-05-01	Female	40	B.1.1	Europe	United Kingdom	England		Negative	17999
NC_045512.2	23403	.	A	G	.	S	missense_variant	p.Asp614Gly	England-20189042501-2020	No	No	No	No	No	No	No	2020-05-01	Female	40	B.1.1	Europe	United Kingdom	England		Negative	17999
NC_045512.2	28881	.	G	A	.	N	missense_variant	p.Arg203Lys	England-20189042501-2020	No	No	No	No	No	No	No	2020-05-01	Female	40	B.1.1	Europe	United Kingdom	England		Negative	17999
NC_045512.2	28883	.	G	C	.	N	missense_variant	p.Gly204Arg	England-20189042501-2020	No	No	No	No	No	No	No	2020-05-01	Female	40	B.1.1	Europe	United Kingdom	England		Negative	17999
NC_045512.2	842	.	C	T	.	ORF1ab	missense_variant	p.Pro193Ser	England-20189044601-2020	No	No	No	No	No	No	No	2020-05-01	Male	85	B.1.1	Europe	United Kingdom	England		F480_Positive	17999
NC_045512.2	1740	.	A	M	.	ORF1ab	missense_variant	p.Lys492Thr	England-20189044601-2020	No	No	No	No	No	No	No	2020-05-01	Male	85	B.1.1	Europe	United Kingdom	England		F480_Positive	17999
NC_045512.2	2616	.	G	K	.	ORF1ab	missense_variant	p.Cys784Phe	England-20189044601-2020	No	No	No	No	No	No	No	2020-05-01	Male	85	B.1.1	Europe	United Kingdom	England		F480_Positive	17999
NC_045512.2	3304	.	G	K	.	ORF1ab	missense_variant	p.Glu1013Asp	England-20189044601-2020	No	No	No	No	No	No	No	2020-05-01	Male	85	B.1.1	Europe	United Kingdom	England		F480_Positive	17999
NC_045512.2	4973	.	G	K	.	ORF1ab	missense_variant	p.Val1570Leu	England-20189044601-2020	No	No	No	No	No	No	No	2020-05-01	Male	85	B.1.1	Europe	United Kingdom	England		F480_Positive	17999
NC_045512.2	8394	.	C	Y	.	ORF1ab	missense_variant	p.Ala2710Val	England-20189044601-2020	No	No	No	No	No	No	No	2020-05-01	Male	85	B.1.1	Europe	United Kingdom	England		F480_Positive	17999
NC_045512.2	10850	.	G	K	.	ORF1ab	missense_variant	p.Ala3529Ser	England-20189044601-2020	No	No	Yes	No	No	No	No	2020-05-01	Male	85	B.1.1	Europe	United Kingdom	England		F480_Positive	17999
NC_045512.2	12849	.	G	K	.	ORF1ab	missense_variant	p.Arg4195Ile	England-20189044601-2020	No	No	No	No	No	No	No	2020-05-01	Male	85	B.1.1	Europe	United Kingdom	England		F480_Positive	17999
NC_045512.2	12923	.	C	Y	.	ORF1ab	missense_variant	p.Pro4220Ser	England-20189044601-2020	No	No	No	No	No	No	No	2020-05-01	Male	85	B.1.1	Europe	United Kingdom	England		F480_Positive	17999
NC_045512.2	14408	.	C	T	.	ORF1ab	missense_variant	p.Pro4715Leu	England-20189044601-2020	No	No	No	No	No	No	Yes	2020-05-01	Male	85	B.1.1	Europe	United Kingdom	England		F480_Positive	17999
NC_045512.2	14718	.	G	K	.	ORF1ab	missense_variant	p.Lys4818Asn	England-20189044601-2020	No	No	No	No	No	No	Yes	2020-05-01	Male	85	B.1.1	Europe	United Kingdom	England		F480_Positive	17999
NC_045512.2	14917	.	G	K	.	ORF1ab	missense_variant	p.Val4885Phe	England-20189044601-2020	No	No	No	No	Yes_pocket_F480	No	Yes	2020-05-01	Male	85	B.1.1	Europe	United Kingdom	England		F480_Positive	17999
NC_045512.2	16604	.	C	Y	.	ORF1ab	missense_variant	p.Ala5447Val	England-20189044601-2020	No	No	No	No	No	No	No	2020-05-01	Male	85	B.1.1	Europe	United Kingdom	England		F480_Positive	17999
NC_045512.2	16759	.	C	Y	.	ORF1ab	missense_variant	p.Pro5499Ser	England-20189044601-2020	No	No	No	No	No	No	No	2020-05-01	Male	85	B.1.1	Europe	United Kingdom	England		F480_Positive	17999
NC_045512.2	17825	.	C	Y	.	ORF1ab	missense_variant	p.Thr5854Ile	England-20189044601-2020	No	No	No	No	No	No	No	2020-05-01	Male	85	B.1.1	Europe	United Kingdom	England		F480_Positive	17999
NC_045512.2	17999	.	C	T	.	ORF1ab	missense_variant	p.Thr5912Ile	England-20189044601-2020	No	No	No	No	No	No	No	2020-05-01	Male	85	B.1.1	Europe	United Kingdom	England		F480_Positive	17999
NC_045512.2	18574	.	G	S	.	ORF1ab	missense_variant	p.Asp6104His	England-20189044601-2020	No	No	No	No	No	No	No	2020-05-01	Male	85	B.1.1	Europe	United Kingdom	England		F480_Positive	17999
NC_045512.2	19327	.	G	K	.	ORF1ab	missense_variant	p.Ala6355Ser	England-20189044601-2020	No	No	No	No	No	No	No	2020-05-01	Male	85	B.1.1	Europe	United Kingdom	England		F480_Positive	17999
NC_045512.2	19328	.	C	Y	.	ORF1ab	missense_variant	p.Ala6355Val	England-20189044601-2020	No	No	No	No	No	No	No	2020-05-01	Male	85	B.1.1	Europe	United Kingdom	England		F480_Positive	17999
NC_045512.2	22560	.	C	Y	.	S	missense_variant	p.Thr333Ile	England-20189044601-2020	No	No	No	Yes	No	No	No	2020-05-01	Male	85	B.1.1	Europe	United Kingdom	England		F480_Positive	17999
NC_045512.2	23403	.	A	G	.	S	missense_variant	p.Asp614Gly	England-20189044601-2020	No	No	No	No	No	No	No	2020-05-01	Male	85	B.1.1	Europe	United Kingdom	England		F480_Positive	17999
NC_045512.2	23782	.	G	K	.	S	missense_variant	p.Met740Ile	England-20189044601-2020	No	No	No	No	No	No	No	2020-05-01	Male	85	B.1.1	Europe	United Kingdom	England		F480_Positive	17999
NC_045512.2	24798	.	C	Y	.	S	missense_variant	p.Pro1079Leu	England-20189044601-2020	No	No	No	No	No	No	No	2020-05-01	Male	85	B.1.1	Europe	United Kingdom	England		F480_Positive	17999
NC_045512.2	25041	.	C	Y	.	S	missense_variant	p.Thr1160Ile	England-20189044601-2020	No	No	No	No	No	No	No	2020-05-01	Male	85	B.1.1	Europe	United Kingdom	England		F480_Positive	17999
NC_045512.2	25198	.	G	K	.	S	missense_variant	p.Trp1212Cys	England-20189044601-2020	No	No	No	No	No	No	No	2020-05-01	Male	85	B.1.1	Europe	United Kingdom	England		F480_Positive	17999
NC_045512.2	25203	.	G	K	.	S	missense_variant	p.Trp1214Leu	England-20189044601-2020	No	No	No	No	No	No	No	2020-05-01	Male	85	B.1.1	Europe	United Kingdom	England		F480_Positive	17999
NC_045512.2	25249	.	G	K	.	S	missense_variant	p.Met1229Ile	England-20189044601-2020	No	No	No	No	No	No	No	2020-05-01	Male	85	B.1.1	Europe	United Kingdom	England		F480_Positive	17999
NC_045512.2	25520	.	T	Y	.	ORF3a	missense_variant	p.Phe43Ser	England-20189044601-2020	No	No	No	No	No	No	No	2020-05-01	Male	85	B.1.1	Europe	United Kingdom	England		F480_Positive	17999
NC_045512.2	27001	.	A	W	.	M	missense_variant	p.Asp160Val	England-20189044601-2020	No	No	No	No	No	No	No	2020-05-01	Male	85	B.1.1	Europe	United Kingdom	England		F480_Positive	17999
NC_045512.2	27434	.	C	S	.	ORF7a	missense_variant	p.Thr14Ser	England-20189044601-2020	No	No	No	No	No	No	No	2020-05-01	Male	85	B.1.1	Europe	United Kingdom	England		F480_Positive	17999
NC_045512.2	28712	.	G	K	.	N	missense_variant	p.Gly147Cys	England-20189044601-2020	No	No	No	No	No	No	No	2020-05-01	Male	85	B.1.1	Europe	United Kingdom	England		F480_Positive	17999
NC_045512.2	28809	.	G	K	.	N	missense_variant	p.Gly179Val	England-20189044601-2020	No	No	No	No	No	No	No	2020-05-01	Male	85	B.1.1	Europe	United Kingdom	England		F480_Positive	17999
NC_045512.2	28881	.	G	A	.	N	missense_variant	p.Arg203Lys	England-20189044601-2020	No	No	No	No	No	No	No	2020-05-01	Male	85	B.1.1	Europe	United Kingdom	England		F480_Positive	17999
NC_045512.2	28883	.	G	C	.	N	missense_variant	p.Gly204Arg	England-20189044601-2020	No	No	No	No	No	No	No	2020-05-01	Male	85	B.1.1	Europe	United Kingdom	England		F480_Positive	17999
NC_045512.2	29463	.	C	Y	.	N	missense_variant	p.Ala397Val	England-20189044601-2020	No	No	No	No	No	No	No	2020-05-01	Male	85	B.1.1	Europe	United Kingdom	England		F480_Positive	17999
NC_045512.2	842	.	C	T	.	ORF1ab	missense_variant	p.Pro193Ser	England-20189046201-2020	No	No	No	No	No	No	No	2020-05-01	Female	88	B.1.1	Europe	United Kingdom	England		Negative	17999
NC_045512.2	1437	.	C	T	.	ORF1ab	missense_variant	p.Ser391Phe	England-20189046201-2020	No	No	No	No	No	No	No	2020-05-01	Female	88	B.1.1	Europe	United Kingdom	England		Negative	17999
NC_045512.2	9530	.	T	C	.	ORF1ab	missense_variant	p.Phe3089Leu	England-20189046201-2020	No	No	No	No	No	No	No	2020-05-01	Female	88	B.1.1	Europe	United Kingdom	England		Negative	17999
NC_045512.2	14408	.	C	T	.	ORF1ab	missense_variant	p.Pro4715Leu	England-20189046201-2020	No	No	No	No	No	No	Yes	2020-05-01	Female	88	B.1.1	Europe	United Kingdom	England		Negative	17999
NC_045512.2	17999	.	C	T	.	ORF1ab	missense_variant	p.Thr5912Ile	England-20189046201-2020	No	No	No	No	No	No	No	2020-05-01	Female	88	B.1.1	Europe	United Kingdom	England		Negative	17999
NC_045512.2	23403	.	A	G	.	S	missense_variant	p.Asp614Gly	England-20189046201-2020	No	No	No	No	No	No	No	2020-05-01	Female	88	B.1.1	Europe	United Kingdom	England		Negative	17999
NC_045512.2	28881	.	G	A	.	N	missense_variant	p.Arg203Lys	England-20189046201-2020	No	No	No	No	No	No	No	2020-05-01	Female	88	B.1.1	Europe	United Kingdom	England		Negative	17999
NC_045512.2	28883	.	G	C	.	N	missense_variant	p.Gly204Arg	England-20189046201-2020	No	No	No	No	No	No	No	2020-05-01	Female	88	B.1.1	Europe	United Kingdom	England		Negative	17999
NC_045512.2	842	.	C	T	.	ORF1ab	missense_variant	p.Pro193Ser	England-20189046701-2020	No	No	No	No	No	No	No	2020-05-01	Male	89	B.1.1	Europe	United Kingdom	England		Negative	17999
NC_045512.2	14408	.	C	T	.	ORF1ab	missense_variant	p.Pro4715Leu	England-20189046701-2020	No	No	No	No	No	No	Yes	2020-05-01	Male	89	B.1.1	Europe	United Kingdom	England		Negative	17999
NC_045512.2	17999	.	C	T	.	ORF1ab	missense_variant	p.Thr5912Ile	England-20189046701-2020	No	No	No	No	No	No	No	2020-05-01	Male	89	B.1.1	Europe	United Kingdom	England		Negative	17999
NC_045512.2	19736	.	A	W	.	ORF1ab	missense_variant	p.Asp6491Val	England-20189046701-2020	No	No	No	No	No	No	No	2020-05-01	Male	89	B.1.1	Europe	United Kingdom	England		Negative	17999
NC_045512.2	23403	.	A	G	.	S	missense_variant	p.Asp614Gly	England-20189046701-2020	No	No	No	No	No	No	No	2020-05-01	Male	89	B.1.1	Europe	United Kingdom	England		Negative	17999
NC_045512.2	28881	.	G	A	.	N	missense_variant	p.Arg203Lys	England-20189046701-2020	No	No	No	No	No	No	No	2020-05-01	Male	89	B.1.1	Europe	United Kingdom	England		Negative	17999
NC_045512.2	28883	.	G	C	.	N	missense_variant	p.Gly204Arg	England-20189046701-2020	No	No	No	No	No	No	No	2020-05-01	Male	89	B.1.1	Europe	United Kingdom	England		Negative	17999
NC_045512.2	896	.	G	K	.	ORF1ab	missense_variant	p.Ala211Ser	England-20189140604-2020	No	No	No	No	No	No	No	2020-05-01	Female	82	B.1.1	Europe	United Kingdom	England		Negative	17999
NC_045512.2	1269	.	A	R	.	ORF1ab	missense_variant	p.Asp335Gly	England-20189140604-2020	No	No	No	No	No	No	No	2020-05-01	Female	82	B.1.1	Europe	United Kingdom	England		Negative	17999
NC_045512.2	2499	.	A	R	.	ORF1ab	missense_variant	p.Glu745Gly	England-20189140604-2020	No	No	No	No	No	No	No	2020-05-01	Female	82	B.1.1	Europe	United Kingdom	England		Negative	17999
NC_045512.2	14408	.	C	T	.	ORF1ab	missense_variant	p.Pro4715Leu	England-20189140604-2020	No	No	No	No	No	No	Yes	2020-05-01	Female	82	B.1.1	Europe	United Kingdom	England		Negative	17999
NC_045512.2	15950	.	T	K	.	ORF1ab	missense_variant	p.Ile5229Ser	England-20189140604-2020	No	No	No	No	No	No	Yes	2020-05-01	Female	82	B.1.1	Europe	United Kingdom	England		Negative	17999
NC_045512.2	17999	.	C	T	.	ORF1ab	missense_variant	p.Thr5912Ile	England-20189140604-2020	No	No	No	No	No	No	No	2020-05-01	Female	82	B.1.1	Europe	United Kingdom	England		Negative	17999
NC_045512.2	23403	.	A	G	.	S	missense_variant	p.Asp614Gly	England-20189140604-2020	No	No	No	No	No	No	No	2020-05-01	Female	82	B.1.1	Europe	United Kingdom	England		Negative	17999
NC_045512.2	23574	.	G	R	.	S	missense_variant	p.Cys671Tyr	England-20189140604-2020	No	No	No	No	No	No	No	2020-05-01	Female	82	B.1.1	Europe	United Kingdom	England		Negative	17999
NC_045512.2	28881	.	G	A	.	N	missense_variant	p.Arg203Lys	England-20189140604-2020	No	No	No	No	No	No	No	2020-05-01	Female	82	B.1.1	Europe	United Kingdom	England		Negative	17999
NC_045512.2	28883	.	G	C	.	N	missense_variant	p.Gly204Arg	England-20189140604-2020	No	No	No	No	No	No	No	2020-05-01	Female	82	B.1.1	Europe	United Kingdom	England		Negative	17999
NC_045512.2	5183	.	C	T	.	ORF1ab	missense_variant	p.Pro1640Ser	England-20192003004-2020	No	No	No	No	No	No	No	2020-05-04	Male	84	B.1.1	Europe	United Kingdom	England		Negative	17999
NC_045512.2	14408	.	C	T	.	ORF1ab	missense_variant	p.Pro4715Leu	England-20192003004-2020	No	No	No	No	No	No	Yes	2020-05-04	Male	84	B.1.1	Europe	United Kingdom	England		Negative	17999
NC_045512.2	17999	.	C	T	.	ORF1ab	missense_variant	p.Thr5912Ile	England-20192003004-2020	No	No	No	No	No	No	No	2020-05-04	Male	84	B.1.1	Europe	United Kingdom	England		Negative	17999
NC_045512.2	23403	.	A	G	.	S	missense_variant	p.Asp614Gly	England-20192003004-2020	No	No	No	No	No	No	No	2020-05-04	Male	84	B.1.1	Europe	United Kingdom	England		Negative	17999
NC_045512.2	28881	.	G	A	.	N	missense_variant	p.Arg203Lys	England-20192003004-2020	No	No	No	No	No	No	No	2020-05-04	Male	84	B.1.1	Europe	United Kingdom	England		Negative	17999
NC_045512.2	28883	.	G	C	.	N	missense_variant	p.Gly204Arg	England-20192003004-2020	No	No	No	No	No	No	No	2020-05-04	Male	84	B.1.1	Europe	United Kingdom	England		Negative	17999
NC_045512.2	842	.	C	T	.	ORF1ab	missense_variant	p.Pro193Ser	England-20212100204-2020	No	No	No	No	No	No	No	2020-05-18	Female	98	B.1.1	Europe	United Kingdom	England		Negative	17999
NC_045512.2	14408	.	C	T	.	ORF1ab	missense_variant	p.Pro4715Leu	England-20212100204-2020	No	No	No	No	No	No	Yes	2020-05-18	Female	98	B.1.1	Europe	United Kingdom	England		Negative	17999
NC_045512.2	17999	.	C	T	.	ORF1ab	missense_variant	p.Thr5912Ile	England-20212100204-2020	No	No	No	No	No	No	No	2020-05-18	Female	98	B.1.1	Europe	United Kingdom	England		Negative	17999
NC_045512.2	23403	.	A	G	.	S	missense_variant	p.Asp614Gly	England-20212100204-2020	No	No	No	No	No	No	No	2020-05-18	Female	98	B.1.1	Europe	United Kingdom	England		Negative	17999
NC_045512.2	28881	.	G	A	.	N	missense_variant	p.Arg203Lys	England-20212100204-2020	No	No	No	No	No	No	No	2020-05-18	Female	98	B.1.1	Europe	United Kingdom	England		Negative	17999
NC_045512.2	28883	.	G	C	.	N	missense_variant	p.Gly204Arg	England-20212100204-2020	No	No	No	No	No	No	No	2020-05-18	Female	98	B.1.1	Europe	United Kingdom	England		Negative	17999
NC_045512.2	4124	.	G	R	.	ORF1ab	missense_variant	p.Val1287Met	England-CAMB-1AA4ED-2020	No	No	No	No	No	No	No	2020-04-17	?	?	B.1.1	Europe	United Kingdom	England		Negative	17999
NC_045512.2	14408	.	C	T	.	ORF1ab	missense_variant	p.Pro4715Leu	England-CAMB-1AA4ED-2020	No	No	No	No	No	No	Yes	2020-04-17	?	?	B.1.1	Europe	United Kingdom	England		Negative	17999
NC_045512.2	17999	.	C	Y	.	ORF1ab	missense_variant	p.Thr5912Ile	England-CAMB-1AA4ED-2020	No	No	No	No	No	No	No	2020-04-17	?	?	B.1.1	Europe	United Kingdom	England		Negative	17999
NC_045512.2	23403	.	A	G	.	S	missense_variant	p.Asp614Gly	England-CAMB-1AA4ED-2020	No	No	No	No	No	No	No	2020-04-17	?	?	B.1.1	Europe	United Kingdom	England		Negative	17999
NC_045512.2	28881	.	G	A	.	N	missense_variant	p.Arg203Lys	England-CAMB-1AA4ED-2020	No	No	No	No	No	No	No	2020-04-17	?	?	B.1.1	Europe	United Kingdom	England		Negative	17999
NC_045512.2	28883	.	G	C	.	N	missense_variant	p.Gly204Arg	England-CAMB-1AA4ED-2020	No	No	No	No	No	No	No	2020-04-17	?	?	B.1.1	Europe	United Kingdom	England		Negative	17999
NC_045512.2	2480	.	A	G	.	ORF1ab	missense_variant	p.Ile739Val	England-CAMB-1AB868-2020	No	No	No	No	No	No	No	2020-04-21	?	?	B.2.1	Europe	United Kingdom	England		Negative	17999
NC_045512.2	2558	.	C	T	.	ORF1ab	missense_variant	p.Pro765Ser	England-CAMB-1AB868-2020	No	No	No	No	No	No	No	2020-04-21	?	?	B.2.1	Europe	United Kingdom	England		Negative	17999
NC_045512.2	6368	.	G	A	.	ORF1ab	missense_variant	p.Gly2035Arg	England-CAMB-1AB868-2020	No	No	No	No	No	No	No	2020-04-21	?	?	B.2.1	Europe	United Kingdom	England		Negative	17999
NC_045512.2	17999	.	C	T	.	ORF1ab	missense_variant	p.Thr5912Ile	England-CAMB-1AB868-2020	No	No	No	No	No	No	No	2020-04-21	?	?	B.2.1	Europe	United Kingdom	England		Negative	17999
NC_045512.2	18181	.	G	R	.	ORF1ab	missense_variant	p.Asp5973Asn	England-CAMB-1AB868-2020	No	No	No	No	No	No	No	2020-04-21	?	?	B.2.1	Europe	United Kingdom	England		Negative	17999
NC_045512.2	26144	.	G	T	.	ORF3a	missense_variant	p.Gly251Val	England-CAMB-1AB868-2020	No	No	No	No	No	No	No	2020-04-21	?	?	B.2.1	Europe	United Kingdom	England		Negative	17999
NC_045512.2	6740	.	C	T	.	ORF1ab	missense_variant	p.Arg2159Trp	England-CAMB-1AD893-2020	No	No	No	No	No	No	No	2020-04-30	?	?	B.1.1	Europe	United Kingdom	England		Negative	17999
NC_045512.2	14408	.	C	T	.	ORF1ab	missense_variant	p.Pro4715Leu	England-CAMB-1AD893-2020	No	No	No	No	No	No	Yes	2020-04-30	?	?	B.1.1	Europe	United Kingdom	England		Negative	17999
NC_045512.2	17999	.	C	T	.	ORF1ab	missense_variant	p.Thr5912Ile	England-CAMB-1AD893-2020	No	No	No	No	No	No	No	2020-04-30	?	?	B.1.1	Europe	United Kingdom	England		Negative	17999
NC_045512.2	23403	.	A	G	.	S	missense_variant	p.Asp614Gly	England-CAMB-1AD893-2020	No	No	No	No	No	No	No	2020-04-30	?	?	B.1.1	Europe	United Kingdom	England		Negative	17999
NC_045512.2	28881	.	G	A	.	N	missense_variant	p.Arg203Lys	England-CAMB-1AD893-2020	No	No	No	No	No	No	No	2020-04-30	?	?	B.1.1	Europe	United Kingdom	England		Negative	17999
NC_045512.2	28883	.	G	C	.	N	missense_variant	p.Gly204Arg	England-CAMB-1AD893-2020	No	No	No	No	No	No	No	2020-04-30	?	?	B.1.1	Europe	United Kingdom	England		Negative	17999
NC_045512.2	14408	.	C	T	.	ORF1ab	missense_variant	p.Pro4715Leu	England-CAMB-7DDDA-2020	No	No	No	No	No	No	Yes	2020-04-07	?	?	B.1.1	Europe	United Kingdom	England		Negative	17999
NC_045512.2	17999	.	C	T	.	ORF1ab	missense_variant	p.Thr5912Ile	England-CAMB-7DDDA-2020	No	No	No	No	No	No	No	2020-04-07	?	?	B.1.1	Europe	United Kingdom	England		Negative	17999
NC_045512.2	21165	.	A	G	.	ORF1ab	missense_variant	p.Ile6967Met	England-CAMB-7DDDA-2020	No	No	No	No	No	No	No	2020-04-07	?	?	B.1.1	Europe	United Kingdom	England		Negative	17999
NC_045512.2	23403	.	A	G	.	S	missense_variant	p.Asp614Gly	England-CAMB-7DDDA-2020	No	No	No	No	No	No	No	2020-04-07	?	?	B.1.1	Europe	United Kingdom	England		Negative	17999
NC_045512.2	28881	.	G	A	.	N	missense_variant	p.Arg203Lys	England-CAMB-7DDDA-2020	No	No	No	No	No	No	No	2020-04-07	?	?	B.1.1	Europe	United Kingdom	England		Negative	17999
NC_045512.2	28883	.	G	C	.	N	missense_variant	p.Gly204Arg	England-CAMB-7DDDA-2020	No	No	No	No	No	No	No	2020-04-07	?	?	B.1.1	Europe	United Kingdom	England		Negative	17999
NC_045512.2	14408	.	C	T	.	ORF1ab	missense_variant	p.Pro4715Leu	England-CAMB-80EB3-2020	No	No	No	No	No	No	Yes	2020-04-17	?	?	B.1.1	Europe	United Kingdom	England		Negative	17999
NC_045512.2	17999	.	C	T	.	ORF1ab	missense_variant	p.Thr5912Ile	England-CAMB-80EB3-2020	No	No	No	No	No	No	No	2020-04-17	?	?	B.1.1	Europe	United Kingdom	England		Negative	17999
NC_045512.2	21304	.	C	A	.	ORF1ab	missense_variant	p.Arg7014Ser	England-CAMB-80EB3-2020	No	No	No	No	No	No	No	2020-04-17	?	?	B.1.1	Europe	United Kingdom	England		Negative	17999
NC_045512.2	21305	.	G	A	.	ORF1ab	missense_variant	p.Arg7014His	England-CAMB-80EB3-2020	No	No	No	No	No	No	No	2020-04-17	?	?	B.1.1	Europe	United Kingdom	England		Negative	17999
NC_045512.2	21575	.	C	T	.	S	missense_variant	p.Leu5Phe	England-CAMB-80EB3-2020	No	No	No	No	No	No	No	2020-04-17	?	?	B.1.1	Europe	United Kingdom	England		Negative	17999
NC_045512.2	23403	.	A	G	.	S	missense_variant	p.Asp614Gly	England-CAMB-80EB3-2020	No	No	No	No	No	No	No	2020-04-17	?	?	B.1.1	Europe	United Kingdom	England		Negative	17999
NC_045512.2	28881	.	G	A	.	N	missense_variant	p.Arg203Lys	England-CAMB-80EB3-2020	No	No	No	No	No	No	No	2020-04-17	?	?	B.1.1	Europe	United Kingdom	England		Negative	17999
NC_045512.2	28883	.	G	C	.	N	missense_variant	p.Gly204Arg	England-CAMB-80EB3-2020	No	No	No	No	No	No	No	2020-04-17	?	?	B.1.1	Europe	United Kingdom	England		Negative	17999
NC_045512.2	14408	.	C	T	.	ORF1ab	missense_variant	p.Pro4715Leu	England-CAMB-8268C-2020	No	No	No	No	No	No	Yes	2020-04-13	?	?	B.1.1	Europe	United Kingdom	England		Negative	17999
NC_045512.2	17074	.	C	Y	.	ORF1ab	missense_variant	p.Leu5604Phe	England-CAMB-8268C-2020	No	No	No	No	No	No	No	2020-04-13	?	?	B.1.1	Europe	United Kingdom	England		Negative	17999
NC_045512.2	17999	.	C	T	.	ORF1ab	missense_variant	p.Thr5912Ile	England-CAMB-8268C-2020	No	No	No	No	No	No	No	2020-04-13	?	?	B.1.1	Europe	United Kingdom	England		Negative	17999
NC_045512.2	21304	.	C	A	.	ORF1ab	missense_variant	p.Arg7014Ser	England-CAMB-8268C-2020	No	No	No	No	No	No	No	2020-04-13	?	?	B.1.1	Europe	United Kingdom	England		Negative	17999
NC_045512.2	21305	.	G	A	.	ORF1ab	missense_variant	p.Arg7014His	England-CAMB-8268C-2020	No	No	No	No	No	No	No	2020-04-13	?	?	B.1.1	Europe	United Kingdom	England		Negative	17999
NC_045512.2	23403	.	A	G	.	S	missense_variant	p.Asp614Gly	England-CAMB-8268C-2020	No	No	No	No	No	No	No	2020-04-13	?	?	B.1.1	Europe	United Kingdom	England		Negative	17999
NC_045512.2	28881	.	G	A	.	N	missense_variant	p.Arg203Lys	England-CAMB-8268C-2020	No	No	No	No	No	No	No	2020-04-13	?	?	B.1.1	Europe	United Kingdom	England		Negative	17999
NC_045512.2	28883	.	G	C	.	N	missense_variant	p.Gly204Arg	England-CAMB-8268C-2020	No	No	No	No	No	No	No	2020-04-13	?	?	B.1.1	Europe	United Kingdom	England		Negative	17999
NC_045512.2	2480	.	A	G	.	ORF1ab	missense_variant	p.Ile739Val	England-CAMB-826F5-2020	No	No	No	No	No	No	No	2020-04-13	?	?	B.2.1	Europe	United Kingdom	England		Negative	17999
NC_045512.2	2558	.	C	T	.	ORF1ab	missense_variant	p.Pro765Ser	England-CAMB-826F5-2020	No	No	No	No	No	No	No	2020-04-13	?	?	B.2.1	Europe	United Kingdom	England		Negative	17999
NC_045512.2	6368	.	G	A	.	ORF1ab	missense_variant	p.Gly2035Arg	England-CAMB-826F5-2020	No	No	No	No	No	No	No	2020-04-13	?	?	B.2.1	Europe	United Kingdom	England		Negative	17999
NC_045512.2	11083	.	G	T	.	ORF1ab	missense_variant	p.Leu3606Phe	England-CAMB-826F5-2020	No	No	No	No	No	No	No	2020-04-13	?	?	B.2.1	Europe	United Kingdom	England		Negative	17999
NC_045512.2	17999	.	C	T	.	ORF1ab	missense_variant	p.Thr5912Ile	England-CAMB-826F5-2020	No	No	No	No	No	No	No	2020-04-13	?	?	B.2.1	Europe	United Kingdom	England		Negative	17999
NC_045512.2	18181	.	G	A	.	ORF1ab	missense_variant	p.Asp5973Asn	England-CAMB-826F5-2020	No	No	No	No	No	No	No	2020-04-13	?	?	B.2.1	Europe	United Kingdom	England		Negative	17999
NC_045512.2	25202	.	T	K	.	S	missense_variant	p.Trp1214Gly	England-CAMB-826F5-2020	No	No	No	No	No	No	No	2020-04-13	?	?	B.2.1	Europe	United Kingdom	England		Negative	17999
NC_045512.2	26144	.	G	T	.	ORF3a	missense_variant	p.Gly251Val	England-CAMB-826F5-2020	No	No	No	No	No	No	No	2020-04-13	?	?	B.2.1	Europe	United Kingdom	England		Negative	17999
NC_045512.2	2480	.	A	G	.	ORF1ab	missense_variant	p.Ile739Val	England-CAMB-83973-2020	No	No	No	No	No	No	No	2020-04-15	?	?	B.2.1	Europe	United Kingdom	England		Negative	17999
NC_045512.2	2558	.	C	T	.	ORF1ab	missense_variant	p.Pro765Ser	England-CAMB-83973-2020	No	No	No	No	No	No	No	2020-04-15	?	?	B.2.1	Europe	United Kingdom	England		Negative	17999
NC_045512.2	9483	.	A	G	.	ORF1ab	missense_variant	p.Glu3073Gly	England-CAMB-83973-2020	No	No	No	No	No	No	No	2020-04-15	?	?	B.2.1	Europe	United Kingdom	England		Negative	17999
NC_045512.2	11083	.	G	T	.	ORF1ab	missense_variant	p.Leu3606Phe	England-CAMB-83973-2020	No	No	No	No	No	No	No	2020-04-15	?	?	B.2.1	Europe	United Kingdom	England		Negative	17999
NC_045512.2	17999	.	C	T	.	ORF1ab	missense_variant	p.Thr5912Ile	England-CAMB-83973-2020	No	No	No	No	No	No	No	2020-04-15	?	?	B.2.1	Europe	United Kingdom	England		Negative	17999
NC_045512.2	26144	.	G	T	.	ORF3a	missense_variant	p.Gly251Val	England-CAMB-83973-2020	No	No	No	No	No	No	No	2020-04-15	?	?	B.2.1	Europe	United Kingdom	England		Negative	17999
NC_045512.2	17999	.	C	T	.	ORF1ab	missense_variant	p.Thr5912Ile	England-LIVE-9C7C8-2020	No	No	No	No	No	No	No	2020-04-01	?	?	B	Europe	United Kingdom	England		Negative	17999
NC_045512.2	26526	.	G	K	.	M	missense_variant	p.Ala2Ser	England-LIVE-9C7C8-2020	No	No	No	No	No	No	No	2020-04-01	?	?	B	Europe	United Kingdom	England		Negative	17999
NC_045512.2	936	.	C	T	.	ORF1ab	missense_variant	p.Thr224Ile	England-LIVE-9EADC-2020	No	No	No	No	No	No	No	2020-04-05	?	?	B.1	Europe	United Kingdom	England		Negative	17999
NC_045512.2	14408	.	C	T	.	ORF1ab	missense_variant	p.Pro4715Leu	England-LIVE-9EADC-2020	No	No	No	No	No	No	Yes	2020-04-05	?	?	B.1	Europe	United Kingdom	England		Negative	17999
NC_045512.2	17999	.	C	Y	.	ORF1ab	missense_variant	p.Thr5912Ile	England-LIVE-9EADC-2020	No	No	No	No	No	No	No	2020-04-05	?	?	B.1	Europe	United Kingdom	England		Negative	17999
NC_045512.2	23403	.	A	G	.	S	missense_variant	p.Asp614Gly	England-LIVE-9EADC-2020	No	No	No	No	No	No	No	2020-04-05	?	?	B.1	Europe	United Kingdom	England		Negative	17999
NC_045512.2	4002	.	C	T	.	ORF1ab	missense_variant	p.Thr1246Ile	England-LOND-D5909-2020	No	No	No	No	No	No	No	2020-04-17	?	?	B.1.1.1	Europe	United Kingdom	England		Negative	17999
NC_045512.2	10097	.	G	A	.	ORF1ab	missense_variant	p.Gly3278Ser	England-LOND-D5909-2020	No	Yes_Pocket_Lopinavir1	Yes	No	No	No	No	2020-04-17	?	?	B.1.1.1	Europe	United Kingdom	England		Negative	17999
NC_045512.2	14408	.	C	T	.	ORF1ab	missense_variant	p.Pro4715Leu	England-LOND-D5909-2020	No	No	No	No	No	No	Yes	2020-04-17	?	?	B.1.1.1	Europe	United Kingdom	England		Negative	17999
NC_045512.2	17999	.	C	T	.	ORF1ab	missense_variant	p.Thr5912Ile	England-LOND-D5909-2020	No	No	No	No	No	No	No	2020-04-17	?	?	B.1.1.1	Europe	United Kingdom	England		Negative	17999
NC_045512.2	22344	.	G	T	.	S	missense_variant	p.Gly261Val	England-LOND-D5909-2020	No	No	No	No	No	No	No	2020-04-17	?	?	B.1.1.1	Europe	United Kingdom	England		Negative	17999
NC_045512.2	23403	.	A	G	.	S	missense_variant	p.Asp614Gly	England-LOND-D5909-2020	No	No	No	No	No	No	No	2020-04-17	?	?	B.1.1.1	Europe	United Kingdom	England		Negative	17999
NC_045512.2	28881	.	G	A	.	N	missense_variant	p.Arg203Lys	England-LOND-D5909-2020	No	No	No	No	No	No	No	2020-04-17	?	?	B.1.1.1	Europe	United Kingdom	England		Negative	17999
NC_045512.2	28883	.	G	C	.	N	missense_variant	p.Gly204Arg	England-LOND-D5909-2020	No	No	No	No	No	No	No	2020-04-17	?	?	B.1.1.1	Europe	United Kingdom	England		Negative	17999
NC_045512.2	14408	.	C	T	.	ORF1ab	missense_variant	p.Pro4715Leu	England-OXON-ADDFF-2020	No	No	No	No	No	No	Yes	2020	?	?	B.1.1	Europe	United Kingdom	England		Negative	17999
NC_045512.2	17999	.	C	T	.	ORF1ab	missense_variant	p.Thr5912Ile	England-OXON-ADDFF-2020	No	No	No	No	No	No	No	2020	?	?	B.1.1	Europe	United Kingdom	England		Negative	17999
NC_045512.2	23403	.	A	G	.	S	missense_variant	p.Asp614Gly	England-OXON-ADDFF-2020	No	No	No	No	No	No	No	2020	?	?	B.1.1	Europe	United Kingdom	England		Negative	17999
NC_045512.2	28881	.	G	A	.	N	missense_variant	p.Arg203Lys	England-OXON-ADDFF-2020	No	No	No	No	No	No	No	2020	?	?	B.1.1	Europe	United Kingdom	England		Negative	17999
NC_045512.2	28883	.	G	C	.	N	missense_variant	p.Gly204Arg	England-OXON-ADDFF-2020	No	No	No	No	No	No	No	2020	?	?	B.1.1	Europe	United Kingdom	England		Negative	17999
NC_045512.2	1558	.	A	G	.	ORF1ab	missense_variant	p.Ile431Met	India-NIV-18650-2020	No	No	No	No	No	No	No	2020-04-30	Female	50	B.1.1.32	Asia	India	Maharashtra		Negative	17999
NC_045512.2	5700	.	C	A	.	ORF1ab	missense_variant	p.Ala1812Asp	India-NIV-18650-2020	No	No	No	No	No	No	No	2020-04-30	Female	50	B.1.1.32	Asia	India	Maharashtra		Negative	17999
NC_045512.2	14408	.	C	T	.	ORF1ab	missense_variant	p.Pro4715Leu	India-NIV-18650-2020	No	No	No	No	No	No	Yes	2020-04-30	Female	50	B.1.1.32	Asia	India	Maharashtra		Negative	17999
NC_045512.2	17999	.	C	T	.	ORF1ab	missense_variant	p.Thr5912Ile	India-NIV-18650-2020	No	No	No	No	No	No	No	2020-04-30	Female	50	B.1.1.32	Asia	India	Maharashtra		Negative	17999
NC_045512.2	23403	.	A	G	.	S	missense_variant	p.Asp614Gly	India-NIV-18650-2020	No	No	No	No	No	No	No	2020-04-30	Female	50	B.1.1.32	Asia	India	Maharashtra		Negative	17999
NC_045512.2	28881	.	G	A	.	N	missense_variant	p.Arg203Lys	India-NIV-18650-2020	No	No	No	No	No	No	No	2020-04-30	Female	50	B.1.1.32	Asia	India	Maharashtra		Negative	17999
NC_045512.2	28883	.	G	C	.	N	missense_variant	p.Gly204Arg	India-NIV-18650-2020	No	No	No	No	No	No	No	2020-04-30	Female	50	B.1.1.32	Asia	India	Maharashtra		Negative	17999
NC_045512.2	4298	.	G	A	.	ORF1ab	missense_variant	p.Val1345Met	NorthernIreland-NIRE-101E13-2020	No	No	No	No	No	No	No	2020-03-24	?	?	B	Europe	United Kingdom	Northern Ireland		Negative	17999
NC_045512.2	17999	.	C	T	.	ORF1ab	missense_variant	p.Thr5912Ile	NorthernIreland-NIRE-101E13-2020	No	No	No	No	No	No	No	2020-03-24	?	?	B	Europe	United Kingdom	Northern Ireland		Negative	17999
NC_045512.2	17999	.	C	T	.	ORF1ab	missense_variant	p.Thr5912Ile	NorthernIreland-NIRE-101F5C-2020	No	No	No	No	No	No	No	2020-03-23	?	?	B	Europe	United Kingdom	Northern Ireland		Negative	17999
NC_045512.2	22346	.	G	R	.	S	missense_variant	p.Ala262Thr	NorthernIreland-NIRE-101F5C-2020	No	No	No	No	No	No	No	2020-03-23	?	?	B	Europe	United Kingdom	Northern Ireland		Negative	17999
NC_045512.2	17999	.	C	T	.	ORF1ab	missense_variant	p.Thr5912Ile	NorthernIreland-NIRE-102225-2020	No	No	No	No	No	No	No	2020-03-11	?	?	B	Europe	United Kingdom	Northern Ireland		Negative	17999
NC_045512.2	11083	.	G	K	.	ORF1ab	missense_variant	p.Leu3606Phe	NorthernIreland-NIRE-103C53-2020	No	No	No	No	No	No	No	2020-04-16	?	?	B	Europe	United Kingdom	Northern Ireland		Negative	17999
NC_045512.2	17999	.	C	T	.	ORF1ab	missense_variant	p.Thr5912Ile	NorthernIreland-NIRE-103C53-2020	No	No	No	No	No	No	No	2020-04-16	?	?	B	Europe	United Kingdom	Northern Ireland		Negative	17999
NC_045512.2	17999	.	C	T	.	ORF1ab	missense_variant	p.Thr5912Ile	NorthernIreland-NIRE-FA634-2020	No	No	No	No	No	No	No	2020-03-31	?	?	B	Europe	United Kingdom	Northern Ireland		Negative	17999
NC_045512.2	17999	.	C	T	.	ORF1ab	missense_variant	p.Thr5912Ile	NorthernIreland-NIRE-FB1C9-2020	No	No	No	No	No	No	No	2020-03-22	?	?	B.1.1	Europe	United Kingdom	Northern Ireland		Negative	17999
NC_045512.2	28860	.	A	G	.	N	missense_variant	p.Asn196Ser	NorthernIreland-NIRE-FB1C9-2020	No	No	No	No	No	No	No	2020-03-22	?	?	B.1.1	Europe	United Kingdom	Northern Ireland		Negative	17999
NC_045512.2	17999	.	C	T	.	ORF1ab	missense_variant	p.Thr5912Ile	Scotland-CVR1484-2020	No	No	No	No	No	No	No	2020-04-02	?	?	B	Europe	United Kingdom	Scotland		Negative	17999
NC_045512.2	17999	.	C	T	.	ORF1ab	missense_variant	p.Thr5912Ile	Scotland-CVR150-2020	No	No	No	No	No	No	No	2020-03-16	?	?	B	Europe	United Kingdom	Scotland		Negative	17999
NC_045512.2	6636	.	C	T	.	ORF1ab	missense_variant	p.Thr2124Ile	Scotland-CVR2734-2020	No	No	No	No	No	No	No	2020-04-16	?	?	B	Europe	United Kingdom	Scotland		Negative	17999
NC_045512.2	17999	.	C	T	.	ORF1ab	missense_variant	p.Thr5912Ile	Scotland-CVR2734-2020	No	No	No	No	No	No	No	2020-04-16	?	?	B	Europe	United Kingdom	Scotland		Negative	17999
NC_045512.2	21575	.	C	T	.	S	missense_variant	p.Leu5Phe	Scotland-CVR2734-2020	No	No	No	No	No	No	No	2020-04-16	?	?	B	Europe	United Kingdom	Scotland		Negative	17999
NC_045512.2	17999	.	C	Y	.	ORF1ab	missense_variant	p.Thr5912Ile	Spain-Madrid_COV004904-2020	No	No	No	No	No	No	No	2020-03-10	Male	57	A.5	Europe	Spain	Madrid	Madrid	Negative	17999
NC_045512.2	28144	.	T	C	.	ORF8	missense_variant	p.Leu84Ser	Spain-Madrid_COV004904-2020	Yes	No	No	No	No	No	No	2020-03-10	Male	57	A.5	Europe	Spain	Madrid	Madrid	Negative	17999
NC_045512.2	320	.	C	S	.	ORF1ab	missense_variant	p.Pro19Ala	USA-CA-CZB-1797-2020	No	No	No	No	No	No	No	2020-04-16	?	?	B.1.1	North America	USA	California	Orange County CA	Negative	17999
NC_045512.2	14408	.	C	T	.	ORF1ab	missense_variant	p.Pro4715Leu	USA-CA-CZB-1797-2020	No	No	No	No	No	No	Yes	2020-04-16	?	?	B.1.1	North America	USA	California	Orange County CA	Negative	17999
NC_045512.2	17999	.	C	T	.	ORF1ab	missense_variant	p.Thr5912Ile	USA-CA-CZB-1797-2020	No	No	No	No	No	No	No	2020-04-16	?	?	B.1.1	North America	USA	California	Orange County CA	Negative	17999
NC_045512.2	18401	.	C	Y	.	ORF1ab	missense_variant	p.Pro6046Leu	USA-CA-CZB-1797-2020	No	No	No	No	No	No	No	2020-04-16	?	?	B.1.1	North America	USA	California	Orange County CA	Negative	17999
NC_045512.2	18898	.	G	T	.	ORF1ab	missense_variant	p.Val6212Phe	USA-CA-CZB-1797-2020	No	No	No	No	No	No	No	2020-04-16	?	?	B.1.1	North America	USA	California	Orange County CA	Negative	17999
NC_045512.2	22904	.	A	M	.	S	missense_variant	p.Asn448His	USA-CA-CZB-1797-2020	No	No	No	Yes	No	No	No	2020-04-16	?	?	B.1.1	North America	USA	California	Orange County CA	Negative	17999
NC_045512.2	23403	.	A	G	.	S	missense_variant	p.Asp614Gly	USA-CA-CZB-1797-2020	No	No	No	No	No	No	No	2020-04-16	?	?	B.1.1	North America	USA	California	Orange County CA	Negative	17999
NC_045512.2	25913	.	G	S	.	ORF3a	missense_variant	p.Gly174Ala	USA-CA-CZB-1797-2020	No	No	No	No	No	No	No	2020-04-16	?	?	B.1.1	North America	USA	California	Orange County CA	Negative	17999
NC_045512.2	26168	.	T	A	.	ORF3a	missense_variant	p.Val259Glu	USA-CA-CZB-1797-2020	No	No	No	No	No	No	No	2020-04-16	?	?	B.1.1	North America	USA	California	Orange County CA	Negative	17999
NC_045512.2	27903	.	C	M	.	ORF8	missense_variant	p.Leu4Ile	USA-CA-CZB-1797-2020	No	No	No	No	No	No	No	2020-04-16	?	?	B.1.1	North America	USA	California	Orange County CA	Negative	17999
NC_045512.2	27906	.	G	S	.	ORF8	missense_variant	p.Val5Leu	USA-CA-CZB-1797-2020	No	No	No	No	No	No	No	2020-04-16	?	?	B.1.1	North America	USA	California	Orange County CA	Negative	17999
NC_045512.2	28081	.	A	R	.	ORF8	missense_variant	p.Asp63Gly	USA-CA-CZB-1797-2020	No	No	No	No	No	No	No	2020-04-16	?	?	B.1.1	North America	USA	California	Orange County CA	Negative	17999
NC_045512.2	28881	.	G	A	.	N	missense_variant	p.Arg203Lys	USA-CA-CZB-1797-2020	No	No	No	No	No	No	No	2020-04-16	?	?	B.1.1	North America	USA	California	Orange County CA	Negative	17999
NC_045512.2	28883	.	G	C	.	N	missense_variant	p.Gly204Arg	USA-CA-CZB-1797-2020	No	No	No	No	No	No	No	2020-04-16	?	?	B.1.1	North America	USA	California	Orange County CA	Negative	17999
NC_045512.2	320	.	C	S	.	ORF1ab	missense_variant	p.Pro19Ala	USA-CA-CZB-1991-2020	No	No	No	No	No	No	No	2020-04-30	?	?	B.1.1	North America	USA	California	Orange County CA	Negative	17999
NC_045512.2	3770	.	G	K	.	ORF1ab	missense_variant	p.Val1169Phe	USA-CA-CZB-1991-2020	No	No	No	No	No	No	No	2020-04-30	?	?	B.1.1	North America	USA	California	Orange County CA	Negative	17999
NC_045512.2	5190	.	T	K	.	ORF1ab	missense_variant	p.Phe1642Cys	USA-CA-CZB-1991-2020	No	No	No	No	No	No	No	2020-04-30	?	?	B.1.1	North America	USA	California	Orange County CA	Negative	17999
NC_045512.2	6967	.	A	W	.	ORF1ab	missense_variant	p.Leu2234Phe	USA-CA-CZB-1991-2020	No	No	No	No	No	No	No	2020-04-30	?	?	B.1.1	North America	USA	California	Orange County CA	Negative	17999
NC_045512.2	12042	.	A	W	.	ORF1ab	missense_variant	p.Asp3926Val	USA-CA-CZB-1991-2020	No	No	No	No	No	No	No	2020-04-30	?	?	B.1.1	North America	USA	California	Orange County CA	Negative	17999
NC_045512.2	14408	.	C	T	.	ORF1ab	missense_variant	p.Pro4715Leu	USA-CA-CZB-1991-2020	No	No	No	No	No	No	Yes	2020-04-30	?	?	B.1.1	North America	USA	California	Orange County CA	Negative	17999
NC_045512.2	14829	.	G	T	.	ORF1ab	missense_variant	p.Met4855Ile	USA-CA-CZB-1991-2020	No	No	No	No	No	No	Yes	2020-04-30	?	?	B.1.1	North America	USA	California	Orange County CA	Negative	17999
NC_045512.2	17999	.	C	T	.	ORF1ab	missense_variant	p.Thr5912Ile	USA-CA-CZB-1991-2020	No	No	No	No	No	No	No	2020-04-30	?	?	B.1.1	North America	USA	California	Orange County CA	Negative	17999
NC_045512.2	18169	.	G	K	.	ORF1ab	missense_variant	p.Gly5969Cys	USA-CA-CZB-1991-2020	No	No	No	No	No	No	No	2020-04-30	?	?	B.1.1	North America	USA	California	Orange County CA	Negative	17999
NC_045512.2	18898	.	G	T	.	ORF1ab	missense_variant	p.Val6212Phe	USA-CA-CZB-1991-2020	No	No	No	No	No	No	No	2020-04-30	?	?	B.1.1	North America	USA	California	Orange County CA	Negative	17999
NC_045512.2	19193	.	G	K	.	ORF1ab	missense_variant	p.Trp6310Leu	USA-CA-CZB-1991-2020	No	No	No	No	No	No	No	2020-04-30	?	?	B.1.1	North America	USA	California	Orange County CA	Negative	17999
NC_045512.2	20281	.	T	Y	.	ORF1ab	missense_variant	p.Phe6673Leu	USA-CA-CZB-1991-2020	No	No	No	No	No	No	No	2020-04-30	?	?	B.1.1	North America	USA	California	Orange County CA	Negative	17999
NC_045512.2	22013	.	A	R	.	S	missense_variant	p.Ser151Gly	USA-CA-CZB-1991-2020	No	No	No	No	No	No	No	2020-04-30	?	?	B.1.1	North America	USA	California	Orange County CA	Negative	17999
NC_045512.2	22370	.	C	Y	.	S	missense_variant	p.Leu270Phe	USA-CA-CZB-1991-2020	Yes	No	No	No	No	No	No	2020-04-30	?	?	B.1.1	North America	USA	California	Orange County CA	Negative	17999
NC_045512.2	23403	.	A	G	.	S	missense_variant	p.Asp614Gly	USA-CA-CZB-1991-2020	No	No	No	No	No	No	No	2020-04-30	?	?	B.1.1	North America	USA	California	Orange County CA	Negative	17999
NC_045512.2	24328	.	G	S	.	S	missense_variant	p.Leu922Phe	USA-CA-CZB-1991-2020	No	No	No	No	No	No	No	2020-04-30	?	?	B.1.1	North America	USA	California	Orange County CA	Negative	17999
NC_045512.2	25913	.	G	S	.	ORF3a	missense_variant	p.Gly174Ala	USA-CA-CZB-1991-2020	No	No	No	No	No	No	No	2020-04-30	?	?	B.1.1	North America	USA	California	Orange County CA	Negative	17999
NC_045512.2	26168	.	T	A	.	ORF3a	missense_variant	p.Val259Glu	USA-CA-CZB-1991-2020	No	No	No	No	No	No	No	2020-04-30	?	?	B.1.1	North America	USA	California	Orange County CA	Negative	17999
NC_045512.2	27601	.	G	R	.	ORF7a	missense_variant	p.Gly70Ser	USA-CA-CZB-1991-2020	No	No	No	No	No	No	No	2020-04-30	?	?	B.1.1	North America	USA	California	Orange County CA	Negative	17999
NC_045512.2	28881	.	G	A	.	N	missense_variant	p.Arg203Lys	USA-CA-CZB-1991-2020	No	No	No	No	No	No	No	2020-04-30	?	?	B.1.1	North America	USA	California	Orange County CA	Negative	17999
NC_045512.2	28883	.	G	C	.	N	missense_variant	p.Gly204Arg	USA-CA-CZB-1991-2020	No	No	No	No	No	No	No	2020-04-30	?	?	B.1.1	North America	USA	California	Orange County CA	Negative	17999
NC_045512.2	489	.	A	G	.	ORF1ab	missense_variant	p.Asp75Gly	Wales-PHWC-1624E1-2020	No	No	No	No	No	No	No	2020-06-03	?	?	B.1.1.30	Europe	United Kingdom	Wales		F480_Positive	17999
NC_045512.2	5465	.	T	C	.	ORF1ab	missense_variant	p.Tyr1734His	Wales-PHWC-1624E1-2020	No	No	No	No	No	No	No	2020-06-03	?	?	B.1.1.30	Europe	United Kingdom	Wales		F480_Positive	17999
NC_045512.2	6387	.	G	A	.	ORF1ab	missense_variant	p.Cys2041Tyr	Wales-PHWC-1624E1-2020	No	No	No	No	No	No	No	2020-06-03	?	?	B.1.1.30	Europe	United Kingdom	Wales		F480_Positive	17999
NC_045512.2	10377	.	C	Y	.	ORF1ab	missense_variant	p.Pro3371Leu	Wales-PHWC-1624E1-2020	No	Yes_Pocket_Lopinavir2	Yes	No	No	No	No	2020-06-03	?	?	B.1.1.30	Europe	United Kingdom	Wales		F480_Positive	17999
NC_045512.2	14408	.	C	T	.	ORF1ab	missense_variant	p.Pro4715Leu	Wales-PHWC-1624E1-2020	No	No	No	No	No	No	Yes	2020-06-03	?	?	B.1.1.30	Europe	United Kingdom	Wales		F480_Positive	17999
NC_045512.2	14879	.	T	K	.	ORF1ab	missense_variant	p.Phe4872Cys	Wales-PHWC-1624E1-2020	No	No	No	No	Yes_pocket_codon_F480	No	Yes	2020-06-03	?	?	B.1.1.30	Europe	United Kingdom	Wales		F480_Positive	17999
NC_045512.2	15913	.	G	T	.	ORF1ab	missense_variant	p.Asp5217Tyr	Wales-PHWC-1624E1-2020	No	No	No	No	No	No	Yes	2020-06-03	?	?	B.1.1.30	Europe	United Kingdom	Wales		F480_Positive	17999
NC_045512.2	17999	.	C	T	.	ORF1ab	missense_variant	p.Thr5912Ile	Wales-PHWC-1624E1-2020	No	No	No	No	No	No	No	2020-06-03	?	?	B.1.1.30	Europe	United Kingdom	Wales		F480_Positive	17999
NC_045512.2	21624	.	G	T	.	S	missense_variant	p.Arg21Ile	Wales-PHWC-1624E1-2020	No	No	No	No	No	No	No	2020-06-03	?	?	B.1.1.30	Europe	United Kingdom	Wales		F480_Positive	17999
NC_045512.2	23403	.	A	G	.	S	missense_variant	p.Asp614Gly	Wales-PHWC-1624E1-2020	No	No	No	No	No	No	No	2020-06-03	?	?	B.1.1.30	Europe	United Kingdom	Wales		F480_Positive	17999
NC_045512.2	24102	.	G	A	.	S	missense_variant	p.Arg847Lys	Wales-PHWC-1624E1-2020	No	No	No	No	No	No	No	2020-06-03	?	?	B.1.1.30	Europe	United Kingdom	Wales		F480_Positive	17999
NC_045512.2	25800	.	A	T	.	ORF3a	missense_variant	p.Lys136Asn	Wales-PHWC-1624E1-2020	No	No	No	No	No	No	No	2020-06-03	?	?	B.1.1.30	Europe	United Kingdom	Wales		F480_Positive	17999
NC_045512.2	25801	.	A	T	.	ORF3a	missense_variant	p.Asn137Tyr	Wales-PHWC-1624E1-2020	No	No	No	No	No	No	No	2020-06-03	?	?	B.1.1.30	Europe	United Kingdom	Wales		F480_Positive	17999
NC_045512.2	28122	.	G	S	.	ORF8	missense_variant	p.Gly77Arg	Wales-PHWC-1624E1-2020	Yes	No	No	No	No	No	No	2020-06-03	?	?	B.1.1.30	Europe	United Kingdom	Wales		F480_Positive	17999
NC_045512.2	28881	.	G	A	.	N	missense_variant	p.Arg203Lys	Wales-PHWC-1624E1-2020	No	No	No	No	No	No	No	2020-06-03	?	?	B.1.1.30	Europe	United Kingdom	Wales		F480_Positive	17999
NC_045512.2	28883	.	G	C	.	N	missense_variant	p.Gly204Arg	Wales-PHWC-1624E1-2020	No	No	No	No	No	No	No	2020-06-03	?	?	B.1.1.30	Europe	United Kingdom	Wales		F480_Positive	17999
NC_045512.2	1440	.	G	A	.	ORF1ab	missense_variant	p.Gly392Asp	Wales-PHWC-2B236-2020	No	No	No	No	No	No	No	2020-04-08	?	?	B.3	Europe	United Kingdom	Wales		Negative	17999
NC_045512.2	2891	.	G	A	.	ORF1ab	missense_variant	p.Ala876Thr	Wales-PHWC-2B236-2020	No	No	No	No	No	No	No	2020-04-08	?	?	B.3	Europe	United Kingdom	Wales		Negative	17999
NC_045512.2	17999	.	C	T	.	ORF1ab	missense_variant	p.Thr5912Ile	Wales-PHWC-2B236-2020	No	No	No	No	No	No	No	2020-04-08	?	?	B.3	Europe	United Kingdom	Wales		Negative	17999
NC_045512.2	25669	.	C	T	.	ORF3a	missense_variant	p.His93Tyr	Wales-PHWC-2B236-2020	No	No	No	No	No	No	No	2020-04-08	?	?	B.3	Europe	United Kingdom	Wales		Negative	17999
NC_045512.2	28851	.	G	T	.	N	missense_variant	p.Ser193Ile	Wales-PHWC-2B236-2020	No	No	No	No	No	No	No	2020-04-08	?	?	B.3	Europe	United Kingdom	Wales		Negative	17999
NC_045512.2	642	.	A	C	.	ORF1ab	missense_variant	p.Asn126Thr	Senegal-1406-2020	No	No	No	No	No	No	No	2020-03-29	Male	46	B.1.1	Africa	Senegal	Dakar		Negative	21170
NC_045512.2	644	.	G	T	.	ORF1ab	missense_variant	p.Gly127Cys	Senegal-1406-2020	No	No	No	No	No	No	No	2020-03-29	Male	46	B.1.1	Africa	Senegal	Dakar		Negative	21170
NC_045512.2	645	.	G	T	.	ORF1ab	missense_variant	p.Gly127Val	Senegal-1406-2020	No	No	No	No	No	No	No	2020-03-29	Male	46	B.1.1	Africa	Senegal	Dakar		Negative	21170
NC_045512.2	5959	.	T	A	.	ORF1ab	missense_variant	p.Asn1898Lys	Senegal-1406-2020	No	No	No	No	No	No	No	2020-03-29	Male	46	B.1.1	Africa	Senegal	Dakar		Negative	21170
NC_045512.2	5961	.	A	G	.	ORF1ab	missense_variant	p.Tyr1899Cys	Senegal-1406-2020	No	No	No	No	No	No	No	2020-03-29	Male	46	B.1.1	Africa	Senegal	Dakar		Negative	21170
NC_045512.2	5963	.	T	C	.	ORF1ab	missense_variant	p.Tyr1900His	Senegal-1406-2020	No	No	No	No	No	No	No	2020-03-29	Male	46	B.1.1	Africa	Senegal	Dakar		Negative	21170
NC_045512.2	5964	.	A	C	.	ORF1ab	missense_variant	p.Tyr1900Ser	Senegal-1406-2020	No	No	No	No	No	No	No	2020-03-29	Male	46	B.1.1	Africa	Senegal	Dakar		Negative	21170
NC_045512.2	6174	.	T	G	.	ORF1ab	missense_variant	p.Ile1970Ser	Senegal-1406-2020	No	No	No	No	No	No	No	2020-03-29	Male	46	B.1.1	Africa	Senegal	Dakar		Negative	21170
NC_045512.2	6869	.	A	T	.	ORF1ab	missense_variant	p.Thr2202Ser	Senegal-1406-2020	No	No	No	No	No	No	No	2020-03-29	Male	46	B.1.1	Africa	Senegal	Dakar		Negative	21170
NC_045512.2	15304	.	T	A	.	ORF1ab	missense_variant	p.Cys5014Ser	Senegal-1406-2020	No	No	No	No	No	Yes_pocket_M615	Yes	2020-03-29	Male	46	B.1.1	Africa	Senegal	Dakar		Negative	21170
NC_045512.2	15305	.	G	A	.	ORF1ab	missense_variant	p.Cys5014Tyr	Senegal-1406-2020	No	No	No	No	No	Yes_pocket_M615	Yes	2020-03-29	Male	46	B.1.1	Africa	Senegal	Dakar		Negative	21170
NC_045512.2	15307	.	G	T	.	ORF1ab	missense_variant	p.Asp5015Tyr	Senegal-1406-2020	No	No	No	No	No	Yes_pocket_M615	Yes	2020-03-29	Male	46	B.1.1	Africa	Senegal	Dakar		Negative	21170
NC_045512.2	19293	.	T	G	.	ORF1ab	missense_variant	p.Ser6343Arg	Senegal-1406-2020	No	No	No	No	No	No	No	2020-03-29	Male	46	B.1.1	Africa	Senegal	Dakar		Negative	21170
NC_045512.2	21169	.	A	C	.	ORF1ab	missense_variant	p.Ile6969Leu	Senegal-1406-2020	No	No	No	No	No	No	No	2020-03-29	Male	46	B.1.1	Africa	Senegal	Dakar		Negative	21170
NC_045512.2	21170	.	T	C	.	ORF1ab	missense_variant	p.Ile6969Thr	Senegal-1406-2020	No	No	No	No	No	No	No	2020-03-29	Male	46	B.1.1	Africa	Senegal	Dakar		Negative	21170
NC_045512.2	21506	.	G	T	.	ORF1ab	missense_variant	p.Arg7081Ile	Senegal-1406-2020	No	No	No	No	No	No	No	2020-03-29	Male	46	B.1.1	Africa	Senegal	Dakar		Negative	21170
NC_045512.2	21549	.	C	G	.	ORF1ab	missense_variant	p.Asn7095Lys	Senegal-1406-2020	No	No	No	No	No	No	No	2020-03-29	Male	46	B.1.1	Africa	Senegal	Dakar		Negative	21170
NC_045512.2	21551	.	A	T	.	ORF1ab	missense_variant	p.Asn7096Ile	Senegal-1406-2020	No	No	No	No	No	No	No	2020-03-29	Male	46	B.1.1	Africa	Senegal	Dakar		Negative	21170
NC_045512.2	23403	.	A	G	.	S	missense_variant	p.Asp614Gly	Senegal-1406-2020	No	No	No	No	No	No	No	2020-03-29	Male	46	B.1.1	Africa	Senegal	Dakar		Negative	21170
NC_045512.2	28881	.	G	A	.	N	missense_variant	p.Arg203Lys	Senegal-1406-2020	No	No	No	No	No	No	No	2020-03-29	Male	46	B.1.1	Africa	Senegal	Dakar		Negative	21170
NC_045512.2	28883	.	G	C	.	N	missense_variant	p.Gly204Arg	Senegal-1406-2020	No	No	No	No	No	No	No	2020-03-29	Male	46	B.1.1	Africa	Senegal	Dakar		Negative	21170
NC_045512.2	1059	.	C	T	.	ORF1ab	missense_variant	p.Thr265Ile	Senegal-2840-2020	No	No	No	No	No	No	No	2020-04-06	Male	53	B.1	Africa	Senegal	Dakar		Negative	21170
NC_045512.2	14408	.	C	T	.	ORF1ab	missense_variant	p.Pro4715Leu	Senegal-2840-2020	No	No	No	No	No	No	Yes	2020-04-06	Male	53	B.1	Africa	Senegal	Dakar		Negative	21170
NC_045512.2	21163	.	A	T	.	ORF1ab	missense_variant	p.Ile6967Leu	Senegal-2840-2020	No	No	No	No	No	No	No	2020-04-06	Male	53	B.1	Africa	Senegal	Dakar		Negative	21170
NC_045512.2	21169	.	A	C	.	ORF1ab	missense_variant	p.Ile6969Leu	Senegal-2840-2020	No	No	No	No	No	No	No	2020-04-06	Male	53	B.1	Africa	Senegal	Dakar		Negative	21170
NC_045512.2	21170	.	T	C	.	ORF1ab	missense_variant	p.Ile6969Thr	Senegal-2840-2020	No	No	No	No	No	No	No	2020-04-06	Male	53	B.1	Africa	Senegal	Dakar		Negative	21170
NC_045512.2	21172	.	A	C	.	ORF1ab	missense_variant	p.Thr6970Pro	Senegal-2840-2020	No	No	No	No	No	No	No	2020-04-06	Male	53	B.1	Africa	Senegal	Dakar		Negative	21170
NC_045512.2	23403	.	A	G	.	S	missense_variant	p.Asp614Gly	Senegal-2840-2020	No	No	No	No	No	No	No	2020-04-06	Male	53	B.1	Africa	Senegal	Dakar		Negative	21170
NC_045512.2	25563	.	G	T	.	ORF3a	missense_variant	p.Gln57His	Senegal-2840-2020	No	No	No	No	No	No	No	2020-04-06	Male	53	B.1	Africa	Senegal	Dakar		Negative	21170
NC_045512.2	25886	.	C	T	.	ORF3a	missense_variant	p.Ser165Phe	Senegal-2840-2020	No	No	No	No	No	No	No	2020-04-06	Male	53	B.1	Africa	Senegal	Dakar		Negative	21170
NC_045512.2	5363	.	T	G	.	ORF1ab	missense_variant	p.Tyr1700Asp	Senegal-57499-2020	No	No	No	No	No	No	No	2020-06-09	Male	14	B.1.1	Africa	Senegal	Dakar		Negative	21170
NC_045512.2	5364	.	A	G	.	ORF1ab	missense_variant	p.Tyr1700Cys	Senegal-57499-2020	No	No	No	No	No	No	No	2020-06-09	Male	14	B.1.1	Africa	Senegal	Dakar		Negative	21170
NC_045512.2	14408	.	C	T	.	ORF1ab	missense_variant	p.Pro4715Leu	Senegal-57499-2020	No	No	No	No	No	No	Yes	2020-06-09	Male	14	B.1.1	Africa	Senegal	Dakar		Negative	21170
NC_045512.2	20009	.	A	T	.	ORF1ab	missense_variant	p.Gln6582Leu	Senegal-57499-2020	No	No	No	No	No	No	No	2020-06-09	Male	14	B.1.1	Africa	Senegal	Dakar		Negative	21170
NC_045512.2	21163	.	A	T	.	ORF1ab	missense_variant	p.Ile6967Leu	Senegal-57499-2020	No	No	No	No	No	No	No	2020-06-09	Male	14	B.1.1	Africa	Senegal	Dakar		Negative	21170
NC_045512.2	21170	.	T	C	.	ORF1ab	missense_variant	p.Ile6969Thr	Senegal-57499-2020	No	No	No	No	No	No	No	2020-06-09	Male	14	B.1.1	Africa	Senegal	Dakar		Negative	21170
NC_045512.2	23403	.	A	G	.	S	missense_variant	p.Asp614Gly	Senegal-57499-2020	No	No	No	No	No	No	No	2020-06-09	Male	14	B.1.1	Africa	Senegal	Dakar		Negative	21170
NC_045512.2	28881	.	G	A	.	N	missense_variant	p.Arg203Lys	Senegal-57499-2020	No	No	No	No	No	No	No	2020-06-09	Male	14	B.1.1	Africa	Senegal	Dakar		Negative	21170
NC_045512.2	28883	.	G	C	.	N	missense_variant	p.Gly204Arg	Senegal-57499-2020	No	No	No	No	No	No	No	2020-06-09	Male	14	B.1.1	Africa	Senegal	Dakar		Negative	21170
NC_045512.2	1625	.	C	T	.	ORF1ab	missense_variant	p.Leu454Phe	Senegal-57540-2020	No	No	No	No	No	No	No	2020-06-09	Male	20	B.1.5	Africa	Senegal	Dakar		Negative	21170
NC_045512.2	5364	.	A	G	.	ORF1ab	missense_variant	p.Tyr1700Cys	Senegal-57540-2020	No	No	No	No	No	No	No	2020-06-09	Male	20	B.1.5	Africa	Senegal	Dakar		Negative	21170
NC_045512.2	14408	.	C	T	.	ORF1ab	missense_variant	p.Pro4715Leu	Senegal-57540-2020	No	No	No	No	No	No	Yes	2020-06-09	Male	20	B.1.5	Africa	Senegal	Dakar		Negative	21170
NC_045512.2	21163	.	A	T	.	ORF1ab	missense_variant	p.Ile6967Leu	Senegal-57540-2020	No	No	No	No	No	No	No	2020-06-09	Male	20	B.1.5	Africa	Senegal	Dakar		Negative	21170
NC_045512.2	21170	.	T	C	.	ORF1ab	missense_variant	p.Ile6969Thr	Senegal-57540-2020	No	No	No	No	No	No	No	2020-06-09	Male	20	B.1.5	Africa	Senegal	Dakar		Negative	21170
NC_045512.2	23403	.	A	G	.	S	missense_variant	p.Asp614Gly	Senegal-57540-2020	No	No	No	No	No	No	No	2020-06-09	Male	20	B.1.5	Africa	Senegal	Dakar		Negative	21170
NC_045512.2	24023	.	C	G	.	S	missense_variant	p.Leu821Val	Senegal-57540-2020	No	No	No	No	No	No	No	2020-06-09	Male	20	B.1.5	Africa	Senegal	Dakar		Negative	21170
NC_045512.2	25886	.	C	T	.	ORF3a	missense_variant	p.Ser165Phe	Senegal-57540-2020	No	No	No	No	No	No	No	2020-06-09	Male	20	B.1.5	Africa	Senegal	Dakar		Negative	21170
NC_045512.2	28833	.	C	T	.	N	missense_variant	p.Ser187Leu	Senegal-57540-2020	No	No	No	No	No	No	No	2020-06-09	Male	20	B.1.5	Africa	Senegal	Dakar		Negative	21170
NC_045512.2	9864	.	C	A	.	ORF1ab	missense_variant	p.Pro3200His	Senegal-64096-2020	No	No	No	No	No	No	No	2020-06-12	Female	5	B.1.5	Africa	Senegal	Dakar		Negative	21170
NC_045512.2	14408	.	C	T	.	ORF1ab	missense_variant	p.Pro4715Leu	Senegal-64096-2020	No	No	No	No	No	No	Yes	2020-06-12	Female	5	B.1.5	Africa	Senegal	Dakar		Negative	21170
NC_045512.2	21163	.	A	T	.	ORF1ab	missense_variant	p.Ile6967Leu	Senegal-64096-2020	No	No	No	No	No	No	No	2020-06-12	Female	5	B.1.5	Africa	Senegal	Dakar		Negative	21170
NC_045512.2	21170	.	T	C	.	ORF1ab	missense_variant	p.Ile6969Thr	Senegal-64096-2020	No	No	No	No	No	No	No	2020-06-12	Female	5	B.1.5	Africa	Senegal	Dakar		Negative	21170
NC_045512.2	23403	.	A	G	.	S	missense_variant	p.Asp614Gly	Senegal-64096-2020	No	No	No	No	No	No	No	2020-06-12	Female	5	B.1.5	Africa	Senegal	Dakar		Negative	21170
NC_045512.2	1290	.	A	G	.	ORF1ab	missense_variant	p.Glu342Gly	Senegal-64709-2020	No	No	No	No	No	No	No	2020-06-13	Male	30	B.1.5	Africa	Senegal	Dakar		Negative	21170
NC_045512.2	1334	.	T	A	.	ORF1ab	missense_variant	p.Cys357Ser	Senegal-64709-2020	No	No	No	No	No	No	No	2020-06-13	Male	30	B.1.5	Africa	Senegal	Dakar		Negative	21170
NC_045512.2	1625	.	C	T	.	ORF1ab	missense_variant	p.Leu454Phe	Senegal-64709-2020	No	No	No	No	No	No	No	2020-06-13	Male	30	B.1.5	Africa	Senegal	Dakar		Negative	21170
NC_045512.2	5020	.	C	G	.	ORF1ab	missense_variant	p.Asp1585Glu	Senegal-64709-2020	No	No	No	No	No	No	No	2020-06-13	Male	30	B.1.5	Africa	Senegal	Dakar		Negative	21170
NC_045512.2	5364	.	A	G	.	ORF1ab	missense_variant	p.Tyr1700Cys	Senegal-64709-2020	No	No	No	No	No	No	No	2020-06-13	Male	30	B.1.5	Africa	Senegal	Dakar		Negative	21170
NC_045512.2	14408	.	C	T	.	ORF1ab	missense_variant	p.Pro4715Leu	Senegal-64709-2020	No	No	No	No	No	No	Yes	2020-06-13	Male	30	B.1.5	Africa	Senegal	Dakar		Negative	21170
NC_045512.2	15484	.	T	C	.	ORF1ab	missense_variant	p.Ser5074Pro	Senegal-64709-2020	No	No	No	No	No	No	Yes	2020-06-13	Male	30	B.1.5	Africa	Senegal	Dakar		Negative	21170
NC_045512.2	19295	.	T	G	.	ORF1ab	missense_variant	p.Leu6344Trp	Senegal-64709-2020	No	No	No	No	No	No	No	2020-06-13	Male	30	B.1.5	Africa	Senegal	Dakar		Negative	21170
NC_045512.2	21170	.	T	C	.	ORF1ab	missense_variant	p.Ile6969Thr	Senegal-64709-2020	No	No	No	No	No	No	No	2020-06-13	Male	30	B.1.5	Africa	Senegal	Dakar		Negative	21170
NC_045512.2	23403	.	A	G	.	S	missense_variant	p.Asp614Gly	Senegal-64709-2020	No	No	No	No	No	No	No	2020-06-13	Male	30	B.1.5	Africa	Senegal	Dakar		Negative	21170
NC_045512.2	23501	.	G	T	.	S	missense_variant	p.Ala647Ser	Senegal-64709-2020	No	No	No	No	No	No	No	2020-06-13	Male	30	B.1.5	Africa	Senegal	Dakar		Negative	21170
NC_045512.2	25886	.	C	T	.	ORF3a	missense_variant	p.Ser165Phe	Senegal-64709-2020	No	No	No	No	No	No	No	2020-06-13	Male	30	B.1.5	Africa	Senegal	Dakar		Negative	21170
NC_045512.2	27783	.	T	G	.	ORF7b	missense_variant	p.Tyr10Asp	Senegal-64709-2020	No	No	No	No	No	No	No	2020-06-13	Male	30	B.1.5	Africa	Senegal	Dakar		Negative	21170
NC_045512.2	27784	.	A	C	.	ORF7b	missense_variant	p.Tyr10Ser	Senegal-64709-2020	No	No	No	No	No	No	No	2020-06-13	Male	30	B.1.5	Africa	Senegal	Dakar		Negative	21170
NC_045512.2	28833	.	C	T	.	N	missense_variant	p.Ser187Leu	Senegal-64709-2020	No	No	No	No	No	No	No	2020-06-13	Male	30	B.1.5	Africa	Senegal	Dakar		Negative	21170
NC_045512.2	3605	.	T	C	.	ORF1ab	missense_variant	p.Cys1114Arg	Senegal-64914-2020	No	No	No	No	No	No	No	2020-06-13	Male	32	B.1	Africa	Senegal	Dakar		Negative	21170
NC_045512.2	3606	.	G	T	.	ORF1ab	missense_variant	p.Cys1114Phe	Senegal-64914-2020	No	No	No	No	No	No	No	2020-06-13	Male	32	B.1	Africa	Senegal	Dakar		Negative	21170
NC_045512.2	5364	.	A	G	.	ORF1ab	missense_variant	p.Tyr1700Cys	Senegal-64914-2020	No	No	No	No	No	No	No	2020-06-13	Male	32	B.1	Africa	Senegal	Dakar		Negative	21170
NC_045512.2	14408	.	C	T	.	ORF1ab	missense_variant	p.Pro4715Leu	Senegal-64914-2020	No	No	No	No	No	No	Yes	2020-06-13	Male	32	B.1	Africa	Senegal	Dakar		Negative	21170
NC_045512.2	19293	.	T	G	.	ORF1ab	missense_variant	p.Ser6343Arg	Senegal-64914-2020	No	No	No	No	No	No	No	2020-06-13	Male	32	B.1	Africa	Senegal	Dakar		Negative	21170
NC_045512.2	21170	.	T	C	.	ORF1ab	missense_variant	p.Ile6969Thr	Senegal-64914-2020	No	No	No	No	No	No	No	2020-06-13	Male	32	B.1	Africa	Senegal	Dakar		Negative	21170
NC_045512.2	23403	.	A	G	.	S	missense_variant	p.Asp614Gly	Senegal-64914-2020	No	No	No	No	No	No	No	2020-06-13	Male	32	B.1	Africa	Senegal	Dakar		Negative	21170
NC_045512.2	27266	.	T	A	.	ORF6	missense_variant	p.Phe22Tyr	Senegal-64914-2020	No	No	No	No	No	No	No	2020-06-13	Male	32	B.1	Africa	Senegal	Dakar		Negative	21170
NC_045512.2	27271	.	G	C	.	ORF6	missense_variant	p.Val24Leu	Senegal-64914-2020	No	No	No	No	No	No	No	2020-06-13	Male	32	B.1	Africa	Senegal	Dakar		Negative	21170
NC_045512.2	27272	.	T	C	.	ORF6	missense_variant	p.Val24Ala	Senegal-64914-2020	No	No	No	No	No	No	No	2020-06-13	Male	32	B.1	Africa	Senegal	Dakar		Negative	21170
NC_045512.2	27278	.	T	A	.	ORF6	missense_variant	p.Ile26Asn	Senegal-64914-2020	No	No	No	No	No	No	No	2020-06-13	Male	32	B.1	Africa	Senegal	Dakar		Negative	21170
NC_045512.2	27282	.	G	T	.	ORF6	missense_variant	p.Trp27Cys	Senegal-64914-2020	No	No	No	No	No	No	No	2020-06-13	Male	32	B.1	Africa	Senegal	Dakar		Negative	21170
NC_045512.2	27283	.	A	T	.	ORF6	missense_variant	p.Asn28Tyr	Senegal-64914-2020	No	No	No	No	No	No	No	2020-06-13	Male	32	B.1	Africa	Senegal	Dakar		Negative	21170
NC_045512.2	27286	.	C	T	.	ORF6	missense_variant	p.Leu29Phe	Senegal-64914-2020	No	No	No	No	No	No	No	2020-06-13	Male	32	B.1	Africa	Senegal	Dakar		Negative	21170
NC_045512.2	27287	.	T	A	.	ORF6	missense_variant	p.Leu29His	Senegal-64914-2020	No	No	No	No	No	No	No	2020-06-13	Male	32	B.1	Africa	Senegal	Dakar		Negative	21170
NC_045512.2	27527	.	C	A	.	ORF7a	missense_variant	p.Pro45Gln	Senegal-64914-2020	No	No	No	No	No	No	No	2020-06-13	Male	32	B.1	Africa	Senegal	Dakar		Negative	21170
NC_045512.2	27530	.	T	G	.	ORF7a	missense_variant	p.Phe46Cys	Senegal-64914-2020	No	No	No	No	No	No	No	2020-06-13	Male	32	B.1	Africa	Senegal	Dakar		Negative	21170
NC_045512.2	27532	.	C	A	.	ORF7a	missense_variant	p.His47Asn	Senegal-64914-2020	No	No	No	No	No	No	No	2020-06-13	Male	32	B.1	Africa	Senegal	Dakar		Negative	21170
NC_045512.2	28703	.	G	C	.	N	missense_variant	p.Asp144His	Senegal-64914-2020	No	No	No	No	No	No	No	2020-06-13	Male	32	B.1	Africa	Senegal	Dakar		Negative	21170
NC_045512.2	28833	.	C	T	.	N	missense_variant	p.Ser187Leu	Senegal-64914-2020	No	No	No	No	No	No	No	2020-06-13	Male	32	B.1	Africa	Senegal	Dakar		Negative	21170
NC_045512.2	1625	.	C	T	.	ORF1ab	missense_variant	p.Leu454Phe	Senegal-65428-2020	No	No	No	No	No	No	No	2020-06-14	Male	20	B.1.5	Africa	Senegal	Dakar		Negative	21170
NC_045512.2	10523	.	G	C	.	ORF1ab	missense_variant	p.Val3420Leu	Senegal-65428-2020	No	Yes_PocketGC373	Yes	No	No	No	No	2020-06-14	Male	20	B.1.5	Africa	Senegal	Dakar		Negative	21170
NC_045512.2	14408	.	C	T	.	ORF1ab	missense_variant	p.Pro4715Leu	Senegal-65428-2020	No	No	No	No	No	No	Yes	2020-06-14	Male	20	B.1.5	Africa	Senegal	Dakar		Negative	21170
NC_045512.2	21163	.	A	T	.	ORF1ab	missense_variant	p.Ile6967Leu	Senegal-65428-2020	No	No	No	No	No	No	No	2020-06-14	Male	20	B.1.5	Africa	Senegal	Dakar		Negative	21170
NC_045512.2	21169	.	A	C	.	ORF1ab	missense_variant	p.Ile6969Leu	Senegal-65428-2020	No	No	No	No	No	No	No	2020-06-14	Male	20	B.1.5	Africa	Senegal	Dakar		Negative	21170
NC_045512.2	21170	.	T	C	.	ORF1ab	missense_variant	p.Ile6969Thr	Senegal-65428-2020	No	No	No	No	No	No	No	2020-06-14	Male	20	B.1.5	Africa	Senegal	Dakar		Negative	21170
NC_045512.2	21172	.	A	C	.	ORF1ab	missense_variant	p.Thr6970Pro	Senegal-65428-2020	No	No	No	No	No	No	No	2020-06-14	Male	20	B.1.5	Africa	Senegal	Dakar		Negative	21170
NC_045512.2	23403	.	A	G	.	S	missense_variant	p.Asp614Gly	Senegal-65428-2020	No	No	No	No	No	No	No	2020-06-14	Male	20	B.1.5	Africa	Senegal	Dakar		Negative	21170
NC_045512.2	28833	.	C	T	.	N	missense_variant	p.Ser187Leu	Senegal-65428-2020	No	No	No	No	No	No	No	2020-06-14	Male	20	B.1.5	Africa	Senegal	Dakar		Negative	21170
NC_045512.2	372	.	A	C	.	ORF1ab	missense_variant	p.Glu36Ala	Senegal-66443-2020	No	No	No	No	No	No	No	2020-06-15	Female	16	B.1.1	Africa	Senegal	Dakar	Sangalkam	Negative	21170
NC_045512.2	3373	.	C	A	.	ORF1ab	missense_variant	p.Asp1036Glu	Senegal-66443-2020	No	No	No	No	No	No	No	2020-06-15	Female	16	B.1.1	Africa	Senegal	Dakar	Sangalkam	Negative	21170
NC_045512.2	14408	.	C	T	.	ORF1ab	missense_variant	p.Pro4715Leu	Senegal-66443-2020	No	No	No	No	No	No	Yes	2020-06-15	Female	16	B.1.1	Africa	Senegal	Dakar	Sangalkam	Negative	21170
NC_045512.2	21163	.	A	T	.	ORF1ab	missense_variant	p.Ile6967Leu	Senegal-66443-2020	No	No	No	No	No	No	No	2020-06-15	Female	16	B.1.1	Africa	Senegal	Dakar	Sangalkam	Negative	21170
NC_045512.2	21169	.	A	C	.	ORF1ab	missense_variant	p.Ile6969Leu	Senegal-66443-2020	No	No	No	No	No	No	No	2020-06-15	Female	16	B.1.1	Africa	Senegal	Dakar	Sangalkam	Negative	21170
NC_045512.2	21170	.	T	C	.	ORF1ab	missense_variant	p.Ile6969Thr	Senegal-66443-2020	No	No	No	No	No	No	No	2020-06-15	Female	16	B.1.1	Africa	Senegal	Dakar	Sangalkam	Negative	21170
NC_045512.2	22227	.	C	T	.	S	missense_variant	p.Ala222Val	Senegal-66443-2020	No	No	No	No	No	No	No	2020-06-15	Female	16	B.1.1	Africa	Senegal	Dakar	Sangalkam	Negative	21170
NC_045512.2	23403	.	A	G	.	S	missense_variant	p.Asp614Gly	Senegal-66443-2020	No	No	No	No	No	No	No	2020-06-15	Female	16	B.1.1	Africa	Senegal	Dakar	Sangalkam	Negative	21170
NC_045512.2	28881	.	G	A	.	N	missense_variant	p.Arg203Lys	Senegal-66443-2020	No	No	No	No	No	No	No	2020-06-15	Female	16	B.1.1	Africa	Senegal	Dakar	Sangalkam	Negative	21170
NC_045512.2	28883	.	G	C	.	N	missense_variant	p.Gly204Arg	Senegal-66443-2020	No	No	No	No	No	No	No	2020-06-15	Female	16	B.1.1	Africa	Senegal	Dakar	Sangalkam	Negative	21170
NC_045512.2	3373	.	C	A	.	ORF1ab	missense_variant	p.Asp1036Glu	Senegal-68525-2020	No	No	No	No	No	No	No	2020-06-17	Male	37	B.1.1	Africa	Senegal	Dakar		Negative	21170
NC_045512.2	13278	.	A	G	.	ORF1ab	missense_variant	p.Asn4338Ser	Senegal-68525-2020	No	No	No	No	No	No	No	2020-06-17	Male	37	B.1.1	Africa	Senegal	Dakar		Negative	21170
NC_045512.2	14408	.	C	T	.	ORF1ab	missense_variant	p.Pro4715Leu	Senegal-68525-2020	No	No	No	No	No	No	Yes	2020-06-17	Male	37	B.1.1	Africa	Senegal	Dakar		Negative	21170
NC_045512.2	16607	.	A	G	.	ORF1ab	missense_variant	p.Asn5448Ser	Senegal-68525-2020	No	No	No	No	No	No	No	2020-06-17	Male	37	B.1.1	Africa	Senegal	Dakar		Negative	21170
NC_045512.2	21163	.	A	T	.	ORF1ab	missense_variant	p.Ile6967Leu	Senegal-68525-2020	No	No	No	No	No	No	No	2020-06-17	Male	37	B.1.1	Africa	Senegal	Dakar		Negative	21170
NC_045512.2	21170	.	T	C	.	ORF1ab	missense_variant	p.Ile6969Thr	Senegal-68525-2020	No	No	No	No	No	No	No	2020-06-17	Male	37	B.1.1	Africa	Senegal	Dakar		Negative	21170
NC_045512.2	23403	.	A	G	.	S	missense_variant	p.Asp614Gly	Senegal-68525-2020	No	No	No	No	No	No	No	2020-06-17	Male	37	B.1.1	Africa	Senegal	Dakar		Negative	21170
NC_045512.2	27816	.	G	T	.	ORF7b	missense_variant	p.Val21Phe	Senegal-68525-2020	No	No	No	No	No	No	No	2020-06-17	Male	37	B.1.1	Africa	Senegal	Dakar		Negative	21170
NC_045512.2	28881	.	G	A	.	N	missense_variant	p.Arg203Lys	Senegal-68525-2020	No	No	No	No	No	No	No	2020-06-17	Male	37	B.1.1	Africa	Senegal	Dakar		Negative	21170
NC_045512.2	28883	.	G	C	.	N	missense_variant	p.Gly204Arg	Senegal-68525-2020	No	No	No	No	No	No	No	2020-06-17	Male	37	B.1.1	Africa	Senegal	Dakar		Negative	21170
NC_045512.2	1625	.	C	T	.	ORF1ab	missense_variant	p.Leu454Phe	Senegal-9867-2020	No	No	No	No	No	No	No	2020-04-20	Male	48	B.1	Africa	Senegal	Dakar		Negative	21170
NC_045512.2	2772	.	A	G	.	ORF1ab	missense_variant	p.Tyr836Cys	Senegal-9867-2020	No	No	No	No	No	No	No	2020-04-20	Male	48	B.1	Africa	Senegal	Dakar		Negative	21170
NC_045512.2	2776	.	G	T	.	ORF1ab	missense_variant	p.Lys837Asn	Senegal-9867-2020	No	No	No	No	No	No	No	2020-04-20	Male	48	B.1	Africa	Senegal	Dakar		Negative	21170
NC_045512.2	5963	.	T	C	.	ORF1ab	missense_variant	p.Tyr1900His	Senegal-9867-2020	No	No	No	No	No	No	No	2020-04-20	Male	48	B.1	Africa	Senegal	Dakar		Negative	21170
NC_045512.2	5964	.	A	C	.	ORF1ab	missense_variant	p.Tyr1900Ser	Senegal-9867-2020	No	No	No	No	No	No	No	2020-04-20	Male	48	B.1	Africa	Senegal	Dakar		Negative	21170
NC_045512.2	6167	.	G	C	.	ORF1ab	missense_variant	p.Val1968Leu	Senegal-9867-2020	No	No	No	No	No	No	No	2020-04-20	Male	48	B.1	Africa	Senegal	Dakar		Negative	21170
NC_045512.2	6170	.	G	T	.	ORF1ab	missense_variant	p.Ala1969Ser	Senegal-9867-2020	No	No	No	No	No	No	No	2020-04-20	Male	48	B.1	Africa	Senegal	Dakar		Negative	21170
NC_045512.2	6174	.	T	G	.	ORF1ab	missense_variant	p.Ile1970Ser	Senegal-9867-2020	No	No	No	No	No	No	No	2020-04-20	Male	48	B.1	Africa	Senegal	Dakar		Negative	21170
NC_045512.2	14408	.	C	T	.	ORF1ab	missense_variant	p.Pro4715Leu	Senegal-9867-2020	No	No	No	No	No	No	Yes	2020-04-20	Male	48	B.1	Africa	Senegal	Dakar		Negative	21170
NC_045512.2	20471	.	A	T	.	ORF1ab	missense_variant	p.Gln6736Leu	Senegal-9867-2020	No	No	No	No	No	No	No	2020-04-20	Male	48	B.1	Africa	Senegal	Dakar		Negative	21170
NC_045512.2	21163	.	A	T	.	ORF1ab	missense_variant	p.Ile6967Leu	Senegal-9867-2020	No	No	No	No	No	No	No	2020-04-20	Male	48	B.1	Africa	Senegal	Dakar		Negative	21170
NC_045512.2	21170	.	T	C	.	ORF1ab	missense_variant	p.Ile6969Thr	Senegal-9867-2020	No	No	No	No	No	No	No	2020-04-20	Male	48	B.1	Africa	Senegal	Dakar		Negative	21170
NC_045512.2	21172	.	A	C	.	ORF1ab	missense_variant	p.Thr6970Pro	Senegal-9867-2020	No	No	No	No	No	No	No	2020-04-20	Male	48	B.1	Africa	Senegal	Dakar		Negative	21170
NC_045512.2	21549	.	C	G	.	ORF1ab	missense_variant	p.Asn7095Lys	Senegal-9867-2020	No	No	No	No	No	No	No	2020-04-20	Male	48	B.1	Africa	Senegal	Dakar		Negative	21170
NC_045512.2	21551	.	A	T	.	ORF1ab	missense_variant	p.Asn7096Ile	Senegal-9867-2020	No	No	No	No	No	No	No	2020-04-20	Male	48	B.1	Africa	Senegal	Dakar		Negative	21170
NC_045512.2	23403	.	A	G	.	S	missense_variant	p.Asp614Gly	Senegal-9867-2020	No	No	No	No	No	No	No	2020-04-20	Male	48	B.1	Africa	Senegal	Dakar		Negative	21170
NC_045512.2	25886	.	C	T	.	ORF3a	missense_variant	p.Ser165Phe	Senegal-9867-2020	No	No	No	No	No	No	No	2020-04-20	Male	48	B.1	Africa	Senegal	Dakar		Negative	21170
NC_045512.2	27218	.	A	T	.	ORF6	missense_variant	p.Asp6Val	Senegal-9867-2020	No	No	No	No	No	No	No	2020-04-20	Male	48	B.1	Africa	Senegal	Dakar		Negative	21170
NC_045512.2	27220	.	T	A	.	ORF6	missense_variant	p.Phe7Ile	Senegal-9867-2020	No	No	No	No	No	No	No	2020-04-20	Male	48	B.1	Africa	Senegal	Dakar		Negative	21170
NC_045512.2	28833	.	C	T	.	N	missense_variant	p.Ser187Leu	Senegal-9867-2020	No	No	No	No	No	No	No	2020-04-20	Male	48	B.1	Africa	Senegal	Dakar		Negative	21170
NC_045512.2	5040	.	A	R	.	ORF1ab	missense_variant	p.Gln1592Arg	Switzerland-100043-2020	No	No	No	No	No	No	No	2020-03-11	?	?	B.1	Europe	Switzerland	Ticino		Negative	21170
NC_045512.2	5048	.	G	K	.	ORF1ab	missense_variant	p.Gly1595Cys	Switzerland-100043-2020	No	No	No	No	No	No	No	2020-03-11	?	?	B.1	Europe	Switzerland	Ticino		Negative	21170
NC_045512.2	5148	.	G	K	.	ORF1ab	missense_variant	p.Arg1628Leu	Switzerland-100043-2020	No	No	No	No	No	No	No	2020-03-11	?	?	B.1	Europe	Switzerland	Ticino		Negative	21170
NC_045512.2	5257	.	A	W	.	ORF1ab	missense_variant	p.Leu1664Phe	Switzerland-100043-2020	No	No	No	No	No	No	No	2020-03-11	?	?	B.1	Europe	Switzerland	Ticino		Negative	21170
NC_045512.2	14408	.	C	T	.	ORF1ab	missense_variant	p.Pro4715Leu	Switzerland-100043-2020	No	No	No	No	No	No	Yes	2020-03-11	?	?	B.1	Europe	Switzerland	Ticino		Negative	21170
NC_045512.2	21170	.	T	W	.	ORF1ab	missense_variant	p.Ile6969Lys	Switzerland-100043-2020	No	No	No	No	No	No	No	2020-03-11	?	?	B.1	Europe	Switzerland	Ticino		Negative	21170
NC_045512.2	21331	.	C	Y	.	ORF1ab	missense_variant	p.His7023Tyr	Switzerland-100043-2020	No	No	No	No	No	No	No	2020-03-11	?	?	B.1	Europe	Switzerland	Ticino		Negative	21170
NC_045512.2	21460	.	A	R	.	ORF1ab	missense_variant	p.Asn7066Asp	Switzerland-100043-2020	No	No	No	No	No	No	No	2020-03-11	?	?	B.1	Europe	Switzerland	Ticino		Negative	21170
NC_045512.2	23403	.	A	G	.	S	missense_variant	p.Asp614Gly	Switzerland-100043-2020	No	No	No	No	No	No	No	2020-03-11	?	?	B.1	Europe	Switzerland	Ticino		Negative	21170
NC_045512.2	14408	.	C	T	.	ORF1ab	missense_variant	p.Pro4715Leu	Switzerland-100051-2020	No	No	No	No	No	No	Yes	2020-03-11	?	?	B.1	Europe	Switzerland	Ticino		Negative	21170
NC_045512.2	20326	.	G	K	.	ORF1ab	missense_variant	p.Val6688Phe	Switzerland-100051-2020	No	No	No	No	No	No	No	2020-03-11	?	?	B.1	Europe	Switzerland	Ticino		Negative	21170
NC_045512.2	21170	.	T	W	.	ORF1ab	missense_variant	p.Ile6969Lys	Switzerland-100051-2020	No	No	No	No	No	No	No	2020-03-11	?	?	B.1	Europe	Switzerland	Ticino		Negative	21170
NC_045512.2	21486	.	T	W	.	ORF1ab	missense_variant	p.Ser7074Arg	Switzerland-100051-2020	No	No	No	No	No	No	No	2020-03-11	?	?	B.1	Europe	Switzerland	Ticino		Negative	21170
NC_045512.2	23403	.	A	G	.	S	missense_variant	p.Asp614Gly	Switzerland-100051-2020	No	No	No	No	No	No	No	2020-03-11	?	?	B.1	Europe	Switzerland	Ticino		Negative	21170
NC_045512.2	27536	.	C	M	.	ORF7a	missense_variant	p.Pro48His	Switzerland-100051-2020	No	No	No	No	No	No	No	2020-03-11	?	?	B.1	Europe	Switzerland	Ticino		Negative	21170
NC_045512.2	27590	.	C	S	.	ORF7a	missense_variant	p.Ala66Gly	Switzerland-100051-2020	No	No	No	No	No	No	No	2020-03-11	?	?	B.1	Europe	Switzerland	Ticino		Negative	21170
NC_045512.2	27703	.	G	K	.	ORF7a	missense_variant	p.Val104Phe	Switzerland-100051-2020	No	No	No	No	No	No	No	2020-03-11	?	?	B.1	Europe	Switzerland	Ticino		Negative	21170
NC_045512.2	28968	.	G	S	.	N	missense_variant	p.Ser232Thr	Switzerland-100051-2020	No	No	No	No	No	No	No	2020-03-11	?	?	B.1	Europe	Switzerland	Ticino		Negative	21170
NC_045512.2	1059	.	C	T	.	ORF1ab	missense_variant	p.Thr265Ile	Switzerland-100053-2020	No	No	No	No	No	No	No	2020-03-12	?	?	B.1	Europe	Switzerland	Bern		Negative	21170
NC_045512.2	3890	.	G	C	.	ORF1ab	missense_variant	p.Glu1209Gln	Switzerland-100053-2020	No	No	No	No	No	No	No	2020-03-12	?	?	B.1	Europe	Switzerland	Bern		Negative	21170
NC_045512.2	5023	.	G	K	.	ORF1ab	missense_variant	p.Met1586Ile	Switzerland-100053-2020	No	No	No	No	No	No	No	2020-03-12	?	?	B.1	Europe	Switzerland	Bern		Negative	21170
NC_045512.2	5230	.	G	K	.	ORF1ab	missense_variant	p.Lys1655Asn	Switzerland-100053-2020	No	No	No	No	No	No	No	2020-03-12	?	?	B.1	Europe	Switzerland	Bern		Negative	21170
NC_045512.2	5257	.	A	W	.	ORF1ab	missense_variant	p.Leu1664Phe	Switzerland-100053-2020	No	No	No	No	No	No	No	2020-03-12	?	?	B.1	Europe	Switzerland	Bern		Negative	21170
NC_045512.2	14408	.	C	T	.	ORF1ab	missense_variant	p.Pro4715Leu	Switzerland-100053-2020	No	No	No	No	No	No	Yes	2020-03-12	?	?	B.1	Europe	Switzerland	Bern		Negative	21170
NC_045512.2	19442	.	T	Y	.	ORF1ab	missense_variant	p.Leu6393Pro	Switzerland-100053-2020	No	No	No	No	No	No	No	2020-03-12	?	?	B.1	Europe	Switzerland	Bern		Negative	21170
NC_045512.2	21170	.	T	W	.	ORF1ab	missense_variant	p.Ile6969Lys	Switzerland-100053-2020	No	No	No	No	No	No	No	2020-03-12	?	?	B.1	Europe	Switzerland	Bern		Negative	21170
NC_045512.2	21266	.	A	W	.	ORF1ab	missense_variant	p.Glu7001Val	Switzerland-100053-2020	No	No	No	No	No	No	No	2020-03-12	?	?	B.1	Europe	Switzerland	Bern		Negative	21170
NC_045512.2	21372	.	G	K	.	ORF1ab	missense_variant	p.Gln7036His	Switzerland-100053-2020	No	No	No	No	No	No	No	2020-03-12	?	?	B.1	Europe	Switzerland	Bern		Negative	21170
NC_045512.2	21658	.	C	H	.	S	missense_variant	p.Phe32Leu	Switzerland-100053-2020	No	No	No	No	No	No	No	2020-03-12	?	?	B.1	Europe	Switzerland	Bern		Negative	21170
NC_045512.2	23403	.	A	G	.	S	missense_variant	p.Asp614Gly	Switzerland-100053-2020	No	No	No	No	No	No	No	2020-03-12	?	?	B.1	Europe	Switzerland	Bern		Negative	21170
NC_045512.2	25563	.	G	T	.	ORF3a	missense_variant	p.Gln57His	Switzerland-100053-2020	No	No	No	No	No	No	No	2020-03-12	?	?	B.1	Europe	Switzerland	Bern		Negative	21170
NC_045512.2	26458	.	G	R	.	E	missense_variant	p.Asp72Asn	Switzerland-100053-2020	No	No	No	No	No	No	No	2020-03-12	?	?	B.1	Europe	Switzerland	Bern		Negative	21170
NC_045512.2	1059	.	C	T	.	ORF1ab	missense_variant	p.Thr265Ile	Switzerland-100063-2020	No	No	No	No	No	No	No	2020-03-12	?	?	B.1	Europe	Switzerland	Basel-Stadt		Negative	21170
NC_045512.2	5024	.	T	Y	.	ORF1ab	missense_variant	p.Ser1587Pro	Switzerland-100063-2020	No	No	No	No	No	No	No	2020-03-12	?	?	B.1	Europe	Switzerland	Basel-Stadt		Negative	21170
NC_045512.2	5040	.	A	W	.	ORF1ab	missense_variant	p.Gln1592Leu	Switzerland-100063-2020	No	No	No	No	No	No	No	2020-03-12	?	?	B.1	Europe	Switzerland	Basel-Stadt		Negative	21170
NC_045512.2	5257	.	A	W	.	ORF1ab	missense_variant	p.Leu1664Phe	Switzerland-100063-2020	No	No	No	No	No	No	No	2020-03-12	?	?	B.1	Europe	Switzerland	Basel-Stadt		Negative	21170
NC_045512.2	7305	.	T	K	.	ORF1ab	missense_variant	p.Met2347Arg	Switzerland-100063-2020	No	No	No	No	No	No	No	2020-03-12	?	?	B.1	Europe	Switzerland	Basel-Stadt		Negative	21170
NC_045512.2	14408	.	C	T	.	ORF1ab	missense_variant	p.Pro4715Leu	Switzerland-100063-2020	No	No	No	No	No	No	Yes	2020-03-12	?	?	B.1	Europe	Switzerland	Basel-Stadt		Negative	21170
NC_045512.2	19298	.	A	W	.	ORF1ab	missense_variant	p.Tyr6345Phe	Switzerland-100063-2020	No	No	No	No	No	No	No	2020-03-12	?	?	B.1	Europe	Switzerland	Basel-Stadt		Negative	21170
NC_045512.2	20426	.	T	Y	.	ORF1ab	missense_variant	p.Ile6721Thr	Switzerland-100063-2020	No	No	No	No	No	No	No	2020-03-12	?	?	B.1	Europe	Switzerland	Basel-Stadt		Negative	21170
NC_045512.2	21170	.	T	W	.	ORF1ab	missense_variant	p.Ile6969Lys	Switzerland-100063-2020	No	No	No	No	No	No	No	2020-03-12	?	?	B.1	Europe	Switzerland	Basel-Stadt		Negative	21170
NC_045512.2	21171	.	A	R	.	ORF1ab	missense_variant	p.Ile6969Met	Switzerland-100063-2020	No	No	No	No	No	No	No	2020-03-12	?	?	B.1	Europe	Switzerland	Basel-Stadt		Negative	21170
NC_045512.2	21271	.	T	W	.	ORF1ab	missense_variant	p.Phe7003Ile	Switzerland-100063-2020	No	No	No	No	No	No	No	2020-03-12	?	?	B.1	Europe	Switzerland	Basel-Stadt		Negative	21170
NC_045512.2	21302	.	C	S	.	ORF1ab	missense_variant	p.Pro7013Arg	Switzerland-100063-2020	No	No	No	No	No	No	No	2020-03-12	?	?	B.1	Europe	Switzerland	Basel-Stadt		Negative	21170
NC_045512.2	21349	.	T	Y	.	ORF1ab	missense_variant	p.Trp7029Arg	Switzerland-100063-2020	No	No	No	No	No	No	No	2020-03-12	?	?	B.1	Europe	Switzerland	Basel-Stadt		Negative	21170
NC_045512.2	23403	.	A	G	.	S	missense_variant	p.Asp614Gly	Switzerland-100063-2020	No	No	No	No	No	No	No	2020-03-12	?	?	B.1	Europe	Switzerland	Basel-Stadt		Negative	21170
NC_045512.2	25563	.	G	T	.	ORF3a	missense_variant	p.Gln57His	Switzerland-100063-2020	No	No	No	No	No	No	No	2020-03-12	?	?	B.1	Europe	Switzerland	Basel-Stadt		Negative	21170
NC_045512.2	27593	.	G	R	.	ORF7a	missense_variant	p.Cys67Tyr	Switzerland-100063-2020	No	No	No	No	No	No	No	2020-03-12	?	?	B.1	Europe	Switzerland	Basel-Stadt		Negative	21170
NC_045512.2	27722	.	T	Y	.	ORF7a	missense_variant	p.Ile110Thr	Switzerland-100063-2020	No	No	No	No	No	No	No	2020-03-12	?	?	B.1	Europe	Switzerland	Basel-Stadt		Negative	21170
NC_045512.2	27745	.	A	R	.	ORF7a	missense_variant	p.Arg118Gly	Switzerland-100063-2020	No	No	No	No	No	No	No	2020-03-12	?	?	B.1	Europe	Switzerland	Basel-Stadt		Negative	21170
NC_045512.2	27784	.	A	W	.	ORF7b	missense_variant	p.Tyr10Phe	Switzerland-100063-2020	No	No	No	No	No	No	No	2020-03-12	?	?	B.1	Europe	Switzerland	Basel-Stadt		Negative	21170
NC_045512.2	7294	.	G	K	.	ORF1ab	missense_variant	p.Leu2343Phe	Switzerland-101149-2020	No	No	No	No	No	No	No	2020-03-31	?	?	B.1	Europe	Switzerland	Basel-Land		Negative	21170
NC_045512.2	7305	.	T	K	.	ORF1ab	missense_variant	p.Met2347Arg	Switzerland-101149-2020	No	No	No	No	No	No	No	2020-03-31	?	?	B.1	Europe	Switzerland	Basel-Land		Negative	21170
NC_045512.2	14408	.	C	T	.	ORF1ab	missense_variant	p.Pro4715Leu	Switzerland-101149-2020	No	No	No	No	No	No	Yes	2020-03-31	?	?	B.1	Europe	Switzerland	Basel-Land		Negative	21170
NC_045512.2	21170	.	T	K	.	ORF1ab	missense_variant	p.Ile6969Arg	Switzerland-101149-2020	No	No	No	No	No	No	No	2020-03-31	?	?	B.1	Europe	Switzerland	Basel-Land		Negative	21170
NC_045512.2	21171	.	A	R	.	ORF1ab	missense_variant	p.Ile6969Met	Switzerland-101149-2020	No	No	No	No	No	No	No	2020-03-31	?	?	B.1	Europe	Switzerland	Basel-Land		Negative	21170
NC_045512.2	21461	.	A	R	.	ORF1ab	missense_variant	p.Asn7066Ser	Switzerland-101149-2020	No	No	No	No	No	No	No	2020-03-31	?	?	B.1	Europe	Switzerland	Basel-Land		Negative	21170
NC_045512.2	22347	.	C	S	.	S	missense_variant	p.Ala262Gly	Switzerland-101149-2020	No	No	No	No	No	No	No	2020-03-31	?	?	B.1	Europe	Switzerland	Basel-Land		Negative	21170
NC_045512.2	22466	.	A	R	.	S	missense_variant	p.Thr302Ala	Switzerland-101149-2020	Yes	No	No	No	No	No	No	2020-03-31	?	?	B.1	Europe	Switzerland	Basel-Land		Negative	21170
NC_045512.2	23403	.	A	G	.	S	missense_variant	p.Asp614Gly	Switzerland-101149-2020	No	No	No	No	No	No	No	2020-03-31	?	?	B.1	Europe	Switzerland	Basel-Land		Negative	21170
NC_045512.2	27548	.	A	M	.	ORF7a	missense_variant	p.Asn52Thr	Switzerland-101149-2020	No	No	No	No	No	No	No	2020-03-31	?	?	B.1	Europe	Switzerland	Basel-Land		Negative	21170
NC_045512.2	27727	.	C	Y	.	ORF7a	missense_variant	p.Leu112Phe	Switzerland-101149-2020	No	No	No	No	No	No	No	2020-03-31	?	?	B.1	Europe	Switzerland	Basel-Land		Negative	21170
NC_045512.2	27755	.	A	R	.	ORF7a	missense_variant	p.Glu121Gly	Switzerland-101149-2020	No	No	No	No	No	No	No	2020-03-31	?	?	B.1	Europe	Switzerland	Basel-Land		Negative	21170
NC_045512.2	1134	.	A	R	.	ORF1ab	missense_variant	p.Lys290Arg	Switzerland-101179-2020	No	No	No	No	No	No	No	2020-03-31	?	?	B.1	Europe	Switzerland	Basel-Stadt		F480_Positive	21170
NC_045512.2	5405	.	A	R	.	ORF1ab	missense_variant	p.Ile1714Val	Switzerland-101179-2020	No	No	No	No	No	No	No	2020-03-31	?	?	B.1	Europe	Switzerland	Basel-Stadt		F480_Positive	21170
NC_045512.2	6145	.	C	M	.	ORF1ab	missense_variant	p.Phe1960Leu	Switzerland-101179-2020	No	No	No	No	No	No	No	2020-03-31	?	?	B.1	Europe	Switzerland	Basel-Stadt		F480_Positive	21170
NC_045512.2	6522	.	T	Y	.	ORF1ab	missense_variant	p.Ile2086Thr	Switzerland-101179-2020	No	No	No	No	No	No	No	2020-03-31	?	?	B.1	Europe	Switzerland	Basel-Stadt		F480_Positive	21170
NC_045512.2	6623	.	A	R	.	ORF1ab	missense_variant	p.Lys2120Glu	Switzerland-101179-2020	No	No	No	No	No	No	No	2020-03-31	?	?	B.1	Europe	Switzerland	Basel-Stadt		F480_Positive	21170
NC_045512.2	7256	.	T	Y	.	ORF1ab	missense_variant	p.Tyr2331His	Switzerland-101179-2020	No	No	No	No	No	No	No	2020-03-31	?	?	B.1	Europe	Switzerland	Basel-Stadt		F480_Positive	21170
NC_045512.2	8352	.	C	Y	.	ORF1ab	missense_variant	p.Ala2696Val	Switzerland-101179-2020	No	No	No	No	No	No	No	2020-03-31	?	?	B.1	Europe	Switzerland	Basel-Stadt		F480_Positive	21170
NC_045512.2	8409	.	T	W	.	ORF1ab	missense_variant	p.Val2715Asp	Switzerland-101179-2020	No	No	No	No	No	No	No	2020-03-31	?	?	B.1	Europe	Switzerland	Basel-Stadt		F480_Positive	21170
NC_045512.2	8522	.	G	K	.	ORF1ab	missense_variant	p.Val2753Phe	Switzerland-101179-2020	No	No	No	No	No	No	No	2020-03-31	?	?	B.1	Europe	Switzerland	Basel-Stadt		F480_Positive	21170
NC_045512.2	8586	.	T	Y	.	ORF1ab	missense_variant	p.Ile2774Thr	Switzerland-101179-2020	No	No	No	No	No	No	No	2020-03-31	?	?	B.1	Europe	Switzerland	Basel-Stadt		F480_Positive	21170
NC_045512.2	8958	.	C	Y	.	ORF1ab	missense_variant	p.Thr2898Ile	Switzerland-101179-2020	No	No	No	No	No	No	No	2020-03-31	?	?	B.1	Europe	Switzerland	Basel-Stadt		F480_Positive	21170
NC_045512.2	9020	.	T	K	.	ORF1ab	missense_variant	p.Cys2919Gly	Switzerland-101179-2020	No	No	No	No	No	No	No	2020-03-31	?	?	B.1	Europe	Switzerland	Basel-Stadt		F480_Positive	21170
NC_045512.2	9116	.	G	S	.	ORF1ab	missense_variant	p.Asp2951His	Switzerland-101179-2020	No	No	No	No	No	No	No	2020-03-31	?	?	B.1	Europe	Switzerland	Basel-Stadt		F480_Positive	21170
NC_045512.2	9635	.	G	S	.	ORF1ab	missense_variant	p.Ala3124Pro	Switzerland-101179-2020	No	No	No	No	No	No	No	2020-03-31	?	?	B.1	Europe	Switzerland	Basel-Stadt		F480_Positive	21170
NC_045512.2	10157	.	G	K	.	ORF1ab	missense_variant	p.Val3298Leu	Switzerland-101179-2020	No	Yes_Pocket_Lopinavir1	Yes	No	No	No	No	2020-03-31	?	?	B.1	Europe	Switzerland	Basel-Stadt		F480_Positive	21170
NC_045512.2	11893	.	G	K	.	ORF1ab	missense_variant	p.Leu3876Phe	Switzerland-101179-2020	No	No	No	No	No	No	No	2020-03-31	?	?	B.1	Europe	Switzerland	Basel-Stadt		F480_Positive	21170
NC_045512.2	11999	.	G	R	.	ORF1ab	missense_variant	p.Val3912Ile	Switzerland-101179-2020	No	No	No	No	No	No	No	2020-03-31	?	?	B.1	Europe	Switzerland	Basel-Stadt		F480_Positive	21170
NC_045512.2	12065	.	A	R	.	ORF1ab	missense_variant	p.Met3934Val	Switzerland-101179-2020	No	No	No	No	No	No	No	2020-03-31	?	?	B.1	Europe	Switzerland	Basel-Stadt		F480_Positive	21170
NC_045512.2	13849	.	G	K	.	ORF1ab	missense_variant	p.Gly4529Cys	Switzerland-101179-2020	No	No	No	No	No	No	Yes	2020-03-31	?	?	B.1	Europe	Switzerland	Basel-Stadt		F480_Positive	21170
NC_045512.2	14408	.	C	T	.	ORF1ab	missense_variant	p.Pro4715Leu	Switzerland-101179-2020	No	No	No	No	No	No	Yes	2020-03-31	?	?	B.1	Europe	Switzerland	Basel-Stadt		F480_Positive	21170
NC_045512.2	14918	.	T	Y	.	ORF1ab	missense_variant	p.Val4885Ala	Switzerland-101179-2020	No	No	No	No	Yes_pocket_F480	No	Yes	2020-03-31	?	?	B.1	Europe	Switzerland	Basel-Stadt		F480_Positive	21170
NC_045512.2	20024	.	G	A	.	ORF1ab	missense_variant	p.Arg6587Lys	Switzerland-101179-2020	No	No	No	No	No	No	No	2020-03-31	?	?	B.1	Europe	Switzerland	Basel-Stadt		F480_Positive	21170
NC_045512.2	20131	.	G	C	.	ORF1ab	missense_variant	p.Ala6623Pro	Switzerland-101179-2020	No	No	No	No	No	No	No	2020-03-31	?	?	B.1	Europe	Switzerland	Basel-Stadt		F480_Positive	21170
NC_045512.2	21170	.	T	K	.	ORF1ab	missense_variant	p.Ile6969Arg	Switzerland-101179-2020	No	No	No	No	No	No	No	2020-03-31	?	?	B.1	Europe	Switzerland	Basel-Stadt		F480_Positive	21170
NC_045512.2	21242	.	C	M	.	ORF1ab	missense_variant	p.Thr6993Asn	Switzerland-101179-2020	No	No	No	No	No	No	No	2020-03-31	?	?	B.1	Europe	Switzerland	Basel-Stadt		F480_Positive	21170
NC_045512.2	21398	.	T	Y	.	ORF1ab	missense_variant	p.Met7045Thr	Switzerland-101179-2020	No	No	No	No	No	No	No	2020-03-31	?	?	B.1	Europe	Switzerland	Basel-Stadt		F480_Positive	21170
NC_045512.2	23403	.	A	G	.	S	missense_variant	p.Asp614Gly	Switzerland-101179-2020	No	No	No	No	No	No	No	2020-03-31	?	?	B.1	Europe	Switzerland	Basel-Stadt		F480_Positive	21170
NC_045512.2	25553	.	C	Y	.	ORF3a	missense_variant	p.Ala54Val	Switzerland-101179-2020	No	No	No	No	No	No	No	2020-03-31	?	?	B.1	Europe	Switzerland	Basel-Stadt		F480_Positive	21170
NC_045512.2	27784	.	A	W	.	ORF7b	missense_variant	p.Tyr10Phe	Switzerland-101179-2020	No	No	No	No	No	No	No	2020-03-31	?	?	B.1	Europe	Switzerland	Basel-Stadt		F480_Positive	21170
NC_045512.2	28985	.	G	R	.	N	missense_variant	p.Gly238Ser	Switzerland-101179-2020	No	No	No	No	No	No	No	2020-03-31	?	?	B.1	Europe	Switzerland	Basel-Stadt		F480_Positive	21170
NC_045512.2	29187	.	C	Y	.	N	missense_variant	p.Ala305Val	Switzerland-101179-2020	No	No	No	No	No	No	No	2020-03-31	?	?	B.1	Europe	Switzerland	Basel-Stadt		F480_Positive	21170
NC_045512.2	29262	.	G	T	.	N	missense_variant	p.Trp330Leu	Switzerland-101179-2020	No	No	No	No	No	No	No	2020-03-31	?	?	B.1	Europe	Switzerland	Basel-Stadt		F480_Positive	21170
NC_045512.2	29619	.	T	Y	.	ORF10	missense_variant	p.Met21Thr	Switzerland-101179-2020	No	No	No	No	No	No	No	2020-03-31	?	?	B.1	Europe	Switzerland	Basel-Stadt		F480_Positive	21170
NC_045512.2	29620	.	G	K	.	ORF10	missense_variant	p.Met21Ile	Switzerland-101179-2020	No	No	No	No	No	No	No	2020-03-31	?	?	B.1	Europe	Switzerland	Basel-Stadt		F480_Positive	21170
NC_045512.2	5227	.	A	M	.	ORF1ab	missense_variant	p.Lys1654Asn	Switzerland-110431-2020	No	No	No	No	No	No	No	2020-04-07	?	?	B.1.1	Europe	Switzerland	Valais		Negative	21170
NC_045512.2	5257	.	A	W	.	ORF1ab	missense_variant	p.Leu1664Phe	Switzerland-110431-2020	No	No	No	No	No	No	No	2020-04-07	?	?	B.1.1	Europe	Switzerland	Valais		Negative	21170
NC_045512.2	6601	.	A	M	.	ORF1ab	missense_variant	p.Glu2112Asp	Switzerland-110431-2020	No	No	No	No	No	No	No	2020-04-07	?	?	B.1.1	Europe	Switzerland	Valais		Negative	21170
NC_045512.2	9458	.	A	R	.	ORF1ab	missense_variant	p.Met3065Val	Switzerland-110431-2020	No	No	No	No	No	No	No	2020-04-07	?	?	B.1.1	Europe	Switzerland	Valais		Negative	21170
NC_045512.2	10319	.	C	T	.	ORF1ab	missense_variant	p.Leu3352Phe	Switzerland-110431-2020	No	No	Yes	No	No	No	No	2020-04-07	?	?	B.1.1	Europe	Switzerland	Valais		Negative	21170
NC_045512.2	10976	.	G	S	.	ORF1ab	missense_variant	p.Ala3571Pro	Switzerland-110431-2020	No	No	No	No	No	No	No	2020-04-07	?	?	B.1.1	Europe	Switzerland	Valais		Negative	21170
NC_045512.2	11198	.	G	S	.	ORF1ab	missense_variant	p.Ala3645Pro	Switzerland-110431-2020	No	No	No	No	No	No	No	2020-04-07	?	?	B.1.1	Europe	Switzerland	Valais		Negative	21170
NC_045512.2	11817	.	C	Y	.	ORF1ab	missense_variant	p.Pro3851Leu	Switzerland-110431-2020	No	No	No	No	No	No	No	2020-04-07	?	?	B.1.1	Europe	Switzerland	Valais		Negative	21170
NC_045512.2	14408	.	C	T	.	ORF1ab	missense_variant	p.Pro4715Leu	Switzerland-110431-2020	No	No	No	No	No	No	Yes	2020-04-07	?	?	B.1.1	Europe	Switzerland	Valais		Negative	21170
NC_045512.2	16897	.	G	K	.	ORF1ab	missense_variant	p.Val5545Phe	Switzerland-110431-2020	No	No	No	No	No	No	No	2020-04-07	?	?	B.1.1	Europe	Switzerland	Valais		Negative	21170
NC_045512.2	16898	.	T	Y	.	ORF1ab	missense_variant	p.Val5545Ala	Switzerland-110431-2020	No	No	No	No	No	No	No	2020-04-07	?	?	B.1.1	Europe	Switzerland	Valais		Negative	21170
NC_045512.2	19313	.	C	Y	.	ORF1ab	missense_variant	p.Ala6350Val	Switzerland-110431-2020	No	No	No	No	No	No	No	2020-04-07	?	?	B.1.1	Europe	Switzerland	Valais		Negative	21170
NC_045512.2	21170	.	T	W	.	ORF1ab	missense_variant	p.Ile6969Lys	Switzerland-110431-2020	No	No	No	No	No	No	No	2020-04-07	?	?	B.1.1	Europe	Switzerland	Valais		Negative	21170
NC_045512.2	23403	.	A	G	.	S	missense_variant	p.Asp614Gly	Switzerland-110431-2020	No	No	No	No	No	No	No	2020-04-07	?	?	B.1.1	Europe	Switzerland	Valais		Negative	21170
NC_045512.2	27534	.	T	W	.	ORF7a	missense_variant	p.His47Gln	Switzerland-110431-2020	No	No	No	No	No	No	No	2020-04-07	?	?	B.1.1	Europe	Switzerland	Valais		Negative	21170
NC_045512.2	27697	.	C	Y	.	ORF7a	missense_variant	p.Leu102Phe	Switzerland-110431-2020	No	No	No	No	No	No	No	2020-04-07	?	?	B.1.1	Europe	Switzerland	Valais		Negative	21170
NC_045512.2	27739	.	C	Y	.	ORF7a	missense_variant	p.Leu116Phe	Switzerland-110431-2020	No	No	No	No	No	No	No	2020-04-07	?	?	B.1.1	Europe	Switzerland	Valais		Negative	21170
NC_045512.2	27784	.	A	W	.	ORF7b	missense_variant	p.Tyr10Phe	Switzerland-110431-2020	No	No	No	No	No	No	No	2020-04-07	?	?	B.1.1	Europe	Switzerland	Valais		Negative	21170
NC_045512.2	28881	.	G	A	.	N	missense_variant	p.Arg203Lys	Switzerland-110431-2020	No	No	No	No	No	No	No	2020-04-07	?	?	B.1.1	Europe	Switzerland	Valais		Negative	21170
NC_045512.2	28883	.	G	C	.	N	missense_variant	p.Gly204Arg	Switzerland-110431-2020	No	No	No	No	No	No	No	2020-04-07	?	?	B.1.1	Europe	Switzerland	Valais		Negative	21170
NC_045512.2	14408	.	C	T	.	ORF1ab	missense_variant	p.Pro4715Leu	Switzerland-110440-2020	No	No	No	No	No	No	Yes	2020-04-07	?	?	B.1.1	Europe	Switzerland	Graub√ºnden		Negative	21170
NC_045512.2	21170	.	T	K	.	ORF1ab	missense_variant	p.Ile6969Arg	Switzerland-110440-2020	No	No	No	No	No	No	No	2020-04-07	?	?	B.1.1	Europe	Switzerland	Graub√ºnden		Negative	21170
NC_045512.2	23403	.	A	G	.	S	missense_variant	p.Asp614Gly	Switzerland-110440-2020	No	No	No	No	No	No	No	2020-04-07	?	?	B.1.1	Europe	Switzerland	Graub√ºnden		Negative	21170
NC_045512.2	24374	.	C	T	.	S	missense_variant	p.Leu938Phe	Switzerland-110440-2020	No	No	No	No	No	No	No	2020-04-07	?	?	B.1.1	Europe	Switzerland	Graub√ºnden		Negative	21170
NC_045512.2	28881	.	G	A	.	N	missense_variant	p.Arg203Lys	Switzerland-110440-2020	No	No	No	No	No	No	No	2020-04-07	?	?	B.1.1	Europe	Switzerland	Graub√ºnden		Negative	21170
NC_045512.2	28883	.	G	C	.	N	missense_variant	p.Gly204Arg	Switzerland-110440-2020	No	No	No	No	No	No	No	2020-04-07	?	?	B.1.1	Europe	Switzerland	Graub√ºnden		Negative	21170
NC_045512.2	635	.	C	Y	.	ORF1ab	missense_variant	p.Arg124Cys	Switzerland-110445-2020	No	No	No	No	No	No	No	2020-04-07	?	?	B.1	Europe	Switzerland	Aargau		Negative	21170
NC_045512.2	1059	.	C	T	.	ORF1ab	missense_variant	p.Thr265Ile	Switzerland-110445-2020	No	No	No	No	No	No	No	2020-04-07	?	?	B.1	Europe	Switzerland	Aargau		Negative	21170
NC_045512.2	3123	.	A	R	.	ORF1ab	missense_variant	p.Asp953Gly	Switzerland-110445-2020	No	No	No	No	No	No	No	2020-04-07	?	?	B.1	Europe	Switzerland	Aargau		Negative	21170
NC_045512.2	5252	.	G	S	.	ORF1ab	missense_variant	p.Gly1663Arg	Switzerland-110445-2020	No	No	No	No	No	No	No	2020-04-07	?	?	B.1	Europe	Switzerland	Aargau		Negative	21170
NC_045512.2	10076	.	T	W	.	ORF1ab	missense_variant	p.Phe3271Ile	Switzerland-110445-2020	No	No	Yes	No	No	No	No	2020-04-07	?	?	B.1	Europe	Switzerland	Aargau		Negative	21170
NC_045512.2	13413	.	G	R	.	ORF1ab	missense_variant	p.Cys4383Tyr	Switzerland-110445-2020	No	No	No	No	No	No	No	2020-04-07	?	?	B.1	Europe	Switzerland	Aargau		Negative	21170
NC_045512.2	14408	.	C	T	.	ORF1ab	missense_variant	p.Pro4715Leu	Switzerland-110445-2020	No	No	No	No	No	No	Yes	2020-04-07	?	?	B.1	Europe	Switzerland	Aargau		Negative	21170
NC_045512.2	21170	.	T	W	.	ORF1ab	missense_variant	p.Ile6969Lys	Switzerland-110445-2020	No	No	No	No	No	No	No	2020-04-07	?	?	B.1	Europe	Switzerland	Aargau		Negative	21170
NC_045512.2	21305	.	G	S	.	ORF1ab	missense_variant	p.Arg7014Pro	Switzerland-110445-2020	No	No	No	No	No	No	No	2020-04-07	?	?	B.1	Europe	Switzerland	Aargau		Negative	21170
NC_045512.2	23403	.	A	G	.	S	missense_variant	p.Asp614Gly	Switzerland-110445-2020	No	No	No	No	No	No	No	2020-04-07	?	?	B.1	Europe	Switzerland	Aargau		Negative	21170
NC_045512.2	23610	.	G	K	.	S	missense_variant	p.Arg683Leu	Switzerland-110445-2020	No	No	No	No	No	No	No	2020-04-07	?	?	B.1	Europe	Switzerland	Aargau		Negative	21170
NC_045512.2	25563	.	G	T	.	ORF3a	missense_variant	p.Gln57His	Switzerland-110445-2020	No	No	No	No	No	No	No	2020-04-07	?	?	B.1	Europe	Switzerland	Aargau		Negative	21170
NC_045512.2	28780	.	A	W	.	N	missense_variant	p.Lys169Asn	Switzerland-110445-2020	No	No	No	No	No	No	No	2020-04-07	?	?	B.1	Europe	Switzerland	Aargau		Negative	21170
NC_045512.2	28955	.	A	W	.	N	missense_variant	p.Asn228Tyr	Switzerland-110445-2020	No	No	No	No	No	No	No	2020-04-07	?	?	B.1	Europe	Switzerland	Aargau		Negative	21170
NC_045512.2	28985	.	G	R	.	N	missense_variant	p.Gly238Ser	Switzerland-110445-2020	No	No	No	No	No	No	No	2020-04-07	?	?	B.1	Europe	Switzerland	Aargau		Negative	21170
NC_045512.2	486	.	C	Y	.	ORF1ab	missense_variant	p.Ser74Leu	Switzerland-120177-2020	No	No	No	No	No	No	No	2020-04-27	?	?	B.1	Europe	Switzerland	Vaud		Negative	21170
NC_045512.2	848	.	G	S	.	ORF1ab	missense_variant	p.Gly195Arg	Switzerland-120177-2020	No	No	No	No	No	No	No	2020-04-27	?	?	B.1	Europe	Switzerland	Vaud		Negative	21170
NC_045512.2	1188	.	C	Y	.	ORF1ab	missense_variant	p.Ser308Leu	Switzerland-120177-2020	No	No	No	No	No	No	No	2020-04-27	?	?	B.1	Europe	Switzerland	Vaud		Negative	21170
NC_045512.2	1839	.	A	W	.	ORF1ab	missense_variant	p.Glu525Val	Switzerland-120177-2020	No	No	No	No	No	No	No	2020-04-27	?	?	B.1	Europe	Switzerland	Vaud		Negative	21170
NC_045512.2	2933	.	C	Y	.	ORF1ab	missense_variant	p.Leu890Phe	Switzerland-120177-2020	No	No	No	No	No	No	No	2020-04-27	?	?	B.1	Europe	Switzerland	Vaud		Negative	21170
NC_045512.2	3045	.	C	Y	.	ORF1ab	missense_variant	p.Pro927Leu	Switzerland-120177-2020	No	No	No	No	No	No	No	2020-04-27	?	?	B.1	Europe	Switzerland	Vaud		Negative	21170
NC_045512.2	3098	.	A	M	.	ORF1ab	missense_variant	p.Thr945Pro	Switzerland-120177-2020	No	No	No	No	No	No	No	2020-04-27	?	?	B.1	Europe	Switzerland	Vaud		Negative	21170
NC_045512.2	3374	.	A	R	.	ORF1ab	missense_variant	p.Asn1037Asp	Switzerland-120177-2020	No	No	No	No	No	No	No	2020-04-27	?	?	B.1	Europe	Switzerland	Vaud		Negative	21170
NC_045512.2	3630	.	T	K	.	ORF1ab	missense_variant	p.Val1122Gly	Switzerland-120177-2020	No	No	No	No	No	No	No	2020-04-27	?	?	B.1	Europe	Switzerland	Vaud		Negative	21170
NC_045512.2	3802	.	T	W	.	ORF1ab	missense_variant	p.Asp1179Glu	Switzerland-120177-2020	No	No	No	No	No	No	No	2020-04-27	?	?	B.1	Europe	Switzerland	Vaud		Negative	21170
NC_045512.2	4113	.	C	Y	.	ORF1ab	missense_variant	p.Ala1283Val	Switzerland-120177-2020	No	No	No	No	No	No	No	2020-04-27	?	?	B.1	Europe	Switzerland	Vaud		Negative	21170
NC_045512.2	4116	.	C	Y	.	ORF1ab	missense_variant	p.Pro1284Leu	Switzerland-120177-2020	No	No	No	No	No	No	No	2020-04-27	?	?	B.1	Europe	Switzerland	Vaud		Negative	21170
NC_045512.2	5040	.	A	R	.	ORF1ab	missense_variant	p.Gln1592Arg	Switzerland-120177-2020	No	No	No	No	No	No	No	2020-04-27	?	?	B.1	Europe	Switzerland	Vaud		Negative	21170
NC_045512.2	5352	.	A	W	.	ORF1ab	missense_variant	p.Gln1696Leu	Switzerland-120177-2020	No	No	No	No	No	No	No	2020-04-27	?	?	B.1	Europe	Switzerland	Vaud		Negative	21170
NC_045512.2	5847	.	G	S	.	ORF1ab	missense_variant	p.Gly1861Ala	Switzerland-120177-2020	No	No	No	No	No	No	No	2020-04-27	?	?	B.1	Europe	Switzerland	Vaud		Negative	21170
NC_045512.2	7605	.	T	Y	.	ORF1ab	missense_variant	p.Leu2447Pro	Switzerland-120177-2020	No	No	No	No	No	No	No	2020-04-27	?	?	B.1	Europe	Switzerland	Vaud		Negative	21170
NC_045512.2	7994	.	G	K	.	ORF1ab	missense_variant	p.Val2577Leu	Switzerland-120177-2020	No	No	No	No	No	No	No	2020-04-27	?	?	B.1	Europe	Switzerland	Vaud		Negative	21170
NC_045512.2	8969	.	C	Y	.	ORF1ab	missense_variant	p.Leu2902Phe	Switzerland-120177-2020	No	No	No	No	No	No	No	2020-04-27	?	?	B.1	Europe	Switzerland	Vaud		Negative	21170
NC_045512.2	9873	.	A	R	.	ORF1ab	missense_variant	p.Gln3203Arg	Switzerland-120177-2020	No	No	No	No	No	No	No	2020-04-27	?	?	B.1	Europe	Switzerland	Vaud		Negative	21170
NC_045512.2	9912	.	A	R	.	ORF1ab	missense_variant	p.Tyr3216Cys	Switzerland-120177-2020	No	No	No	No	No	No	No	2020-04-27	?	?	B.1	Europe	Switzerland	Vaud		Negative	21170
NC_045512.2	10500	.	G	K	.	ORF1ab	missense_variant	p.Gly3412Val	Switzerland-120177-2020	No	Yes_PocketGC373	Yes	No	No	No	No	2020-04-27	?	?	B.1	Europe	Switzerland	Vaud		Negative	21170
NC_045512.2	10505	.	A	R	.	ORF1ab	missense_variant	p.Asn3414Asp	Switzerland-120177-2020	No	Yes_PocketGC373	Yes	No	No	No	No	2020-04-27	?	?	B.1	Europe	Switzerland	Vaud		Negative	21170
NC_045512.2	11053	.	G	K	.	ORF1ab	missense_variant	p.Gln3596His	Switzerland-120177-2020	No	No	No	No	No	No	No	2020-04-27	?	?	B.1	Europe	Switzerland	Vaud		Negative	21170
NC_045512.2	11240	.	T	Y	.	ORF1ab	missense_variant	p.Trp3659Arg	Switzerland-120177-2020	No	No	No	No	No	No	No	2020-04-27	?	?	B.1	Europe	Switzerland	Vaud		Negative	21170
NC_045512.2	11514	.	C	Y	.	ORF1ab	missense_variant	p.Thr3750Ile	Switzerland-120177-2020	No	No	No	No	No	No	No	2020-04-27	?	?	B.1	Europe	Switzerland	Vaud		Negative	21170
NC_045512.2	11528	.	G	R	.	ORF1ab	missense_variant	p.Ala3755Thr	Switzerland-120177-2020	No	No	No	No	No	No	No	2020-04-27	?	?	B.1	Europe	Switzerland	Vaud		Negative	21170
NC_045512.2	12092	.	G	R	.	ORF1ab	missense_variant	p.Ala3943Thr	Switzerland-120177-2020	No	No	No	No	No	No	No	2020-04-27	?	?	B.1	Europe	Switzerland	Vaud		Negative	21170
NC_045512.2	12140	.	A	M	.	ORF1ab	missense_variant	p.Thr3959Pro	Switzerland-120177-2020	No	No	No	No	No	No	No	2020-04-27	?	?	B.1	Europe	Switzerland	Vaud		Negative	21170
NC_045512.2	12459	.	C	Y	.	ORF1ab	missense_variant	p.Thr4065Ile	Switzerland-120177-2020	No	No	No	No	No	No	No	2020-04-27	?	?	B.1	Europe	Switzerland	Vaud		Negative	21170
NC_045512.2	12546	.	C	S	.	ORF1ab	missense_variant	p.Ala4094Gly	Switzerland-120177-2020	No	No	No	No	No	No	No	2020-04-27	?	?	B.1	Europe	Switzerland	Vaud		Negative	21170
NC_045512.2	12842	.	T	K	.	ORF1ab	missense_variant	p.Trp4193Gly	Switzerland-120177-2020	No	No	No	No	No	No	No	2020-04-27	?	?	B.1	Europe	Switzerland	Vaud		Negative	21170
NC_045512.2	13308	.	A	W	.	ORF1ab	missense_variant	p.Lys4348Met	Switzerland-120177-2020	No	No	No	No	No	No	No	2020-04-27	?	?	B.1	Europe	Switzerland	Vaud		Negative	21170
NC_045512.2	14408	.	C	T	.	ORF1ab	missense_variant	p.Pro4715Leu	Switzerland-120177-2020	No	No	No	No	No	No	Yes	2020-04-27	?	?	B.1	Europe	Switzerland	Vaud		Negative	21170
NC_045512.2	14614	.	C	Y	.	ORF1ab	missense_variant	p.Arg4784Cys	Switzerland-120177-2020	No	No	No	No	No	No	Yes	2020-04-27	?	?	B.1	Europe	Switzerland	Vaud		Negative	21170
NC_045512.2	15919	.	G	R	.	ORF1ab	missense_variant	p.Val5219Met	Switzerland-120177-2020	No	No	No	No	No	No	Yes	2020-04-27	?	?	B.1	Europe	Switzerland	Vaud		Negative	21170
NC_045512.2	16210	.	A	W	.	ORF1ab	missense_variant	p.Met5316Leu	Switzerland-120177-2020	No	No	No	No	No	No	Yes	2020-04-27	?	?	B.1	Europe	Switzerland	Vaud		Negative	21170
NC_045512.2	16289	.	C	Y	.	ORF1ab	missense_variant	p.Ala5342Val	Switzerland-120177-2020	No	No	No	No	No	No	No	2020-04-27	?	?	B.1	Europe	Switzerland	Vaud		Negative	21170
NC_045512.2	17165	.	C	Y	.	ORF1ab	missense_variant	p.Ser5634Phe	Switzerland-120177-2020	No	No	No	No	No	No	No	2020-04-27	?	?	B.1	Europe	Switzerland	Vaud		Negative	21170
NC_045512.2	17492	.	C	Y	.	ORF1ab	missense_variant	p.Pro5743Leu	Switzerland-120177-2020	No	No	No	No	No	No	No	2020-04-27	?	?	B.1	Europe	Switzerland	Vaud		Negative	21170
NC_045512.2	17837	.	A	R	.	ORF1ab	missense_variant	p.Asp5858Gly	Switzerland-120177-2020	No	No	No	No	No	No	No	2020-04-27	?	?	B.1	Europe	Switzerland	Vaud		Negative	21170
NC_045512.2	17995	.	T	W	.	ORF1ab	missense_variant	p.Phe5911Ile	Switzerland-120177-2020	No	No	No	No	No	No	No	2020-04-27	?	?	B.1	Europe	Switzerland	Vaud		Negative	21170
NC_045512.2	19037	.	G	S	.	ORF1ab	missense_variant	p.Gly6258Ala	Switzerland-120177-2020	No	No	No	No	No	No	No	2020-04-27	?	?	B.1	Europe	Switzerland	Vaud		Negative	21170
NC_045512.2	19337	.	A	W	.	ORF1ab	missense_variant	p.Lys6358Ile	Switzerland-120177-2020	No	No	No	No	No	No	No	2020-04-27	?	?	B.1	Europe	Switzerland	Vaud		Negative	21170
NC_045512.2	20364	.	A	W	.	ORF1ab	missense_variant	p.Leu6700Phe	Switzerland-120177-2020	No	No	No	No	No	No	No	2020-04-27	?	?	B.1	Europe	Switzerland	Vaud		Negative	21170
NC_045512.2	20840	.	T	Y	.	ORF1ab	missense_variant	p.Val6859Ala	Switzerland-120177-2020	No	No	No	No	No	No	No	2020-04-27	?	?	B.1	Europe	Switzerland	Vaud		Negative	21170
NC_045512.2	21170	.	T	W	.	ORF1ab	missense_variant	p.Ile6969Lys	Switzerland-120177-2020	No	No	No	No	No	No	No	2020-04-27	?	?	B.1	Europe	Switzerland	Vaud		Negative	21170
NC_045512.2	21337	.	A	R	.	ORF1ab	missense_variant	p.Asn7025Asp	Switzerland-120177-2020	No	No	No	No	No	No	No	2020-04-27	?	?	B.1	Europe	Switzerland	Vaud		Negative	21170
NC_045512.2	21421	.	A	W	.	ORF1ab	missense_variant	p.Arg7053Trp	Switzerland-120177-2020	No	No	No	No	No	No	No	2020-04-27	?	?	B.1	Europe	Switzerland	Vaud		Negative	21170
NC_045512.2	21707	.	C	Y	.	S	missense_variant	p.His49Tyr	Switzerland-120177-2020	No	No	No	No	No	No	No	2020-04-27	?	?	B.1	Europe	Switzerland	Vaud		Negative	21170
NC_045512.2	21711	.	C	Y	.	S	missense_variant	p.Ser50Leu	Switzerland-120177-2020	No	No	No	No	No	No	No	2020-04-27	?	?	B.1	Europe	Switzerland	Vaud		Negative	21170
NC_045512.2	21714	.	C	Y	.	S	missense_variant	p.Thr51Ile	Switzerland-120177-2020	No	No	No	No	No	No	No	2020-04-27	?	?	B.1	Europe	Switzerland	Vaud		Negative	21170
NC_045512.2	21954	.	G	R	.	S	missense_variant	p.Cys131Tyr	Switzerland-120177-2020	No	No	No	No	No	No	No	2020-04-27	?	?	B.1	Europe	Switzerland	Vaud		Negative	21170
NC_045512.2	22646	.	G	K	.	S	missense_variant	p.Val362Phe	Switzerland-120177-2020	No	No	No	Yes	No	No	No	2020-04-27	?	?	B.1	Europe	Switzerland	Vaud		Negative	21170
NC_045512.2	22943	.	C	Y	.	S	missense_variant	p.Leu461Phe	Switzerland-120177-2020	No	No	No	Yes	No	No	No	2020-04-27	?	?	B.1	Europe	Switzerland	Vaud		Negative	21170
NC_045512.2	23099	.	C	Y	.	S	missense_variant	p.Leu513Phe	Switzerland-120177-2020	No	No	No	Yes	No	No	No	2020-04-27	?	?	B.1	Europe	Switzerland	Vaud		Negative	21170
NC_045512.2	23393	.	C	Y	.	S	missense_variant	p.Leu611Phe	Switzerland-120177-2020	No	No	No	No	No	No	No	2020-04-27	?	?	B.1	Europe	Switzerland	Vaud		Negative	21170
NC_045512.2	23403	.	A	G	.	S	missense_variant	p.Asp614Gly	Switzerland-120177-2020	No	No	No	No	No	No	No	2020-04-27	?	?	B.1	Europe	Switzerland	Vaud		Negative	21170
NC_045512.2	24297	.	C	Y	.	S	missense_variant	p.Thr912Ile	Switzerland-120177-2020	No	No	No	No	No	No	No	2020-04-27	?	?	B.1	Europe	Switzerland	Vaud		Negative	21170
NC_045512.2	25868	.	C	Y	.	ORF3a	missense_variant	p.Pro159Leu	Switzerland-120177-2020	No	No	No	No	No	No	No	2020-04-27	?	?	B.1	Europe	Switzerland	Vaud		Negative	21170
NC_045512.2	26131	.	C	Y	.	ORF3a	missense_variant	p.His247Tyr	Switzerland-120177-2020	No	No	No	No	No	No	No	2020-04-27	?	?	B.1	Europe	Switzerland	Vaud		Negative	21170
NC_045512.2	26548	.	C	Y	.	M	missense_variant	p.Thr9Ile	Switzerland-120177-2020	No	No	No	No	No	No	No	2020-04-27	?	?	B.1	Europe	Switzerland	Vaud		Negative	21170
NC_045512.2	26615	.	G	K	.	M	missense_variant	p.Trp31Cys	Switzerland-120177-2020	No	No	No	No	No	No	No	2020-04-27	?	?	B.1	Europe	Switzerland	Vaud		Negative	21170
NC_045512.2	27481	.	C	Y	.	ORF7a	missense_variant	p.Leu30Phe	Switzerland-120177-2020	No	No	No	No	No	No	No	2020-04-27	?	?	B.1	Europe	Switzerland	Vaud		Negative	21170
NC_045512.2	27784	.	A	W	.	ORF7b	missense_variant	p.Tyr10Phe	Switzerland-120177-2020	No	No	No	No	No	No	No	2020-04-27	?	?	B.1	Europe	Switzerland	Vaud		Negative	21170
NC_045512.2	27901	.	T	Y	.	ORF8	missense_variant	p.Phe3Ser	Switzerland-120177-2020	No	No	No	No	No	No	No	2020-04-27	?	?	B.1	Europe	Switzerland	Vaud		Negative	21170
NC_045512.2	27948	.	G	S	.	ORF8	missense_variant	p.Glu19Gln	Switzerland-120177-2020	No	No	No	No	No	No	No	2020-04-27	?	?	B.1	Europe	Switzerland	Vaud		Negative	21170
NC_045512.2	28320	.	C	M	.	N	missense_variant	p.Thr16Lys	Switzerland-120177-2020	No	No	No	No	No	No	No	2020-04-27	?	?	B.1	Europe	Switzerland	Vaud		Negative	21170
NC_045512.2	28472	.	C	Y	.	N	missense_variant	p.Pro67Ser	Switzerland-120177-2020	No	No	No	No	No	No	No	2020-04-27	?	?	B.1	Europe	Switzerland	Vaud		Negative	21170
NC_045512.2	29322	.	T	Y	.	N	missense_variant	p.Val350Ala	Switzerland-120177-2020	No	No	No	No	No	No	No	2020-04-27	?	?	B.1	Europe	Switzerland	Vaud		Negative	21170
NC_045512.2	3099	.	C	M	.	ORF1ab	missense_variant	p.Thr945Asn	Switzerland-120200-2020	No	No	No	No	No	No	No	2020-04-28	?	?	B.1.1	Europe	Switzerland	Basel-Land		Negative	21170
NC_045512.2	3126	.	A	R	.	ORF1ab	missense_variant	p.Asp954Gly	Switzerland-120200-2020	No	No	No	No	No	No	No	2020-04-28	?	?	B.1.1	Europe	Switzerland	Basel-Land		Negative	21170
NC_045512.2	6062	.	G	K	.	ORF1ab	missense_variant	p.Asp1933Tyr	Switzerland-120200-2020	No	No	No	No	No	No	No	2020-04-28	?	?	B.1.1	Europe	Switzerland	Basel-Land		Negative	21170
NC_045512.2	6116	.	G	R	.	ORF1ab	missense_variant	p.Ala1951Thr	Switzerland-120200-2020	No	No	No	No	No	No	No	2020-04-28	?	?	B.1.1	Europe	Switzerland	Basel-Land		Negative	21170
NC_045512.2	8418	.	T	Y	.	ORF1ab	missense_variant	p.Phe2718Ser	Switzerland-120200-2020	No	No	No	No	No	No	No	2020-04-28	?	?	B.1.1	Europe	Switzerland	Basel-Land		Negative	21170
NC_045512.2	8427	.	T	Y	.	ORF1ab	missense_variant	p.Leu2721Ser	Switzerland-120200-2020	No	No	No	No	No	No	No	2020-04-28	?	?	B.1.1	Europe	Switzerland	Basel-Land		Negative	21170
NC_045512.2	9462	.	G	S	.	ORF1ab	missense_variant	p.Arg3066Thr	Switzerland-120200-2020	No	No	No	No	No	No	No	2020-04-28	?	?	B.1.1	Europe	Switzerland	Basel-Land		Negative	21170
NC_045512.2	10076	.	T	W	.	ORF1ab	missense_variant	p.Phe3271Ile	Switzerland-120200-2020	No	No	Yes	No	No	No	No	2020-04-28	?	?	B.1.1	Europe	Switzerland	Basel-Land		Negative	21170
NC_045512.2	11083	.	G	K	.	ORF1ab	missense_variant	p.Leu3606Phe	Switzerland-120200-2020	No	No	No	No	No	No	No	2020-04-28	?	?	B.1.1	Europe	Switzerland	Basel-Land		Negative	21170
NC_045512.2	13541	.	C	Y	.	ORF1ab	missense_variant	p.Ala4426Val	Switzerland-120200-2020	No	No	No	No	No	No	Yes	2020-04-28	?	?	B.1.1	Europe	Switzerland	Basel-Land		Negative	21170
NC_045512.2	14408	.	C	T	.	ORF1ab	missense_variant	p.Pro4715Leu	Switzerland-120200-2020	No	No	No	No	No	No	Yes	2020-04-28	?	?	B.1.1	Europe	Switzerland	Basel-Land		Negative	21170
NC_045512.2	16369	.	G	K	.	ORF1ab	missense_variant	p.Val5369Phe	Switzerland-120200-2020	No	No	No	No	No	No	No	2020-04-28	?	?	B.1.1	Europe	Switzerland	Basel-Land		Negative	21170
NC_045512.2	16381	.	G	R	.	ORF1ab	missense_variant	p.Val5373Ile	Switzerland-120200-2020	No	No	No	No	No	No	No	2020-04-28	?	?	B.1.1	Europe	Switzerland	Basel-Land		Negative	21170
NC_045512.2	18479	.	A	R	.	ORF1ab	missense_variant	p.Lys6072Arg	Switzerland-120200-2020	No	No	No	No	No	No	No	2020-04-28	?	?	B.1.1	Europe	Switzerland	Basel-Land		Negative	21170
NC_045512.2	20270	.	C	Y	.	ORF1ab	missense_variant	p.Ala6669Val	Switzerland-120200-2020	No	No	No	No	No	No	No	2020-04-28	?	?	B.1.1	Europe	Switzerland	Basel-Land		Negative	21170
NC_045512.2	20467	.	G	K	.	ORF1ab	missense_variant	p.Ala6735Ser	Switzerland-120200-2020	No	No	No	No	No	No	No	2020-04-28	?	?	B.1.1	Europe	Switzerland	Basel-Land		Negative	21170
NC_045512.2	21170	.	T	W	.	ORF1ab	missense_variant	p.Ile6969Lys	Switzerland-120200-2020	No	No	No	No	No	No	No	2020-04-28	?	?	B.1.1	Europe	Switzerland	Basel-Land		Negative	21170
NC_045512.2	21203	.	A	W	.	ORF1ab	missense_variant	p.Lys6980Met	Switzerland-120200-2020	No	No	No	No	No	No	No	2020-04-28	?	?	B.1.1	Europe	Switzerland	Basel-Land		Negative	21170
NC_045512.2	21226	.	T	Y	.	ORF1ab	missense_variant	p.Trp6988Arg	Switzerland-120200-2020	No	No	No	No	No	No	No	2020-04-28	?	?	B.1.1	Europe	Switzerland	Basel-Land		Negative	21170
NC_045512.2	21998	.	C	Y	.	S	missense_variant	p.His146Tyr	Switzerland-120200-2020	No	No	No	No	No	No	No	2020-04-28	?	?	B.1.1	Europe	Switzerland	Basel-Land		Negative	21170
NC_045512.2	23403	.	A	G	.	S	missense_variant	p.Asp614Gly	Switzerland-120200-2020	No	No	No	No	No	No	No	2020-04-28	?	?	B.1.1	Europe	Switzerland	Basel-Land		Negative	21170
NC_045512.2	27572	.	G	K	.	ORF7a	missense_variant	p.Ser60Ile	Switzerland-120200-2020	No	No	No	No	No	No	No	2020-04-28	?	?	B.1.1	Europe	Switzerland	Basel-Land		Negative	21170
NC_045512.2	27638	.	T	W	.	ORF7a	missense_variant	p.Val82Asp	Switzerland-120200-2020	No	No	No	No	No	No	No	2020-04-28	?	?	B.1.1	Europe	Switzerland	Basel-Land		Negative	21170
NC_045512.2	27778	.	A	R	.	ORF7b	missense_variant	p.Asp8Gly	Switzerland-120200-2020	No	No	No	No	No	No	No	2020-04-28	?	?	B.1.1	Europe	Switzerland	Basel-Land		Negative	21170
NC_045512.2	28790	.	G	K	.	N	missense_variant	p.Ala173Ser	Switzerland-120200-2020	No	No	No	No	No	No	No	2020-04-28	?	?	B.1.1	Europe	Switzerland	Basel-Land		Negative	21170
NC_045512.2	28797	.	G	K	.	N	missense_variant	p.Gly175Val	Switzerland-120200-2020	No	No	No	No	No	No	No	2020-04-28	?	?	B.1.1	Europe	Switzerland	Basel-Land		Negative	21170
NC_045512.2	28802	.	A	R	.	N	missense_variant	p.Arg177Gly	Switzerland-120200-2020	No	No	No	No	No	No	No	2020-04-28	?	?	B.1.1	Europe	Switzerland	Basel-Land		Negative	21170
NC_045512.2	28881	.	G	A	.	N	missense_variant	p.Arg203Lys	Switzerland-120200-2020	No	No	No	No	No	No	No	2020-04-28	?	?	B.1.1	Europe	Switzerland	Basel-Land		Negative	21170
NC_045512.2	28883	.	G	C	.	N	missense_variant	p.Gly204Arg	Switzerland-120200-2020	No	No	No	No	No	No	No	2020-04-28	?	?	B.1.1	Europe	Switzerland	Basel-Land		Negative	21170
NC_045512.2	28953	.	T	Y	.	N	missense_variant	p.Leu227Ser	Switzerland-120200-2020	No	No	No	No	No	No	No	2020-04-28	?	?	B.1.1	Europe	Switzerland	Basel-Land		Negative	21170
NC_045512.2	28984	.	A	M	.	N	missense_variant	p.Lys237Asn	Switzerland-120200-2020	No	No	No	No	No	No	No	2020-04-28	?	?	B.1.1	Europe	Switzerland	Basel-Land		Negative	21170
NC_045512.2	29392	.	G	S	.	N	missense_variant	p.Lys373Asn	Switzerland-120200-2020	No	No	No	No	No	No	No	2020-04-28	?	?	B.1.1	Europe	Switzerland	Basel-Land		Negative	21170
NC_045512.2	1619	.	G	R	.	ORF1ab	missense_variant	p.Glu452Lys	Switzerland-130004-2020	No	No	No	No	No	No	No	2020-05-05	?	?	B.1	Europe	Switzerland	Bern		V557_Positive	21170
NC_045512.2	1730	.	G	R	.	ORF1ab	missense_variant	p.Glu489Lys	Switzerland-130004-2020	No	No	No	No	No	No	No	2020-05-05	?	?	B.1	Europe	Switzerland	Bern		V557_Positive	21170
NC_045512.2	5319	.	A	R	.	ORF1ab	missense_variant	p.Gln1685Arg	Switzerland-130004-2020	No	No	No	No	No	No	No	2020-05-05	?	?	B.1	Europe	Switzerland	Bern		V557_Positive	21170
NC_045512.2	6306	.	G	K	.	ORF1ab	missense_variant	p.Trp2014Leu	Switzerland-130004-2020	No	No	No	No	No	No	No	2020-05-05	?	?	B.1	Europe	Switzerland	Bern		V557_Positive	21170
NC_045512.2	6793	.	G	S	.	ORF1ab	missense_variant	p.Leu2176Phe	Switzerland-130004-2020	No	No	No	No	No	No	No	2020-05-05	?	?	B.1	Europe	Switzerland	Bern		V557_Positive	21170
NC_045512.2	6845	.	A	R	.	ORF1ab	missense_variant	p.Met2194Val	Switzerland-130004-2020	No	No	No	No	No	No	No	2020-05-05	?	?	B.1	Europe	Switzerland	Bern		V557_Positive	21170
NC_045512.2	6855	.	C	S	.	ORF1ab	missense_variant	p.Thr2197Ser	Switzerland-130004-2020	No	No	No	No	No	No	No	2020-05-05	?	?	B.1	Europe	Switzerland	Bern		V557_Positive	21170
NC_045512.2	7577	.	G	K	.	ORF1ab	missense_variant	p.Ala2438Ser	Switzerland-130004-2020	No	No	No	No	No	No	No	2020-05-05	?	?	B.1	Europe	Switzerland	Bern		V557_Positive	21170
NC_045512.2	7613	.	T	Y	.	ORF1ab	missense_variant	p.Trp2450Arg	Switzerland-130004-2020	No	No	No	No	No	No	No	2020-05-05	?	?	B.1	Europe	Switzerland	Bern		V557_Positive	21170
NC_045512.2	9444	.	T	Y	.	ORF1ab	missense_variant	p.Leu3060Pro	Switzerland-130004-2020	No	No	No	No	No	No	No	2020-05-05	?	?	B.1	Europe	Switzerland	Bern		V557_Positive	21170
NC_045512.2	9767	.	A	W	.	ORF1ab	missense_variant	p.Asn3168Tyr	Switzerland-130004-2020	No	No	No	No	No	No	No	2020-05-05	?	?	B.1	Europe	Switzerland	Bern		V557_Positive	21170
NC_045512.2	10041	.	C	Y	.	ORF1ab	missense_variant	p.Ser3259Leu	Switzerland-130004-2020	No	No	No	No	No	No	No	2020-05-05	?	?	B.1	Europe	Switzerland	Bern		V557_Positive	21170
NC_045512.2	11049	.	T	Y	.	ORF1ab	missense_variant	p.Val3595Ala	Switzerland-130004-2020	No	No	No	No	No	No	No	2020-05-05	?	?	B.1	Europe	Switzerland	Bern		V557_Positive	21170
NC_045512.2	12407	.	A	W	.	ORF1ab	missense_variant	p.Ile4048Phe	Switzerland-130004-2020	No	No	No	No	No	No	No	2020-05-05	?	?	B.1	Europe	Switzerland	Bern		V557_Positive	21170
NC_045512.2	12672	.	C	Y	.	ORF1ab	missense_variant	p.Ala4136Val	Switzerland-130004-2020	No	No	No	No	No	No	No	2020-05-05	?	?	B.1	Europe	Switzerland	Bern		V557_Positive	21170
NC_045512.2	14408	.	C	T	.	ORF1ab	missense_variant	p.Pro4715Leu	Switzerland-130004-2020	No	No	No	No	No	No	Yes	2020-05-05	?	?	B.1	Europe	Switzerland	Bern		V557_Positive	21170
NC_045512.2	15136	.	A	R	.	ORF1ab	missense_variant	p.Met4958Val	Switzerland-130004-2020	No	No	No	No	Yes_pocket_V557	No	Yes	2020-05-05	?	?	B.1	Europe	Switzerland	Bern		V557_Positive	21170
NC_045512.2	15139	.	A	W	.	ORF1ab	missense_variant	p.Thr4959Ser	Switzerland-130004-2020	No	No	No	No	Yes_pocket_V557	No	Yes	2020-05-05	?	?	B.1	Europe	Switzerland	Bern		V557_Positive	21170
NC_045512.2	15857	.	C	Y	.	ORF1ab	missense_variant	p.Thr5198Ile	Switzerland-130004-2020	No	No	No	No	No	No	Yes	2020-05-05	?	?	B.1	Europe	Switzerland	Bern		V557_Positive	21170
NC_045512.2	16210	.	A	W	.	ORF1ab	missense_variant	p.Met5316Leu	Switzerland-130004-2020	No	No	No	No	No	No	Yes	2020-05-05	?	?	B.1	Europe	Switzerland	Bern		V557_Positive	21170
NC_045512.2	16280	.	G	K	.	ORF1ab	missense_variant	p.Arg5339Ile	Switzerland-130004-2020	No	No	No	No	No	No	No	2020-05-05	?	?	B.1	Europe	Switzerland	Bern		V557_Positive	21170
NC_045512.2	16387	.	A	R	.	ORF1ab	missense_variant	p.Asn5375Asp	Switzerland-130004-2020	No	No	No	No	No	No	No	2020-05-05	?	?	B.1	Europe	Switzerland	Bern		V557_Positive	21170
NC_045512.2	17609	.	A	W	.	ORF1ab	missense_variant	p.Asp5782Val	Switzerland-130004-2020	No	No	No	No	No	No	No	2020-05-05	?	?	B.1	Europe	Switzerland	Bern		V557_Positive	21170
NC_045512.2	21170	.	T	W	.	ORF1ab	missense_variant	p.Ile6969Lys	Switzerland-130004-2020	No	No	No	No	No	No	No	2020-05-05	?	?	B.1	Europe	Switzerland	Bern		V557_Positive	21170
NC_045512.2	21617	.	A	W	.	S	missense_variant	p.Thr19Ser	Switzerland-130004-2020	No	No	No	No	No	No	No	2020-05-05	?	?	B.1	Europe	Switzerland	Bern		V557_Positive	21170
NC_045512.2	21786	.	G	K	.	S	missense_variant	p.Gly75Val	Switzerland-130004-2020	No	No	No	No	No	No	No	2020-05-05	?	?	B.1	Europe	Switzerland	Bern		V557_Positive	21170
NC_045512.2	22772	.	G	R	.	S	missense_variant	p.Gly404Ser	Switzerland-130004-2020	No	No	No	Yes	No	No	No	2020-05-05	?	?	B.1	Europe	Switzerland	Bern		V557_Positive	21170
NC_045512.2	23348	.	A	R	.	S	missense_variant	p.Ser596Gly	Switzerland-130004-2020	No	No	No	No	No	No	No	2020-05-05	?	?	B.1	Europe	Switzerland	Bern		V557_Positive	21170
NC_045512.2	23403	.	A	G	.	S	missense_variant	p.Asp614Gly	Switzerland-130004-2020	No	No	No	No	No	No	No	2020-05-05	?	?	B.1	Europe	Switzerland	Bern		V557_Positive	21170
NC_045512.2	25427	.	C	Y	.	ORF3a	missense_variant	p.Thr12Ile	Switzerland-130004-2020	No	No	No	No	No	No	No	2020-05-05	?	?	B.1	Europe	Switzerland	Bern		V557_Positive	21170
NC_045512.2	25429	.	G	K	.	ORF3a	missense_variant	p.Val13Leu	Switzerland-130004-2020	No	No	No	No	No	No	No	2020-05-05	?	?	B.1	Europe	Switzerland	Bern		V557_Positive	21170
NC_045512.2	27610	.	C	M	.	ORF7a	missense_variant	p.His73Asn	Switzerland-130004-2020	No	No	No	No	No	No	No	2020-05-05	?	?	B.1	Europe	Switzerland	Bern		V557_Positive	21170
NC_045512.2	27670	.	G	K	.	ORF7a	missense_variant	p.Val93Phe	Switzerland-130004-2020	No	No	No	No	No	No	No	2020-05-05	?	?	B.1	Europe	Switzerland	Bern		V557_Positive	21170
NC_045512.2	28135	.	T	Y	.	ORF8	missense_variant	p.Val81Ala	Switzerland-130004-2020	Yes	No	No	No	No	No	No	2020-05-05	?	?	B.1	Europe	Switzerland	Bern		V557_Positive	21170
NC_045512.2	28780	.	A	W	.	N	missense_variant	p.Lys169Asn	Switzerland-130004-2020	No	No	No	No	No	No	No	2020-05-05	?	?	B.1	Europe	Switzerland	Bern		V557_Positive	21170
NC_045512.2	596	.	G	K	.	ORF1ab	missense_variant	p.Val111Leu	Switzerland-140071-2020	No	No	No	No	No	No	No	2020-04-27	?	?	B.1	Europe	Switzerland	Z√ºrich		Negative	21170
NC_045512.2	1508	.	G	K	.	ORF1ab	missense_variant	p.Gly415Cys	Switzerland-140071-2020	No	No	No	No	No	No	No	2020-04-27	?	?	B.1	Europe	Switzerland	Z√ºrich		Negative	21170
NC_045512.2	1535	.	G	K	.	ORF1ab	missense_variant	p.Val424Phe	Switzerland-140071-2020	No	No	No	No	No	No	No	2020-04-27	?	?	B.1	Europe	Switzerland	Z√ºrich		Negative	21170
NC_045512.2	2468	.	G	K	.	ORF1ab	missense_variant	p.Ala735Ser	Switzerland-140071-2020	No	No	No	No	No	No	No	2020-04-27	?	?	B.1	Europe	Switzerland	Z√ºrich		Negative	21170
NC_045512.2	2469	.	C	Y	.	ORF1ab	missense_variant	p.Ala735Val	Switzerland-140071-2020	No	No	No	No	No	No	No	2020-04-27	?	?	B.1	Europe	Switzerland	Z√ºrich		Negative	21170
NC_045512.2	2792	.	T	Y	.	ORF1ab	missense_variant	p.Phe843Leu	Switzerland-140071-2020	No	No	No	No	No	No	No	2020-04-27	?	?	B.1	Europe	Switzerland	Z√ºrich		Negative	21170
NC_045512.2	2809	.	G	K	.	ORF1ab	missense_variant	p.Arg848Ser	Switzerland-140071-2020	No	No	No	No	No	No	No	2020-04-27	?	?	B.1	Europe	Switzerland	Z√ºrich		Negative	21170
NC_045512.2	3000	.	G	K	.	ORF1ab	missense_variant	p.Gly912Val	Switzerland-140071-2020	No	No	No	No	No	No	No	2020-04-27	?	?	B.1	Europe	Switzerland	Z√ºrich		Negative	21170
NC_045512.2	3013	.	G	K	.	ORF1ab	missense_variant	p.Leu916Phe	Switzerland-140071-2020	No	No	No	No	No	No	No	2020-04-27	?	?	B.1	Europe	Switzerland	Z√ºrich		Negative	21170
NC_045512.2	3042	.	C	Y	.	ORF1ab	missense_variant	p.Pro926Leu	Switzerland-140071-2020	No	No	No	No	No	No	No	2020-04-27	?	?	B.1	Europe	Switzerland	Z√ºrich		Negative	21170
NC_045512.2	3065	.	G	K	.	ORF1ab	missense_variant	p.Gly934Cys	Switzerland-140071-2020	No	No	No	No	No	No	No	2020-04-27	?	?	B.1	Europe	Switzerland	Z√ºrich		Negative	21170
NC_045512.2	3091	.	G	K	.	ORF1ab	missense_variant	p.Glu942Asp	Switzerland-140071-2020	No	No	No	No	No	No	No	2020-04-27	?	?	B.1	Europe	Switzerland	Z√ºrich		Negative	21170
NC_045512.2	3092	.	C	Y	.	ORF1ab	missense_variant	p.Pro943Ser	Switzerland-140071-2020	No	No	No	No	No	No	No	2020-04-27	?	?	B.1	Europe	Switzerland	Z√ºrich		Negative	21170
NC_045512.2	3261	.	C	Y	.	ORF1ab	missense_variant	p.Thr999Ile	Switzerland-140071-2020	No	No	No	No	No	No	No	2020-04-27	?	?	B.1	Europe	Switzerland	Z√ºrich		Negative	21170
NC_045512.2	3824	.	G	K	.	ORF1ab	missense_variant	p.Val1187Phe	Switzerland-140071-2020	No	No	No	No	No	No	No	2020-04-27	?	?	B.1	Europe	Switzerland	Z√ºrich		Negative	21170
NC_045512.2	3885	.	C	Y	.	ORF1ab	missense_variant	p.Pro1207Leu	Switzerland-140071-2020	No	No	No	No	No	No	No	2020-04-27	?	?	B.1	Europe	Switzerland	Z√ºrich		Negative	21170
NC_045512.2	3914	.	G	R	.	ORF1ab	missense_variant	p.Glu1217Lys	Switzerland-140071-2020	No	No	No	No	No	No	No	2020-04-27	?	?	B.1	Europe	Switzerland	Z√ºrich		Negative	21170
NC_045512.2	4254	.	C	S	.	ORF1ab	missense_variant	p.Pro1330Arg	Switzerland-140071-2020	No	No	No	No	No	No	No	2020-04-27	?	?	B.1	Europe	Switzerland	Z√ºrich		Negative	21170
NC_045512.2	4521	.	G	K	.	ORF1ab	missense_variant	p.Gly1419Val	Switzerland-140071-2020	No	No	No	No	No	No	No	2020-04-27	?	?	B.1	Europe	Switzerland	Z√ºrich		Negative	21170
NC_045512.2	4575	.	C	Y	.	ORF1ab	missense_variant	p.Thr1437Ile	Switzerland-140071-2020	No	No	No	No	No	No	No	2020-04-27	?	?	B.1	Europe	Switzerland	Z√ºrich		Negative	21170
NC_045512.2	4772	.	G	R	.	ORF1ab	missense_variant	p.Glu1503Lys	Switzerland-140071-2020	No	No	No	No	No	No	No	2020-04-27	?	?	B.1	Europe	Switzerland	Z√ºrich		Negative	21170
NC_045512.2	4868	.	G	R	.	ORF1ab	missense_variant	p.Val1535Ile	Switzerland-140071-2020	No	No	No	No	No	No	No	2020-04-27	?	?	B.1	Europe	Switzerland	Z√ºrich		Negative	21170
NC_045512.2	6158	.	G	K	.	ORF1ab	missense_variant	p.Gly1965Cys	Switzerland-140071-2020	No	No	No	No	No	No	No	2020-04-27	?	?	B.1	Europe	Switzerland	Z√ºrich		Negative	21170
NC_045512.2	6210	.	G	K	.	ORF1ab	missense_variant	p.Gly1982Val	Switzerland-140071-2020	No	No	No	No	No	No	No	2020-04-27	?	?	B.1	Europe	Switzerland	Z√ºrich		Negative	21170
NC_045512.2	6317	.	C	Y	.	ORF1ab	missense_variant	p.Pro2018Ser	Switzerland-140071-2020	No	No	No	No	No	No	No	2020-04-27	?	?	B.1	Europe	Switzerland	Z√ºrich		Negative	21170
NC_045512.2	6902	.	G	K	.	ORF1ab	missense_variant	p.Ala2213Ser	Switzerland-140071-2020	No	No	No	No	No	No	No	2020-04-27	?	?	B.1	Europe	Switzerland	Z√ºrich		Negative	21170
NC_045512.2	7243	.	G	K	.	ORF1ab	missense_variant	p.Glu2326Asp	Switzerland-140071-2020	No	No	No	No	No	No	No	2020-04-27	?	?	B.1	Europe	Switzerland	Z√ºrich		Negative	21170
NC_045512.2	7536	.	C	Y	.	ORF1ab	missense_variant	p.Thr2424Ile	Switzerland-140071-2020	No	No	No	No	No	No	No	2020-04-27	?	?	B.1	Europe	Switzerland	Z√ºrich		Negative	21170
NC_045512.2	7798	.	G	K	.	ORF1ab	missense_variant	p.Lys2511Asn	Switzerland-140071-2020	No	No	No	No	No	No	No	2020-04-27	?	?	B.1	Europe	Switzerland	Z√ºrich		Negative	21170
NC_045512.2	8102	.	G	K	.	ORF1ab	missense_variant	p.Val2613Phe	Switzerland-140071-2020	No	No	No	No	No	No	No	2020-04-27	?	?	B.1	Europe	Switzerland	Z√ºrich		Negative	21170
NC_045512.2	8111	.	G	K	.	ORF1ab	missense_variant	p.Ala2616Ser	Switzerland-140071-2020	No	No	No	No	No	No	No	2020-04-27	?	?	B.1	Europe	Switzerland	Z√ºrich		Negative	21170
NC_045512.2	8236	.	G	K	.	ORF1ab	missense_variant	p.Leu2657Phe	Switzerland-140071-2020	No	No	No	No	No	No	No	2020-04-27	?	?	B.1	Europe	Switzerland	Z√ºrich		Negative	21170
NC_045512.2	8271	.	G	S	.	ORF1ab	missense_variant	p.Ser2669Thr	Switzerland-140071-2020	No	No	No	No	No	No	No	2020-04-27	?	?	B.1	Europe	Switzerland	Z√ºrich		Negative	21170
NC_045512.2	8404	.	G	K	.	ORF1ab	missense_variant	p.Trp2713Cys	Switzerland-140071-2020	No	No	No	No	No	No	No	2020-04-27	?	?	B.1	Europe	Switzerland	Z√ºrich		Negative	21170
NC_045512.2	8499	.	C	Y	.	ORF1ab	missense_variant	p.Ala2745Val	Switzerland-140071-2020	No	No	No	No	No	No	No	2020-04-27	?	?	B.1	Europe	Switzerland	Z√ºrich		Negative	21170
NC_045512.2	8760	.	C	Y	.	ORF1ab	missense_variant	p.Ala2832Val	Switzerland-140071-2020	No	No	No	No	No	No	No	2020-04-27	?	?	B.1	Europe	Switzerland	Z√ºrich		Negative	21170
NC_045512.2	9602	.	A	W	.	ORF1ab	missense_variant	p.Thr3113Ser	Switzerland-140071-2020	No	No	No	No	No	No	No	2020-04-27	?	?	B.1	Europe	Switzerland	Z√ºrich		Negative	21170
NC_045512.2	10473	.	T	Y	.	ORF1ab	missense_variant	p.Phe3403Ser	Switzerland-140071-2020	No	Yes_PocketGC373	Yes	No	No	No	No	2020-04-27	?	?	B.1	Europe	Switzerland	Z√ºrich		Negative	21170
NC_045512.2	10544	.	C	Y	.	ORF1ab	missense_variant	p.His3427Tyr	Switzerland-140071-2020	No	Yes_PocketGC373	Yes	No	No	No	No	2020-04-27	?	?	B.1	Europe	Switzerland	Z√ºrich		Negative	21170
NC_045512.2	10650	.	C	Y	.	ORF1ab	missense_variant	p.Thr3462Ile	Switzerland-140071-2020	No	No	Yes	No	No	No	No	2020-04-27	?	?	B.1	Europe	Switzerland	Z√ºrich		Negative	21170
NC_045512.2	10806	.	G	K	.	ORF1ab	missense_variant	p.Gly3514Val	Switzerland-140071-2020	No	No	Yes	No	No	No	No	2020-04-27	?	?	B.1	Europe	Switzerland	Z√ºrich		Negative	21170
NC_045512.2	10944	.	T	Y	.	ORF1ab	missense_variant	p.Val3560Ala	Switzerland-140071-2020	No	No	Yes	No	No	No	No	2020-04-27	?	?	B.1	Europe	Switzerland	Z√ºrich		Negative	21170
NC_045512.2	11138	.	G	K	.	ORF1ab	missense_variant	p.Ala3625Ser	Switzerland-140071-2020	No	No	No	No	No	No	No	2020-04-27	?	?	B.1	Europe	Switzerland	Z√ºrich		Negative	21170
NC_045512.2	11535	.	G	K	.	ORF1ab	missense_variant	p.Gly3757Val	Switzerland-140071-2020	No	No	No	No	No	No	No	2020-04-27	?	?	B.1	Europe	Switzerland	Z√ºrich		Negative	21170
NC_045512.2	12120	.	C	Y	.	ORF1ab	missense_variant	p.Pro3952Leu	Switzerland-140071-2020	No	No	No	No	No	No	No	2020-04-27	?	?	B.1	Europe	Switzerland	Z√ºrich		Negative	21170
NC_045512.2	12546	.	C	Y	.	ORF1ab	missense_variant	p.Ala4094Val	Switzerland-140071-2020	No	No	No	No	No	No	No	2020-04-27	?	?	B.1	Europe	Switzerland	Z√ºrich		Negative	21170
NC_045512.2	12582	.	G	K	.	ORF1ab	missense_variant	p.Ser4106Ile	Switzerland-140071-2020	No	No	No	No	No	No	No	2020-04-27	?	?	B.1	Europe	Switzerland	Z√ºrich		Negative	21170
NC_045512.2	12631	.	A	W	.	ORF1ab	missense_variant	p.Leu4122Phe	Switzerland-140071-2020	No	No	No	No	No	No	No	2020-04-27	?	?	B.1	Europe	Switzerland	Z√ºrich		Negative	21170
NC_045512.2	13499	.	C	Y	.	ORF1ab	missense_variant	p.Thr4412Ile	Switzerland-140071-2020	No	No	No	No	No	No	Yes	2020-04-27	?	?	B.1	Europe	Switzerland	Z√ºrich		Negative	21170
NC_045512.2	13568	.	C	Y	.	ORF1ab	missense_variant	p.Ala4435Val	Switzerland-140071-2020	No	No	No	No	No	No	Yes	2020-04-27	?	?	B.1	Europe	Switzerland	Z√ºrich		Negative	21170
NC_045512.2	14408	.	C	T	.	ORF1ab	missense_variant	p.Pro4715Leu	Switzerland-140071-2020	No	No	No	No	No	No	Yes	2020-04-27	?	?	B.1	Europe	Switzerland	Z√ºrich		Negative	21170
NC_045512.2	15037	.	C	Y	.	ORF1ab	missense_variant	p.Arg4925Cys	Switzerland-140071-2020	No	No	No	No	No	No	Yes	2020-04-27	?	?	B.1	Europe	Switzerland	Z√ºrich		Negative	21170
NC_045512.2	15335	.	T	W	.	ORF1ab	missense_variant	p.Ile5024Asn	Switzerland-140071-2020	No	No	No	No	No	No	Yes	2020-04-27	?	?	B.1	Europe	Switzerland	Z√ºrich		Negative	21170
NC_045512.2	16089	.	G	K	.	ORF1ab	missense_variant	p.Leu5275Phe	Switzerland-140071-2020	No	No	No	No	No	No	Yes	2020-04-27	?	?	B.1	Europe	Switzerland	Z√ºrich		Negative	21170
NC_045512.2	16210	.	A	W	.	ORF1ab	missense_variant	p.Met5316Leu	Switzerland-140071-2020	No	No	No	No	No	No	Yes	2020-04-27	?	?	B.1	Europe	Switzerland	Z√ºrich		Negative	21170
NC_045512.2	16303	.	C	Y	.	ORF1ab	missense_variant	p.Pro5347Ser	Switzerland-140071-2020	No	No	No	No	No	No	No	2020-04-27	?	?	B.1	Europe	Switzerland	Z√ºrich		Negative	21170
NC_045512.2	17024	.	C	Y	.	ORF1ab	missense_variant	p.Ser5587Phe	Switzerland-140071-2020	No	No	No	No	No	No	No	2020-04-27	?	?	B.1	Europe	Switzerland	Z√ºrich		Negative	21170
NC_045512.2	17513	.	G	K	.	ORF1ab	missense_variant	p.Cys5750Phe	Switzerland-140071-2020	No	No	No	No	No	No	No	2020-04-27	?	?	B.1	Europe	Switzerland	Z√ºrich		Negative	21170
NC_045512.2	18529	.	A	M	.	ORF1ab	missense_variant	p.Ile6089Leu	Switzerland-140071-2020	No	No	No	No	No	No	No	2020-04-27	?	?	B.1	Europe	Switzerland	Z√ºrich		Negative	21170
NC_045512.2	18719	.	G	K	.	ORF1ab	missense_variant	p.Trp6152Leu	Switzerland-140071-2020	No	No	No	No	No	No	No	2020-04-27	?	?	B.1	Europe	Switzerland	Z√ºrich		Negative	21170
NC_045512.2	18793	.	A	W	.	ORF1ab	missense_variant	p.Asn6177Tyr	Switzerland-140071-2020	No	No	No	No	No	No	No	2020-04-27	?	?	B.1	Europe	Switzerland	Z√ºrich		Negative	21170
NC_045512.2	18821	.	G	K	.	ORF1ab	missense_variant	p.Cys6186Phe	Switzerland-140071-2020	No	No	No	No	No	No	No	2020-04-27	?	?	B.1	Europe	Switzerland	Z√ºrich		Negative	21170
NC_045512.2	19069	.	G	S	.	ORF1ab	missense_variant	p.Ala6269Pro	Switzerland-140071-2020	No	No	No	No	No	No	No	2020-04-27	?	?	B.1	Europe	Switzerland	Z√ºrich		Negative	21170
NC_045512.2	19515	.	A	M	.	ORF1ab	missense_variant	p.Arg6417Ser	Switzerland-140071-2020	No	No	No	No	No	No	No	2020-04-27	?	?	B.1	Europe	Switzerland	Z√ºrich		Negative	21170
NC_045512.2	19746	.	G	K	.	ORF1ab	missense_variant	p.Leu6494Phe	Switzerland-140071-2020	No	No	No	No	No	No	No	2020-04-27	?	?	B.1	Europe	Switzerland	Z√ºrich		Negative	21170
NC_045512.2	19943	.	C	Y	.	ORF1ab	missense_variant	p.Ala6560Val	Switzerland-140071-2020	No	No	No	No	No	No	No	2020-04-27	?	?	B.1	Europe	Switzerland	Z√ºrich		Negative	21170
NC_045512.2	20141	.	C	Y	.	ORF1ab	missense_variant	p.Thr6626Ile	Switzerland-140071-2020	No	No	No	No	No	No	No	2020-04-27	?	?	B.1	Europe	Switzerland	Z√ºrich		Negative	21170
NC_045512.2	20193	.	A	W	.	ORF1ab	missense_variant	p.Glu6643Asp	Switzerland-140071-2020	No	No	No	No	No	No	No	2020-04-27	?	?	B.1	Europe	Switzerland	Z√ºrich		Negative	21170
NC_045512.2	20899	.	G	K	.	ORF1ab	missense_variant	p.Gly6879Cys	Switzerland-140071-2020	No	No	No	No	No	No	No	2020-04-27	?	?	B.1	Europe	Switzerland	Z√ºrich		Negative	21170
NC_045512.2	20932	.	G	K	.	ORF1ab	missense_variant	p.Gly6890Cys	Switzerland-140071-2020	No	No	No	No	No	No	No	2020-04-27	?	?	B.1	Europe	Switzerland	Z√ºrich		Negative	21170
NC_045512.2	21041	.	T	Y	.	ORF1ab	missense_variant	p.Ile6926Thr	Switzerland-140071-2020	No	No	No	No	No	No	No	2020-04-27	?	?	B.1	Europe	Switzerland	Z√ºrich		Negative	21170
NC_045512.2	21170	.	T	W	.	ORF1ab	missense_variant	p.Ile6969Lys	Switzerland-140071-2020	No	No	No	No	No	No	No	2020-04-27	?	?	B.1	Europe	Switzerland	Z√ºrich		Negative	21170
NC_045512.2	21615	.	T	W	.	S	missense_variant	p.Leu18His	Switzerland-140071-2020	No	No	No	No	No	No	No	2020-04-27	?	?	B.1	Europe	Switzerland	Z√ºrich		Negative	21170
NC_045512.2	21644	.	T	K	.	S	missense_variant	p.Tyr28Asp	Switzerland-140071-2020	No	No	No	No	No	No	No	2020-04-27	?	?	B.1	Europe	Switzerland	Z√ºrich		Negative	21170
NC_045512.2	21796	.	G	K	.	S	missense_variant	p.Arg78Ser	Switzerland-140071-2020	No	No	No	No	No	No	No	2020-04-27	?	?	B.1	Europe	Switzerland	Z√ºrich		Negative	21170
NC_045512.2	22347	.	C	S	.	S	missense_variant	p.Ala262Gly	Switzerland-140071-2020	No	No	No	No	No	No	No	2020-04-27	?	?	B.1	Europe	Switzerland	Z√ºrich		Negative	21170
NC_045512.2	22616	.	G	S	.	S	missense_variant	p.Ala352Pro	Switzerland-140071-2020	No	No	No	Yes	No	No	No	2020-04-27	?	?	B.1	Europe	Switzerland	Z√ºrich		Negative	21170
NC_045512.2	23024	.	T	Y	.	S	missense_variant	p.Cys488Arg	Switzerland-140071-2020	No	No	No	Yes	No	No	No	2020-04-27	?	?	B.1	Europe	Switzerland	Z√ºrich		Negative	21170
NC_045512.2	23403	.	A	G	.	S	missense_variant	p.Asp614Gly	Switzerland-140071-2020	No	No	No	No	No	No	No	2020-04-27	?	?	B.1	Europe	Switzerland	Z√ºrich		Negative	21170
NC_045512.2	23424	.	C	Y	.	S	missense_variant	p.Pro621Leu	Switzerland-140071-2020	No	No	No	No	No	No	No	2020-04-27	?	?	B.1	Europe	Switzerland	Z√ºrich		Negative	21170
NC_045512.2	23489	.	T	C	.	S	missense_variant	p.Phe643Leu	Switzerland-140071-2020	No	No	No	No	No	No	No	2020-04-27	?	?	B.1	Europe	Switzerland	Z√ºrich		Negative	21170
NC_045512.2	23628	.	G	K	.	S	missense_variant	p.Ser689Ile	Switzerland-140071-2020	No	No	No	No	No	No	No	2020-04-27	?	?	B.1	Europe	Switzerland	Z√ºrich		Negative	21170
NC_045512.2	23636	.	A	W	.	S	missense_variant	p.Ile692Phe	Switzerland-140071-2020	No	No	No	No	No	No	No	2020-04-27	?	?	B.1	Europe	Switzerland	Z√ºrich		Negative	21170
NC_045512.2	23915	.	G	S	.	S	missense_variant	p.Val785Leu	Switzerland-140071-2020	No	No	No	No	No	No	No	2020-04-27	?	?	B.1	Europe	Switzerland	Z√ºrich		Negative	21170
NC_045512.2	23955	.	G	K	.	S	missense_variant	p.Gly798Val	Switzerland-140071-2020	No	No	No	No	No	No	No	2020-04-27	?	?	B.1	Europe	Switzerland	Z√ºrich		Negative	21170
NC_045512.2	24056	.	G	K	.	S	missense_variant	p.Gly832Cys	Switzerland-140071-2020	No	No	No	No	No	No	No	2020-04-27	?	?	B.1	Europe	Switzerland	Z√ºrich		Negative	21170
NC_045512.2	24174	.	C	Y	.	S	missense_variant	p.Ala871Val	Switzerland-140071-2020	No	No	No	No	No	No	No	2020-04-27	?	?	B.1	Europe	Switzerland	Z√ºrich		Negative	21170
NC_045512.2	24201	.	G	K	.	S	missense_variant	p.Gly880Val	Switzerland-140071-2020	No	No	No	No	No	No	No	2020-04-27	?	?	B.1	Europe	Switzerland	Z√ºrich		Negative	21170
NC_045512.2	24210	.	C	Y	.	S	missense_variant	p.Thr883Ile	Switzerland-140071-2020	No	No	No	No	No	No	No	2020-04-27	?	?	B.1	Europe	Switzerland	Z√ºrich		Negative	21170
NC_045512.2	24251	.	C	Y	.	S	missense_variant	p.Pro897Ser	Switzerland-140071-2020	No	No	No	No	No	No	No	2020-04-27	?	?	B.1	Europe	Switzerland	Z√ºrich		Negative	21170
NC_045512.2	24252	.	C	Y	.	S	missense_variant	p.Pro897Leu	Switzerland-140071-2020	No	No	No	No	No	No	No	2020-04-27	?	?	B.1	Europe	Switzerland	Z√ºrich		Negative	21170
NC_045512.2	24297	.	C	Y	.	S	missense_variant	p.Thr912Ile	Switzerland-140071-2020	No	No	No	No	No	No	No	2020-04-27	?	?	B.1	Europe	Switzerland	Z√ºrich		Negative	21170
NC_045512.2	24350	.	G	K	.	S	missense_variant	p.Ala930Ser	Switzerland-140071-2020	No	No	No	No	No	No	No	2020-04-27	?	?	B.1	Europe	Switzerland	Z√ºrich		Negative	21170
NC_045512.2	24521	.	G	K	.	S	missense_variant	p.Val987Phe	Switzerland-140071-2020	No	No	No	No	No	No	No	2020-04-27	?	?	B.1	Europe	Switzerland	Z√ºrich		Negative	21170
NC_045512.2	24649	.	G	K	.	S	missense_variant	p.Met1029Ile	Switzerland-140071-2020	No	No	No	No	No	No	No	2020-04-27	?	?	B.1	Europe	Switzerland	Z√ºrich		Negative	21170
NC_045512.2	24909	.	C	Y	.	S	missense_variant	p.Thr1116Ile	Switzerland-140071-2020	No	No	No	No	No	No	No	2020-04-27	?	?	B.1	Europe	Switzerland	Z√ºrich		Negative	21170
NC_045512.2	24944	.	G	S	.	S	missense_variant	p.Val1128Leu	Switzerland-140071-2020	No	No	No	No	No	No	No	2020-04-27	?	?	B.1	Europe	Switzerland	Z√ºrich		Negative	21170
NC_045512.2	25320	.	G	K	.	S	missense_variant	p.Cys1253Phe	Switzerland-140071-2020	No	No	No	No	No	No	No	2020-04-27	?	?	B.1	Europe	Switzerland	Z√ºrich		Negative	21170
NC_045512.2	25451	.	T	Y	.	ORF3a	missense_variant	p.Ile20Thr	Switzerland-140071-2020	No	No	No	No	No	No	No	2020-04-27	?	?	B.1	Europe	Switzerland	Z√ºrich		Negative	21170
NC_045512.2	25469	.	C	Y	.	ORF3a	missense_variant	p.Ser26Leu	Switzerland-140071-2020	No	No	No	No	No	No	No	2020-04-27	?	?	B.1	Europe	Switzerland	Z√ºrich		Negative	21170
NC_045512.2	25492	.	A	W	.	ORF3a	missense_variant	p.Thr34Ser	Switzerland-140071-2020	No	No	No	No	No	No	No	2020-04-27	?	?	B.1	Europe	Switzerland	Z√ºrich		Negative	21170
NC_045512.2	27081	.	G	K	.	M	missense_variant	p.Val187Leu	Switzerland-140071-2020	No	No	No	No	No	No	No	2020-04-27	?	?	B.1	Europe	Switzerland	Z√ºrich		Negative	21170
NC_045512.2	27647	.	A	M	.	ORF7a	missense_variant	p.Lys85Thr	Switzerland-140071-2020	No	No	No	No	No	No	No	2020-04-27	?	?	B.1	Europe	Switzerland	Z√ºrich		Negative	21170
NC_045512.2	27706	.	G	K	.	ORF7a	missense_variant	p.Ala105Ser	Switzerland-140071-2020	No	No	No	No	No	No	No	2020-04-27	?	?	B.1	Europe	Switzerland	Z√ºrich		Negative	21170
NC_045512.2	28290	.	C	Y	.	N	missense_variant	p.Pro6Leu	Switzerland-140071-2020	No	No	No	No	No	No	No	2020-04-27	?	?	B.1	Europe	Switzerland	Z√ºrich		Negative	21170
NC_045512.2	28325	.	G	K	.	N	missense_variant	p.Gly18Cys	Switzerland-140071-2020	No	No	No	No	No	No	No	2020-04-27	?	?	B.1	Europe	Switzerland	Z√ºrich		Negative	21170
NC_045512.2	28344	.	C	Y	.	N	missense_variant	p.Thr24Ile	Switzerland-140071-2020	No	No	No	No	No	No	No	2020-04-27	?	?	B.1	Europe	Switzerland	Z√ºrich		Negative	21170
NC_045512.2	28754	.	C	Y	.	N	missense_variant	p.Leu161Phe	Switzerland-140071-2020	No	No	No	No	No	No	No	2020-04-27	?	?	B.1	Europe	Switzerland	Z√ºrich		Negative	21170
NC_045512.2	512	.	C	Y	.	ORF1ab	missense_variant	p.His83Tyr	Switzerland-150025_421_G02_plus-2020	No	No	No	No	No	No	No	2020-06-05	?	?	B.1.1	Europe	Switzerland	Z√ºrich		Negative	21170
NC_045512.2	642	.	A	M	.	ORF1ab	missense_variant	p.Asn126Thr	Switzerland-150025_421_G02_plus-2020	No	No	No	No	No	No	No	2020-06-05	?	?	B.1.1	Europe	Switzerland	Z√ºrich		Negative	21170
NC_045512.2	816	.	G	R	.	ORF1ab	missense_variant	p.Arg184His	Switzerland-150025_421_G02_plus-2020	No	No	No	No	No	No	No	2020-06-05	?	?	B.1.1	Europe	Switzerland	Z√ºrich		Negative	21170
NC_045512.2	1242	.	G	R	.	ORF1ab	missense_variant	p.Cys326Tyr	Switzerland-150025_421_G02_plus-2020	No	No	No	No	No	No	No	2020-06-05	?	?	B.1.1	Europe	Switzerland	Z√ºrich		Negative	21170
NC_045512.2	2847	.	C	M	.	ORF1ab	missense_variant	p.Thr861Lys	Switzerland-150025_421_G02_plus-2020	No	No	No	No	No	No	No	2020-06-05	?	?	B.1.1	Europe	Switzerland	Z√ºrich		Negative	21170
NC_045512.2	3477	.	T	C	.	ORF1ab	missense_variant	p.Val1071Ala	Switzerland-150025_421_G02_plus-2020	No	No	No	No	No	No	No	2020-06-05	?	?	B.1.1	Europe	Switzerland	Z√ºrich		Negative	21170
NC_045512.2	6167	.	G	R	.	ORF1ab	missense_variant	p.Val1968Met	Switzerland-150025_421_G02_plus-2020	No	No	No	No	No	No	No	2020-06-05	?	?	B.1.1	Europe	Switzerland	Z√ºrich		Negative	21170
NC_045512.2	6324	.	A	R	.	ORF1ab	missense_variant	p.Glu2020Gly	Switzerland-150025_421_G02_plus-2020	No	No	No	No	No	No	No	2020-06-05	?	?	B.1.1	Europe	Switzerland	Z√ºrich		Negative	21170
NC_045512.2	6395	.	C	M	.	ORF1ab	missense_variant	p.Leu2044Ile	Switzerland-150025_421_G02_plus-2020	No	No	No	No	No	No	No	2020-06-05	?	?	B.1.1	Europe	Switzerland	Z√ºrich		Negative	21170
NC_045512.2	7305	.	T	K	.	ORF1ab	missense_variant	p.Met2347Arg	Switzerland-150025_421_G02_plus-2020	No	No	No	No	No	No	No	2020-06-05	?	?	B.1.1	Europe	Switzerland	Z√ºrich		Negative	21170
NC_045512.2	8300	.	A	R	.	ORF1ab	missense_variant	p.Lys2679Glu	Switzerland-150025_421_G02_plus-2020	No	No	No	No	No	No	No	2020-06-05	?	?	B.1.1	Europe	Switzerland	Z√ºrich		Negative	21170
NC_045512.2	9174	.	A	R	.	ORF1ab	missense_variant	p.Glu2970Gly	Switzerland-150025_421_G02_plus-2020	No	No	No	No	No	No	No	2020-06-05	?	?	B.1.1	Europe	Switzerland	Z√ºrich		Negative	21170
NC_045512.2	9186	.	G	K	.	ORF1ab	missense_variant	p.Arg2974Ile	Switzerland-150025_421_G02_plus-2020	No	No	No	No	No	No	No	2020-06-05	?	?	B.1.1	Europe	Switzerland	Z√ºrich		Negative	21170
NC_045512.2	9204	.	A	R	.	ORF1ab	missense_variant	p.Asp2980Gly	Switzerland-150025_421_G02_plus-2020	No	No	No	No	No	No	No	2020-06-05	?	?	B.1.1	Europe	Switzerland	Z√ºrich		Negative	21170
NC_045512.2	10815	.	C	M	.	ORF1ab	missense_variant	p.Ser3517Tyr	Switzerland-150025_421_G02_plus-2020	No	No	Yes	No	No	No	No	2020-06-05	?	?	B.1.1	Europe	Switzerland	Z√ºrich		Negative	21170
NC_045512.2	11235	.	C	Y	.	ORF1ab	missense_variant	p.Ala3657Val	Switzerland-150025_421_G02_plus-2020	No	No	No	No	No	No	No	2020-06-05	?	?	B.1.1	Europe	Switzerland	Z√ºrich		Negative	21170
NC_045512.2	13406	.	T	Y	.	ORF1ab	missense_variant	p.Cys4381Arg	Switzerland-150025_421_G02_plus-2020	No	No	No	No	No	No	No	2020-06-05	?	?	B.1.1	Europe	Switzerland	Z√ºrich		Negative	21170
NC_045512.2	13576	.	G	S	.	ORF1ab	missense_variant	p.Ala4438Pro	Switzerland-150025_421_G02_plus-2020	No	No	No	No	No	No	Yes	2020-06-05	?	?	B.1.1	Europe	Switzerland	Z√ºrich		Negative	21170
NC_045512.2	13862	.	C	Y	.	ORF1ab	missense_variant	p.Thr4533Ile	Switzerland-150025_421_G02_plus-2020	No	No	No	No	No	No	Yes	2020-06-05	?	?	B.1.1	Europe	Switzerland	Z√ºrich		Negative	21170
NC_045512.2	13985	.	T	D	.	ORF1ab	missense_variant	p.Val4574Glu	Switzerland-150025_421_G02_plus-2020	No	No	No	No	No	No	Yes	2020-06-05	?	?	B.1.1	Europe	Switzerland	Z√ºrich		Negative	21170
NC_045512.2	14408	.	C	T	.	ORF1ab	missense_variant	p.Pro4715Leu	Switzerland-150025_421_G02_plus-2020	No	No	No	No	No	No	Yes	2020-06-05	?	?	B.1.1	Europe	Switzerland	Z√ºrich		Negative	21170
NC_045512.2	16210	.	A	W	.	ORF1ab	missense_variant	p.Met5316Leu	Switzerland-150025_421_G02_plus-2020	No	No	No	No	No	No	Yes	2020-06-05	?	?	B.1.1	Europe	Switzerland	Z√ºrich		Negative	21170
NC_045512.2	16834	.	T	Y	.	ORF1ab	missense_variant	p.Phe5524Leu	Switzerland-150025_421_G02_plus-2020	No	No	No	No	No	No	No	2020-06-05	?	?	B.1.1	Europe	Switzerland	Z√ºrich		Negative	21170
NC_045512.2	17675	.	T	D	.	ORF1ab	missense_variant	p.Ile5804Asn	Switzerland-150025_421_G02_plus-2020	No	No	No	No	No	No	No	2020-06-05	?	?	B.1.1	Europe	Switzerland	Z√ºrich		Negative	21170
NC_045512.2	19307	.	A	R	.	ORF1ab	missense_variant	p.Lys6348Arg	Switzerland-150025_421_G02_plus-2020	No	No	No	No	No	No	No	2020-06-05	?	?	B.1.1	Europe	Switzerland	Z√ºrich		Negative	21170
NC_045512.2	19472	.	A	R	.	ORF1ab	missense_variant	p.Asn6403Ser	Switzerland-150025_421_G02_plus-2020	No	No	No	No	No	No	No	2020-06-05	?	?	B.1.1	Europe	Switzerland	Z√ºrich		Negative	21170
NC_045512.2	20742	.	A	C	.	ORF1ab	missense_variant	p.Gln6826His	Switzerland-150025_421_G02_plus-2020	No	No	No	No	No	No	No	2020-06-05	?	?	B.1.1	Europe	Switzerland	Z√ºrich		Negative	21170
NC_045512.2	21170	.	T	W	.	ORF1ab	missense_variant	p.Ile6969Lys	Switzerland-150025_421_G02_plus-2020	No	No	No	No	No	No	No	2020-06-05	?	?	B.1.1	Europe	Switzerland	Z√ºrich		Negative	21170
NC_045512.2	21318	.	T	W	.	ORF1ab	missense_variant	p.Asp7018Glu	Switzerland-150025_421_G02_plus-2020	No	No	No	No	No	No	No	2020-06-05	?	?	B.1.1	Europe	Switzerland	Z√ºrich		Negative	21170
NC_045512.2	21600	.	G	K	.	S	missense_variant	p.Ser13Ile	Switzerland-150025_421_G02_plus-2020	No	No	No	No	No	No	No	2020-06-05	?	?	B.1.1	Europe	Switzerland	Z√ºrich		Negative	21170
NC_045512.2	22516	.	T	W	.	S	missense_variant	p.Phe318Leu	Switzerland-150025_421_G02_plus-2020	No	No	No	No	No	No	No	2020-06-05	?	?	B.1.1	Europe	Switzerland	Z√ºrich		Negative	21170
NC_045512.2	22706	.	G	K	.	S	missense_variant	p.Val382Leu	Switzerland-150025_421_G02_plus-2020	No	No	No	Yes	No	No	No	2020-06-05	?	?	B.1.1	Europe	Switzerland	Z√ºrich		Negative	21170
NC_045512.2	22904	.	A	W	.	S	missense_variant	p.Asn448Tyr	Switzerland-150025_421_G02_plus-2020	No	No	No	Yes	No	No	No	2020-06-05	?	?	B.1.1	Europe	Switzerland	Z√ºrich		Negative	21170
NC_045512.2	23403	.	A	G	.	S	missense_variant	p.Asp614Gly	Switzerland-150025_421_G02_plus-2020	No	No	No	No	No	No	No	2020-06-05	?	?	B.1.1	Europe	Switzerland	Z√ºrich		Negative	21170
NC_045512.2	23523	.	A	R	.	S	missense_variant	p.Glu654Gly	Switzerland-150025_421_G02_plus-2020	No	No	No	No	No	No	No	2020-06-05	?	?	B.1.1	Europe	Switzerland	Z√ºrich		Negative	21170
NC_045512.2	23533	.	C	M	.	S	missense_variant	p.Asn657Lys	Switzerland-150025_421_G02_plus-2020	No	No	No	No	No	No	No	2020-06-05	?	?	B.1.1	Europe	Switzerland	Z√ºrich		Negative	21170
NC_045512.2	23540	.	T	Y	.	S	missense_variant	p.Tyr660His	Switzerland-150025_421_G02_plus-2020	No	No	No	No	No	No	No	2020-06-05	?	?	B.1.1	Europe	Switzerland	Z√ºrich		Negative	21170
NC_045512.2	23586	.	A	W	.	S	missense_variant	p.Gln675Leu	Switzerland-150025_421_G02_plus-2020	No	No	No	No	No	No	No	2020-06-05	?	?	B.1.1	Europe	Switzerland	Z√ºrich		Negative	21170
NC_045512.2	23700	.	C	M	.	S	missense_variant	p.Ala713Asp	Switzerland-150025_421_G02_plus-2020	No	No	No	No	No	No	No	2020-06-05	?	?	B.1.1	Europe	Switzerland	Z√ºrich		Negative	21170
NC_045512.2	23721	.	T	Y	.	S	missense_variant	p.Ile720Thr	Switzerland-150025_421_G02_plus-2020	No	No	No	No	No	No	No	2020-06-05	?	?	B.1.1	Europe	Switzerland	Z√ºrich		Negative	21170
NC_045512.2	23772	.	A	R	.	S	missense_variant	p.Asp737Gly	Switzerland-150025_421_G02_plus-2020	No	No	No	No	No	No	No	2020-06-05	?	?	B.1.1	Europe	Switzerland	Z√ºrich		Negative	21170
NC_045512.2	23789	.	T	D	.	S	missense_variant	p.Cys743Ser	Switzerland-150025_421_G02_plus-2020	No	No	No	No	No	No	No	2020-06-05	?	?	B.1.1	Europe	Switzerland	Z√ºrich		Negative	21170
NC_045512.2	24391	.	T	W	.	S	missense_variant	p.Ser943Arg	Switzerland-150025_421_G02_plus-2020	No	No	No	No	No	No	No	2020-06-05	?	?	B.1.1	Europe	Switzerland	Z√ºrich		Negative	21170
NC_045512.2	25152	.	T	Y	.	S	missense_variant	p.Leu1197Pro	Switzerland-150025_421_G02_plus-2020	No	No	No	No	No	No	No	2020-06-05	?	?	B.1.1	Europe	Switzerland	Z√ºrich		Negative	21170
NC_045512.2	25200	.	C	Y	.	S	missense_variant	p.Pro1213Leu	Switzerland-150025_421_G02_plus-2020	No	No	No	No	No	No	No	2020-06-05	?	?	B.1.1	Europe	Switzerland	Z√ºrich		Negative	21170
NC_045512.2	25238	.	G	K	.	S	missense_variant	p.Ala1226Ser	Switzerland-150025_421_G02_plus-2020	No	No	No	No	No	No	No	2020-06-05	?	?	B.1.1	Europe	Switzerland	Z√ºrich		Negative	21170
NC_045512.2	25785	.	G	C	.	ORF3a	missense_variant	p.Trp131Cys	Switzerland-150025_421_G02_plus-2020	No	No	No	No	No	No	No	2020-06-05	?	?	B.1.1	Europe	Switzerland	Z√ºrich		Negative	21170
NC_045512.2	28135	.	T	Y	.	ORF8	missense_variant	p.Val81Ala	Switzerland-150025_421_G02_plus-2020	Yes	No	No	No	No	No	No	2020-06-05	?	?	B.1.1	Europe	Switzerland	Z√ºrich		Negative	21170
NC_045512.2	28380	.	G	K	.	N	missense_variant	p.Arg36Leu	Switzerland-150025_421_G02_plus-2020	No	No	No	No	No	No	No	2020-06-05	?	?	B.1.1	Europe	Switzerland	Z√ºrich		Negative	21170
NC_045512.2	28752	.	A	R	.	N	missense_variant	p.Gln160Arg	Switzerland-150025_421_G02_plus-2020	No	No	No	No	No	No	No	2020-06-05	?	?	B.1.1	Europe	Switzerland	Z√ºrich		Negative	21170
NC_045512.2	28780	.	A	W	.	N	missense_variant	p.Lys169Asn	Switzerland-150025_421_G02_plus-2020	No	No	No	No	No	No	No	2020-06-05	?	?	B.1.1	Europe	Switzerland	Z√ºrich		Negative	21170
NC_045512.2	28881	.	G	A	.	N	missense_variant	p.Arg203Lys	Switzerland-150025_421_G02_plus-2020	No	No	No	No	No	No	No	2020-06-05	?	?	B.1.1	Europe	Switzerland	Z√ºrich		Negative	21170
NC_045512.2	28883	.	G	C	.	N	missense_variant	p.Gly204Arg	Switzerland-150025_421_G02_plus-2020	No	No	No	No	No	No	No	2020-06-05	?	?	B.1.1	Europe	Switzerland	Z√ºrich		Negative	21170
NC_045512.2	28985	.	G	R	.	N	missense_variant	p.Gly238Ser	Switzerland-150025_421_G02_plus-2020	No	No	No	No	No	No	No	2020-06-05	?	?	B.1.1	Europe	Switzerland	Z√ºrich		Negative	21170
NC_045512.2	29379	.	A	W	.	N	missense_variant	p.Lys369Ile	Switzerland-150025_421_G02_plus-2020	No	No	No	No	No	No	No	2020-06-05	?	?	B.1.1	Europe	Switzerland	Z√ºrich		Negative	21170
NC_045512.2	29564	.	T	K	.	ORF10	missense_variant	p.Tyr3Asp	Switzerland-150025_421_G02_plus-2020	No	No	No	No	No	No	No	2020-06-05	?	?	B.1.1	Europe	Switzerland	Z√ºrich		Negative	21170
NC_045512.2	491	.	G	K	.	ORF1ab	missense_variant	p.Ala76Ser	USA-MI-MDHHS-SC20176-2020	No	No	No	No	No	No	No	2020-03-14	?	?	B.1	North America	USA	Michigan		Negative	21170
NC_045512.2	1059	.	C	T	.	ORF1ab	missense_variant	p.Thr265Ile	USA-MI-MDHHS-SC20176-2020	No	No	No	No	No	No	No	2020-03-14	?	?	B.1	North America	USA	Michigan		Negative	21170
NC_045512.2	1380	.	C	T	.	ORF1ab	missense_variant	p.Ala372Val	USA-MI-MDHHS-SC20176-2020	No	No	No	No	No	No	No	2020-03-14	?	?	B.1	North America	USA	Michigan		Negative	21170
NC_045512.2	1986	.	C	Y	.	ORF1ab	missense_variant	p.Ser574Leu	USA-MI-MDHHS-SC20176-2020	No	No	No	No	No	No	No	2020-03-14	?	?	B.1	North America	USA	Michigan		Negative	21170
NC_045512.2	2232	.	C	Y	.	ORF1ab	missense_variant	p.Ala656Val	USA-MI-MDHHS-SC20176-2020	No	No	No	No	No	No	No	2020-03-14	?	?	B.1	North America	USA	Michigan		Negative	21170
NC_045512.2	2697	.	A	W	.	ORF1ab	missense_variant	p.Asn811Ile	USA-MI-MDHHS-SC20176-2020	No	No	No	No	No	No	No	2020-03-14	?	?	B.1	North America	USA	Michigan		Negative	21170
NC_045512.2	2708	.	C	Y	.	ORF1ab	missense_variant	p.Leu815Phe	USA-MI-MDHHS-SC20176-2020	No	No	No	No	No	No	No	2020-03-14	?	?	B.1	North America	USA	Michigan		Negative	21170
NC_045512.2	6220	.	G	S	.	ORF1ab	missense_variant	p.Leu1985Phe	USA-MI-MDHHS-SC20176-2020	No	No	No	No	No	No	No	2020-03-14	?	?	B.1	North America	USA	Michigan		Negative	21170
NC_045512.2	7629	.	G	K	.	ORF1ab	missense_variant	p.Cys2455Phe	USA-MI-MDHHS-SC20176-2020	No	No	No	No	No	No	No	2020-03-14	?	?	B.1	North America	USA	Michigan		Negative	21170
NC_045512.2	7630	.	T	K	.	ORF1ab	missense_variant	p.Cys2455Trp	USA-MI-MDHHS-SC20176-2020	No	No	No	No	No	No	No	2020-03-14	?	?	B.1	North America	USA	Michigan		Negative	21170
NC_045512.2	7704	.	C	Y	.	ORF1ab	missense_variant	p.Pro2480Leu	USA-MI-MDHHS-SC20176-2020	No	No	No	No	No	No	No	2020-03-14	?	?	B.1	North America	USA	Michigan		Negative	21170
NC_045512.2	7798	.	G	S	.	ORF1ab	missense_variant	p.Lys2511Asn	USA-MI-MDHHS-SC20176-2020	No	No	No	No	No	No	No	2020-03-14	?	?	B.1	North America	USA	Michigan		Negative	21170
NC_045512.2	9285	.	A	W	.	ORF1ab	missense_variant	p.Asn3007Ile	USA-MI-MDHHS-SC20176-2020	No	No	No	No	No	No	No	2020-03-14	?	?	B.1	North America	USA	Michigan		Negative	21170
NC_045512.2	10904	.	A	R	.	ORF1ab	missense_variant	p.Ser3547Gly	USA-MI-MDHHS-SC20176-2020	No	No	Yes	No	No	No	No	2020-03-14	?	?	B.1	North America	USA	Michigan		Negative	21170
NC_045512.2	12802	.	G	K	.	ORF1ab	missense_variant	p.Arg4179Ser	USA-MI-MDHHS-SC20176-2020	No	No	No	No	No	No	No	2020-03-14	?	?	B.1	North America	USA	Michigan		Negative	21170
NC_045512.2	14408	.	C	T	.	ORF1ab	missense_variant	p.Pro4715Leu	USA-MI-MDHHS-SC20176-2020	No	No	No	No	No	No	Yes	2020-03-14	?	?	B.1	North America	USA	Michigan		Negative	21170
NC_045512.2	18186	.	G	K	.	ORF1ab	missense_variant	p.Met5974Ile	USA-MI-MDHHS-SC20176-2020	No	No	No	No	No	No	No	2020-03-14	?	?	B.1	North America	USA	Michigan		Negative	21170
NC_045512.2	21170	.	T	K	.	ORF1ab	missense_variant	p.Ile6969Arg	USA-MI-MDHHS-SC20176-2020	No	No	No	No	No	No	No	2020-03-14	?	?	B.1	North America	USA	Michigan		Negative	21170
NC_045512.2	22484	.	G	R	.	S	missense_variant	p.Val308Ile	USA-MI-MDHHS-SC20176-2020	No	No	No	No	No	No	No	2020-03-14	?	?	B.1	North America	USA	Michigan		Negative	21170
NC_045512.2	22487	.	G	R	.	S	missense_variant	p.Glu309Lys	USA-MI-MDHHS-SC20176-2020	No	No	No	No	No	No	No	2020-03-14	?	?	B.1	North America	USA	Michigan		Negative	21170
NC_045512.2	23403	.	A	G	.	S	missense_variant	p.Asp614Gly	USA-MI-MDHHS-SC20176-2020	No	No	No	No	No	No	No	2020-03-14	?	?	B.1	North America	USA	Michigan		Negative	21170
NC_045512.2	25563	.	G	T	.	ORF3a	missense_variant	p.Gln57His	USA-MI-MDHHS-SC20176-2020	No	No	No	No	No	No	No	2020-03-14	?	?	B.1	North America	USA	Michigan		Negative	21170
NC_045512.2	25771	.	C	Y	.	ORF3a	missense_variant	p.Leu127Phe	USA-MI-MDHHS-SC20176-2020	No	No	No	No	No	No	No	2020-03-14	?	?	B.1	North America	USA	Michigan		Negative	21170
NC_045512.2	936	.	C	T	.	ORF1ab	missense_variant	p.Thr224Ile	Australia-NSW631-2020	No	No	No	No	No	No	No	2020-06-09	?	?	B.1.1	Oceania	Australia	New South Wales	Sydney	Negative	24378
NC_045512.2	1968	.	C	T	.	ORF1ab	missense_variant	p.Thr568Ile	Australia-NSW631-2020	No	No	No	No	No	No	No	2020-06-09	?	?	B.1.1	Oceania	Australia	New South Wales	Sydney	Negative	24378
NC_045512.2	14408	.	C	T	.	ORF1ab	missense_variant	p.Pro4715Leu	Australia-NSW631-2020	No	No	No	No	No	No	Yes	2020-06-09	?	?	B.1.1	Oceania	Australia	New South Wales	Sydney	Negative	24378
NC_045512.2	21137	.	A	G	.	ORF1ab	missense_variant	p.Lys6958Arg	Australia-NSW631-2020	No	No	No	No	No	No	No	2020-06-09	?	?	B.1.1	Oceania	Australia	New South Wales	Sydney	Negative	24378
NC_045512.2	23403	.	A	G	.	S	missense_variant	p.Asp614Gly	Australia-NSW631-2020	No	No	No	No	No	No	No	2020-06-09	?	?	B.1.1	Oceania	Australia	New South Wales	Sydney	Negative	24378
NC_045512.2	24378	.	C	T	.	S	missense_variant	p.Ser939Phe	Australia-NSW631-2020	No	No	No	No	No	No	No	2020-06-09	?	?	B.1.1	Oceania	Australia	New South Wales	Sydney	Negative	24378
NC_045512.2	27442	.	C	T	.	ORF7a	missense_variant	p.Leu17Phe	Australia-NSW631-2020	No	No	No	No	No	No	No	2020-06-09	?	?	B.1.1	Oceania	Australia	New South Wales	Sydney	Negative	24378
NC_045512.2	28881	.	G	A	.	N	missense_variant	p.Arg203Lys	Australia-NSW631-2020	No	No	No	No	No	No	No	2020-06-09	?	?	B.1.1	Oceania	Australia	New South Wales	Sydney	Negative	24378
NC_045512.2	28883	.	G	C	.	N	missense_variant	p.Gly204Arg	Australia-NSW631-2020	No	No	No	No	No	No	No	2020-06-09	?	?	B.1.1	Oceania	Australia	New South Wales	Sydney	Negative	24378
NC_045512.2	663	.	G	K	.	ORF1ab	missense_variant	p.Gly133Val	Australia-VIC1336-2020	No	No	No	No	No	No	No	2020-04-13	Female	25	B.1.1	Oceania	Australia	Victoria		Negative	24378
NC_045512.2	2942	.	C	M	.	ORF1ab	missense_variant	p.Leu893Met	Australia-VIC1336-2020	No	No	No	No	No	No	No	2020-04-13	Female	25	B.1.1	Oceania	Australia	Victoria		Negative	24378
NC_045512.2	6323	.	G	R	.	ORF1ab	missense_variant	p.Glu2020Lys	Australia-VIC1336-2020	No	No	No	No	No	No	No	2020-04-13	Female	25	B.1.1	Oceania	Australia	Victoria		Negative	24378
NC_045512.2	7065	.	G	R	.	ORF1ab	missense_variant	p.Arg2267Lys	Australia-VIC1336-2020	No	No	No	No	No	No	No	2020-04-13	Female	25	B.1.1	Oceania	Australia	Victoria		Negative	24378
NC_045512.2	7875	.	C	Y	.	ORF1ab	missense_variant	p.Pro2537Leu	Australia-VIC1336-2020	No	No	No	No	No	No	No	2020-04-13	Female	25	B.1.1	Oceania	Australia	Victoria		Negative	24378
NC_045512.2	8102	.	G	T	.	ORF1ab	missense_variant	p.Val2613Phe	Australia-VIC1336-2020	No	No	No	No	No	No	No	2020-04-13	Female	25	B.1.1	Oceania	Australia	Victoria		Negative	24378
NC_045512.2	8763	.	A	W	.	ORF1ab	missense_variant	p.Asp2833Val	Australia-VIC1336-2020	No	No	No	No	No	No	No	2020-04-13	Female	25	B.1.1	Oceania	Australia	Victoria		Negative	24378
NC_045512.2	12633	.	C	Y	.	ORF1ab	missense_variant	p.Ala4123Val	Australia-VIC1336-2020	No	No	No	No	No	No	No	2020-04-13	Female	25	B.1.1	Oceania	Australia	Victoria		Negative	24378
NC_045512.2	12653	.	G	K	.	ORF1ab	missense_variant	p.Ala4130Ser	Australia-VIC1336-2020	No	No	No	No	No	No	No	2020-04-13	Female	25	B.1.1	Oceania	Australia	Victoria		Negative	24378
NC_045512.2	14408	.	C	T	.	ORF1ab	missense_variant	p.Pro4715Leu	Australia-VIC1336-2020	No	No	No	No	No	No	Yes	2020-04-13	Female	25	B.1.1	Oceania	Australia	Victoria		Negative	24378
NC_045512.2	23403	.	A	G	.	S	missense_variant	p.Asp614Gly	Australia-VIC1336-2020	No	No	No	No	No	No	No	2020-04-13	Female	25	B.1.1	Oceania	Australia	Victoria		Negative	24378
NC_045512.2	24378	.	C	Y	.	S	missense_variant	p.Ser939Phe	Australia-VIC1336-2020	No	No	No	No	No	No	No	2020-04-13	Female	25	B.1.1	Oceania	Australia	Victoria		Negative	24378
NC_045512.2	28740	.	C	Y	.	N	missense_variant	p.Ala156Val	Australia-VIC1336-2020	No	No	No	No	No	No	No	2020-04-13	Female	25	B.1.1	Oceania	Australia	Victoria		Negative	24378
NC_045512.2	28881	.	G	A	.	N	missense_variant	p.Arg203Lys	Australia-VIC1336-2020	No	No	No	No	No	No	No	2020-04-13	Female	25	B.1.1	Oceania	Australia	Victoria		Negative	24378
NC_045512.2	28883	.	G	C	.	N	missense_variant	p.Gly204Arg	Australia-VIC1336-2020	No	No	No	No	No	No	No	2020-04-13	Female	25	B.1.1	Oceania	Australia	Victoria		Negative	24378
NC_045512.2	4107	.	A	W	.	ORF1ab	missense_variant	p.Lys1281Ile	Austria-CeMM0400-2020	No	No	No	No	No	No	No	2020-04-21	?	?	B.1.5	Europe	Austria	Austria		Negative	24378
NC_045512.2	6446	.	G	A	.	ORF1ab	missense_variant	p.Val2061Ile	Austria-CeMM0400-2020	No	No	No	No	No	No	No	2020-04-21	?	?	B.1.5	Europe	Austria	Austria		Negative	24378
NC_045512.2	14408	.	C	T	.	ORF1ab	missense_variant	p.Pro4715Leu	Austria-CeMM0400-2020	No	No	No	No	No	No	Yes	2020-04-21	?	?	B.1.5	Europe	Austria	Austria		Negative	24378
NC_045512.2	23403	.	A	G	.	S	missense_variant	p.Asp614Gly	Austria-CeMM0400-2020	No	No	No	No	No	No	No	2020-04-21	?	?	B.1.5	Europe	Austria	Austria		Negative	24378
NC_045512.2	23477	.	G	A	.	S	missense_variant	p.Gly639Ser	Austria-CeMM0400-2020	No	No	No	No	No	No	No	2020-04-21	?	?	B.1.5	Europe	Austria	Austria		Negative	24378
NC_045512.2	24378	.	C	T	.	S	missense_variant	p.Ser939Phe	Austria-CeMM0400-2020	No	No	No	No	No	No	No	2020-04-21	?	?	B.1.5	Europe	Austria	Austria		Negative	24378
NC_045512.2	29304	.	C	T	.	N	missense_variant	p.Pro344Leu	Austria-CeMM0400-2020	No	No	No	No	No	No	No	2020-04-21	?	?	B.1.5	Europe	Austria	Austria		Negative	24378
NC_045512.2	14408	.	C	T	.	ORF1ab	missense_variant	p.Pro4715Leu	Austria-CeMM0424-2020	No	No	No	No	No	No	Yes	2020-04-21	?	?	B.1.5	Europe	Austria	Austria		Negative	24378
NC_045512.2	23403	.	A	G	.	S	missense_variant	p.Asp614Gly	Austria-CeMM0424-2020	No	No	No	No	No	No	No	2020-04-21	?	?	B.1.5	Europe	Austria	Austria		Negative	24378
NC_045512.2	23477	.	G	A	.	S	missense_variant	p.Gly639Ser	Austria-CeMM0424-2020	No	No	No	No	No	No	No	2020-04-21	?	?	B.1.5	Europe	Austria	Austria		Negative	24378
NC_045512.2	24378	.	C	T	.	S	missense_variant	p.Ser939Phe	Austria-CeMM0424-2020	No	No	No	No	No	No	No	2020-04-21	?	?	B.1.5	Europe	Austria	Austria		Negative	24378
NC_045512.2	29304	.	C	T	.	N	missense_variant	p.Pro344Leu	Austria-CeMM0424-2020	No	No	No	No	No	No	No	2020-04-21	?	?	B.1.5	Europe	Austria	Austria		Negative	24378
NC_045512.2	14408	.	C	T	.	ORF1ab	missense_variant	p.Pro4715Leu	Austria-CeMM0436-2020	No	No	No	No	No	No	Yes	2020-04-21	?	?	B.1.5	Europe	Austria	Austria		Negative	24378
NC_045512.2	23403	.	A	G	.	S	missense_variant	p.Asp614Gly	Austria-CeMM0436-2020	No	No	No	No	No	No	No	2020-04-21	?	?	B.1.5	Europe	Austria	Austria		Negative	24378
NC_045512.2	24378	.	C	T	.	S	missense_variant	p.Ser939Phe	Austria-CeMM0436-2020	No	No	No	No	No	No	No	2020-04-21	?	?	B.1.5	Europe	Austria	Austria		Negative	24378
NC_045512.2	29304	.	C	T	.	N	missense_variant	p.Pro344Leu	Austria-CeMM0436-2020	No	No	No	No	No	No	No	2020-04-21	?	?	B.1.5	Europe	Austria	Austria		Negative	24378
NC_045512.2	6641	.	G	K	.	ORF1ab	missense_variant	p.Gly2126Cys	Austria-CeMM0483-2020	No	No	No	No	No	No	No	2020-04-21	?	?	B.1.5	Europe	Austria	Austria		Negative	24378
NC_045512.2	13667	.	C	Y	.	ORF1ab	missense_variant	p.Thr4468Ile	Austria-CeMM0483-2020	No	No	No	No	No	No	Yes	2020-04-21	?	?	B.1.5	Europe	Austria	Austria		Negative	24378
NC_045512.2	14408	.	C	T	.	ORF1ab	missense_variant	p.Pro4715Leu	Austria-CeMM0483-2020	No	No	No	No	No	No	Yes	2020-04-21	?	?	B.1.5	Europe	Austria	Austria		Negative	24378
NC_045512.2	23403	.	A	G	.	S	missense_variant	p.Asp614Gly	Austria-CeMM0483-2020	No	No	No	No	No	No	No	2020-04-21	?	?	B.1.5	Europe	Austria	Austria		Negative	24378
NC_045512.2	24378	.	C	T	.	S	missense_variant	p.Ser939Phe	Austria-CeMM0483-2020	No	No	No	No	No	No	No	2020-04-21	?	?	B.1.5	Europe	Austria	Austria		Negative	24378
NC_045512.2	29304	.	C	T	.	N	missense_variant	p.Pro344Leu	Austria-CeMM0483-2020	No	No	No	No	No	No	No	2020-04-21	?	?	B.1.5	Europe	Austria	Austria		Negative	24378
NC_045512.2	1163	.	A	T	.	ORF1ab	missense_variant	p.Ile300Phe	Bangladesh-BCSIR-NILMRC_015-2020	No	No	No	No	No	No	No	2020-05-23	Female	27	B.1.1.25	Asia	Bangladesh	Dhaka		Negative	24378
NC_045512.2	2870	.	A	G	.	ORF1ab	missense_variant	p.Asn869Asp	Bangladesh-BCSIR-NILMRC_015-2020	No	No	No	No	No	No	No	2020-05-23	Female	27	B.1.1.25	Asia	Bangladesh	Dhaka		Negative	24378
NC_045512.2	10755	.	C	T	.	ORF1ab	missense_variant	p.Ala3497Val	Bangladesh-BCSIR-NILMRC_015-2020	No	No	Yes	No	No	No	No	2020-05-23	Female	27	B.1.1.25	Asia	Bangladesh	Dhaka		Negative	24378
NC_045512.2	14408	.	C	T	.	ORF1ab	missense_variant	p.Pro4715Leu	Bangladesh-BCSIR-NILMRC_015-2020	No	No	No	No	No	No	Yes	2020-05-23	Female	27	B.1.1.25	Asia	Bangladesh	Dhaka		Negative	24378
NC_045512.2	23403	.	A	G	.	S	missense_variant	p.Asp614Gly	Bangladesh-BCSIR-NILMRC_015-2020	No	No	No	No	No	No	No	2020-05-23	Female	27	B.1.1.25	Asia	Bangladesh	Dhaka		Negative	24378
NC_045512.2	24378	.	C	A	.	S	missense_variant	p.Ser939Tyr	Bangladesh-BCSIR-NILMRC_015-2020	No	No	No	No	No	No	No	2020-05-23	Female	27	B.1.1.25	Asia	Bangladesh	Dhaka		Negative	24378
NC_045512.2	28881	.	G	A	.	N	missense_variant	p.Arg203Lys	Bangladesh-BCSIR-NILMRC_015-2020	No	No	No	No	No	No	No	2020-05-23	Female	27	B.1.1.25	Asia	Bangladesh	Dhaka		Negative	24378
NC_045512.2	28883	.	G	C	.	N	missense_variant	p.Gly204Arg	Bangladesh-BCSIR-NILMRC_015-2020	No	No	No	No	No	No	No	2020-05-23	Female	27	B.1.1.25	Asia	Bangladesh	Dhaka		Negative	24378
NC_045512.2	1163	.	A	T	.	ORF1ab	missense_variant	p.Ile300Phe	Bangladesh-BCSIR-NILMRC_150-2020	No	No	No	No	No	No	No	2020-06-18	Male	25	B.1.1.25	Asia	Bangladesh	Dhaka	Jatrabari	Negative	24378
NC_045512.2	14408	.	C	T	.	ORF1ab	missense_variant	p.Pro4715Leu	Bangladesh-BCSIR-NILMRC_150-2020	No	No	No	No	No	No	Yes	2020-06-18	Male	25	B.1.1.25	Asia	Bangladesh	Dhaka	Jatrabari	Negative	24378
NC_045512.2	19813	.	C	T	.	ORF1ab	missense_variant	p.Pro6517Ser	Bangladesh-BCSIR-NILMRC_150-2020	No	No	No	No	No	No	No	2020-06-18	Male	25	B.1.1.25	Asia	Bangladesh	Dhaka	Jatrabari	Negative	24378
NC_045512.2	21786	.	G	T	.	S	missense_variant	p.Gly75Val	Bangladesh-BCSIR-NILMRC_150-2020	No	No	No	No	No	No	No	2020-06-18	Male	25	B.1.1.25	Asia	Bangladesh	Dhaka	Jatrabari	Negative	24378
NC_045512.2	23403	.	A	G	.	S	missense_variant	p.Asp614Gly	Bangladesh-BCSIR-NILMRC_150-2020	No	No	No	No	No	No	No	2020-06-18	Male	25	B.1.1.25	Asia	Bangladesh	Dhaka	Jatrabari	Negative	24378
NC_045512.2	23909	.	G	T	.	S	missense_variant	p.Ala783Ser	Bangladesh-BCSIR-NILMRC_150-2020	No	No	No	No	No	No	No	2020-06-18	Male	25	B.1.1.25	Asia	Bangladesh	Dhaka	Jatrabari	Negative	24378
NC_045512.2	24378	.	C	T	.	S	missense_variant	p.Ser939Phe	Bangladesh-BCSIR-NILMRC_150-2020	No	No	No	No	No	No	No	2020-06-18	Male	25	B.1.1.25	Asia	Bangladesh	Dhaka	Jatrabari	Negative	24378
NC_045512.2	28881	.	G	A	.	N	missense_variant	p.Arg203Lys	Bangladesh-BCSIR-NILMRC_150-2020	No	No	No	No	No	No	No	2020-06-18	Male	25	B.1.1.25	Asia	Bangladesh	Dhaka	Jatrabari	Negative	24378
NC_045512.2	28883	.	G	C	.	N	missense_variant	p.Gly204Arg	Bangladesh-BCSIR-NILMRC_150-2020	No	No	No	No	No	No	No	2020-06-18	Male	25	B.1.1.25	Asia	Bangladesh	Dhaka	Jatrabari	Negative	24378
NC_045512.2	1625	.	C	T	.	ORF1ab	missense_variant	p.Leu454Phe	England-20139009604-2020	No	No	No	No	No	No	No	2020-03-27	Female	85	B.1.1	Europe	United Kingdom	England		Negative	24378
NC_045512.2	14408	.	C	T	.	ORF1ab	missense_variant	p.Pro4715Leu	England-20139009604-2020	No	No	No	No	No	No	Yes	2020-03-27	Female	85	B.1.1	Europe	United Kingdom	England		Negative	24378
NC_045512.2	23403	.	A	G	.	S	missense_variant	p.Asp614Gly	England-20139009604-2020	No	No	No	No	No	No	No	2020-03-27	Female	85	B.1.1	Europe	United Kingdom	England		Negative	24378
NC_045512.2	24378	.	C	Y	.	S	missense_variant	p.Ser939Phe	England-20139009604-2020	No	No	No	No	No	No	No	2020-03-27	Female	85	B.1.1	Europe	United Kingdom	England		Negative	24378
NC_045512.2	28881	.	G	A	.	N	missense_variant	p.Arg203Lys	England-20139009604-2020	No	No	No	No	No	No	No	2020-03-27	Female	85	B.1.1	Europe	United Kingdom	England		Negative	24378
NC_045512.2	28883	.	G	C	.	N	missense_variant	p.Gly204Arg	England-20139009604-2020	No	No	No	No	No	No	No	2020-03-27	Female	85	B.1.1	Europe	United Kingdom	England		Negative	24378
NC_045512.2	10097	.	G	A	.	ORF1ab	missense_variant	p.Gly3278Ser	England-BIRM-5F503-2020	No	Yes_Pocket_Lopinavir1	Yes	No	No	No	No	2020	?	?	B.1.1.1	Europe	United Kingdom	England		Negative	24378
NC_045512.2	14408	.	C	T	.	ORF1ab	missense_variant	p.Pro4715Leu	England-BIRM-5F503-2020	No	No	No	No	No	No	Yes	2020	?	?	B.1.1.1	Europe	United Kingdom	England		Negative	24378
NC_045512.2	23403	.	A	G	.	S	missense_variant	p.Asp614Gly	England-BIRM-5F503-2020	No	No	No	No	No	No	No	2020	?	?	B.1.1.1	Europe	United Kingdom	England		Negative	24378
NC_045512.2	24378	.	C	T	.	S	missense_variant	p.Ser939Phe	England-BIRM-5F503-2020	No	No	No	No	No	No	No	2020	?	?	B.1.1.1	Europe	United Kingdom	England		Negative	24378
NC_045512.2	28580	.	G	T	.	N	missense_variant	p.Asp103Tyr	England-BIRM-5F503-2020	No	No	No	No	No	No	No	2020	?	?	B.1.1.1	Europe	United Kingdom	England		Negative	24378
NC_045512.2	28881	.	G	A	.	N	missense_variant	p.Arg203Lys	England-BIRM-5F503-2020	No	No	No	No	No	No	No	2020	?	?	B.1.1.1	Europe	United Kingdom	England		Negative	24378
NC_045512.2	28883	.	G	C	.	N	missense_variant	p.Gly204Arg	England-BIRM-5F503-2020	No	No	No	No	No	No	No	2020	?	?	B.1.1.1	Europe	United Kingdom	England		Negative	24378
NC_045512.2	2480	.	A	G	.	ORF1ab	missense_variant	p.Ile739Val	England-BRIS-1226C9-2020	No	No	No	No	No	No	No	2020-04-05	?	?	B.2.1	Europe	United Kingdom	England		Negative	24378
NC_045512.2	2558	.	C	T	.	ORF1ab	missense_variant	p.Pro765Ser	England-BRIS-1226C9-2020	No	No	No	No	No	No	No	2020-04-05	?	?	B.2.1	Europe	United Kingdom	England		Negative	24378
NC_045512.2	11083	.	G	T	.	ORF1ab	missense_variant	p.Leu3606Phe	England-BRIS-1226C9-2020	No	No	No	No	No	No	No	2020-04-05	?	?	B.2.1	Europe	United Kingdom	England		Negative	24378
NC_045512.2	12801	.	G	A	.	ORF1ab	missense_variant	p.Arg4179Lys	England-BRIS-1226C9-2020	No	No	No	No	No	No	No	2020-04-05	?	?	B.2.1	Europe	United Kingdom	England		Negative	24378
NC_045512.2	16375	.	C	Y	.	ORF1ab	missense_variant	p.Pro5371Ser	England-BRIS-1226C9-2020	No	No	No	No	No	No	No	2020-04-05	?	?	B.2.1	Europe	United Kingdom	England		Negative	24378
NC_045512.2	24378	.	C	T	.	S	missense_variant	p.Ser939Phe	England-BRIS-1226C9-2020	No	No	No	No	No	No	No	2020-04-05	?	?	B.2.1	Europe	United Kingdom	England		Negative	24378
NC_045512.2	26144	.	G	T	.	ORF3a	missense_variant	p.Gly251Val	England-BRIS-1226C9-2020	No	No	No	No	No	No	No	2020-04-05	?	?	B.2.1	Europe	United Kingdom	England		Negative	24378
NC_045512.2	1721	.	G	R	.	ORF1ab	missense_variant	p.Ala486Thr	England-BRIS-12FC7F-2020	No	No	No	No	No	No	No	2020-04-07	?	?	B.2.1	Europe	United Kingdom	England		Negative	24378
NC_045512.2	2480	.	A	G	.	ORF1ab	missense_variant	p.Ile739Val	England-BRIS-12FC7F-2020	No	No	No	No	No	No	No	2020-04-07	?	?	B.2.1	Europe	United Kingdom	England		Negative	24378
NC_045512.2	2558	.	C	T	.	ORF1ab	missense_variant	p.Pro765Ser	England-BRIS-12FC7F-2020	No	No	No	No	No	No	No	2020-04-07	?	?	B.2.1	Europe	United Kingdom	England		Negative	24378
NC_045512.2	7479	.	A	R	.	ORF1ab	missense_variant	p.Asn2405Ser	England-BRIS-12FC7F-2020	No	No	No	No	No	No	No	2020-04-07	?	?	B.2.1	Europe	United Kingdom	England		Negative	24378
NC_045512.2	11083	.	G	T	.	ORF1ab	missense_variant	p.Leu3606Phe	England-BRIS-12FC7F-2020	No	No	No	No	No	No	No	2020-04-07	?	?	B.2.1	Europe	United Kingdom	England		Negative	24378
NC_045512.2	12801	.	G	A	.	ORF1ab	missense_variant	p.Arg4179Lys	England-BRIS-12FC7F-2020	No	No	No	No	No	No	No	2020-04-07	?	?	B.2.1	Europe	United Kingdom	England		Negative	24378
NC_045512.2	16375	.	C	Y	.	ORF1ab	missense_variant	p.Pro5371Ser	England-BRIS-12FC7F-2020	No	No	No	No	No	No	No	2020-04-07	?	?	B.2.1	Europe	United Kingdom	England		Negative	24378
NC_045512.2	24378	.	C	T	.	S	missense_variant	p.Ser939Phe	England-BRIS-12FC7F-2020	No	No	No	No	No	No	No	2020-04-07	?	?	B.2.1	Europe	United Kingdom	England		Negative	24378
NC_045512.2	26144	.	G	T	.	ORF3a	missense_variant	p.Gly251Val	England-BRIS-12FC7F-2020	No	No	No	No	No	No	No	2020-04-07	?	?	B.2.1	Europe	United Kingdom	England		Negative	24378
NC_045512.2	4002	.	C	T	.	ORF1ab	missense_variant	p.Thr1246Ile	England-CAMB-1AD848-2020	No	No	No	No	No	No	No	2020-05-01	?	?	B.1.1.1	Europe	United Kingdom	England		Negative	24378
NC_045512.2	10097	.	G	A	.	ORF1ab	missense_variant	p.Gly3278Ser	England-CAMB-1AD848-2020	No	Yes_Pocket_Lopinavir1	Yes	No	No	No	No	2020-05-01	?	?	B.1.1.1	Europe	United Kingdom	England		Negative	24378
NC_045512.2	14408	.	C	T	.	ORF1ab	missense_variant	p.Pro4715Leu	England-CAMB-1AD848-2020	No	No	No	No	No	No	Yes	2020-05-01	?	?	B.1.1.1	Europe	United Kingdom	England		Negative	24378
NC_045512.2	21058	.	C	T	.	ORF1ab	missense_variant	p.Pro6932Ser	England-CAMB-1AD848-2020	No	No	No	No	No	No	No	2020-05-01	?	?	B.1.1.1	Europe	United Kingdom	England		Negative	24378
NC_045512.2	23403	.	A	G	.	S	missense_variant	p.Asp614Gly	England-CAMB-1AD848-2020	No	No	No	No	No	No	No	2020-05-01	?	?	B.1.1.1	Europe	United Kingdom	England		Negative	24378
NC_045512.2	24378	.	C	T	.	S	missense_variant	p.Ser939Phe	England-CAMB-1AD848-2020	No	No	No	No	No	No	No	2020-05-01	?	?	B.1.1.1	Europe	United Kingdom	England		Negative	24378
NC_045512.2	28881	.	G	A	.	N	missense_variant	p.Arg203Lys	England-CAMB-1AD848-2020	No	No	No	No	No	No	No	2020-05-01	?	?	B.1.1.1	Europe	United Kingdom	England		Negative	24378
NC_045512.2	28883	.	G	C	.	N	missense_variant	p.Gly204Arg	England-CAMB-1AD848-2020	No	No	No	No	No	No	No	2020-05-01	?	?	B.1.1.1	Europe	United Kingdom	England		Negative	24378
NC_045512.2	3833	.	T	Y	.	ORF1ab	missense_variant	p.Phe1190Leu	England-CAMB-1AE188-2020	No	No	No	No	No	No	No	2020-04-27	?	?	B.1.1	Europe	United Kingdom	England		Negative	24378
NC_045512.2	4002	.	C	Y	.	ORF1ab	missense_variant	p.Thr1246Ile	England-CAMB-1AE188-2020	No	No	No	No	No	No	No	2020-04-27	?	?	B.1.1	Europe	United Kingdom	England		Negative	24378
NC_045512.2	9634	.	A	W	.	ORF1ab	missense_variant	p.Leu3123Phe	England-CAMB-1AE188-2020	No	No	No	No	No	No	No	2020-04-27	?	?	B.1.1	Europe	United Kingdom	England		Negative	24378
NC_045512.2	10097	.	G	R	.	ORF1ab	missense_variant	p.Gly3278Ser	England-CAMB-1AE188-2020	No	Yes_Pocket_Lopinavir1	Yes	No	No	No	No	2020-04-27	?	?	B.1.1	Europe	United Kingdom	England		Negative	24378
NC_045512.2	11003	.	C	Y	.	ORF1ab	missense_variant	p.His3580Tyr	England-CAMB-1AE188-2020	No	No	No	No	No	No	No	2020-04-27	?	?	B.1.1	Europe	United Kingdom	England		Negative	24378
NC_045512.2	14408	.	C	T	.	ORF1ab	missense_variant	p.Pro4715Leu	England-CAMB-1AE188-2020	No	No	No	No	No	No	Yes	2020-04-27	?	?	B.1.1	Europe	United Kingdom	England		Negative	24378
NC_045512.2	21058	.	C	Y	.	ORF1ab	missense_variant	p.Pro6932Ser	England-CAMB-1AE188-2020	No	No	No	No	No	No	No	2020-04-27	?	?	B.1.1	Europe	United Kingdom	England		Negative	24378
NC_045512.2	23403	.	A	G	.	S	missense_variant	p.Asp614Gly	England-CAMB-1AE188-2020	No	No	No	No	No	No	No	2020-04-27	?	?	B.1.1	Europe	United Kingdom	England		Negative	24378
NC_045512.2	24378	.	C	Y	.	S	missense_variant	p.Ser939Phe	England-CAMB-1AE188-2020	No	No	No	No	No	No	No	2020-04-27	?	?	B.1.1	Europe	United Kingdom	England		Negative	24378
NC_045512.2	28881	.	G	A	.	N	missense_variant	p.Arg203Lys	England-CAMB-1AE188-2020	No	No	No	No	No	No	No	2020-04-27	?	?	B.1.1	Europe	United Kingdom	England		Negative	24378
NC_045512.2	28883	.	G	C	.	N	missense_variant	p.Gly204Arg	England-CAMB-1AE188-2020	No	No	No	No	No	No	No	2020-04-27	?	?	B.1.1	Europe	United Kingdom	England		Negative	24378
NC_045512.2	4002	.	C	T	.	ORF1ab	missense_variant	p.Thr1246Ile	England-CAMB-1B4C24-2020	No	No	No	No	No	No	No	2020-06-10	?	?	B.1.1.1	Europe	United Kingdom	England		Negative	24378
NC_045512.2	10097	.	G	A	.	ORF1ab	missense_variant	p.Gly3278Ser	England-CAMB-1B4C24-2020	No	Yes_Pocket_Lopinavir1	Yes	No	No	No	No	2020-06-10	?	?	B.1.1.1	Europe	United Kingdom	England		Negative	24378
NC_045512.2	14408	.	C	T	.	ORF1ab	missense_variant	p.Pro4715Leu	England-CAMB-1B4C24-2020	No	No	No	No	No	No	Yes	2020-06-10	?	?	B.1.1.1	Europe	United Kingdom	England		Negative	24378
NC_045512.2	21058	.	C	T	.	ORF1ab	missense_variant	p.Pro6932Ser	England-CAMB-1B4C24-2020	No	No	No	No	No	No	No	2020-06-10	?	?	B.1.1.1	Europe	United Kingdom	England		Negative	24378
NC_045512.2	23403	.	A	G	.	S	missense_variant	p.Asp614Gly	England-CAMB-1B4C24-2020	No	No	No	No	No	No	No	2020-06-10	?	?	B.1.1.1	Europe	United Kingdom	England		Negative	24378
NC_045512.2	24378	.	C	T	.	S	missense_variant	p.Ser939Phe	England-CAMB-1B4C24-2020	No	No	No	No	No	No	No	2020-06-10	?	?	B.1.1.1	Europe	United Kingdom	England		Negative	24378
NC_045512.2	28881	.	G	A	.	N	missense_variant	p.Arg203Lys	England-CAMB-1B4C24-2020	No	No	No	No	No	No	No	2020-06-10	?	?	B.1.1.1	Europe	United Kingdom	England		Negative	24378
NC_045512.2	28883	.	G	C	.	N	missense_variant	p.Gly204Arg	England-CAMB-1B4C24-2020	No	No	No	No	No	No	No	2020-06-10	?	?	B.1.1.1	Europe	United Kingdom	England		Negative	24378
NC_045512.2	14408	.	C	T	.	ORF1ab	missense_variant	p.Pro4715Leu	England-CAMB-74EB2-2020	No	No	No	No	No	No	Yes	2020-03-18	Female	71	B.1.1	Europe	United Kingdom	England		Negative	24378
NC_045512.2	23403	.	A	G	.	S	missense_variant	p.Asp614Gly	England-CAMB-74EB2-2020	No	No	No	No	No	No	No	2020-03-18	Female	71	B.1.1	Europe	United Kingdom	England		Negative	24378
NC_045512.2	24378	.	C	T	.	S	missense_variant	p.Ser939Phe	England-CAMB-74EB2-2020	No	No	No	No	No	No	No	2020-03-18	Female	71	B.1.1	Europe	United Kingdom	England		Negative	24378
NC_045512.2	28881	.	G	A	.	N	missense_variant	p.Arg203Lys	England-CAMB-74EB2-2020	No	No	No	No	No	No	No	2020-03-18	Female	71	B.1.1	Europe	United Kingdom	England		Negative	24378
NC_045512.2	28883	.	G	C	.	N	missense_variant	p.Gly204Arg	England-CAMB-74EB2-2020	No	No	No	No	No	No	No	2020-03-18	Female	71	B.1.1	Europe	United Kingdom	England		Negative	24378
NC_045512.2	8025	.	C	T	.	ORF1ab	missense_variant	p.Ala2587Val	England-CAMB-7C9E6-2020	No	No	No	No	No	No	No	2020-04-06	?	?	B.1.5.3	Europe	United Kingdom	England		Negative	24378
NC_045512.2	14408	.	C	T	.	ORF1ab	missense_variant	p.Pro4715Leu	England-CAMB-7C9E6-2020	No	No	No	No	No	No	Yes	2020-04-06	?	?	B.1.5.3	Europe	United Kingdom	England		Negative	24378
NC_045512.2	23403	.	A	G	.	S	missense_variant	p.Asp614Gly	England-CAMB-7C9E6-2020	No	No	No	No	No	No	No	2020-04-06	?	?	B.1.5.3	Europe	United Kingdom	England		Negative	24378
NC_045512.2	24378	.	C	T	.	S	missense_variant	p.Ser939Phe	England-CAMB-7C9E6-2020	No	No	No	No	No	No	No	2020-04-06	?	?	B.1.5.3	Europe	United Kingdom	England		Negative	24378
NC_045512.2	1440	.	G	A	.	ORF1ab	missense_variant	p.Gly392Asp	England-LIVE-9BF0D-2020	No	No	No	No	No	No	No	2020-03-25	?	?	B.3	Europe	United Kingdom	England		Negative	24378
NC_045512.2	2891	.	G	A	.	ORF1ab	missense_variant	p.Ala876Thr	England-LIVE-9BF0D-2020	No	No	No	No	No	No	No	2020-03-25	?	?	B.3	Europe	United Kingdom	England		Negative	24378
NC_045512.2	4668	.	C	T	.	ORF1ab	missense_variant	p.Ser1468Phe	England-LIVE-9BF0D-2020	No	No	No	No	No	No	No	2020-03-25	?	?	B.3	Europe	United Kingdom	England		Negative	24378
NC_045512.2	24378	.	C	Y	.	S	missense_variant	p.Ser939Phe	England-LIVE-9BF0D-2020	No	No	No	No	No	No	No	2020-03-25	?	?	B.3	Europe	United Kingdom	England		Negative	24378
NC_045512.2	26447	.	C	T	.	E	missense_variant	p.Ser68Phe	England-LIVE-9BF0D-2020	No	No	No	No	No	No	No	2020-03-25	?	?	B.3	Europe	United Kingdom	England		Negative	24378
NC_045512.2	1440	.	G	A	.	ORF1ab	missense_variant	p.Gly392Asp	England-NORT-295D8F-2020	No	No	No	No	No	No	No	2020-05-17	?	?	B.3	Europe	United Kingdom	England		Negative	24378
NC_045512.2	2891	.	G	A	.	ORF1ab	missense_variant	p.Ala876Thr	England-NORT-295D8F-2020	No	No	No	No	No	No	No	2020-05-17	?	?	B.3	Europe	United Kingdom	England		Negative	24378
NC_045512.2	9656	.	A	G	.	ORF1ab	missense_variant	p.Met3131Val	England-NORT-295D8F-2020	No	No	No	No	No	No	No	2020-05-17	?	?	B.3	Europe	United Kingdom	England		Negative	24378
NC_045512.2	14620	.	A	G	.	ORF1ab	missense_variant	p.Thr4786Ala	England-NORT-295D8F-2020	No	No	No	No	No	No	Yes	2020-05-17	?	?	B.3	Europe	United Kingdom	England		Negative	24378
NC_045512.2	24378	.	C	T	.	S	missense_variant	p.Ser939Phe	England-NORT-295D8F-2020	No	No	No	No	No	No	No	2020-05-17	?	?	B.3	Europe	United Kingdom	England		Negative	24378
NC_045512.2	25202	.	T	K	.	S	missense_variant	p.Trp1214Gly	England-NORT-295D8F-2020	No	No	No	No	No	No	No	2020-05-17	?	?	B.3	Europe	United Kingdom	England		Negative	24378
NC_045512.2	27906	.	G	T	.	ORF8	missense_variant	p.Val5Phe	England-NORT-295D8F-2020	No	No	No	No	No	No	No	2020-05-17	?	?	B.3	Europe	United Kingdom	England		Negative	24378
NC_045512.2	2940	.	C	T	.	ORF1ab	missense_variant	p.Pro892Leu	England-NORW-E711B-2020	No	No	No	No	No	No	No	2020-04-18	?	?	B.1.75	Europe	United Kingdom	England		Negative	24378
NC_045512.2	14408	.	C	T	.	ORF1ab	missense_variant	p.Pro4715Leu	England-NORW-E711B-2020	No	No	No	No	No	No	Yes	2020-04-18	?	?	B.1.75	Europe	United Kingdom	England		Negative	24378
NC_045512.2	23403	.	A	G	.	S	missense_variant	p.Asp614Gly	England-NORW-E711B-2020	No	No	No	No	No	No	No	2020-04-18	?	?	B.1.75	Europe	United Kingdom	England		Negative	24378
NC_045512.2	24378	.	C	T	.	S	missense_variant	p.Ser939Phe	England-NORW-E711B-2020	No	No	No	No	No	No	No	2020-04-18	?	?	B.1.75	Europe	United Kingdom	England		Negative	24378
NC_045512.2	14408	.	C	T	.	ORF1ab	missense_variant	p.Pro4715Leu	England-OXON-B1420-2020	No	No	No	No	No	No	Yes	2020-04-22	?	?	B.1.1	Europe	United Kingdom	England		Negative	24378
NC_045512.2	21624	.	G	T	.	S	missense_variant	p.Arg21Ile	England-OXON-B1420-2020	No	No	No	No	No	No	No	2020-04-22	?	?	B.1.1	Europe	United Kingdom	England		Negative	24378
NC_045512.2	23403	.	A	G	.	S	missense_variant	p.Asp614Gly	England-OXON-B1420-2020	No	No	No	No	No	No	No	2020-04-22	?	?	B.1.1	Europe	United Kingdom	England		Negative	24378
NC_045512.2	24378	.	C	T	.	S	missense_variant	p.Ser939Phe	England-OXON-B1420-2020	No	No	No	No	No	No	No	2020-04-22	?	?	B.1.1	Europe	United Kingdom	England		Negative	24378
NC_045512.2	28881	.	G	A	.	N	missense_variant	p.Arg203Lys	England-OXON-B1420-2020	No	No	No	No	No	No	No	2020-04-22	?	?	B.1.1	Europe	United Kingdom	England		Negative	24378
NC_045512.2	28883	.	G	C	.	N	missense_variant	p.Gly204Arg	England-OXON-B1420-2020	No	No	No	No	No	No	No	2020-04-22	?	?	B.1.1	Europe	United Kingdom	England		Negative	24378
NC_045512.2	14408	.	C	T	.	ORF1ab	missense_variant	p.Pro4715Leu	France-GE1977-2020	No	No	No	No	No	No	Yes	2020-03-04	Male	70	B.1	Europe	France	Grand Est	Reims	Negative	24378
NC_045512.2	23403	.	A	G	.	S	missense_variant	p.Asp614Gly	France-GE1977-2020	No	No	No	No	No	No	No	2020-03-04	Male	70	B.1	Europe	France	Grand Est	Reims	Negative	24378
NC_045512.2	24378	.	C	T	.	S	missense_variant	p.Ser939Phe	France-GE1977-2020	No	No	No	No	No	No	No	2020-03-04	Male	70	B.1	Europe	France	Grand Est	Reims	Negative	24378
NC_045512.2	25563	.	G	T	.	ORF3a	missense_variant	p.Gln57His	France-GE1977-2020	No	No	No	No	No	No	No	2020-03-04	Male	70	B.1	Europe	France	Grand Est	Reims	Negative	24378
NC_045512.2	14408	.	C	T	.	ORF1ab	missense_variant	p.Pro4715Leu	Iceland-199-2020	No	No	No	No	No	No	Yes	2020-03-16	Female	27	B.1.8	Europe	Austria	Austria		Negative	24378
NC_045512.2	23403	.	A	G	.	S	missense_variant	p.Asp614Gly	Iceland-199-2020	No	No	No	No	No	No	No	2020-03-16	Female	27	B.1.8	Europe	Austria	Austria		Negative	24378
NC_045512.2	24378	.	C	T	.	S	missense_variant	p.Ser939Phe	Iceland-199-2020	No	No	No	No	No	No	No	2020-03-16	Female	27	B.1.8	Europe	Austria	Austria		Negative	24378
NC_045512.2	27476	.	C	T	.	ORF7a	missense_variant	p.Thr28Ile	Iceland-199-2020	No	No	No	No	No	No	No	2020-03-16	Female	27	B.1.8	Europe	Austria	Austria		Negative	24378
NC_045512.2	28629	.	C	T	.	N	missense_variant	p.Ala119Val	Iceland-199-2020	No	No	No	No	No	No	No	2020-03-16	Female	27	B.1.8	Europe	Austria	Austria		Negative	24378
NC_045512.2	9477	.	T	A	.	ORF1ab	missense_variant	p.Phe3071Tyr	Kazakhstan-16238-2020	No	No	No	No	No	No	No	2020-04-14	Male	48	A.2	Asia	Kazakhstan	Nur-Sultan		Negative	24378
NC_045512.2	24378	.	C	T	.	S	missense_variant	p.Ser939Phe	Kazakhstan-16238-2020	No	No	No	No	No	No	No	2020-04-14	Male	48	A.2	Asia	Kazakhstan	Nur-Sultan		Negative	24378
NC_045512.2	25631	.	T	C	.	ORF3a	missense_variant	p.Val80Ala	Kazakhstan-16238-2020	No	No	No	No	No	No	No	2020-04-14	Male	48	A.2	Asia	Kazakhstan	Nur-Sultan		Negative	24378
NC_045512.2	25979	.	G	T	.	ORF3a	missense_variant	p.Gly196Val	Kazakhstan-16238-2020	No	No	No	No	No	No	No	2020-04-14	Male	48	A.2	Asia	Kazakhstan	Nur-Sultan		Negative	24378
NC_045512.2	28144	.	T	C	.	ORF8	missense_variant	p.Leu84Ser	Kazakhstan-16238-2020	Yes	No	No	No	No	No	No	2020-04-14	Male	48	A.2	Asia	Kazakhstan	Nur-Sultan		Negative	24378
NC_045512.2	28863	.	C	T	.	N	missense_variant	p.Ser197Leu	Kazakhstan-16238-2020	No	No	No	No	No	No	No	2020-04-14	Male	48	A.2	Asia	Kazakhstan	Nur-Sultan		Negative	24378
NC_045512.2	1059	.	C	T	.	ORF1ab	missense_variant	p.Thr265Ile	Netherlands-NA_311-2020	No	No	No	No	No	No	No	2020-04-02	?	?	B.1	Europe	Netherlands	Netherlands		Negative	24378
NC_045512.2	14408	.	C	T	.	ORF1ab	missense_variant	p.Pro4715Leu	Netherlands-NA_311-2020	No	No	No	No	No	No	Yes	2020-04-02	?	?	B.1	Europe	Netherlands	Netherlands		Negative	24378
NC_045512.2	23403	.	A	G	.	S	missense_variant	p.Asp614Gly	Netherlands-NA_311-2020	No	No	No	No	No	No	No	2020-04-02	?	?	B.1	Europe	Netherlands	Netherlands		Negative	24378
NC_045512.2	24378	.	C	T	.	S	missense_variant	p.Ser939Phe	Netherlands-NA_311-2020	No	No	No	No	No	No	No	2020-04-02	?	?	B.1	Europe	Netherlands	Netherlands		Negative	24378
NC_045512.2	25563	.	G	T	.	ORF3a	missense_variant	p.Gln57His	Netherlands-NA_311-2020	No	No	No	No	No	No	No	2020-04-02	?	?	B.1	Europe	Netherlands	Netherlands		Negative	24378
NC_045512.2	25688	.	C	T	.	ORF3a	missense_variant	p.Ala99Val	Netherlands-NA_311-2020	No	No	No	No	No	No	No	2020-04-02	?	?	B.1	Europe	Netherlands	Netherlands		Negative	24378
NC_045512.2	4893	.	C	T	.	ORF1ab	missense_variant	p.Thr1543Ile	Nigeria-KW314-CV63-2020	No	No	No	No	No	No	No	2020-05-09	?	?	B.1.1	Africa	Nigeria	Kwara State		Negative	24378
NC_045512.2	14408	.	C	T	.	ORF1ab	missense_variant	p.Pro4715Leu	Nigeria-KW314-CV63-2020	No	No	No	No	No	No	Yes	2020-05-09	?	?	B.1.1	Africa	Nigeria	Kwara State		Negative	24378
NC_045512.2	23403	.	A	G	.	S	missense_variant	p.Asp614Gly	Nigeria-KW314-CV63-2020	No	No	No	No	No	No	No	2020-05-09	?	?	B.1.1	Africa	Nigeria	Kwara State		Negative	24378
NC_045512.2	24378	.	C	T	.	S	missense_variant	p.Ser939Phe	Nigeria-KW314-CV63-2020	No	No	No	No	No	No	No	2020-05-09	?	?	B.1.1	Africa	Nigeria	Kwara State		Negative	24378
NC_045512.2	25471	.	G	T	.	ORF3a	missense_variant	p.Asp27Tyr	Nigeria-KW314-CV63-2020	No	No	No	No	No	No	No	2020-05-09	?	?	B.1.1	Africa	Nigeria	Kwara State		Negative	24378
NC_045512.2	25702	.	C	A	.	ORF3a	missense_variant	p.Pro104Thr	Nigeria-KW314-CV63-2020	No	No	No	No	No	No	No	2020-05-09	?	?	B.1.1	Africa	Nigeria	Kwara State		Negative	24378
NC_045512.2	28881	.	G	A	.	N	missense_variant	p.Arg203Lys	Nigeria-KW314-CV63-2020	No	No	No	No	No	No	No	2020-05-09	?	?	B.1.1	Africa	Nigeria	Kwara State		Negative	24378
NC_045512.2	28883	.	G	C	.	N	missense_variant	p.Gly204Arg	Nigeria-KW314-CV63-2020	No	No	No	No	No	No	No	2020-05-09	?	?	B.1.1	Africa	Nigeria	Kwara State		Negative	24378
NC_045512.2	14408	.	C	T	.	ORF1ab	missense_variant	p.Pro4715Leu	Russia-StPetersburg-RII6704V-2020	No	No	No	No	No	No	Yes	2020-04-16	Female	73	B.1.5	Europe	Russia	Saint-Petersburg		Negative	24378
NC_045512.2	23403	.	A	G	.	S	missense_variant	p.Asp614Gly	Russia-StPetersburg-RII6704V-2020	No	No	No	No	No	No	No	2020-04-16	Female	73	B.1.5	Europe	Russia	Saint-Petersburg		Negative	24378
NC_045512.2	24378	.	C	T	.	S	missense_variant	p.Ser939Phe	Russia-StPetersburg-RII6704V-2020	No	No	No	No	No	No	No	2020-04-16	Female	73	B.1.5	Europe	Russia	Saint-Petersburg		Negative	24378
NC_045512.2	14408	.	C	T	.	ORF1ab	missense_variant	p.Pro4715Leu	Spain-COV003698-2020	No	No	No	No	No	No	Yes	2020-04-02	Female	69	B.1.5	Europe	Spain	Madrid	Madrid	Negative	24378
NC_045512.2	23403	.	A	G	.	S	missense_variant	p.Asp614Gly	Spain-COV003698-2020	No	No	No	No	No	No	No	2020-04-02	Female	69	B.1.5	Europe	Spain	Madrid	Madrid	Negative	24378
NC_045512.2	24378	.	C	T	.	S	missense_variant	p.Ser939Phe	Spain-COV003698-2020	No	No	No	No	No	No	No	2020-04-02	Female	69	B.1.5	Europe	Spain	Madrid	Madrid	Negative	24378
NC_045512.2	28349	.	A	T	.	N	missense_variant	p.Ser26Cys	Spain-COV003698-2020	No	No	No	No	No	No	No	2020-04-02	Female	69	B.1.5	Europe	Spain	Madrid	Madrid	Negative	24378
NC_045512.2	11083	.	G	T	.	ORF1ab	missense_variant	p.Leu3606Phe	Switzerland-1000477102-2020	No	No	No	No	No	No	No	2020-02-26	Female	33	B.2	Europe	Switzerland	Z√ºrich		Negative	24378
NC_045512.2	24378	.	C	T	.	S	missense_variant	p.Ser939Phe	Switzerland-1000477102-2020	No	No	No	No	No	No	No	2020-02-26	Female	33	B.2	Europe	Switzerland	Z√ºrich		Negative	24378
NC_045512.2	26144	.	G	T	.	ORF3a	missense_variant	p.Gly251Val	Switzerland-1000477102-2020	No	No	No	No	No	No	No	2020-02-26	Female	33	B.2	Europe	Switzerland	Z√ºrich		Negative	24378
NC_045512.2	1440	.	G	A	.	ORF1ab	missense_variant	p.Gly392Asp	Thailand-Bangkok-0069-2020	No	No	No	No	No	No	No	2020-03-29	?	?	B.3	Asia	Thailand	Bangkok		Negative	24378
NC_045512.2	2891	.	G	A	.	ORF1ab	missense_variant	p.Ala876Thr	Thailand-Bangkok-0069-2020	No	No	No	No	No	No	No	2020-03-29	?	?	B.3	Asia	Thailand	Bangkok		Negative	24378
NC_045512.2	24378	.	C	T	.	S	missense_variant	p.Ser939Phe	Thailand-Bangkok-0069-2020	No	No	No	No	No	No	No	2020-03-29	?	?	B.3	Asia	Thailand	Bangkok		Negative	24378
NC_045512.2	13957	.	C	T	.	ORF1ab	missense_variant	p.Arg4565Cys	UnitedArabEmirates-L6599-2020	No	No	No	No	No	No	Yes	2020-02-25	Male	41	B	Asia	United Arab Emirates	United Arab Emirates		Negative	24378
NC_045512.2	21644	.	T	C	.	S	missense_variant	p.Tyr28His	UnitedArabEmirates-L6599-2020	No	No	No	No	No	No	No	2020-02-25	Male	41	B	Asia	United Arab Emirates	United Arab Emirates		Negative	24378
NC_045512.2	24378	.	C	T	.	S	missense_variant	p.Ser939Phe	UnitedArabEmirates-L6599-2020	No	No	No	No	No	No	No	2020-02-25	Male	41	B	Asia	United Arab Emirates	United Arab Emirates		Negative	24378
NC_045512.2	29303	.	C	T	.	N	missense_variant	p.Pro344Ser	UnitedArabEmirates-L6599-2020	No	No	No	No	No	No	No	2020-02-25	Male	41	B	Asia	United Arab Emirates	United Arab Emirates		Negative	24378
NC_045512.2	17747	.	C	T	.	ORF1ab	missense_variant	p.Pro5828Leu	USA-FL-BPHL-0230-2020	No	No	No	No	No	No	No	2020-04-23	?	?	A.1	North America	USA	Florida		Negative	24378
NC_045512.2	17858	.	A	G	.	ORF1ab	missense_variant	p.Tyr5865Cys	USA-FL-BPHL-0230-2020	No	No	No	No	No	No	No	2020-04-23	?	?	A.1	North America	USA	Florida		Negative	24378
NC_045512.2	24378	.	C	T	.	S	missense_variant	p.Ser939Phe	USA-FL-BPHL-0230-2020	No	No	No	No	No	No	No	2020-04-23	?	?	A.1	North America	USA	Florida		Negative	24378
NC_045512.2	28144	.	T	C	.	ORF8	missense_variant	p.Leu84Ser	USA-FL-BPHL-0230-2020	Yes	No	No	No	No	No	No	2020-04-23	?	?	A.1	North America	USA	Florida		Negative	24378
NC_045512.2	1059	.	C	T	.	ORF1ab	missense_variant	p.Thr265Ile	USA-UT-00303-2020	No	No	No	No	No	No	No	2020-03-26	?	?	B.1.2	North America	USA	Utah		Negative	24378
NC_045512.2	14408	.	C	T	.	ORF1ab	missense_variant	p.Pro4715Leu	USA-UT-00303-2020	No	No	No	No	No	No	Yes	2020-03-26	?	?	B.1.2	North America	USA	Utah		Negative	24378
NC_045512.2	23403	.	A	G	.	S	missense_variant	p.Asp614Gly	USA-UT-00303-2020	No	No	No	No	No	No	No	2020-03-26	?	?	B.1.2	North America	USA	Utah		Negative	24378
NC_045512.2	24378	.	C	T	.	S	missense_variant	p.Ser939Phe	USA-UT-00303-2020	No	No	No	No	No	No	No	2020-03-26	?	?	B.1.2	North America	USA	Utah		Negative	24378
NC_045512.2	25563	.	G	T	.	ORF3a	missense_variant	p.Gln57His	USA-UT-00303-2020	No	No	No	No	No	No	No	2020-03-26	?	?	B.1.2	North America	USA	Utah		Negative	24378
NC_045512.2	27964	.	C	T	.	ORF8	missense_variant	p.Ser24Leu	USA-UT-00303-2020	No	No	No	No	No	No	No	2020-03-26	?	?	B.1.2	North America	USA	Utah		Negative	24378
NC_045512.2	1059	.	C	T	.	ORF1ab	missense_variant	p.Thr265Ile	USA-UT-00352-2020	No	No	No	No	No	No	No	2020-03-27	?	?	B.1.2	North America	USA	Utah		Negative	24378
NC_045512.2	14408	.	C	T	.	ORF1ab	missense_variant	p.Pro4715Leu	USA-UT-00352-2020	No	No	No	No	No	No	Yes	2020-03-27	?	?	B.1.2	North America	USA	Utah		Negative	24378
NC_045512.2	17639	.	C	Y	.	ORF1ab	missense_variant	p.Ser5792Leu	USA-UT-00352-2020	No	No	No	No	No	No	No	2020-03-27	?	?	B.1.2	North America	USA	Utah		Negative	24378
NC_045512.2	23403	.	A	G	.	S	missense_variant	p.Asp614Gly	USA-UT-00352-2020	No	No	No	No	No	No	No	2020-03-27	?	?	B.1.2	North America	USA	Utah		Negative	24378
NC_045512.2	24378	.	C	T	.	S	missense_variant	p.Ser939Phe	USA-UT-00352-2020	No	No	No	No	No	No	No	2020-03-27	?	?	B.1.2	North America	USA	Utah		Negative	24378
NC_045512.2	25563	.	G	T	.	ORF3a	missense_variant	p.Gln57His	USA-UT-00352-2020	No	No	No	No	No	No	No	2020-03-27	?	?	B.1.2	North America	USA	Utah		Negative	24378
NC_045512.2	27964	.	C	T	.	ORF8	missense_variant	p.Ser24Leu	USA-UT-00352-2020	No	No	No	No	No	No	No	2020-03-27	?	?	B.1.2	North America	USA	Utah		Negative	24378
NC_045512.2	1059	.	C	T	.	ORF1ab	missense_variant	p.Thr265Ile	USA-UT-01579-2020	No	No	No	No	No	No	No	2020-04-07	?	?	B.1.2	North America	USA	Utah		Negative	24378
NC_045512.2	14408	.	C	T	.	ORF1ab	missense_variant	p.Pro4715Leu	USA-UT-01579-2020	No	No	No	No	No	No	Yes	2020-04-07	?	?	B.1.2	North America	USA	Utah		Negative	24378
NC_045512.2	23403	.	A	G	.	S	missense_variant	p.Asp614Gly	USA-UT-01579-2020	No	No	No	No	No	No	No	2020-04-07	?	?	B.1.2	North America	USA	Utah		Negative	24378
NC_045512.2	24378	.	C	T	.	S	missense_variant	p.Ser939Phe	USA-UT-01579-2020	No	No	No	No	No	No	No	2020-04-07	?	?	B.1.2	North America	USA	Utah		Negative	24378
NC_045512.2	25563	.	G	T	.	ORF3a	missense_variant	p.Gln57His	USA-UT-01579-2020	No	No	No	No	No	No	No	2020-04-07	?	?	B.1.2	North America	USA	Utah		Negative	24378
NC_045512.2	27964	.	C	T	.	ORF8	missense_variant	p.Ser24Leu	USA-UT-01579-2020	No	No	No	No	No	No	No	2020-04-07	?	?	B.1.2	North America	USA	Utah		Negative	24378
NC_045512.2	1059	.	C	T	.	ORF1ab	missense_variant	p.Thr265Ile	USA-UT-01841-2020	No	No	No	No	No	No	No	2020-04-12	?	?	B.1.2	North America	USA	Utah		Negative	24378
NC_045512.2	6137	.	A	G	.	ORF1ab	missense_variant	p.Thr1958Ala	USA-UT-01841-2020	No	No	No	No	No	No	No	2020-04-12	?	?	B.1.2	North America	USA	Utah		Negative	24378
NC_045512.2	14408	.	C	T	.	ORF1ab	missense_variant	p.Pro4715Leu	USA-UT-01841-2020	No	No	No	No	No	No	Yes	2020-04-12	?	?	B.1.2	North America	USA	Utah		Negative	24378
NC_045512.2	15407	.	C	T	.	ORF1ab	missense_variant	p.Ala5048Val	USA-UT-01841-2020	No	No	No	No	No	No	Yes	2020-04-12	?	?	B.1.2	North America	USA	Utah		Negative	24378
NC_045512.2	23403	.	A	G	.	S	missense_variant	p.Asp614Gly	USA-UT-01841-2020	No	No	No	No	No	No	No	2020-04-12	?	?	B.1.2	North America	USA	Utah		Negative	24378
NC_045512.2	24378	.	C	T	.	S	missense_variant	p.Ser939Phe	USA-UT-01841-2020	No	No	No	No	No	No	No	2020-04-12	?	?	B.1.2	North America	USA	Utah		Negative	24378
NC_045512.2	25563	.	G	T	.	ORF3a	missense_variant	p.Gln57His	USA-UT-01841-2020	No	No	No	No	No	No	No	2020-04-12	?	?	B.1.2	North America	USA	Utah		Negative	24378
NC_045512.2	27964	.	C	T	.	ORF8	missense_variant	p.Ser24Leu	USA-UT-01841-2020	No	No	No	No	No	No	No	2020-04-12	?	?	B.1.2	North America	USA	Utah		Negative	24378
NC_045512.2	1059	.	C	T	.	ORF1ab	missense_variant	p.Thr265Ile	USA-UT-02047-2020	No	No	No	No	No	No	No	2020-04-20	?	?	B.1.2	North America	USA	Utah		Negative	24378
NC_045512.2	14408	.	C	T	.	ORF1ab	missense_variant	p.Pro4715Leu	USA-UT-02047-2020	No	No	No	No	No	No	Yes	2020-04-20	?	?	B.1.2	North America	USA	Utah		Negative	24378
NC_045512.2	15865	.	C	T	.	ORF1ab	missense_variant	p.Pro5201Ser	USA-UT-02047-2020	No	No	No	No	No	No	Yes	2020-04-20	?	?	B.1.2	North America	USA	Utah		Negative	24378
NC_045512.2	23403	.	A	G	.	S	missense_variant	p.Asp614Gly	USA-UT-02047-2020	No	No	No	No	No	No	No	2020-04-20	?	?	B.1.2	North America	USA	Utah		Negative	24378
NC_045512.2	24378	.	C	T	.	S	missense_variant	p.Ser939Phe	USA-UT-02047-2020	No	No	No	No	No	No	No	2020-04-20	?	?	B.1.2	North America	USA	Utah		Negative	24378
NC_045512.2	25563	.	G	T	.	ORF3a	missense_variant	p.Gln57His	USA-UT-02047-2020	No	No	No	No	No	No	No	2020-04-20	?	?	B.1.2	North America	USA	Utah		Negative	24378
NC_045512.2	27964	.	C	T	.	ORF8	missense_variant	p.Ser24Leu	USA-UT-02047-2020	No	No	No	No	No	No	No	2020-04-20	?	?	B.1.2	North America	USA	Utah		Negative	24378
NC_045512.2	1059	.	C	T	.	ORF1ab	missense_variant	p.Thr265Ile	USA-UT-02245-2020	No	No	No	No	No	No	No	2020-04-15	?	?	B.1.2	North America	USA	Utah		Negative	24378
NC_045512.2	14408	.	C	T	.	ORF1ab	missense_variant	p.Pro4715Leu	USA-UT-02245-2020	No	No	No	No	No	No	Yes	2020-04-15	?	?	B.1.2	North America	USA	Utah		Negative	24378
NC_045512.2	23403	.	A	G	.	S	missense_variant	p.Asp614Gly	USA-UT-02245-2020	No	No	No	No	No	No	No	2020-04-15	?	?	B.1.2	North America	USA	Utah		Negative	24378
NC_045512.2	24378	.	C	T	.	S	missense_variant	p.Ser939Phe	USA-UT-02245-2020	No	No	No	No	No	No	No	2020-04-15	?	?	B.1.2	North America	USA	Utah		Negative	24378
NC_045512.2	25563	.	G	T	.	ORF3a	missense_variant	p.Gln57His	USA-UT-02245-2020	No	No	No	No	No	No	No	2020-04-15	?	?	B.1.2	North America	USA	Utah		Negative	24378
NC_045512.2	27964	.	C	T	.	ORF8	missense_variant	p.Ser24Leu	USA-UT-02245-2020	No	No	No	No	No	No	No	2020-04-15	?	?	B.1.2	North America	USA	Utah		Negative	24378
NC_045512.2	1059	.	C	T	.	ORF1ab	missense_variant	p.Thr265Ile	USA-UT-028-2020	No	No	No	No	No	No	No	2020-03-19	?	?	B.1.2	North America	USA	Utah		Negative	24378
NC_045512.2	14408	.	C	T	.	ORF1ab	missense_variant	p.Pro4715Leu	USA-UT-028-2020	No	No	No	No	No	No	Yes	2020-03-19	?	?	B.1.2	North America	USA	Utah		Negative	24378
NC_045512.2	23403	.	A	G	.	S	missense_variant	p.Asp614Gly	USA-UT-028-2020	No	No	No	No	No	No	No	2020-03-19	?	?	B.1.2	North America	USA	Utah		Negative	24378
NC_045512.2	24378	.	C	T	.	S	missense_variant	p.Ser939Phe	USA-UT-028-2020	No	No	No	No	No	No	No	2020-03-19	?	?	B.1.2	North America	USA	Utah		Negative	24378
NC_045512.2	25563	.	G	T	.	ORF3a	missense_variant	p.Gln57His	USA-UT-028-2020	No	No	No	No	No	No	No	2020-03-19	?	?	B.1.2	North America	USA	Utah		Negative	24378
NC_045512.2	27964	.	C	T	.	ORF8	missense_variant	p.Ser24Leu	USA-UT-028-2020	No	No	No	No	No	No	No	2020-03-19	?	?	B.1.2	North America	USA	Utah		Negative	24378
NC_045512.2	1059	.	C	T	.	ORF1ab	missense_variant	p.Thr265Ile	USA-UT-0301-2020	No	No	No	No	No	No	No	2020-03-27	?	?	B.1.2	North America	USA	Utah		Negative	24378
NC_045512.2	14408	.	C	T	.	ORF1ab	missense_variant	p.Pro4715Leu	USA-UT-0301-2020	No	No	No	No	No	No	Yes	2020-03-27	?	?	B.1.2	North America	USA	Utah		Negative	24378
NC_045512.2	23403	.	A	G	.	S	missense_variant	p.Asp614Gly	USA-UT-0301-2020	No	No	No	No	No	No	No	2020-03-27	?	?	B.1.2	North America	USA	Utah		Negative	24378
NC_045512.2	24378	.	C	T	.	S	missense_variant	p.Ser939Phe	USA-UT-0301-2020	No	No	No	No	No	No	No	2020-03-27	?	?	B.1.2	North America	USA	Utah		Negative	24378
NC_045512.2	25563	.	G	T	.	ORF3a	missense_variant	p.Gln57His	USA-UT-0301-2020	No	No	No	No	No	No	No	2020-03-27	?	?	B.1.2	North America	USA	Utah		Negative	24378
NC_045512.2	27964	.	C	T	.	ORF8	missense_variant	p.Ser24Leu	USA-UT-0301-2020	No	No	No	No	No	No	No	2020-03-27	?	?	B.1.2	North America	USA	Utah		Negative	24378
NC_045512.2	1059	.	C	T	.	ORF1ab	missense_variant	p.Thr265Ile	USA-UT-0303-2020	No	No	No	No	No	No	No	2020-03-24	?	?	B.1.2	North America	USA	Utah		Negative	24378
NC_045512.2	14408	.	C	T	.	ORF1ab	missense_variant	p.Pro4715Leu	USA-UT-0303-2020	No	No	No	No	No	No	Yes	2020-03-24	?	?	B.1.2	North America	USA	Utah		Negative	24378
NC_045512.2	23403	.	A	G	.	S	missense_variant	p.Asp614Gly	USA-UT-0303-2020	No	No	No	No	No	No	No	2020-03-24	?	?	B.1.2	North America	USA	Utah		Negative	24378
NC_045512.2	24378	.	C	T	.	S	missense_variant	p.Ser939Phe	USA-UT-0303-2020	No	No	No	No	No	No	No	2020-03-24	?	?	B.1.2	North America	USA	Utah		Negative	24378
NC_045512.2	25563	.	G	T	.	ORF3a	missense_variant	p.Gln57His	USA-UT-0303-2020	No	No	No	No	No	No	No	2020-03-24	?	?	B.1.2	North America	USA	Utah		Negative	24378
NC_045512.2	27964	.	C	T	.	ORF8	missense_variant	p.Ser24Leu	USA-UT-0303-2020	No	No	No	No	No	No	No	2020-03-24	?	?	B.1.2	North America	USA	Utah		Negative	24378
NC_045512.2	959	.	C	T	.	ORF1ab	missense_variant	p.Arg232Cys	USA-UT-03278-2020	No	No	No	No	No	No	No	2020-05-08	?	?	B.1.2	North America	USA	Utah		Negative	24378
NC_045512.2	1059	.	C	T	.	ORF1ab	missense_variant	p.Thr265Ile	USA-UT-03278-2020	No	No	No	No	No	No	No	2020-05-08	?	?	B.1.2	North America	USA	Utah		Negative	24378
NC_045512.2	10947	.	G	A	.	ORF1ab	missense_variant	p.Arg3561Lys	USA-UT-03278-2020	No	No	Yes	No	No	No	No	2020-05-08	?	?	B.1.2	North America	USA	Utah		Negative	24378
NC_045512.2	14408	.	C	T	.	ORF1ab	missense_variant	p.Pro4715Leu	USA-UT-03278-2020	No	No	No	No	No	No	Yes	2020-05-08	?	?	B.1.2	North America	USA	Utah		Negative	24378
NC_045512.2	15352	.	C	T	.	ORF1ab	missense_variant	p.Leu5030Phe	USA-UT-03278-2020	No	No	No	No	No	No	Yes	2020-05-08	?	?	B.1.2	North America	USA	Utah		Negative	24378
NC_045512.2	21364	.	C	T	.	ORF1ab	missense_variant	p.Pro7034Ser	USA-UT-03278-2020	No	No	No	No	No	No	No	2020-05-08	?	?	B.1.2	North America	USA	Utah		Negative	24378
NC_045512.2	23403	.	A	G	.	S	missense_variant	p.Asp614Gly	USA-UT-03278-2020	No	No	No	No	No	No	No	2020-05-08	?	?	B.1.2	North America	USA	Utah		Negative	24378
NC_045512.2	24378	.	C	T	.	S	missense_variant	p.Ser939Phe	USA-UT-03278-2020	No	No	No	No	No	No	No	2020-05-08	?	?	B.1.2	North America	USA	Utah		Negative	24378
NC_045512.2	25563	.	G	T	.	ORF3a	missense_variant	p.Gln57His	USA-UT-03278-2020	No	No	No	No	No	No	No	2020-05-08	?	?	B.1.2	North America	USA	Utah		Negative	24378
NC_045512.2	27964	.	C	T	.	ORF8	missense_variant	p.Ser24Leu	USA-UT-03278-2020	No	No	No	No	No	No	No	2020-05-08	?	?	B.1.2	North America	USA	Utah		Negative	24378
NC_045512.2	959	.	C	T	.	ORF1ab	missense_variant	p.Arg232Cys	USA-UT-03302-2020	No	No	No	No	No	No	No	2020-05-09	?	?	B.1.2	North America	USA	Utah		Negative	24378
NC_045512.2	1059	.	C	T	.	ORF1ab	missense_variant	p.Thr265Ile	USA-UT-03302-2020	No	No	No	No	No	No	No	2020-05-09	?	?	B.1.2	North America	USA	Utah		Negative	24378
NC_045512.2	10947	.	G	A	.	ORF1ab	missense_variant	p.Arg3561Lys	USA-UT-03302-2020	No	No	Yes	No	No	No	No	2020-05-09	?	?	B.1.2	North America	USA	Utah		Negative	24378
NC_045512.2	14408	.	C	T	.	ORF1ab	missense_variant	p.Pro4715Leu	USA-UT-03302-2020	No	No	No	No	No	No	Yes	2020-05-09	?	?	B.1.2	North America	USA	Utah		Negative	24378
NC_045512.2	15352	.	C	T	.	ORF1ab	missense_variant	p.Leu5030Phe	USA-UT-03302-2020	No	No	No	No	No	No	Yes	2020-05-09	?	?	B.1.2	North America	USA	Utah		Negative	24378
NC_045512.2	23403	.	A	G	.	S	missense_variant	p.Asp614Gly	USA-UT-03302-2020	No	No	No	No	No	No	No	2020-05-09	?	?	B.1.2	North America	USA	Utah		Negative	24378
NC_045512.2	23726	.	G	A	.	S	missense_variant	p.Val722Ile	USA-UT-03302-2020	No	No	No	No	No	No	No	2020-05-09	?	?	B.1.2	North America	USA	Utah		Negative	24378
NC_045512.2	24378	.	C	T	.	S	missense_variant	p.Ser939Phe	USA-UT-03302-2020	No	No	No	No	No	No	No	2020-05-09	?	?	B.1.2	North America	USA	Utah		Negative	24378
NC_045512.2	25563	.	G	T	.	ORF3a	missense_variant	p.Gln57His	USA-UT-03302-2020	No	No	No	No	No	No	No	2020-05-09	?	?	B.1.2	North America	USA	Utah		Negative	24378
NC_045512.2	27964	.	C	T	.	ORF8	missense_variant	p.Ser24Leu	USA-UT-03302-2020	No	No	No	No	No	No	No	2020-05-09	?	?	B.1.2	North America	USA	Utah		Negative	24378
NC_045512.2	959	.	C	T	.	ORF1ab	missense_variant	p.Arg232Cys	USA-UT-03303-2020	No	No	No	No	No	No	No	2020-05-09	?	?	B.1.2	North America	USA	Utah		Negative	24378
NC_045512.2	1059	.	C	T	.	ORF1ab	missense_variant	p.Thr265Ile	USA-UT-03303-2020	No	No	No	No	No	No	No	2020-05-09	?	?	B.1.2	North America	USA	Utah		Negative	24378
NC_045512.2	10947	.	G	A	.	ORF1ab	missense_variant	p.Arg3561Lys	USA-UT-03303-2020	No	No	Yes	No	No	No	No	2020-05-09	?	?	B.1.2	North America	USA	Utah		Negative	24378
NC_045512.2	14408	.	C	T	.	ORF1ab	missense_variant	p.Pro4715Leu	USA-UT-03303-2020	No	No	No	No	No	No	Yes	2020-05-09	?	?	B.1.2	North America	USA	Utah		Negative	24378
NC_045512.2	15352	.	C	T	.	ORF1ab	missense_variant	p.Leu5030Phe	USA-UT-03303-2020	No	No	No	No	No	No	Yes	2020-05-09	?	?	B.1.2	North America	USA	Utah		Negative	24378
NC_045512.2	23403	.	A	G	.	S	missense_variant	p.Asp614Gly	USA-UT-03303-2020	No	No	No	No	No	No	No	2020-05-09	?	?	B.1.2	North America	USA	Utah		Negative	24378
NC_045512.2	24378	.	C	T	.	S	missense_variant	p.Ser939Phe	USA-UT-03303-2020	No	No	No	No	No	No	No	2020-05-09	?	?	B.1.2	North America	USA	Utah		Negative	24378
NC_045512.2	25563	.	G	T	.	ORF3a	missense_variant	p.Gln57His	USA-UT-03303-2020	No	No	No	No	No	No	No	2020-05-09	?	?	B.1.2	North America	USA	Utah		Negative	24378
NC_045512.2	27964	.	C	T	.	ORF8	missense_variant	p.Ser24Leu	USA-UT-03303-2020	No	No	No	No	No	No	No	2020-05-09	?	?	B.1.2	North America	USA	Utah		Negative	24378
NC_045512.2	959	.	C	T	.	ORF1ab	missense_variant	p.Arg232Cys	USA-UT-03305-2020	No	No	No	No	No	No	No	2020-05-09	?	?	B.1.2	North America	USA	Utah		F480_Positive	24378
NC_045512.2	1059	.	C	T	.	ORF1ab	missense_variant	p.Thr265Ile	USA-UT-03305-2020	No	No	No	No	No	No	No	2020-05-09	?	?	B.1.2	North America	USA	Utah		F480_Positive	24378
NC_045512.2	10947	.	G	A	.	ORF1ab	missense_variant	p.Arg3561Lys	USA-UT-03305-2020	No	No	Yes	No	No	No	No	2020-05-09	?	?	B.1.2	North America	USA	Utah		F480_Positive	24378
NC_045512.2	14408	.	C	T	.	ORF1ab	missense_variant	p.Pro4715Leu	USA-UT-03305-2020	No	No	No	No	No	No	Yes	2020-05-09	?	?	B.1.2	North America	USA	Utah		F480_Positive	24378
NC_045512.2	14857	.	G	T	.	ORF1ab	missense_variant	p.Val4865Phe	USA-UT-03305-2020	No	No	No	No	Yes_pocket_F480	No	Yes	2020-05-09	?	?	B.1.2	North America	USA	Utah		F480_Positive	24378
NC_045512.2	15352	.	C	T	.	ORF1ab	missense_variant	p.Leu5030Phe	USA-UT-03305-2020	No	No	No	No	No	No	Yes	2020-05-09	?	?	B.1.2	North America	USA	Utah		F480_Positive	24378
NC_045512.2	21364	.	C	T	.	ORF1ab	missense_variant	p.Pro7034Ser	USA-UT-03305-2020	No	No	No	No	No	No	No	2020-05-09	?	?	B.1.2	North America	USA	Utah		F480_Positive	24378
NC_045512.2	23403	.	A	G	.	S	missense_variant	p.Asp614Gly	USA-UT-03305-2020	No	No	No	No	No	No	No	2020-05-09	?	?	B.1.2	North America	USA	Utah		F480_Positive	24378
NC_045512.2	24378	.	C	T	.	S	missense_variant	p.Ser939Phe	USA-UT-03305-2020	No	No	No	No	No	No	No	2020-05-09	?	?	B.1.2	North America	USA	Utah		F480_Positive	24378
NC_045512.2	25563	.	G	T	.	ORF3a	missense_variant	p.Gln57His	USA-UT-03305-2020	No	No	No	No	No	No	No	2020-05-09	?	?	B.1.2	North America	USA	Utah		F480_Positive	24378
NC_045512.2	27964	.	C	T	.	ORF8	missense_variant	p.Ser24Leu	USA-UT-03305-2020	No	No	No	No	No	No	No	2020-05-09	?	?	B.1.2	North America	USA	Utah		F480_Positive	24378
NC_045512.2	959	.	C	T	.	ORF1ab	missense_variant	p.Arg232Cys	USA-UT-03306-2020	No	No	No	No	No	No	No	2020-05-09	?	?	B.1.2	North America	USA	Utah		Negative	24378
NC_045512.2	1059	.	C	T	.	ORF1ab	missense_variant	p.Thr265Ile	USA-UT-03306-2020	No	No	No	No	No	No	No	2020-05-09	?	?	B.1.2	North America	USA	Utah		Negative	24378
NC_045512.2	10947	.	G	A	.	ORF1ab	missense_variant	p.Arg3561Lys	USA-UT-03306-2020	No	No	Yes	No	No	No	No	2020-05-09	?	?	B.1.2	North America	USA	Utah		Negative	24378
NC_045512.2	14408	.	C	T	.	ORF1ab	missense_variant	p.Pro4715Leu	USA-UT-03306-2020	No	No	No	No	No	No	Yes	2020-05-09	?	?	B.1.2	North America	USA	Utah		Negative	24378
NC_045512.2	15352	.	C	T	.	ORF1ab	missense_variant	p.Leu5030Phe	USA-UT-03306-2020	No	No	No	No	No	No	Yes	2020-05-09	?	?	B.1.2	North America	USA	Utah		Negative	24378
NC_045512.2	21364	.	C	T	.	ORF1ab	missense_variant	p.Pro7034Ser	USA-UT-03306-2020	No	No	No	No	No	No	No	2020-05-09	?	?	B.1.2	North America	USA	Utah		Negative	24378
NC_045512.2	23403	.	A	G	.	S	missense_variant	p.Asp614Gly	USA-UT-03306-2020	No	No	No	No	No	No	No	2020-05-09	?	?	B.1.2	North America	USA	Utah		Negative	24378
NC_045512.2	24378	.	C	T	.	S	missense_variant	p.Ser939Phe	USA-UT-03306-2020	No	No	No	No	No	No	No	2020-05-09	?	?	B.1.2	North America	USA	Utah		Negative	24378
NC_045512.2	25563	.	G	T	.	ORF3a	missense_variant	p.Gln57His	USA-UT-03306-2020	No	No	No	No	No	No	No	2020-05-09	?	?	B.1.2	North America	USA	Utah		Negative	24378
NC_045512.2	27964	.	C	T	.	ORF8	missense_variant	p.Ser24Leu	USA-UT-03306-2020	No	No	No	No	No	No	No	2020-05-09	?	?	B.1.2	North America	USA	Utah		Negative	24378
NC_045512.2	1059	.	C	T	.	ORF1ab	missense_variant	p.Thr265Ile	USA-UT-0352-2020	No	No	No	No	No	No	No	2020-03-26	?	?	B.1.2	North America	USA	Utah		Negative	24378
NC_045512.2	14408	.	C	T	.	ORF1ab	missense_variant	p.Pro4715Leu	USA-UT-0352-2020	No	No	No	No	No	No	Yes	2020-03-26	?	?	B.1.2	North America	USA	Utah		Negative	24378
NC_045512.2	23403	.	A	G	.	S	missense_variant	p.Asp614Gly	USA-UT-0352-2020	No	No	No	No	No	No	No	2020-03-26	?	?	B.1.2	North America	USA	Utah		Negative	24378
NC_045512.2	24378	.	C	T	.	S	missense_variant	p.Ser939Phe	USA-UT-0352-2020	No	No	No	No	No	No	No	2020-03-26	?	?	B.1.2	North America	USA	Utah		Negative	24378
NC_045512.2	25563	.	G	T	.	ORF3a	missense_variant	p.Gln57His	USA-UT-0352-2020	No	No	No	No	No	No	No	2020-03-26	?	?	B.1.2	North America	USA	Utah		Negative	24378
NC_045512.2	27964	.	C	T	.	ORF8	missense_variant	p.Ser24Leu	USA-UT-0352-2020	No	No	No	No	No	No	No	2020-03-26	?	?	B.1.2	North America	USA	Utah		Negative	24378
NC_045512.2	1059	.	C	T	.	ORF1ab	missense_variant	p.Thr265Ile	USA-UT-0353-2020	No	No	No	No	No	No	No	2020-03-27	?	?	B.1.2	North America	USA	Utah		Negative	24378
NC_045512.2	14408	.	C	T	.	ORF1ab	missense_variant	p.Pro4715Leu	USA-UT-0353-2020	No	No	No	No	No	No	Yes	2020-03-27	?	?	B.1.2	North America	USA	Utah		Negative	24378
NC_045512.2	23403	.	A	G	.	S	missense_variant	p.Asp614Gly	USA-UT-0353-2020	No	No	No	No	No	No	No	2020-03-27	?	?	B.1.2	North America	USA	Utah		Negative	24378
NC_045512.2	24378	.	C	T	.	S	missense_variant	p.Ser939Phe	USA-UT-0353-2020	No	No	No	No	No	No	No	2020-03-27	?	?	B.1.2	North America	USA	Utah		Negative	24378
NC_045512.2	25563	.	G	T	.	ORF3a	missense_variant	p.Gln57His	USA-UT-0353-2020	No	No	No	No	No	No	No	2020-03-27	?	?	B.1.2	North America	USA	Utah		Negative	24378
NC_045512.2	27964	.	C	T	.	ORF8	missense_variant	p.Ser24Leu	USA-UT-0353-2020	No	No	No	No	No	No	No	2020-03-27	?	?	B.1.2	North America	USA	Utah		Negative	24378
NC_045512.2	1059	.	C	T	.	ORF1ab	missense_variant	p.Thr265Ile	USA-UT-0364-2020	No	No	No	No	No	No	No	2020-03-29	?	?	B.1.2	North America	USA	Utah		Negative	24378
NC_045512.2	14408	.	C	T	.	ORF1ab	missense_variant	p.Pro4715Leu	USA-UT-0364-2020	No	No	No	No	No	No	Yes	2020-03-29	?	?	B.1.2	North America	USA	Utah		Negative	24378
NC_045512.2	23403	.	A	G	.	S	missense_variant	p.Asp614Gly	USA-UT-0364-2020	No	No	No	No	No	No	No	2020-03-29	?	?	B.1.2	North America	USA	Utah		Negative	24378
NC_045512.2	24378	.	C	T	.	S	missense_variant	p.Ser939Phe	USA-UT-0364-2020	No	No	No	No	No	No	No	2020-03-29	?	?	B.1.2	North America	USA	Utah		Negative	24378
NC_045512.2	25563	.	G	T	.	ORF3a	missense_variant	p.Gln57His	USA-UT-0364-2020	No	No	No	No	No	No	No	2020-03-29	?	?	B.1.2	North America	USA	Utah		Negative	24378
NC_045512.2	27964	.	C	T	.	ORF8	missense_variant	p.Ser24Leu	USA-UT-0364-2020	No	No	No	No	No	No	No	2020-03-29	?	?	B.1.2	North America	USA	Utah		Negative	24378
NC_045512.2	1059	.	C	T	.	ORF1ab	missense_variant	p.Thr265Ile	USA-UT-03701-2020	No	No	No	No	No	No	No	2020-04-07	?	?	B.1	North America	USA	Utah		Negative	24378
NC_045512.2	7463	.	G	T	.	ORF1ab	missense_variant	p.Val2400Phe	USA-UT-03701-2020	No	No	No	No	No	No	No	2020-04-07	?	?	B.1	North America	USA	Utah		Negative	24378
NC_045512.2	7471	.	C	M	.	ORF1ab	missense_variant	p.Asp2402Glu	USA-UT-03701-2020	No	No	No	No	No	No	No	2020-04-07	?	?	B.1	North America	USA	Utah		Negative	24378
NC_045512.2	9275	.	T	G	.	ORF1ab	missense_variant	p.Trp3004Gly	USA-UT-03701-2020	No	No	No	No	No	No	No	2020-04-07	?	?	B.1	North America	USA	Utah		Negative	24378
NC_045512.2	10665	.	T	C	.	ORF1ab	missense_variant	p.Val3467Ala	USA-UT-03701-2020	No	No	Yes	No	No	No	No	2020-04-07	?	?	B.1	North America	USA	Utah		Negative	24378
NC_045512.2	11487	.	C	Y	.	ORF1ab	missense_variant	p.Thr3741Ile	USA-UT-03701-2020	No	No	No	No	No	No	No	2020-04-07	?	?	B.1	North America	USA	Utah		Negative	24378
NC_045512.2	14408	.	C	T	.	ORF1ab	missense_variant	p.Pro4715Leu	USA-UT-03701-2020	No	No	No	No	No	No	Yes	2020-04-07	?	?	B.1	North America	USA	Utah		Negative	24378
NC_045512.2	15277	.	C	T	.	ORF1ab	missense_variant	p.His5005Tyr	USA-UT-03701-2020	No	No	No	No	No	Yes_pocket_M615	Yes	2020-04-07	?	?	B.1	North America	USA	Utah		Negative	24378
NC_045512.2	15746	.	C	Y	.	ORF1ab	missense_variant	p.Thr5161Ile	USA-UT-03701-2020	No	No	No	No	No	No	Yes	2020-04-07	?	?	B.1	North America	USA	Utah		Negative	24378
NC_045512.2	23403	.	A	G	.	S	missense_variant	p.Asp614Gly	USA-UT-03701-2020	No	No	No	No	No	No	No	2020-04-07	?	?	B.1	North America	USA	Utah		Negative	24378
NC_045512.2	24378	.	C	T	.	S	missense_variant	p.Ser939Phe	USA-UT-03701-2020	No	No	No	No	No	No	No	2020-04-07	?	?	B.1	North America	USA	Utah		Negative	24378
NC_045512.2	25563	.	G	T	.	ORF3a	missense_variant	p.Gln57His	USA-UT-03701-2020	No	No	No	No	No	No	No	2020-04-07	?	?	B.1	North America	USA	Utah		Negative	24378
NC_045512.2	27964	.	C	T	.	ORF8	missense_variant	p.Ser24Leu	USA-UT-03701-2020	No	No	No	No	No	No	No	2020-04-07	?	?	B.1	North America	USA	Utah		Negative	24378
NC_045512.2	959	.	C	T	.	ORF1ab	missense_variant	p.Arg232Cys	USA-UT-04112-2020	No	No	No	No	No	No	No	2020-05-12	?	?	B.1.2	North America	USA	Utah		Negative	24378
NC_045512.2	1059	.	C	T	.	ORF1ab	missense_variant	p.Thr265Ile	USA-UT-04112-2020	No	No	No	No	No	No	No	2020-05-12	?	?	B.1.2	North America	USA	Utah		Negative	24378
NC_045512.2	10947	.	G	A	.	ORF1ab	missense_variant	p.Arg3561Lys	USA-UT-04112-2020	No	No	Yes	No	No	No	No	2020-05-12	?	?	B.1.2	North America	USA	Utah		Negative	24378
NC_045512.2	14408	.	C	T	.	ORF1ab	missense_variant	p.Pro4715Leu	USA-UT-04112-2020	No	No	No	No	No	No	Yes	2020-05-12	?	?	B.1.2	North America	USA	Utah		Negative	24378
NC_045512.2	15352	.	C	T	.	ORF1ab	missense_variant	p.Leu5030Phe	USA-UT-04112-2020	No	No	No	No	No	No	Yes	2020-05-12	?	?	B.1.2	North America	USA	Utah		Negative	24378
NC_045512.2	21364	.	C	T	.	ORF1ab	missense_variant	p.Pro7034Ser	USA-UT-04112-2020	No	No	No	No	No	No	No	2020-05-12	?	?	B.1.2	North America	USA	Utah		Negative	24378
NC_045512.2	23403	.	A	G	.	S	missense_variant	p.Asp614Gly	USA-UT-04112-2020	No	No	No	No	No	No	No	2020-05-12	?	?	B.1.2	North America	USA	Utah		Negative	24378
NC_045512.2	24378	.	C	T	.	S	missense_variant	p.Ser939Phe	USA-UT-04112-2020	No	No	No	No	No	No	No	2020-05-12	?	?	B.1.2	North America	USA	Utah		Negative	24378
NC_045512.2	25563	.	G	T	.	ORF3a	missense_variant	p.Gln57His	USA-UT-04112-2020	No	No	No	No	No	No	No	2020-05-12	?	?	B.1.2	North America	USA	Utah		Negative	24378
NC_045512.2	27964	.	C	T	.	ORF8	missense_variant	p.Ser24Leu	USA-UT-04112-2020	No	No	No	No	No	No	No	2020-05-12	?	?	B.1.2	North America	USA	Utah		Negative	24378
NC_045512.2	959	.	C	T	.	ORF1ab	missense_variant	p.Arg232Cys	USA-UT-04151-2020	No	No	No	No	No	No	No	2020-05-14	?	?	B.1.2	North America	USA	Utah		Negative	24378
NC_045512.2	1059	.	C	T	.	ORF1ab	missense_variant	p.Thr265Ile	USA-UT-04151-2020	No	No	No	No	No	No	No	2020-05-14	?	?	B.1.2	North America	USA	Utah		Negative	24378
NC_045512.2	10947	.	G	A	.	ORF1ab	missense_variant	p.Arg3561Lys	USA-UT-04151-2020	No	No	Yes	No	No	No	No	2020-05-14	?	?	B.1.2	North America	USA	Utah		Negative	24378
NC_045512.2	14408	.	C	T	.	ORF1ab	missense_variant	p.Pro4715Leu	USA-UT-04151-2020	No	No	No	No	No	No	Yes	2020-05-14	?	?	B.1.2	North America	USA	Utah		Negative	24378
NC_045512.2	15352	.	C	T	.	ORF1ab	missense_variant	p.Leu5030Phe	USA-UT-04151-2020	No	No	No	No	No	No	Yes	2020-05-14	?	?	B.1.2	North America	USA	Utah		Negative	24378
NC_045512.2	21364	.	C	T	.	ORF1ab	missense_variant	p.Pro7034Ser	USA-UT-04151-2020	No	No	No	No	No	No	No	2020-05-14	?	?	B.1.2	North America	USA	Utah		Negative	24378
NC_045512.2	23403	.	A	G	.	S	missense_variant	p.Asp614Gly	USA-UT-04151-2020	No	No	No	No	No	No	No	2020-05-14	?	?	B.1.2	North America	USA	Utah		Negative	24378
NC_045512.2	24378	.	C	T	.	S	missense_variant	p.Ser939Phe	USA-UT-04151-2020	No	No	No	No	No	No	No	2020-05-14	?	?	B.1.2	North America	USA	Utah		Negative	24378
NC_045512.2	25563	.	G	T	.	ORF3a	missense_variant	p.Gln57His	USA-UT-04151-2020	No	No	No	No	No	No	No	2020-05-14	?	?	B.1.2	North America	USA	Utah		Negative	24378
NC_045512.2	27964	.	C	T	.	ORF8	missense_variant	p.Ser24Leu	USA-UT-04151-2020	No	No	No	No	No	No	No	2020-05-14	?	?	B.1.2	North America	USA	Utah		Negative	24378
NC_045512.2	959	.	C	T	.	ORF1ab	missense_variant	p.Arg232Cys	USA-UT-04152-2020	No	No	No	No	No	No	No	2020-05-14	?	?	B.1.2	North America	USA	Utah		F480_Positive	24378
NC_045512.2	1059	.	C	T	.	ORF1ab	missense_variant	p.Thr265Ile	USA-UT-04152-2020	No	No	No	No	No	No	No	2020-05-14	?	?	B.1.2	North America	USA	Utah		F480_Positive	24378
NC_045512.2	10947	.	G	A	.	ORF1ab	missense_variant	p.Arg3561Lys	USA-UT-04152-2020	No	No	Yes	No	No	No	No	2020-05-14	?	?	B.1.2	North America	USA	Utah		F480_Positive	24378
NC_045512.2	14408	.	C	T	.	ORF1ab	missense_variant	p.Pro4715Leu	USA-UT-04152-2020	No	No	No	No	No	No	Yes	2020-05-14	?	?	B.1.2	North America	USA	Utah		F480_Positive	24378
NC_045512.2	14857	.	G	T	.	ORF1ab	missense_variant	p.Val4865Phe	USA-UT-04152-2020	No	No	No	No	Yes_pocket_F480	No	Yes	2020-05-14	?	?	B.1.2	North America	USA	Utah		F480_Positive	24378
NC_045512.2	15352	.	C	T	.	ORF1ab	missense_variant	p.Leu5030Phe	USA-UT-04152-2020	No	No	No	No	No	No	Yes	2020-05-14	?	?	B.1.2	North America	USA	Utah		F480_Positive	24378
NC_045512.2	21364	.	C	T	.	ORF1ab	missense_variant	p.Pro7034Ser	USA-UT-04152-2020	No	No	No	No	No	No	No	2020-05-14	?	?	B.1.2	North America	USA	Utah		F480_Positive	24378
NC_045512.2	23403	.	A	G	.	S	missense_variant	p.Asp614Gly	USA-UT-04152-2020	No	No	No	No	No	No	No	2020-05-14	?	?	B.1.2	North America	USA	Utah		F480_Positive	24378
NC_045512.2	24378	.	C	T	.	S	missense_variant	p.Ser939Phe	USA-UT-04152-2020	No	No	No	No	No	No	No	2020-05-14	?	?	B.1.2	North America	USA	Utah		F480_Positive	24378
NC_045512.2	25563	.	G	T	.	ORF3a	missense_variant	p.Gln57His	USA-UT-04152-2020	No	No	No	No	No	No	No	2020-05-14	?	?	B.1.2	North America	USA	Utah		F480_Positive	24378
NC_045512.2	27964	.	C	T	.	ORF8	missense_variant	p.Ser24Leu	USA-UT-04152-2020	No	No	No	No	No	No	No	2020-05-14	?	?	B.1.2	North America	USA	Utah		F480_Positive	24378
NC_045512.2	959	.	C	T	.	ORF1ab	missense_variant	p.Arg232Cys	USA-UT-04153-2020	No	No	No	No	No	No	No	2020-05-14	?	?	B.1.2	North America	USA	Utah		Negative	24378
NC_045512.2	1059	.	C	T	.	ORF1ab	missense_variant	p.Thr265Ile	USA-UT-04153-2020	No	No	No	No	No	No	No	2020-05-14	?	?	B.1.2	North America	USA	Utah		Negative	24378
NC_045512.2	10947	.	G	A	.	ORF1ab	missense_variant	p.Arg3561Lys	USA-UT-04153-2020	No	No	Yes	No	No	No	No	2020-05-14	?	?	B.1.2	North America	USA	Utah		Negative	24378
NC_045512.2	14408	.	C	T	.	ORF1ab	missense_variant	p.Pro4715Leu	USA-UT-04153-2020	No	No	No	No	No	No	Yes	2020-05-14	?	?	B.1.2	North America	USA	Utah		Negative	24378
NC_045512.2	15352	.	C	T	.	ORF1ab	missense_variant	p.Leu5030Phe	USA-UT-04153-2020	No	No	No	No	No	No	Yes	2020-05-14	?	?	B.1.2	North America	USA	Utah		Negative	24378
NC_045512.2	21364	.	C	T	.	ORF1ab	missense_variant	p.Pro7034Ser	USA-UT-04153-2020	No	No	No	No	No	No	No	2020-05-14	?	?	B.1.2	North America	USA	Utah		Negative	24378
NC_045512.2	23403	.	A	G	.	S	missense_variant	p.Asp614Gly	USA-UT-04153-2020	No	No	No	No	No	No	No	2020-05-14	?	?	B.1.2	North America	USA	Utah		Negative	24378
NC_045512.2	24378	.	C	T	.	S	missense_variant	p.Ser939Phe	USA-UT-04153-2020	No	No	No	No	No	No	No	2020-05-14	?	?	B.1.2	North America	USA	Utah		Negative	24378
NC_045512.2	25563	.	G	T	.	ORF3a	missense_variant	p.Gln57His	USA-UT-04153-2020	No	No	No	No	No	No	No	2020-05-14	?	?	B.1.2	North America	USA	Utah		Negative	24378
NC_045512.2	27964	.	C	T	.	ORF8	missense_variant	p.Ser24Leu	USA-UT-04153-2020	No	No	No	No	No	No	No	2020-05-14	?	?	B.1.2	North America	USA	Utah		Negative	24378
NC_045512.2	959	.	C	T	.	ORF1ab	missense_variant	p.Arg232Cys	USA-UT-04154-2020	No	No	No	No	No	No	No	2020-05-14	?	?	B.1.2	North America	USA	Utah		Negative	24378
NC_045512.2	1059	.	C	T	.	ORF1ab	missense_variant	p.Thr265Ile	USA-UT-04154-2020	No	No	No	No	No	No	No	2020-05-14	?	?	B.1.2	North America	USA	Utah		Negative	24378
NC_045512.2	10947	.	G	A	.	ORF1ab	missense_variant	p.Arg3561Lys	USA-UT-04154-2020	No	No	Yes	No	No	No	No	2020-05-14	?	?	B.1.2	North America	USA	Utah		Negative	24378
NC_045512.2	14408	.	C	T	.	ORF1ab	missense_variant	p.Pro4715Leu	USA-UT-04154-2020	No	No	No	No	No	No	Yes	2020-05-14	?	?	B.1.2	North America	USA	Utah		Negative	24378
NC_045512.2	15352	.	C	T	.	ORF1ab	missense_variant	p.Leu5030Phe	USA-UT-04154-2020	No	No	No	No	No	No	Yes	2020-05-14	?	?	B.1.2	North America	USA	Utah		Negative	24378
NC_045512.2	23403	.	A	G	.	S	missense_variant	p.Asp614Gly	USA-UT-04154-2020	No	No	No	No	No	No	No	2020-05-14	?	?	B.1.2	North America	USA	Utah		Negative	24378
NC_045512.2	24378	.	C	T	.	S	missense_variant	p.Ser939Phe	USA-UT-04154-2020	No	No	No	No	No	No	No	2020-05-14	?	?	B.1.2	North America	USA	Utah		Negative	24378
NC_045512.2	25563	.	G	T	.	ORF3a	missense_variant	p.Gln57His	USA-UT-04154-2020	No	No	No	No	No	No	No	2020-05-14	?	?	B.1.2	North America	USA	Utah		Negative	24378
NC_045512.2	27964	.	C	T	.	ORF8	missense_variant	p.Ser24Leu	USA-UT-04154-2020	No	No	No	No	No	No	No	2020-05-14	?	?	B.1.2	North America	USA	Utah		Negative	24378
NC_045512.2	959	.	C	T	.	ORF1ab	missense_variant	p.Arg232Cys	USA-UT-04155-2020	No	No	No	No	No	No	No	2020-05-14	?	?	B.1.2	North America	USA	Utah		F480_Positive	24378
NC_045512.2	1059	.	C	T	.	ORF1ab	missense_variant	p.Thr265Ile	USA-UT-04155-2020	No	No	No	No	No	No	No	2020-05-14	?	?	B.1.2	North America	USA	Utah		F480_Positive	24378
NC_045512.2	10947	.	G	A	.	ORF1ab	missense_variant	p.Arg3561Lys	USA-UT-04155-2020	No	No	Yes	No	No	No	No	2020-05-14	?	?	B.1.2	North America	USA	Utah		F480_Positive	24378
NC_045512.2	14408	.	C	T	.	ORF1ab	missense_variant	p.Pro4715Leu	USA-UT-04155-2020	No	No	No	No	No	No	Yes	2020-05-14	?	?	B.1.2	North America	USA	Utah		F480_Positive	24378
NC_045512.2	14857	.	G	T	.	ORF1ab	missense_variant	p.Val4865Phe	USA-UT-04155-2020	No	No	No	No	Yes_pocket_F480	No	Yes	2020-05-14	?	?	B.1.2	North America	USA	Utah		F480_Positive	24378
NC_045512.2	15352	.	C	T	.	ORF1ab	missense_variant	p.Leu5030Phe	USA-UT-04155-2020	No	No	No	No	No	No	Yes	2020-05-14	?	?	B.1.2	North America	USA	Utah		F480_Positive	24378
NC_045512.2	21364	.	C	T	.	ORF1ab	missense_variant	p.Pro7034Ser	USA-UT-04155-2020	No	No	No	No	No	No	No	2020-05-14	?	?	B.1.2	North America	USA	Utah		F480_Positive	24378
NC_045512.2	23403	.	A	G	.	S	missense_variant	p.Asp614Gly	USA-UT-04155-2020	No	No	No	No	No	No	No	2020-05-14	?	?	B.1.2	North America	USA	Utah		F480_Positive	24378
NC_045512.2	24378	.	C	T	.	S	missense_variant	p.Ser939Phe	USA-UT-04155-2020	No	No	No	No	No	No	No	2020-05-14	?	?	B.1.2	North America	USA	Utah		F480_Positive	24378
NC_045512.2	25563	.	G	T	.	ORF3a	missense_variant	p.Gln57His	USA-UT-04155-2020	No	No	No	No	No	No	No	2020-05-14	?	?	B.1.2	North America	USA	Utah		F480_Positive	24378
NC_045512.2	27964	.	C	T	.	ORF8	missense_variant	p.Ser24Leu	USA-UT-04155-2020	No	No	No	No	No	No	No	2020-05-14	?	?	B.1.2	North America	USA	Utah		F480_Positive	24378
NC_045512.2	959	.	C	T	.	ORF1ab	missense_variant	p.Arg232Cys	USA-UT-04157-2020	No	No	No	No	No	No	No	2020-05-14	?	?	B.1.2	North America	USA	Utah		Negative	24378
NC_045512.2	1059	.	C	T	.	ORF1ab	missense_variant	p.Thr265Ile	USA-UT-04157-2020	No	No	No	No	No	No	No	2020-05-14	?	?	B.1.2	North America	USA	Utah		Negative	24378
NC_045512.2	10947	.	G	A	.	ORF1ab	missense_variant	p.Arg3561Lys	USA-UT-04157-2020	No	No	Yes	No	No	No	No	2020-05-14	?	?	B.1.2	North America	USA	Utah		Negative	24378
NC_045512.2	14408	.	C	T	.	ORF1ab	missense_variant	p.Pro4715Leu	USA-UT-04157-2020	No	No	No	No	No	No	Yes	2020-05-14	?	?	B.1.2	North America	USA	Utah		Negative	24378
NC_045512.2	15352	.	C	T	.	ORF1ab	missense_variant	p.Leu5030Phe	USA-UT-04157-2020	No	No	No	No	No	No	Yes	2020-05-14	?	?	B.1.2	North America	USA	Utah		Negative	24378
NC_045512.2	23403	.	A	G	.	S	missense_variant	p.Asp614Gly	USA-UT-04157-2020	No	No	No	No	No	No	No	2020-05-14	?	?	B.1.2	North America	USA	Utah		Negative	24378
NC_045512.2	24378	.	C	T	.	S	missense_variant	p.Ser939Phe	USA-UT-04157-2020	No	No	No	No	No	No	No	2020-05-14	?	?	B.1.2	North America	USA	Utah		Negative	24378
NC_045512.2	25563	.	G	T	.	ORF3a	missense_variant	p.Gln57His	USA-UT-04157-2020	No	No	No	No	No	No	No	2020-05-14	?	?	B.1.2	North America	USA	Utah		Negative	24378
NC_045512.2	27964	.	C	T	.	ORF8	missense_variant	p.Ser24Leu	USA-UT-04157-2020	No	No	No	No	No	No	No	2020-05-14	?	?	B.1.2	North America	USA	Utah		Negative	24378
NC_045512.2	959	.	C	T	.	ORF1ab	missense_variant	p.Arg232Cys	USA-UT-04158-2020	No	No	No	No	No	No	No	2020-05-14	?	?	B.1.2	North America	USA	Utah		Negative	24378
NC_045512.2	1059	.	C	T	.	ORF1ab	missense_variant	p.Thr265Ile	USA-UT-04158-2020	No	No	No	No	No	No	No	2020-05-14	?	?	B.1.2	North America	USA	Utah		Negative	24378
NC_045512.2	10947	.	G	A	.	ORF1ab	missense_variant	p.Arg3561Lys	USA-UT-04158-2020	No	No	Yes	No	No	No	No	2020-05-14	?	?	B.1.2	North America	USA	Utah		Negative	24378
NC_045512.2	14408	.	C	T	.	ORF1ab	missense_variant	p.Pro4715Leu	USA-UT-04158-2020	No	No	No	No	No	No	Yes	2020-05-14	?	?	B.1.2	North America	USA	Utah		Negative	24378
NC_045512.2	15352	.	C	T	.	ORF1ab	missense_variant	p.Leu5030Phe	USA-UT-04158-2020	No	No	No	No	No	No	Yes	2020-05-14	?	?	B.1.2	North America	USA	Utah		Negative	24378
NC_045512.2	21364	.	C	T	.	ORF1ab	missense_variant	p.Pro7034Ser	USA-UT-04158-2020	No	No	No	No	No	No	No	2020-05-14	?	?	B.1.2	North America	USA	Utah		Negative	24378
NC_045512.2	23403	.	A	G	.	S	missense_variant	p.Asp614Gly	USA-UT-04158-2020	No	No	No	No	No	No	No	2020-05-14	?	?	B.1.2	North America	USA	Utah		Negative	24378
NC_045512.2	24378	.	C	T	.	S	missense_variant	p.Ser939Phe	USA-UT-04158-2020	No	No	No	No	No	No	No	2020-05-14	?	?	B.1.2	North America	USA	Utah		Negative	24378
NC_045512.2	25563	.	G	T	.	ORF3a	missense_variant	p.Gln57His	USA-UT-04158-2020	No	No	No	No	No	No	No	2020-05-14	?	?	B.1.2	North America	USA	Utah		Negative	24378
NC_045512.2	26953	.	T	C	.	M	missense_variant	p.Ile144Thr	USA-UT-04158-2020	No	No	No	No	No	No	No	2020-05-14	?	?	B.1.2	North America	USA	Utah		Negative	24378
NC_045512.2	27964	.	C	T	.	ORF8	missense_variant	p.Ser24Leu	USA-UT-04158-2020	No	No	No	No	No	No	No	2020-05-14	?	?	B.1.2	North America	USA	Utah		Negative	24378
NC_045512.2	959	.	C	T	.	ORF1ab	missense_variant	p.Arg232Cys	USA-UT-04159-2020	No	No	No	No	No	No	No	2020-05-14	?	?	B.1.2	North America	USA	Utah		Negative	24378
NC_045512.2	1059	.	C	T	.	ORF1ab	missense_variant	p.Thr265Ile	USA-UT-04159-2020	No	No	No	No	No	No	No	2020-05-14	?	?	B.1.2	North America	USA	Utah		Negative	24378
NC_045512.2	1457	.	C	T	.	ORF1ab	missense_variant	p.Arg398Cys	USA-UT-04159-2020	No	No	No	No	No	No	No	2020-05-14	?	?	B.1.2	North America	USA	Utah		Negative	24378
NC_045512.2	10947	.	G	A	.	ORF1ab	missense_variant	p.Arg3561Lys	USA-UT-04159-2020	No	No	Yes	No	No	No	No	2020-05-14	?	?	B.1.2	North America	USA	Utah		Negative	24378
NC_045512.2	14408	.	C	T	.	ORF1ab	missense_variant	p.Pro4715Leu	USA-UT-04159-2020	No	No	No	No	No	No	Yes	2020-05-14	?	?	B.1.2	North America	USA	Utah		Negative	24378
NC_045512.2	15352	.	C	T	.	ORF1ab	missense_variant	p.Leu5030Phe	USA-UT-04159-2020	No	No	No	No	No	No	Yes	2020-05-14	?	?	B.1.2	North America	USA	Utah		Negative	24378
NC_045512.2	23403	.	A	G	.	S	missense_variant	p.Asp614Gly	USA-UT-04159-2020	No	No	No	No	No	No	No	2020-05-14	?	?	B.1.2	North America	USA	Utah		Negative	24378
NC_045512.2	24378	.	C	T	.	S	missense_variant	p.Ser939Phe	USA-UT-04159-2020	No	No	No	No	No	No	No	2020-05-14	?	?	B.1.2	North America	USA	Utah		Negative	24378
NC_045512.2	25563	.	G	T	.	ORF3a	missense_variant	p.Gln57His	USA-UT-04159-2020	No	No	No	No	No	No	No	2020-05-14	?	?	B.1.2	North America	USA	Utah		Negative	24378
NC_045512.2	27964	.	C	T	.	ORF8	missense_variant	p.Ser24Leu	USA-UT-04159-2020	No	No	No	No	No	No	No	2020-05-14	?	?	B.1.2	North America	USA	Utah		Negative	24378
NC_045512.2	959	.	C	T	.	ORF1ab	missense_variant	p.Arg232Cys	USA-UT-04160-2020	No	No	No	No	No	No	No	2020-05-14	?	?	B.1.2	North America	USA	Utah		Negative	24378
NC_045512.2	1059	.	C	T	.	ORF1ab	missense_variant	p.Thr265Ile	USA-UT-04160-2020	No	No	No	No	No	No	No	2020-05-14	?	?	B.1.2	North America	USA	Utah		Negative	24378
NC_045512.2	5318	.	C	A	.	ORF1ab	missense_variant	p.Gln1685Lys	USA-UT-04160-2020	No	No	No	No	No	No	No	2020-05-14	?	?	B.1.2	North America	USA	Utah		Negative	24378
NC_045512.2	5319	.	A	C	.	ORF1ab	missense_variant	p.Gln1685Pro	USA-UT-04160-2020	No	No	No	No	No	No	No	2020-05-14	?	?	B.1.2	North America	USA	Utah		Negative	24378
NC_045512.2	10947	.	G	A	.	ORF1ab	missense_variant	p.Arg3561Lys	USA-UT-04160-2020	No	No	Yes	No	No	No	No	2020-05-14	?	?	B.1.2	North America	USA	Utah		Negative	24378
NC_045512.2	14408	.	C	T	.	ORF1ab	missense_variant	p.Pro4715Leu	USA-UT-04160-2020	No	No	No	No	No	No	Yes	2020-05-14	?	?	B.1.2	North America	USA	Utah		Negative	24378
NC_045512.2	15352	.	C	T	.	ORF1ab	missense_variant	p.Leu5030Phe	USA-UT-04160-2020	No	No	No	No	No	No	Yes	2020-05-14	?	?	B.1.2	North America	USA	Utah		Negative	24378
NC_045512.2	22208	.	C	A	.	S	missense_variant	p.Leu216Ile	USA-UT-04160-2020	No	No	No	No	No	No	No	2020-05-14	?	?	B.1.2	North America	USA	Utah		Negative	24378
NC_045512.2	23403	.	A	G	.	S	missense_variant	p.Asp614Gly	USA-UT-04160-2020	No	No	No	No	No	No	No	2020-05-14	?	?	B.1.2	North America	USA	Utah		Negative	24378
NC_045512.2	24378	.	C	T	.	S	missense_variant	p.Ser939Phe	USA-UT-04160-2020	No	No	No	No	No	No	No	2020-05-14	?	?	B.1.2	North America	USA	Utah		Negative	24378
NC_045512.2	25563	.	G	T	.	ORF3a	missense_variant	p.Gln57His	USA-UT-04160-2020	No	No	No	No	No	No	No	2020-05-14	?	?	B.1.2	North America	USA	Utah		Negative	24378
NC_045512.2	27964	.	C	T	.	ORF8	missense_variant	p.Ser24Leu	USA-UT-04160-2020	No	No	No	No	No	No	No	2020-05-14	?	?	B.1.2	North America	USA	Utah		Negative	24378
NC_045512.2	959	.	C	T	.	ORF1ab	missense_variant	p.Arg232Cys	USA-UT-04161-2020	No	No	No	No	No	No	No	2020-05-14	?	?	B.1.2	North America	USA	Utah		Negative	24378
NC_045512.2	1059	.	C	T	.	ORF1ab	missense_variant	p.Thr265Ile	USA-UT-04161-2020	No	No	No	No	No	No	No	2020-05-14	?	?	B.1.2	North America	USA	Utah		Negative	24378
NC_045512.2	10947	.	G	A	.	ORF1ab	missense_variant	p.Arg3561Lys	USA-UT-04161-2020	No	No	Yes	No	No	No	No	2020-05-14	?	?	B.1.2	North America	USA	Utah		Negative	24378
NC_045512.2	14408	.	C	T	.	ORF1ab	missense_variant	p.Pro4715Leu	USA-UT-04161-2020	No	No	No	No	No	No	Yes	2020-05-14	?	?	B.1.2	North America	USA	Utah		Negative	24378
NC_045512.2	15352	.	C	T	.	ORF1ab	missense_variant	p.Leu5030Phe	USA-UT-04161-2020	No	No	No	No	No	No	Yes	2020-05-14	?	?	B.1.2	North America	USA	Utah		Negative	24378
NC_045512.2	21364	.	C	T	.	ORF1ab	missense_variant	p.Pro7034Ser	USA-UT-04161-2020	No	No	No	No	No	No	No	2020-05-14	?	?	B.1.2	North America	USA	Utah		Negative	24378
NC_045512.2	23403	.	A	G	.	S	missense_variant	p.Asp614Gly	USA-UT-04161-2020	No	No	No	No	No	No	No	2020-05-14	?	?	B.1.2	North America	USA	Utah		Negative	24378
NC_045512.2	24378	.	C	T	.	S	missense_variant	p.Ser939Phe	USA-UT-04161-2020	No	No	No	No	No	No	No	2020-05-14	?	?	B.1.2	North America	USA	Utah		Negative	24378
NC_045512.2	25563	.	G	T	.	ORF3a	missense_variant	p.Gln57His	USA-UT-04161-2020	No	No	No	No	No	No	No	2020-05-14	?	?	B.1.2	North America	USA	Utah		Negative	24378
NC_045512.2	27964	.	C	T	.	ORF8	missense_variant	p.Ser24Leu	USA-UT-04161-2020	No	No	No	No	No	No	No	2020-05-14	?	?	B.1.2	North America	USA	Utah		Negative	24378
NC_045512.2	959	.	C	T	.	ORF1ab	missense_variant	p.Arg232Cys	USA-UT-04162-2020	No	No	No	No	No	No	No	2020-05-14	?	?	B.1.2	North America	USA	Utah		Negative	24378
NC_045512.2	1059	.	C	T	.	ORF1ab	missense_variant	p.Thr265Ile	USA-UT-04162-2020	No	No	No	No	No	No	No	2020-05-14	?	?	B.1.2	North America	USA	Utah		Negative	24378
NC_045512.2	10947	.	G	A	.	ORF1ab	missense_variant	p.Arg3561Lys	USA-UT-04162-2020	No	No	Yes	No	No	No	No	2020-05-14	?	?	B.1.2	North America	USA	Utah		Negative	24378
NC_045512.2	14408	.	C	T	.	ORF1ab	missense_variant	p.Pro4715Leu	USA-UT-04162-2020	No	No	No	No	No	No	Yes	2020-05-14	?	?	B.1.2	North America	USA	Utah		Negative	24378
NC_045512.2	15352	.	C	T	.	ORF1ab	missense_variant	p.Leu5030Phe	USA-UT-04162-2020	No	No	No	No	No	No	Yes	2020-05-14	?	?	B.1.2	North America	USA	Utah		Negative	24378
NC_045512.2	21364	.	C	T	.	ORF1ab	missense_variant	p.Pro7034Ser	USA-UT-04162-2020	No	No	No	No	No	No	No	2020-05-14	?	?	B.1.2	North America	USA	Utah		Negative	24378
NC_045512.2	23403	.	A	G	.	S	missense_variant	p.Asp614Gly	USA-UT-04162-2020	No	No	No	No	No	No	No	2020-05-14	?	?	B.1.2	North America	USA	Utah		Negative	24378
NC_045512.2	24378	.	C	T	.	S	missense_variant	p.Ser939Phe	USA-UT-04162-2020	No	No	No	No	No	No	No	2020-05-14	?	?	B.1.2	North America	USA	Utah		Negative	24378
NC_045512.2	25563	.	G	T	.	ORF3a	missense_variant	p.Gln57His	USA-UT-04162-2020	No	No	No	No	No	No	No	2020-05-14	?	?	B.1.2	North America	USA	Utah		Negative	24378
NC_045512.2	27964	.	C	T	.	ORF8	missense_variant	p.Ser24Leu	USA-UT-04162-2020	No	No	No	No	No	No	No	2020-05-14	?	?	B.1.2	North America	USA	Utah		Negative	24378
NC_045512.2	959	.	C	T	.	ORF1ab	missense_variant	p.Arg232Cys	USA-UT-04163-2020	No	No	No	No	No	No	No	2020-05-14	?	?	B.1.2	North America	USA	Utah		Negative	24378
NC_045512.2	1059	.	C	T	.	ORF1ab	missense_variant	p.Thr265Ile	USA-UT-04163-2020	No	No	No	No	No	No	No	2020-05-14	?	?	B.1.2	North America	USA	Utah		Negative	24378
NC_045512.2	10947	.	G	A	.	ORF1ab	missense_variant	p.Arg3561Lys	USA-UT-04163-2020	No	No	Yes	No	No	No	No	2020-05-14	?	?	B.1.2	North America	USA	Utah		Negative	24378
NC_045512.2	14408	.	C	T	.	ORF1ab	missense_variant	p.Pro4715Leu	USA-UT-04163-2020	No	No	No	No	No	No	Yes	2020-05-14	?	?	B.1.2	North America	USA	Utah		Negative	24378
NC_045512.2	15352	.	C	T	.	ORF1ab	missense_variant	p.Leu5030Phe	USA-UT-04163-2020	No	No	No	No	No	No	Yes	2020-05-14	?	?	B.1.2	North America	USA	Utah		Negative	24378
NC_045512.2	21364	.	C	T	.	ORF1ab	missense_variant	p.Pro7034Ser	USA-UT-04163-2020	No	No	No	No	No	No	No	2020-05-14	?	?	B.1.2	North America	USA	Utah		Negative	24378
NC_045512.2	23403	.	A	G	.	S	missense_variant	p.Asp614Gly	USA-UT-04163-2020	No	No	No	No	No	No	No	2020-05-14	?	?	B.1.2	North America	USA	Utah		Negative	24378
NC_045512.2	24378	.	C	T	.	S	missense_variant	p.Ser939Phe	USA-UT-04163-2020	No	No	No	No	No	No	No	2020-05-14	?	?	B.1.2	North America	USA	Utah		Negative	24378
NC_045512.2	25563	.	G	T	.	ORF3a	missense_variant	p.Gln57His	USA-UT-04163-2020	No	No	No	No	No	No	No	2020-05-14	?	?	B.1.2	North America	USA	Utah		Negative	24378
NC_045512.2	27964	.	C	T	.	ORF8	missense_variant	p.Ser24Leu	USA-UT-04163-2020	No	No	No	No	No	No	No	2020-05-14	?	?	B.1.2	North America	USA	Utah		Negative	24378
NC_045512.2	959	.	C	T	.	ORF1ab	missense_variant	p.Arg232Cys	USA-UT-04164-2020	No	No	No	No	No	No	No	2020-05-14	?	?	B.1.2	North America	USA	Utah		Negative	24378
NC_045512.2	1059	.	C	T	.	ORF1ab	missense_variant	p.Thr265Ile	USA-UT-04164-2020	No	No	No	No	No	No	No	2020-05-14	?	?	B.1.2	North America	USA	Utah		Negative	24378
NC_045512.2	10947	.	G	A	.	ORF1ab	missense_variant	p.Arg3561Lys	USA-UT-04164-2020	No	No	Yes	No	No	No	No	2020-05-14	?	?	B.1.2	North America	USA	Utah		Negative	24378
NC_045512.2	14408	.	C	T	.	ORF1ab	missense_variant	p.Pro4715Leu	USA-UT-04164-2020	No	No	No	No	No	No	Yes	2020-05-14	?	?	B.1.2	North America	USA	Utah		Negative	24378
NC_045512.2	15352	.	C	T	.	ORF1ab	missense_variant	p.Leu5030Phe	USA-UT-04164-2020	No	No	No	No	No	No	Yes	2020-05-14	?	?	B.1.2	North America	USA	Utah		Negative	24378
NC_045512.2	23403	.	A	G	.	S	missense_variant	p.Asp614Gly	USA-UT-04164-2020	No	No	No	No	No	No	No	2020-05-14	?	?	B.1.2	North America	USA	Utah		Negative	24378
NC_045512.2	24378	.	C	T	.	S	missense_variant	p.Ser939Phe	USA-UT-04164-2020	No	No	No	No	No	No	No	2020-05-14	?	?	B.1.2	North America	USA	Utah		Negative	24378
NC_045512.2	25563	.	G	T	.	ORF3a	missense_variant	p.Gln57His	USA-UT-04164-2020	No	No	No	No	No	No	No	2020-05-14	?	?	B.1.2	North America	USA	Utah		Negative	24378
NC_045512.2	27964	.	C	T	.	ORF8	missense_variant	p.Ser24Leu	USA-UT-04164-2020	No	No	No	No	No	No	No	2020-05-14	?	?	B.1.2	North America	USA	Utah		Negative	24378
NC_045512.2	959	.	C	T	.	ORF1ab	missense_variant	p.Arg232Cys	USA-UT-04504-2020	No	No	No	No	No	No	No	2020-05-22	?	?	B.1.2	North America	USA	Utah		Negative	24378
NC_045512.2	1059	.	C	T	.	ORF1ab	missense_variant	p.Thr265Ile	USA-UT-04504-2020	No	No	No	No	No	No	No	2020-05-22	?	?	B.1.2	North America	USA	Utah		Negative	24378
NC_045512.2	10947	.	G	A	.	ORF1ab	missense_variant	p.Arg3561Lys	USA-UT-04504-2020	No	No	Yes	No	No	No	No	2020-05-22	?	?	B.1.2	North America	USA	Utah		Negative	24378
NC_045512.2	14408	.	C	T	.	ORF1ab	missense_variant	p.Pro4715Leu	USA-UT-04504-2020	No	No	No	No	No	No	Yes	2020-05-22	?	?	B.1.2	North America	USA	Utah		Negative	24378
NC_045512.2	15352	.	C	T	.	ORF1ab	missense_variant	p.Leu5030Phe	USA-UT-04504-2020	No	No	No	No	No	No	Yes	2020-05-22	?	?	B.1.2	North America	USA	Utah		Negative	24378
NC_045512.2	21364	.	C	T	.	ORF1ab	missense_variant	p.Pro7034Ser	USA-UT-04504-2020	No	No	No	No	No	No	No	2020-05-22	?	?	B.1.2	North America	USA	Utah		Negative	24378
NC_045512.2	23403	.	A	G	.	S	missense_variant	p.Asp614Gly	USA-UT-04504-2020	No	No	No	No	No	No	No	2020-05-22	?	?	B.1.2	North America	USA	Utah		Negative	24378
NC_045512.2	24378	.	C	T	.	S	missense_variant	p.Ser939Phe	USA-UT-04504-2020	No	No	No	No	No	No	No	2020-05-22	?	?	B.1.2	North America	USA	Utah		Negative	24378
NC_045512.2	25563	.	G	T	.	ORF3a	missense_variant	p.Gln57His	USA-UT-04504-2020	No	No	No	No	No	No	No	2020-05-22	?	?	B.1.2	North America	USA	Utah		Negative	24378
NC_045512.2	27964	.	C	T	.	ORF8	missense_variant	p.Ser24Leu	USA-UT-04504-2020	No	No	No	No	No	No	No	2020-05-22	?	?	B.1.2	North America	USA	Utah		Negative	24378
NC_045512.2	1059	.	C	T	.	ORF1ab	missense_variant	p.Thr265Ile	USA-UT-0495-2020	No	No	No	No	No	No	No	2020-04-02	?	?	B.1.2	North America	USA	Utah		Negative	24378
NC_045512.2	14408	.	C	T	.	ORF1ab	missense_variant	p.Pro4715Leu	USA-UT-0495-2020	No	No	No	No	No	No	Yes	2020-04-02	?	?	B.1.2	North America	USA	Utah		Negative	24378
NC_045512.2	23403	.	A	G	.	S	missense_variant	p.Asp614Gly	USA-UT-0495-2020	No	No	No	No	No	No	No	2020-04-02	?	?	B.1.2	North America	USA	Utah		Negative	24378
NC_045512.2	24378	.	C	T	.	S	missense_variant	p.Ser939Phe	USA-UT-0495-2020	No	No	No	No	No	No	No	2020-04-02	?	?	B.1.2	North America	USA	Utah		Negative	24378
NC_045512.2	25563	.	G	T	.	ORF3a	missense_variant	p.Gln57His	USA-UT-0495-2020	No	No	No	No	No	No	No	2020-04-02	?	?	B.1.2	North America	USA	Utah		Negative	24378
NC_045512.2	27964	.	C	T	.	ORF8	missense_variant	p.Ser24Leu	USA-UT-0495-2020	No	No	No	No	No	No	No	2020-04-02	?	?	B.1.2	North America	USA	Utah		Negative	24378
NC_045512.2	959	.	C	T	.	ORF1ab	missense_variant	p.Arg232Cys	USA-UT-05583-2020	No	No	No	No	No	No	No	2020-06-01	?	?	B.1.2	North America	USA	Utah		F480_Positive	24378
NC_045512.2	1059	.	C	T	.	ORF1ab	missense_variant	p.Thr265Ile	USA-UT-05583-2020	No	No	No	No	No	No	No	2020-06-01	?	?	B.1.2	North America	USA	Utah		F480_Positive	24378
NC_045512.2	10947	.	G	A	.	ORF1ab	missense_variant	p.Arg3561Lys	USA-UT-05583-2020	No	No	Yes	No	No	No	No	2020-06-01	?	?	B.1.2	North America	USA	Utah		F480_Positive	24378
NC_045512.2	14408	.	C	T	.	ORF1ab	missense_variant	p.Pro4715Leu	USA-UT-05583-2020	No	No	No	No	No	No	Yes	2020-06-01	?	?	B.1.2	North America	USA	Utah		F480_Positive	24378
NC_045512.2	14857	.	G	T	.	ORF1ab	missense_variant	p.Val4865Phe	USA-UT-05583-2020	No	No	No	No	Yes_pocket_F480	No	Yes	2020-06-01	?	?	B.1.2	North America	USA	Utah		F480_Positive	24378
NC_045512.2	15352	.	C	T	.	ORF1ab	missense_variant	p.Leu5030Phe	USA-UT-05583-2020	No	No	No	No	No	No	Yes	2020-06-01	?	?	B.1.2	North America	USA	Utah		F480_Positive	24378
NC_045512.2	18929	.	C	Y	.	ORF1ab	missense_variant	p.Pro6222Leu	USA-UT-05583-2020	No	No	No	No	No	No	No	2020-06-01	?	?	B.1.2	North America	USA	Utah		F480_Positive	24378
NC_045512.2	23403	.	A	G	.	S	missense_variant	p.Asp614Gly	USA-UT-05583-2020	No	No	No	No	No	No	No	2020-06-01	?	?	B.1.2	North America	USA	Utah		F480_Positive	24378
NC_045512.2	24378	.	C	T	.	S	missense_variant	p.Ser939Phe	USA-UT-05583-2020	No	No	No	No	No	No	No	2020-06-01	?	?	B.1.2	North America	USA	Utah		F480_Positive	24378
NC_045512.2	25563	.	G	T	.	ORF3a	missense_variant	p.Gln57His	USA-UT-05583-2020	No	No	No	No	No	No	No	2020-06-01	?	?	B.1.2	North America	USA	Utah		F480_Positive	24378
NC_045512.2	27964	.	C	T	.	ORF8	missense_variant	p.Ser24Leu	USA-UT-05583-2020	No	No	No	No	No	No	No	2020-06-01	?	?	B.1.2	North America	USA	Utah		F480_Positive	24378
NC_045512.2	959	.	C	T	.	ORF1ab	missense_variant	p.Arg232Cys	USA-UT-05782-2020	No	No	No	No	No	No	No	2020-06-04	?	?	B.1.2	North America	USA	Utah		F480_Positive	24378
NC_045512.2	1059	.	C	T	.	ORF1ab	missense_variant	p.Thr265Ile	USA-UT-05782-2020	No	No	No	No	No	No	No	2020-06-04	?	?	B.1.2	North America	USA	Utah		F480_Positive	24378
NC_045512.2	10947	.	G	A	.	ORF1ab	missense_variant	p.Arg3561Lys	USA-UT-05782-2020	No	No	Yes	No	No	No	No	2020-06-04	?	?	B.1.2	North America	USA	Utah		F480_Positive	24378
NC_045512.2	14408	.	C	T	.	ORF1ab	missense_variant	p.Pro4715Leu	USA-UT-05782-2020	No	No	No	No	No	No	Yes	2020-06-04	?	?	B.1.2	North America	USA	Utah		F480_Positive	24378
NC_045512.2	14857	.	G	T	.	ORF1ab	missense_variant	p.Val4865Phe	USA-UT-05782-2020	No	No	No	No	Yes_pocket_F480	No	Yes	2020-06-04	?	?	B.1.2	North America	USA	Utah		F480_Positive	24378
NC_045512.2	15352	.	C	T	.	ORF1ab	missense_variant	p.Leu5030Phe	USA-UT-05782-2020	No	No	No	No	No	No	Yes	2020-06-04	?	?	B.1.2	North America	USA	Utah		F480_Positive	24378
NC_045512.2	18929	.	C	T	.	ORF1ab	missense_variant	p.Pro6222Leu	USA-UT-05782-2020	No	No	No	No	No	No	No	2020-06-04	?	?	B.1.2	North America	USA	Utah		F480_Positive	24378
NC_045512.2	21364	.	C	T	.	ORF1ab	missense_variant	p.Pro7034Ser	USA-UT-05782-2020	No	No	No	No	No	No	No	2020-06-04	?	?	B.1.2	North America	USA	Utah		F480_Positive	24378
NC_045512.2	23403	.	A	G	.	S	missense_variant	p.Asp614Gly	USA-UT-05782-2020	No	No	No	No	No	No	No	2020-06-04	?	?	B.1.2	North America	USA	Utah		F480_Positive	24378
NC_045512.2	24378	.	C	T	.	S	missense_variant	p.Ser939Phe	USA-UT-05782-2020	No	No	No	No	No	No	No	2020-06-04	?	?	B.1.2	North America	USA	Utah		F480_Positive	24378
NC_045512.2	25563	.	G	T	.	ORF3a	missense_variant	p.Gln57His	USA-UT-05782-2020	No	No	No	No	No	No	No	2020-06-04	?	?	B.1.2	North America	USA	Utah		F480_Positive	24378
NC_045512.2	27964	.	C	T	.	ORF8	missense_variant	p.Ser24Leu	USA-UT-05782-2020	No	No	No	No	No	No	No	2020-06-04	?	?	B.1.2	North America	USA	Utah		F480_Positive	24378
NC_045512.2	959	.	C	T	.	ORF1ab	missense_variant	p.Arg232Cys	USA-UT-05783-2020	No	No	No	No	No	No	No	2020-06-04	?	?	B.1.2	North America	USA	Utah		Negative	24378
NC_045512.2	1059	.	C	T	.	ORF1ab	missense_variant	p.Thr265Ile	USA-UT-05783-2020	No	No	No	No	No	No	No	2020-06-04	?	?	B.1.2	North America	USA	Utah		Negative	24378
NC_045512.2	6597	.	A	G	.	ORF1ab	missense_variant	p.Asn2111Ser	USA-UT-05783-2020	No	No	No	No	No	No	No	2020-06-04	?	?	B.1.2	North America	USA	Utah		Negative	24378
NC_045512.2	10947	.	G	A	.	ORF1ab	missense_variant	p.Arg3561Lys	USA-UT-05783-2020	No	No	Yes	No	No	No	No	2020-06-04	?	?	B.1.2	North America	USA	Utah		Negative	24378
NC_045512.2	14183	.	C	T	.	ORF1ab	missense_variant	p.Thr4640Ile	USA-UT-05783-2020	No	No	No	No	No	No	Yes	2020-06-04	?	?	B.1.2	North America	USA	Utah		Negative	24378
NC_045512.2	14408	.	C	T	.	ORF1ab	missense_variant	p.Pro4715Leu	USA-UT-05783-2020	No	No	No	No	No	No	Yes	2020-06-04	?	?	B.1.2	North America	USA	Utah		Negative	24378
NC_045512.2	15352	.	C	T	.	ORF1ab	missense_variant	p.Leu5030Phe	USA-UT-05783-2020	No	No	No	No	No	No	Yes	2020-06-04	?	?	B.1.2	North America	USA	Utah		Negative	24378
NC_045512.2	21364	.	C	T	.	ORF1ab	missense_variant	p.Pro7034Ser	USA-UT-05783-2020	No	No	No	No	No	No	No	2020-06-04	?	?	B.1.2	North America	USA	Utah		Negative	24378
NC_045512.2	23403	.	A	G	.	S	missense_variant	p.Asp614Gly	USA-UT-05783-2020	No	No	No	No	No	No	No	2020-06-04	?	?	B.1.2	North America	USA	Utah		Negative	24378
NC_045512.2	24378	.	C	T	.	S	missense_variant	p.Ser939Phe	USA-UT-05783-2020	No	No	No	No	No	No	No	2020-06-04	?	?	B.1.2	North America	USA	Utah		Negative	24378
NC_045512.2	25563	.	G	T	.	ORF3a	missense_variant	p.Gln57His	USA-UT-05783-2020	No	No	No	No	No	No	No	2020-06-04	?	?	B.1.2	North America	USA	Utah		Negative	24378
NC_045512.2	27964	.	C	T	.	ORF8	missense_variant	p.Ser24Leu	USA-UT-05783-2020	No	No	No	No	No	No	No	2020-06-04	?	?	B.1.2	North America	USA	Utah		Negative	24378
NC_045512.2	959	.	C	T	.	ORF1ab	missense_variant	p.Arg232Cys	USA-UT-07016-2020	No	No	No	No	No	No	No	2020-06-22	?	?	B.1.2	North America	USA	Utah		F480_Positive	24378
NC_045512.2	1059	.	C	T	.	ORF1ab	missense_variant	p.Thr265Ile	USA-UT-07016-2020	No	No	No	No	No	No	No	2020-06-22	?	?	B.1.2	North America	USA	Utah		F480_Positive	24378
NC_045512.2	10947	.	G	A	.	ORF1ab	missense_variant	p.Arg3561Lys	USA-UT-07016-2020	No	No	Yes	No	No	No	No	2020-06-22	?	?	B.1.2	North America	USA	Utah		F480_Positive	24378
NC_045512.2	14408	.	C	T	.	ORF1ab	missense_variant	p.Pro4715Leu	USA-UT-07016-2020	No	No	No	No	No	No	Yes	2020-06-22	?	?	B.1.2	North America	USA	Utah		F480_Positive	24378
NC_045512.2	14857	.	G	T	.	ORF1ab	missense_variant	p.Val4865Phe	USA-UT-07016-2020	No	No	No	No	Yes_pocket_F480	No	Yes	2020-06-22	?	?	B.1.2	North America	USA	Utah		F480_Positive	24378
NC_045512.2	15352	.	C	T	.	ORF1ab	missense_variant	p.Leu5030Phe	USA-UT-07016-2020	No	No	No	No	No	No	Yes	2020-06-22	?	?	B.1.2	North America	USA	Utah		F480_Positive	24378
NC_045512.2	23403	.	A	G	.	S	missense_variant	p.Asp614Gly	USA-UT-07016-2020	No	No	No	No	No	No	No	2020-06-22	?	?	B.1.2	North America	USA	Utah		F480_Positive	24378
NC_045512.2	24378	.	C	T	.	S	missense_variant	p.Ser939Phe	USA-UT-07016-2020	No	No	No	No	No	No	No	2020-06-22	?	?	B.1.2	North America	USA	Utah		F480_Positive	24378
NC_045512.2	25563	.	G	T	.	ORF3a	missense_variant	p.Gln57His	USA-UT-07016-2020	No	No	No	No	No	No	No	2020-06-22	?	?	B.1.2	North America	USA	Utah		F480_Positive	24378
NC_045512.2	27529	.	T	C	.	ORF7a	missense_variant	p.Phe46Leu	USA-UT-07016-2020	No	No	No	No	No	No	No	2020-06-22	?	?	B.1.2	North America	USA	Utah		F480_Positive	24378
NC_045512.2	27530	.	T	C	.	ORF7a	missense_variant	p.Phe46Ser	USA-UT-07016-2020	No	No	No	No	No	No	No	2020-06-22	?	?	B.1.2	North America	USA	Utah		F480_Positive	24378
NC_045512.2	27539	.	T	C	.	ORF7a	missense_variant	p.Leu49Pro	USA-UT-07016-2020	No	No	No	No	No	No	No	2020-06-22	?	?	B.1.2	North America	USA	Utah		F480_Positive	24378
NC_045512.2	27568	.	T	C	.	ORF7a	missense_variant	p.Phe59Leu	USA-UT-07016-2020	No	No	No	No	No	No	No	2020-06-22	?	?	B.1.2	North America	USA	Utah		F480_Positive	24378
NC_045512.2	27964	.	C	T	.	ORF8	missense_variant	p.Ser24Leu	USA-UT-07016-2020	No	No	No	No	No	No	No	2020-06-22	?	?	B.1.2	North America	USA	Utah		F480_Positive	24378
NC_045512.2	959	.	C	T	.	ORF1ab	missense_variant	p.Arg232Cys	USA-UT-07020-2020	No	No	No	No	No	No	No	2020-06-22	?	?	B.1.2	North America	USA	Utah		F480_Positive	24378
NC_045512.2	1059	.	C	T	.	ORF1ab	missense_variant	p.Thr265Ile	USA-UT-07020-2020	No	No	No	No	No	No	No	2020-06-22	?	?	B.1.2	North America	USA	Utah		F480_Positive	24378
NC_045512.2	10947	.	G	A	.	ORF1ab	missense_variant	p.Arg3561Lys	USA-UT-07020-2020	No	No	Yes	No	No	No	No	2020-06-22	?	?	B.1.2	North America	USA	Utah		F480_Positive	24378
NC_045512.2	14408	.	C	T	.	ORF1ab	missense_variant	p.Pro4715Leu	USA-UT-07020-2020	No	No	No	No	No	No	Yes	2020-06-22	?	?	B.1.2	North America	USA	Utah		F480_Positive	24378
NC_045512.2	14857	.	G	T	.	ORF1ab	missense_variant	p.Val4865Phe	USA-UT-07020-2020	No	No	No	No	Yes_pocket_F480	No	Yes	2020-06-22	?	?	B.1.2	North America	USA	Utah		F480_Positive	24378
NC_045512.2	15352	.	C	T	.	ORF1ab	missense_variant	p.Leu5030Phe	USA-UT-07020-2020	No	No	No	No	No	No	Yes	2020-06-22	?	?	B.1.2	North America	USA	Utah		F480_Positive	24378
NC_045512.2	21364	.	C	T	.	ORF1ab	missense_variant	p.Pro7034Ser	USA-UT-07020-2020	No	No	No	No	No	No	No	2020-06-22	?	?	B.1.2	North America	USA	Utah		F480_Positive	24378
NC_045512.2	23403	.	A	G	.	S	missense_variant	p.Asp614Gly	USA-UT-07020-2020	No	No	No	No	No	No	No	2020-06-22	?	?	B.1.2	North America	USA	Utah		F480_Positive	24378
NC_045512.2	24378	.	C	T	.	S	missense_variant	p.Ser939Phe	USA-UT-07020-2020	No	No	No	No	No	No	No	2020-06-22	?	?	B.1.2	North America	USA	Utah		F480_Positive	24378
NC_045512.2	25563	.	G	T	.	ORF3a	missense_variant	p.Gln57His	USA-UT-07020-2020	No	No	No	No	No	No	No	2020-06-22	?	?	B.1.2	North America	USA	Utah		F480_Positive	24378
NC_045512.2	27964	.	C	T	.	ORF8	missense_variant	p.Ser24Leu	USA-UT-07020-2020	No	No	No	No	No	No	No	2020-06-22	?	?	B.1.2	North America	USA	Utah		F480_Positive	24378
NC_045512.2	959	.	C	T	.	ORF1ab	missense_variant	p.Arg232Cys	USA-UT-07022-2020	No	No	No	No	No	No	No	2020-06-22	?	?	B.1.2	North America	USA	Utah		F480_Positive	24378
NC_045512.2	1059	.	C	T	.	ORF1ab	missense_variant	p.Thr265Ile	USA-UT-07022-2020	No	No	No	No	No	No	No	2020-06-22	?	?	B.1.2	North America	USA	Utah		F480_Positive	24378
NC_045512.2	10947	.	G	A	.	ORF1ab	missense_variant	p.Arg3561Lys	USA-UT-07022-2020	No	No	Yes	No	No	No	No	2020-06-22	?	?	B.1.2	North America	USA	Utah		F480_Positive	24378
NC_045512.2	14408	.	C	T	.	ORF1ab	missense_variant	p.Pro4715Leu	USA-UT-07022-2020	No	No	No	No	No	No	Yes	2020-06-22	?	?	B.1.2	North America	USA	Utah		F480_Positive	24378
NC_045512.2	14857	.	G	T	.	ORF1ab	missense_variant	p.Val4865Phe	USA-UT-07022-2020	No	No	No	No	Yes_pocket_F480	No	Yes	2020-06-22	?	?	B.1.2	North America	USA	Utah		F480_Positive	24378
NC_045512.2	15352	.	C	T	.	ORF1ab	missense_variant	p.Leu5030Phe	USA-UT-07022-2020	No	No	No	No	No	No	Yes	2020-06-22	?	?	B.1.2	North America	USA	Utah		F480_Positive	24378
NC_045512.2	23403	.	A	G	.	S	missense_variant	p.Asp614Gly	USA-UT-07022-2020	No	No	No	No	No	No	No	2020-06-22	?	?	B.1.2	North America	USA	Utah		F480_Positive	24378
NC_045512.2	24378	.	C	T	.	S	missense_variant	p.Ser939Phe	USA-UT-07022-2020	No	No	No	No	No	No	No	2020-06-22	?	?	B.1.2	North America	USA	Utah		F480_Positive	24378
NC_045512.2	25563	.	G	T	.	ORF3a	missense_variant	p.Gln57His	USA-UT-07022-2020	No	No	No	No	No	No	No	2020-06-22	?	?	B.1.2	North America	USA	Utah		F480_Positive	24378
NC_045512.2	27964	.	C	T	.	ORF8	missense_variant	p.Ser24Leu	USA-UT-07022-2020	No	No	No	No	No	No	No	2020-06-22	?	?	B.1.2	North America	USA	Utah		F480_Positive	24378
NC_045512.2	959	.	C	T	.	ORF1ab	missense_variant	p.Arg232Cys	USA-UT-07024-2020	No	No	No	No	No	No	No	2020-06-22	?	?	B.1.2	North America	USA	Utah		F480_Positive	24378
NC_045512.2	1059	.	C	T	.	ORF1ab	missense_variant	p.Thr265Ile	USA-UT-07024-2020	No	No	No	No	No	No	No	2020-06-22	?	?	B.1.2	North America	USA	Utah		F480_Positive	24378
NC_045512.2	10947	.	G	A	.	ORF1ab	missense_variant	p.Arg3561Lys	USA-UT-07024-2020	No	No	Yes	No	No	No	No	2020-06-22	?	?	B.1.2	North America	USA	Utah		F480_Positive	24378
NC_045512.2	14408	.	C	T	.	ORF1ab	missense_variant	p.Pro4715Leu	USA-UT-07024-2020	No	No	No	No	No	No	Yes	2020-06-22	?	?	B.1.2	North America	USA	Utah		F480_Positive	24378
NC_045512.2	14857	.	G	T	.	ORF1ab	missense_variant	p.Val4865Phe	USA-UT-07024-2020	No	No	No	No	Yes_pocket_F480	No	Yes	2020-06-22	?	?	B.1.2	North America	USA	Utah		F480_Positive	24378
NC_045512.2	15352	.	C	T	.	ORF1ab	missense_variant	p.Leu5030Phe	USA-UT-07024-2020	No	No	No	No	No	No	Yes	2020-06-22	?	?	B.1.2	North America	USA	Utah		F480_Positive	24378
NC_045512.2	21364	.	C	T	.	ORF1ab	missense_variant	p.Pro7034Ser	USA-UT-07024-2020	No	No	No	No	No	No	No	2020-06-22	?	?	B.1.2	North America	USA	Utah		F480_Positive	24378
NC_045512.2	23403	.	A	G	.	S	missense_variant	p.Asp614Gly	USA-UT-07024-2020	No	No	No	No	No	No	No	2020-06-22	?	?	B.1.2	North America	USA	Utah		F480_Positive	24378
NC_045512.2	24378	.	C	T	.	S	missense_variant	p.Ser939Phe	USA-UT-07024-2020	No	No	No	No	No	No	No	2020-06-22	?	?	B.1.2	North America	USA	Utah		F480_Positive	24378
NC_045512.2	25563	.	G	T	.	ORF3a	missense_variant	p.Gln57His	USA-UT-07024-2020	No	No	No	No	No	No	No	2020-06-22	?	?	B.1.2	North America	USA	Utah		F480_Positive	24378
NC_045512.2	27964	.	C	T	.	ORF8	missense_variant	p.Ser24Leu	USA-UT-07024-2020	No	No	No	No	No	No	No	2020-06-22	?	?	B.1.2	North America	USA	Utah		F480_Positive	24378
NC_045512.2	959	.	C	T	.	ORF1ab	missense_variant	p.Arg232Cys	USA-UT-07269-2020	No	No	No	No	No	No	No	2020-06-16	?	?	B.1.2	North America	USA	Utah		F480_Positive	24378
NC_045512.2	1059	.	C	T	.	ORF1ab	missense_variant	p.Thr265Ile	USA-UT-07269-2020	No	No	No	No	No	No	No	2020-06-16	?	?	B.1.2	North America	USA	Utah		F480_Positive	24378
NC_045512.2	10947	.	G	A	.	ORF1ab	missense_variant	p.Arg3561Lys	USA-UT-07269-2020	No	No	Yes	No	No	No	No	2020-06-16	?	?	B.1.2	North America	USA	Utah		F480_Positive	24378
NC_045512.2	14408	.	C	T	.	ORF1ab	missense_variant	p.Pro4715Leu	USA-UT-07269-2020	No	No	No	No	No	No	Yes	2020-06-16	?	?	B.1.2	North America	USA	Utah		F480_Positive	24378
NC_045512.2	14857	.	G	T	.	ORF1ab	missense_variant	p.Val4865Phe	USA-UT-07269-2020	No	No	No	No	Yes_pocket_F480	No	Yes	2020-06-16	?	?	B.1.2	North America	USA	Utah		F480_Positive	24378
NC_045512.2	15352	.	C	T	.	ORF1ab	missense_variant	p.Leu5030Phe	USA-UT-07269-2020	No	No	No	No	No	No	Yes	2020-06-16	?	?	B.1.2	North America	USA	Utah		F480_Positive	24378
NC_045512.2	23403	.	A	G	.	S	missense_variant	p.Asp614Gly	USA-UT-07269-2020	No	No	No	No	No	No	No	2020-06-16	?	?	B.1.2	North America	USA	Utah		F480_Positive	24378
NC_045512.2	23405	.	G	T	.	S	missense_variant	p.Val615Phe	USA-UT-07269-2020	No	No	No	No	No	No	No	2020-06-16	?	?	B.1.2	North America	USA	Utah		F480_Positive	24378
NC_045512.2	24378	.	C	T	.	S	missense_variant	p.Ser939Phe	USA-UT-07269-2020	No	No	No	No	No	No	No	2020-06-16	?	?	B.1.2	North America	USA	Utah		F480_Positive	24378
NC_045512.2	25563	.	G	T	.	ORF3a	missense_variant	p.Gln57His	USA-UT-07269-2020	No	No	No	No	No	No	No	2020-06-16	?	?	B.1.2	North America	USA	Utah		F480_Positive	24378
NC_045512.2	27964	.	C	T	.	ORF8	missense_variant	p.Ser24Leu	USA-UT-07269-2020	No	No	No	No	No	No	No	2020-06-16	?	?	B.1.2	North America	USA	Utah		F480_Positive	24378
NC_045512.2	959	.	C	T	.	ORF1ab	missense_variant	p.Arg232Cys	USA-UT-07270-2020	No	No	No	No	No	No	No	2020-06-16	?	?	B.1.2	North America	USA	Utah		F480_Positive	24378
NC_045512.2	1059	.	C	T	.	ORF1ab	missense_variant	p.Thr265Ile	USA-UT-07270-2020	No	No	No	No	No	No	No	2020-06-16	?	?	B.1.2	North America	USA	Utah		F480_Positive	24378
NC_045512.2	10947	.	G	A	.	ORF1ab	missense_variant	p.Arg3561Lys	USA-UT-07270-2020	No	No	Yes	No	No	No	No	2020-06-16	?	?	B.1.2	North America	USA	Utah		F480_Positive	24378
NC_045512.2	14408	.	C	T	.	ORF1ab	missense_variant	p.Pro4715Leu	USA-UT-07270-2020	No	No	No	No	No	No	Yes	2020-06-16	?	?	B.1.2	North America	USA	Utah		F480_Positive	24378
NC_045512.2	14857	.	G	T	.	ORF1ab	missense_variant	p.Val4865Phe	USA-UT-07270-2020	No	No	No	No	Yes_pocket_F480	No	Yes	2020-06-16	?	?	B.1.2	North America	USA	Utah		F480_Positive	24378
NC_045512.2	15352	.	C	T	.	ORF1ab	missense_variant	p.Leu5030Phe	USA-UT-07270-2020	No	No	No	No	No	No	Yes	2020-06-16	?	?	B.1.2	North America	USA	Utah		F480_Positive	24378
NC_045512.2	21364	.	C	T	.	ORF1ab	missense_variant	p.Pro7034Ser	USA-UT-07270-2020	No	No	No	No	No	No	No	2020-06-16	?	?	B.1.2	North America	USA	Utah		F480_Positive	24378
NC_045512.2	23403	.	A	G	.	S	missense_variant	p.Asp614Gly	USA-UT-07270-2020	No	No	No	No	No	No	No	2020-06-16	?	?	B.1.2	North America	USA	Utah		F480_Positive	24378
NC_045512.2	24378	.	C	T	.	S	missense_variant	p.Ser939Phe	USA-UT-07270-2020	No	No	No	No	No	No	No	2020-06-16	?	?	B.1.2	North America	USA	Utah		F480_Positive	24378
NC_045512.2	25563	.	G	T	.	ORF3a	missense_variant	p.Gln57His	USA-UT-07270-2020	No	No	No	No	No	No	No	2020-06-16	?	?	B.1.2	North America	USA	Utah		F480_Positive	24378
NC_045512.2	27964	.	C	T	.	ORF8	missense_variant	p.Ser24Leu	USA-UT-07270-2020	No	No	No	No	No	No	No	2020-06-16	?	?	B.1.2	North America	USA	Utah		F480_Positive	24378
NC_045512.2	1440	.	G	A	.	ORF1ab	missense_variant	p.Gly392Asp	Wales-PHWC-2B44F-2020	No	No	No	No	No	No	No	2020-04-12	?	?	B.3	Europe	United Kingdom	Wales		Negative	24378
NC_045512.2	2891	.	G	A	.	ORF1ab	missense_variant	p.Ala876Thr	Wales-PHWC-2B44F-2020	No	No	No	No	No	No	No	2020-04-12	?	?	B.3	Europe	United Kingdom	Wales		Negative	24378
NC_045512.2	21575	.	C	T	.	S	missense_variant	p.Leu5Phe	Wales-PHWC-2B44F-2020	No	No	No	No	No	No	No	2020-04-12	?	?	B.3	Europe	United Kingdom	Wales		Negative	24378
NC_045512.2	24378	.	C	Y	.	S	missense_variant	p.Ser939Phe	Wales-PHWC-2B44F-2020	No	No	No	No	No	No	No	2020-04-12	?	?	B.3	Europe	United Kingdom	Wales		Negative	24378
NC_045512.2	25669	.	C	T	.	ORF3a	missense_variant	p.His93Tyr	Wales-PHWC-2B44F-2020	No	No	No	No	No	No	No	2020-04-12	?	?	B.3	Europe	United Kingdom	Wales		Negative	24378
NC_045512.2	27502	.	T	A	.	ORF7a	missense_variant	p.Ser37Thr	Wales-PHWC-2B44F-2020	No	No	No	No	No	No	No	2020-04-12	?	?	B.3	Europe	United Kingdom	Wales		Negative	24378
NC_045512.2	28851	.	G	T	.	N	missense_variant	p.Ser193Ile	Wales-PHWC-2B44F-2020	No	No	No	No	No	No	No	2020-04-12	?	?	B.3	Europe	United Kingdom	Wales		Negative	24378
NC_045512.2	6990	.	C	T	.	ORF1ab	missense_variant	p.Ser2242Phe	Wales-PHWC-307B7-2020	No	No	No	No	No	No	No	2020-04-08	?	?	B.1.35	Europe	United Kingdom	Wales		Negative	24378
NC_045512.2	11083	.	G	T	.	ORF1ab	missense_variant	p.Leu3606Phe	Wales-PHWC-307B7-2020	No	No	No	No	No	No	No	2020-04-08	?	?	B.1.35	Europe	United Kingdom	Wales		Negative	24378
NC_045512.2	14408	.	C	T	.	ORF1ab	missense_variant	p.Pro4715Leu	Wales-PHWC-307B7-2020	No	No	No	No	No	No	Yes	2020-04-08	?	?	B.1.35	Europe	United Kingdom	Wales		Negative	24378
NC_045512.2	23403	.	A	G	.	S	missense_variant	p.Asp614Gly	Wales-PHWC-307B7-2020	No	No	No	No	No	No	No	2020-04-08	?	?	B.1.35	Europe	United Kingdom	Wales		Negative	24378
NC_045512.2	24378	.	C	Y	.	S	missense_variant	p.Ser939Phe	Wales-PHWC-307B7-2020	No	No	No	No	No	No	No	2020-04-08	?	?	B.1.35	Europe	United Kingdom	Wales		Negative	24378
NC_045512.2	1059	.	C	T	.	ORF1ab	missense_variant	p.Thr265Ile	Belgium-Rega-0329243-2020	No	No	No	No	No	No	No	2020-03-29	Male	88	B.1	Europe	Belgium	Tournai-Mouscron	Mouscron	Negative	28985
NC_045512.2	3728	.	G	T	.	ORF1ab	missense_variant	p.Gly1155Cys	Belgium-Rega-0329243-2020	No	No	No	No	No	No	No	2020-03-29	Male	88	B.1	Europe	Belgium	Tournai-Mouscron	Mouscron	Negative	28985
NC_045512.2	9891	.	C	T	.	ORF1ab	missense_variant	p.Ala3209Val	Belgium-Rega-0329243-2020	No	No	No	No	No	No	No	2020-03-29	Male	88	B.1	Europe	Belgium	Tournai-Mouscron	Mouscron	Negative	28985
NC_045512.2	14408	.	C	T	.	ORF1ab	missense_variant	p.Pro4715Leu	Belgium-Rega-0329243-2020	No	No	No	No	No	No	Yes	2020-03-29	Male	88	B.1	Europe	Belgium	Tournai-Mouscron	Mouscron	Negative	28985
NC_045512.2	23403	.	A	G	.	S	missense_variant	p.Asp614Gly	Belgium-Rega-0329243-2020	No	No	No	No	No	No	No	2020-03-29	Male	88	B.1	Europe	Belgium	Tournai-Mouscron	Mouscron	Negative	28985
NC_045512.2	25563	.	G	T	.	ORF3a	missense_variant	p.Gln57His	Belgium-Rega-0329243-2020	No	No	No	No	No	No	No	2020-03-29	Male	88	B.1	Europe	Belgium	Tournai-Mouscron	Mouscron	Negative	28985
NC_045512.2	28985	.	G	T	.	N	missense_variant	p.Gly238Cys	Belgium-Rega-0329243-2020	No	No	No	No	No	No	No	2020-03-29	Male	88	B.1	Europe	Belgium	Tournai-Mouscron	Mouscron	Negative	28985
NC_045512.2	1059	.	C	T	.	ORF1ab	missense_variant	p.Thr265Ile	Canada-BC_06802412-2020	No	No	No	No	No	No	No	2020-04	?	?	B.1	North America	Canada	British Columbia		Negative	28985
NC_045512.2	10323	.	A	G	.	ORF1ab	missense_variant	p.Lys3353Arg	Canada-BC_06802412-2020	No	No	Yes	No	No	No	No	2020-04	?	?	B.1	North America	Canada	British Columbia		Negative	28985
NC_045512.2	14408	.	C	T	.	ORF1ab	missense_variant	p.Pro4715Leu	Canada-BC_06802412-2020	No	No	No	No	No	No	Yes	2020-04	?	?	B.1	North America	Canada	British Columbia		Negative	28985
NC_045512.2	20099	.	C	T	.	ORF1ab	missense_variant	p.Ala6612Val	Canada-BC_06802412-2020	No	No	No	No	No	No	No	2020-04	?	?	B.1	North America	Canada	British Columbia		Negative	28985
NC_045512.2	21254	.	C	T	.	ORF1ab	missense_variant	p.Ala6997Val	Canada-BC_06802412-2020	No	No	No	No	No	No	No	2020-04	?	?	B.1	North America	Canada	British Columbia		Negative	28985
NC_045512.2	23403	.	A	G	.	S	missense_variant	p.Asp614Gly	Canada-BC_06802412-2020	No	No	No	No	No	No	No	2020-04	?	?	B.1	North America	Canada	British Columbia		Negative	28985
NC_045512.2	25563	.	G	T	.	ORF3a	missense_variant	p.Gln57His	Canada-BC_06802412-2020	No	No	No	No	No	No	No	2020-04	?	?	B.1	North America	Canada	British Columbia		Negative	28985
NC_045512.2	27964	.	C	T	.	ORF8	missense_variant	p.Ser24Leu	Canada-BC_06802412-2020	No	No	No	No	No	No	No	2020-04	?	?	B.1	North America	Canada	British Columbia		Negative	28985
NC_045512.2	28985	.	G	T	.	N	missense_variant	p.Gly238Cys	Canada-BC_06802412-2020	No	No	No	No	No	No	No	2020-04	?	?	B.1	North America	Canada	British Columbia		Negative	28985
NC_045512.2	19735	.	G	T	.	ORF1ab	missense_variant	p.Asp6491Tyr	Colombia-INS-79253-2020	No	No	No	No	No	No	No	2020-03-10	Female	26	A.5	South America	Colombia	Antioquia	Medellin	Negative	28985
NC_045512.2	28144	.	T	C	.	ORF8	missense_variant	p.Leu84Ser	Colombia-INS-79253-2020	Yes	No	No	No	No	No	No	2020-03-10	Female	26	A.5	South America	Colombia	Antioquia	Medellin	Negative	28985
NC_045512.2	28985	.	G	T	.	N	missense_variant	p.Gly238Cys	Colombia-INS-79253-2020	No	No	No	No	No	No	No	2020-03-10	Female	26	A.5	South America	Colombia	Antioquia	Medellin	Negative	28985
NC_045512.2	28144	.	T	C	.	ORF8	missense_variant	p.Leu84Ser	Colombia-INS-79256-2020	Yes	No	No	No	No	No	No	2020-03-11	Male	?	A.5	South America	Colombia	Antioquia		Negative	28985
NC_045512.2	28985	.	G	T	.	N	missense_variant	p.Gly238Cys	Colombia-INS-79256-2020	No	No	No	No	No	No	No	2020-03-11	Male	?	A.5	South America	Colombia	Antioquia		Negative	28985
NC_045512.2	28144	.	T	C	.	ORF8	missense_variant	p.Leu84Ser	Colombia-INS-80825-2020	Yes	No	No	No	No	No	No	2020-03-17	Male	28	A.5	South America	Colombia	Antioquia	Medellin	Negative	28985
NC_045512.2	28985	.	G	T	.	N	missense_variant	p.Gly238Cys	Colombia-INS-80825-2020	No	No	No	No	No	No	No	2020-03-17	Male	28	A.5	South America	Colombia	Antioquia	Medellin	Negative	28985
NC_045512.2	10323	.	A	G	.	ORF1ab	missense_variant	p.Lys3353Arg	England-202561788-2020	No	No	Yes	No	No	No	No	2020-06-14	Male	86	B.1.102	Europe	United Kingdom	England		Negative	28985
NC_045512.2	14408	.	C	T	.	ORF1ab	missense_variant	p.Pro4715Leu	England-202561788-2020	No	No	No	No	No	No	Yes	2020-06-14	Male	86	B.1.102	Europe	United Kingdom	England		Negative	28985
NC_045512.2	23403	.	A	G	.	S	missense_variant	p.Asp614Gly	England-202561788-2020	No	No	No	No	No	No	No	2020-06-14	Male	86	B.1.102	Europe	United Kingdom	England		Negative	28985
NC_045512.2	28985	.	G	K	.	N	missense_variant	p.Gly238Cys	England-202561788-2020	No	No	No	No	No	No	No	2020-06-14	Male	86	B.1.102	Europe	United Kingdom	England		Negative	28985
NC_045512.2	29195	.	G	T	.	N	missense_variant	p.Ala308Ser	England-202561788-2020	No	No	No	No	No	No	No	2020-06-14	Male	86	B.1.102	Europe	United Kingdom	England		Negative	28985
NC_045512.2	6573	.	C	T	.	ORF1ab	missense_variant	p.Ser2103Phe	England-BRIS-12609A-2020	No	No	No	No	No	No	No	2020-04-09	?	?	B.1.1	Europe	United Kingdom	England		Negative	28985
NC_045512.2	8655	.	C	T	.	ORF1ab	missense_variant	p.Ser2797Phe	England-BRIS-12609A-2020	No	No	No	No	No	No	No	2020-04-09	?	?	B.1.1	Europe	United Kingdom	England		Negative	28985
NC_045512.2	12794	.	G	R	.	ORF1ab	missense_variant	p.Gly4177Arg	England-BRIS-12609A-2020	No	No	No	No	No	No	No	2020-04-09	?	?	B.1.1	Europe	United Kingdom	England		Negative	28985
NC_045512.2	14408	.	C	T	.	ORF1ab	missense_variant	p.Pro4715Leu	England-BRIS-12609A-2020	No	No	No	No	No	No	Yes	2020-04-09	?	?	B.1.1	Europe	United Kingdom	England		Negative	28985
NC_045512.2	23403	.	A	G	.	S	missense_variant	p.Asp614Gly	England-BRIS-12609A-2020	No	No	No	No	No	No	No	2020-04-09	?	?	B.1.1	Europe	United Kingdom	England		Negative	28985
NC_045512.2	25521	.	C	A	.	ORF3a	missense_variant	p.Phe43Leu	England-BRIS-12609A-2020	No	No	No	No	No	No	No	2020-04-09	?	?	B.1.1	Europe	United Kingdom	England		Negative	28985
NC_045512.2	25528	.	C	T	.	ORF3a	missense_variant	p.Leu46Phe	England-BRIS-12609A-2020	No	No	No	No	No	No	No	2020-04-09	?	?	B.1.1	Europe	United Kingdom	England		Negative	28985
NC_045512.2	28881	.	G	A	.	N	missense_variant	p.Arg203Lys	England-BRIS-12609A-2020	No	No	No	No	No	No	No	2020-04-09	?	?	B.1.1	Europe	United Kingdom	England		Negative	28985
NC_045512.2	28883	.	G	C	.	N	missense_variant	p.Gly204Arg	England-BRIS-12609A-2020	No	No	No	No	No	No	No	2020-04-09	?	?	B.1.1	Europe	United Kingdom	England		Negative	28985
NC_045512.2	28985	.	G	T	.	N	missense_variant	p.Gly238Cys	England-BRIS-12609A-2020	No	No	No	No	No	No	No	2020-04-09	?	?	B.1.1	Europe	United Kingdom	England		Negative	28985
NC_045512.2	6573	.	C	T	.	ORF1ab	missense_variant	p.Ser2103Phe	England-BRIS-1260D6-2020	No	No	No	No	No	No	No	2020-04-09	?	?	B.1.1	Europe	United Kingdom	England		Negative	28985
NC_045512.2	8655	.	C	T	.	ORF1ab	missense_variant	p.Ser2797Phe	England-BRIS-1260D6-2020	No	No	No	No	No	No	No	2020-04-09	?	?	B.1.1	Europe	United Kingdom	England		Negative	28985
NC_045512.2	14408	.	C	T	.	ORF1ab	missense_variant	p.Pro4715Leu	England-BRIS-1260D6-2020	No	No	No	No	No	No	Yes	2020-04-09	?	?	B.1.1	Europe	United Kingdom	England		Negative	28985
NC_045512.2	23403	.	A	G	.	S	missense_variant	p.Asp614Gly	England-BRIS-1260D6-2020	No	No	No	No	No	No	No	2020-04-09	?	?	B.1.1	Europe	United Kingdom	England		Negative	28985
NC_045512.2	25521	.	C	A	.	ORF3a	missense_variant	p.Phe43Leu	England-BRIS-1260D6-2020	No	No	No	No	No	No	No	2020-04-09	?	?	B.1.1	Europe	United Kingdom	England		Negative	28985
NC_045512.2	25528	.	C	T	.	ORF3a	missense_variant	p.Leu46Phe	England-BRIS-1260D6-2020	No	No	No	No	No	No	No	2020-04-09	?	?	B.1.1	Europe	United Kingdom	England		Negative	28985
NC_045512.2	28881	.	G	A	.	N	missense_variant	p.Arg203Lys	England-BRIS-1260D6-2020	No	No	No	No	No	No	No	2020-04-09	?	?	B.1.1	Europe	United Kingdom	England		Negative	28985
NC_045512.2	28883	.	G	C	.	N	missense_variant	p.Gly204Arg	England-BRIS-1260D6-2020	No	No	No	No	No	No	No	2020-04-09	?	?	B.1.1	Europe	United Kingdom	England		Negative	28985
NC_045512.2	28985	.	G	T	.	N	missense_variant	p.Gly238Cys	England-BRIS-1260D6-2020	No	No	No	No	No	No	No	2020-04-09	?	?	B.1.1	Europe	United Kingdom	England		Negative	28985
NC_045512.2	6573	.	C	T	.	ORF1ab	missense_variant	p.Ser2103Phe	England-BRIS-126AD8-2020	No	No	No	No	No	No	No	2020-04-09	?	?	B.1.1	Europe	United Kingdom	England		Negative	28985
NC_045512.2	8655	.	C	T	.	ORF1ab	missense_variant	p.Ser2797Phe	England-BRIS-126AD8-2020	No	No	No	No	No	No	No	2020-04-09	?	?	B.1.1	Europe	United Kingdom	England		Negative	28985
NC_045512.2	14408	.	C	T	.	ORF1ab	missense_variant	p.Pro4715Leu	England-BRIS-126AD8-2020	No	No	No	No	No	No	Yes	2020-04-09	?	?	B.1.1	Europe	United Kingdom	England		Negative	28985
NC_045512.2	23403	.	A	G	.	S	missense_variant	p.Asp614Gly	England-BRIS-126AD8-2020	No	No	No	No	No	No	No	2020-04-09	?	?	B.1.1	Europe	United Kingdom	England		Negative	28985
NC_045512.2	25521	.	C	A	.	ORF3a	missense_variant	p.Phe43Leu	England-BRIS-126AD8-2020	No	No	No	No	No	No	No	2020-04-09	?	?	B.1.1	Europe	United Kingdom	England		Negative	28985
NC_045512.2	25528	.	C	T	.	ORF3a	missense_variant	p.Leu46Phe	England-BRIS-126AD8-2020	No	No	No	No	No	No	No	2020-04-09	?	?	B.1.1	Europe	United Kingdom	England		Negative	28985
NC_045512.2	28881	.	G	A	.	N	missense_variant	p.Arg203Lys	England-BRIS-126AD8-2020	No	No	No	No	No	No	No	2020-04-09	?	?	B.1.1	Europe	United Kingdom	England		Negative	28985
NC_045512.2	28883	.	G	C	.	N	missense_variant	p.Gly204Arg	England-BRIS-126AD8-2020	No	No	No	No	No	No	No	2020-04-09	?	?	B.1.1	Europe	United Kingdom	England		Negative	28985
NC_045512.2	28985	.	G	T	.	N	missense_variant	p.Gly238Cys	England-BRIS-126AD8-2020	No	No	No	No	No	No	No	2020-04-09	?	?	B.1.1	Europe	United Kingdom	England		Negative	28985
NC_045512.2	6573	.	C	T	.	ORF1ab	missense_variant	p.Ser2103Phe	England-BRIS-126AE7-2020	No	No	No	No	No	No	No	2020-04-09	?	?	B.1.1	Europe	United Kingdom	England		Negative	28985
NC_045512.2	8655	.	C	T	.	ORF1ab	missense_variant	p.Ser2797Phe	England-BRIS-126AE7-2020	No	No	No	No	No	No	No	2020-04-09	?	?	B.1.1	Europe	United Kingdom	England		Negative	28985
NC_045512.2	14408	.	C	T	.	ORF1ab	missense_variant	p.Pro4715Leu	England-BRIS-126AE7-2020	No	No	No	No	No	No	Yes	2020-04-09	?	?	B.1.1	Europe	United Kingdom	England		Negative	28985
NC_045512.2	23403	.	A	G	.	S	missense_variant	p.Asp614Gly	England-BRIS-126AE7-2020	No	No	No	No	No	No	No	2020-04-09	?	?	B.1.1	Europe	United Kingdom	England		Negative	28985
NC_045512.2	25521	.	C	A	.	ORF3a	missense_variant	p.Phe43Leu	England-BRIS-126AE7-2020	No	No	No	No	No	No	No	2020-04-09	?	?	B.1.1	Europe	United Kingdom	England		Negative	28985
NC_045512.2	25528	.	C	T	.	ORF3a	missense_variant	p.Leu46Phe	England-BRIS-126AE7-2020	No	No	No	No	No	No	No	2020-04-09	?	?	B.1.1	Europe	United Kingdom	England		Negative	28985
NC_045512.2	28881	.	G	A	.	N	missense_variant	p.Arg203Lys	England-BRIS-126AE7-2020	No	No	No	No	No	No	No	2020-04-09	?	?	B.1.1	Europe	United Kingdom	England		Negative	28985
NC_045512.2	28883	.	G	C	.	N	missense_variant	p.Gly204Arg	England-BRIS-126AE7-2020	No	No	No	No	No	No	No	2020-04-09	?	?	B.1.1	Europe	United Kingdom	England		Negative	28985
NC_045512.2	28985	.	G	T	.	N	missense_variant	p.Gly238Cys	England-BRIS-126AE7-2020	No	No	No	No	No	No	No	2020-04-09	?	?	B.1.1	Europe	United Kingdom	England		Negative	28985
NC_045512.2	6573	.	C	T	.	ORF1ab	missense_variant	p.Ser2103Phe	England-BRIS-126AF6-2020	No	No	No	No	No	No	No	2020-04-09	?	?	B.1.1	Europe	United Kingdom	England		Negative	28985
NC_045512.2	8655	.	C	T	.	ORF1ab	missense_variant	p.Ser2797Phe	England-BRIS-126AF6-2020	No	No	No	No	No	No	No	2020-04-09	?	?	B.1.1	Europe	United Kingdom	England		Negative	28985
NC_045512.2	14408	.	C	T	.	ORF1ab	missense_variant	p.Pro4715Leu	England-BRIS-126AF6-2020	No	No	No	No	No	No	Yes	2020-04-09	?	?	B.1.1	Europe	United Kingdom	England		Negative	28985
NC_045512.2	23403	.	A	G	.	S	missense_variant	p.Asp614Gly	England-BRIS-126AF6-2020	No	No	No	No	No	No	No	2020-04-09	?	?	B.1.1	Europe	United Kingdom	England		Negative	28985
NC_045512.2	25521	.	C	A	.	ORF3a	missense_variant	p.Phe43Leu	England-BRIS-126AF6-2020	No	No	No	No	No	No	No	2020-04-09	?	?	B.1.1	Europe	United Kingdom	England		Negative	28985
NC_045512.2	25528	.	C	T	.	ORF3a	missense_variant	p.Leu46Phe	England-BRIS-126AF6-2020	No	No	No	No	No	No	No	2020-04-09	?	?	B.1.1	Europe	United Kingdom	England		Negative	28985
NC_045512.2	28881	.	G	A	.	N	missense_variant	p.Arg203Lys	England-BRIS-126AF6-2020	No	No	No	No	No	No	No	2020-04-09	?	?	B.1.1	Europe	United Kingdom	England		Negative	28985
NC_045512.2	28883	.	G	C	.	N	missense_variant	p.Gly204Arg	England-BRIS-126AF6-2020	No	No	No	No	No	No	No	2020-04-09	?	?	B.1.1	Europe	United Kingdom	England		Negative	28985
NC_045512.2	28985	.	G	T	.	N	missense_variant	p.Gly238Cys	England-BRIS-126AF6-2020	No	No	No	No	No	No	No	2020-04-09	?	?	B.1.1	Europe	United Kingdom	England		Negative	28985
NC_045512.2	2459	.	C	T	.	ORF1ab	missense_variant	p.Pro732Ser	England-CAMB-1B0402-2020	No	No	No	No	No	No	No	2020-05-01	?	?	B.1.1	Europe	United Kingdom	England		Negative	28985
NC_045512.2	4091	.	A	W	.	ORF1ab	missense_variant	p.Ile1276Phe	England-CAMB-1B0402-2020	No	No	No	No	No	No	No	2020-05-01	?	?	B.1.1	Europe	United Kingdom	England		Negative	28985
NC_045512.2	14408	.	C	T	.	ORF1ab	missense_variant	p.Pro4715Leu	England-CAMB-1B0402-2020	No	No	No	No	No	No	Yes	2020-05-01	?	?	B.1.1	Europe	United Kingdom	England		Negative	28985
NC_045512.2	23403	.	A	G	.	S	missense_variant	p.Asp614Gly	England-CAMB-1B0402-2020	No	No	No	No	No	No	No	2020-05-01	?	?	B.1.1	Europe	United Kingdom	England		Negative	28985
NC_045512.2	26314	.	G	A	.	E	missense_variant	p.Val24Met	England-CAMB-1B0402-2020	No	No	No	No	No	No	No	2020-05-01	?	?	B.1.1	Europe	United Kingdom	England		Negative	28985
NC_045512.2	28881	.	G	A	.	N	missense_variant	p.Arg203Lys	England-CAMB-1B0402-2020	No	No	No	No	No	No	No	2020-05-01	?	?	B.1.1	Europe	United Kingdom	England		Negative	28985
NC_045512.2	28883	.	G	C	.	N	missense_variant	p.Gly204Arg	England-CAMB-1B0402-2020	No	No	No	No	No	No	No	2020-05-01	?	?	B.1.1	Europe	United Kingdom	England		Negative	28985
NC_045512.2	28985	.	G	K	.	N	missense_variant	p.Gly238Cys	England-CAMB-1B0402-2020	No	No	No	No	No	No	No	2020-05-01	?	?	B.1.1	Europe	United Kingdom	England		Negative	28985
NC_045512.2	6696	.	C	T	.	ORF1ab	missense_variant	p.Pro2144Leu	England-CAMB-71F85-2020	No	No	No	No	No	No	No	2020-03-28	?	?	B.10	Europe	United Kingdom	England		Negative	28985
NC_045512.2	11001	.	C	T	.	ORF1ab	missense_variant	p.Thr3579Ile	England-CAMB-71F85-2020	No	No	No	No	No	No	No	2020-03-28	?	?	B.10	Europe	United Kingdom	England		Negative	28985
NC_045512.2	25202	.	T	K	.	S	missense_variant	p.Trp1214Gly	England-CAMB-71F85-2020	No	No	No	No	No	No	No	2020-03-28	?	?	B.10	Europe	United Kingdom	England		Negative	28985
NC_045512.2	28985	.	G	T	.	N	missense_variant	p.Gly238Cys	England-CAMB-71F85-2020	No	No	No	No	No	No	No	2020-03-28	?	?	B.10	Europe	United Kingdom	England		Negative	28985
NC_045512.2	14408	.	C	T	.	ORF1ab	missense_variant	p.Pro4715Leu	England-CAMB-7672E-2020	No	No	No	No	No	No	Yes	2020-03-30	?	?	B.1	Europe	United Kingdom	England		Negative	28985
NC_045512.2	23403	.	A	G	.	S	missense_variant	p.Asp614Gly	England-CAMB-7672E-2020	No	No	No	No	No	No	No	2020-03-30	?	?	B.1	Europe	United Kingdom	England		Negative	28985
NC_045512.2	25202	.	T	K	.	S	missense_variant	p.Trp1214Gly	England-CAMB-7672E-2020	No	No	No	No	No	No	No	2020-03-30	?	?	B.1	Europe	United Kingdom	England		Negative	28985
NC_045512.2	28985	.	G	T	.	N	missense_variant	p.Gly238Cys	England-CAMB-7672E-2020	No	No	No	No	No	No	No	2020-03-30	?	?	B.1	Europe	United Kingdom	England		Negative	28985
NC_045512.2	29586	.	C	T	.	ORF10	missense_variant	p.Pro10Leu	England-CAMB-7672E-2020	No	No	No	No	No	No	No	2020-03-30	?	?	B.1	Europe	United Kingdom	England		Negative	28985
NC_045512.2	6990	.	C	T	.	ORF1ab	missense_variant	p.Ser2242Phe	England-SHEF-D019D-2020	No	No	No	No	No	No	No	2020-03-28	?	?	B.1	Europe	United Kingdom	England		Negative	28985
NC_045512.2	14408	.	C	T	.	ORF1ab	missense_variant	p.Pro4715Leu	England-SHEF-D019D-2020	No	No	No	No	No	No	Yes	2020-03-28	?	?	B.1	Europe	United Kingdom	England		Negative	28985
NC_045512.2	23403	.	A	G	.	S	missense_variant	p.Asp614Gly	England-SHEF-D019D-2020	No	No	No	No	No	No	No	2020-03-28	?	?	B.1	Europe	United Kingdom	England		Negative	28985
NC_045512.2	28985	.	G	T	.	N	missense_variant	p.Gly238Cys	England-SHEF-D019D-2020	No	No	No	No	No	No	No	2020-03-28	?	?	B.1	Europe	United Kingdom	England		Negative	28985
NC_045512.2	6532	.	G	T	.	ORF1ab	missense_variant	p.Glu2089Asp	France-ARA12973-2020	No	No	No	No	No	No	No	2020-03-23	Female	87	B.1	Europe	France	Auvergne-Rh√¥ne-Alpes	Lyon	Negative	28985
NC_045512.2	14408	.	C	T	.	ORF1ab	missense_variant	p.Pro4715Leu	France-ARA12973-2020	No	No	No	No	No	No	Yes	2020-03-23	Female	87	B.1	Europe	France	Auvergne-Rh√¥ne-Alpes	Lyon	Negative	28985
NC_045512.2	15860	.	A	G	.	ORF1ab	missense_variant	p.Lys5199Arg	France-ARA12973-2020	No	No	No	No	No	No	Yes	2020-03-23	Female	87	B.1	Europe	France	Auvergne-Rh√¥ne-Alpes	Lyon	Negative	28985
NC_045512.2	23403	.	A	G	.	S	missense_variant	p.Asp614Gly	France-ARA12973-2020	No	No	No	No	No	No	No	2020-03-23	Female	87	B.1	Europe	France	Auvergne-Rh√¥ne-Alpes	Lyon	Negative	28985
NC_045512.2	28985	.	G	T	.	N	missense_variant	p.Gly238Cys	France-ARA12973-2020	No	No	No	No	No	No	No	2020-03-23	Female	87	B.1	Europe	France	Auvergne-Rh√¥ne-Alpes	Lyon	Negative	28985
NC_045512.2	1707	.	C	Y	.	ORF1ab	missense_variant	p.Ser481Phe	India-MaxCov0039_CSIR-IGIB-2020	No	No	No	No	No	No	No	2020-05-11	Female	69	B.6	Asia	India	Delhi		Negative	28985
NC_045512.2	6310	.	C	M	.	ORF1ab	missense_variant	p.Ser2015Arg	India-MaxCov0039_CSIR-IGIB-2020	No	No	No	No	No	No	No	2020-05-11	Female	69	B.6	Asia	India	Delhi		Negative	28985
NC_045512.2	6312	.	C	A	.	ORF1ab	missense_variant	p.Thr2016Lys	India-MaxCov0039_CSIR-IGIB-2020	No	No	No	No	No	No	No	2020-05-11	Female	69	B.6	Asia	India	Delhi		Negative	28985
NC_045512.2	11083	.	G	T	.	ORF1ab	missense_variant	p.Leu3606Phe	India-MaxCov0039_CSIR-IGIB-2020	No	No	No	No	No	No	No	2020-05-11	Female	69	B.6	Asia	India	Delhi		Negative	28985
NC_045512.2	12685	.	G	K	.	ORF1ab	missense_variant	p.Gln4140His	India-MaxCov0039_CSIR-IGIB-2020	No	No	No	No	No	No	No	2020-05-11	Female	69	B.6	Asia	India	Delhi		Negative	28985
NC_045512.2	13650	.	T	K	.	ORF1ab	missense_variant	p.Phe4462Leu	India-MaxCov0039_CSIR-IGIB-2020	No	No	No	No	No	No	Yes	2020-05-11	Female	69	B.6	Asia	India	Delhi		Negative	28985
NC_045512.2	13730	.	C	T	.	ORF1ab	missense_variant	p.Ala4489Val	India-MaxCov0039_CSIR-IGIB-2020	No	No	No	No	No	No	Yes	2020-05-11	Female	69	B.6	Asia	India	Delhi		Negative	28985
NC_045512.2	19317	.	C	A	.	ORF1ab	missense_variant	p.Phe6351Leu	India-MaxCov0039_CSIR-IGIB-2020	No	No	No	No	No	No	No	2020-05-11	Female	69	B.6	Asia	India	Delhi		Negative	28985
NC_045512.2	19382	.	C	A	.	ORF1ab	missense_variant	p.Ser6373Tyr	India-MaxCov0039_CSIR-IGIB-2020	No	No	No	No	No	No	No	2020-05-11	Female	69	B.6	Asia	India	Delhi		Negative	28985
NC_045512.2	20081	.	C	M	.	ORF1ab	missense_variant	p.Ser6606Tyr	India-MaxCov0039_CSIR-IGIB-2020	No	No	No	No	No	No	No	2020-05-11	Female	69	B.6	Asia	India	Delhi		Negative	28985
NC_045512.2	20089	.	C	M	.	ORF1ab	missense_variant	p.Pro6609Thr	India-MaxCov0039_CSIR-IGIB-2020	No	No	No	No	No	No	No	2020-05-11	Female	69	B.6	Asia	India	Delhi		Negative	28985
NC_045512.2	20342	.	G	K	.	ORF1ab	missense_variant	p.Ser6693Ile	India-MaxCov0039_CSIR-IGIB-2020	No	No	No	No	No	No	No	2020-05-11	Female	69	B.6	Asia	India	Delhi		Negative	28985
NC_045512.2	28311	.	C	T	.	N	missense_variant	p.Pro13Leu	India-MaxCov0039_CSIR-IGIB-2020	No	No	No	No	No	No	No	2020-05-11	Female	69	B.6	Asia	India	Delhi		Negative	28985
NC_045512.2	28985	.	G	K	.	N	missense_variant	p.Gly238Cys	India-MaxCov0039_CSIR-IGIB-2020	No	No	No	No	No	No	No	2020-05-11	Female	69	B.6	Asia	India	Delhi		Negative	28985
NC_045512.2	14408	.	C	T	.	ORF1ab	missense_variant	p.Pro4715Leu	Japan-PG-0539-2020	No	No	No	No	No	No	Yes	2020-03-30	?	?	B.1.5	Asia	Japan	Hokurikushinsyu		Negative	28985
NC_045512.2	21097	.	G	A	.	ORF1ab	missense_variant	p.Glu6945Lys	Japan-PG-0539-2020	No	No	No	No	No	No	No	2020-03-30	?	?	B.1.5	Asia	Japan	Hokurikushinsyu		Negative	28985
NC_045512.2	23403	.	A	G	.	S	missense_variant	p.Asp614Gly	Japan-PG-0539-2020	No	No	No	No	No	No	No	2020-03-30	?	?	B.1.5	Asia	Japan	Hokurikushinsyu		Negative	28985
NC_045512.2	28985	.	G	T	.	N	missense_variant	p.Gly238Cys	Japan-PG-0539-2020	No	No	No	No	No	No	No	2020-03-30	?	?	B.1.5	Asia	Japan	Hokurikushinsyu		Negative	28985
NC_045512.2	14408	.	C	T	.	ORF1ab	missense_variant	p.Pro4715Leu	Netherlands-ZuidHolland_45-2020	No	No	No	No	No	No	Yes	2020-03-19	?	?	B.1	Europe	Netherlands	South Holland		Negative	28985
NC_045512.2	23403	.	A	G	.	S	missense_variant	p.Asp614Gly	Netherlands-ZuidHolland_45-2020	No	No	No	No	No	No	No	2020-03-19	?	?	B.1	Europe	Netherlands	South Holland		Negative	28985
NC_045512.2	24077	.	G	T	.	S	missense_variant	p.Asp839Tyr	Netherlands-ZuidHolland_45-2020	No	No	No	No	No	No	No	2020-03-19	?	?	B.1	Europe	Netherlands	South Holland		Negative	28985
NC_045512.2	28985	.	G	T	.	N	missense_variant	p.Gly238Cys	Netherlands-ZuidHolland_45-2020	No	No	No	No	No	No	No	2020-03-19	?	?	B.1	Europe	Netherlands	South Holland		Negative	28985
NC_045512.2	14408	.	C	T	.	ORF1ab	missense_variant	p.Pro4715Leu	Scotland-CVR3139-2020	No	No	No	No	No	No	Yes	2020-04-28	?	?	B.1.1	Europe	United Kingdom	Scotland		Negative	28985
NC_045512.2	23403	.	A	G	.	S	missense_variant	p.Asp614Gly	Scotland-CVR3139-2020	No	No	No	No	No	No	No	2020-04-28	?	?	B.1.1	Europe	United Kingdom	Scotland		Negative	28985
NC_045512.2	26615	.	G	T	.	M	missense_variant	p.Trp31Cys	Scotland-CVR3139-2020	No	No	No	No	No	No	No	2020-04-28	?	?	B.1.1	Europe	United Kingdom	Scotland		Negative	28985
NC_045512.2	28881	.	G	A	.	N	missense_variant	p.Arg203Lys	Scotland-CVR3139-2020	No	No	No	No	No	No	No	2020-04-28	?	?	B.1.1	Europe	United Kingdom	Scotland		Negative	28985
NC_045512.2	28883	.	G	C	.	N	missense_variant	p.Gly204Arg	Scotland-CVR3139-2020	No	No	No	No	No	No	No	2020-04-28	?	?	B.1.1	Europe	United Kingdom	Scotland		Negative	28985
NC_045512.2	28985	.	G	K	.	N	missense_variant	p.Gly238Cys	Scotland-CVR3139-2020	No	No	No	No	No	No	No	2020-04-28	?	?	B.1.1	Europe	United Kingdom	Scotland		Negative	28985
NC_045512.2	3911	.	A	G	.	ORF1ab	missense_variant	p.Thr1216Ala	Scotland-EDB1832-2020	No	No	No	No	No	No	No	2020-04-16	?	?	B.1.71	Europe	United Kingdom	Scotland		Negative	28985
NC_045512.2	14408	.	C	T	.	ORF1ab	missense_variant	p.Pro4715Leu	Scotland-EDB1832-2020	No	No	No	No	No	No	Yes	2020-04-16	?	?	B.1.71	Europe	United Kingdom	Scotland		Negative	28985
NC_045512.2	23403	.	A	G	.	S	missense_variant	p.Asp614Gly	Scotland-EDB1832-2020	No	No	No	No	No	No	No	2020-04-16	?	?	B.1.71	Europe	United Kingdom	Scotland		Negative	28985
NC_045512.2	28985	.	G	T	.	N	missense_variant	p.Gly238Cys	Scotland-EDB1832-2020	No	No	No	No	No	No	No	2020-04-16	?	?	B.1.71	Europe	United Kingdom	Scotland		Negative	28985
NC_045512.2	14408	.	C	T	.	ORF1ab	missense_variant	p.Pro4715Leu	Singapore-295-2020	No	No	No	No	No	No	Yes	2020-04-07	Male	53	B.1.11	Asia	Singapore	Singapore		Negative	28985
NC_045512.2	23403	.	A	G	.	S	missense_variant	p.Asp614Gly	Singapore-295-2020	No	No	No	No	No	No	No	2020-04-07	Male	53	B.1.11	Asia	Singapore	Singapore		Negative	28985
NC_045512.2	25429	.	G	T	.	ORF3a	missense_variant	p.Val13Leu	Singapore-295-2020	No	No	No	No	No	No	No	2020-04-07	Male	53	B.1.11	Asia	Singapore	Singapore		Negative	28985
NC_045512.2	28985	.	G	K	.	N	missense_variant	p.Gly238Cys	Singapore-295-2020	No	No	No	No	No	No	No	2020-04-07	Male	53	B.1.11	Asia	Singapore	Singapore		Negative	28985
NC_045512.2	6310	.	C	A	.	ORF1ab	missense_variant	p.Ser2015Arg	Singapore-620-2020	No	No	No	No	No	No	No	2020-05-08	Male	36	B.6	Asia	Singapore	Singapore		Negative	28985
NC_045512.2	6312	.	C	A	.	ORF1ab	missense_variant	p.Thr2016Lys	Singapore-620-2020	No	No	No	No	No	No	No	2020-05-08	Male	36	B.6	Asia	Singapore	Singapore		Negative	28985
NC_045512.2	8672	.	T	C	.	ORF1ab	missense_variant	p.Ser2803Pro	Singapore-620-2020	No	No	No	No	No	No	No	2020-05-08	Male	36	B.6	Asia	Singapore	Singapore		Negative	28985
NC_045512.2	11083	.	G	T	.	ORF1ab	missense_variant	p.Leu3606Phe	Singapore-620-2020	No	No	No	No	No	No	No	2020-05-08	Male	36	B.6	Asia	Singapore	Singapore		Negative	28985
NC_045512.2	13730	.	C	T	.	ORF1ab	missense_variant	p.Ala4489Val	Singapore-620-2020	No	No	No	No	No	No	Yes	2020-05-08	Male	36	B.6	Asia	Singapore	Singapore		Negative	28985
NC_045512.2	28311	.	C	T	.	N	missense_variant	p.Pro13Leu	Singapore-620-2020	No	No	No	No	No	No	No	2020-05-08	Male	36	B.6	Asia	Singapore	Singapore		Negative	28985
NC_045512.2	28985	.	G	T	.	N	missense_variant	p.Gly238Cys	Singapore-620-2020	No	No	No	No	No	No	No	2020-05-08	Male	36	B.6	Asia	Singapore	Singapore		Negative	28985
NC_045512.2	12540	.	C	Y	.	ORF1ab	missense_variant	p.Ala4092Val	Spain-COV001081-2020	No	No	No	No	No	No	No	2020-03-26	?	?	B.1.5	Europe	Spain	Andalusia	Sevilla	Negative	28985
NC_045512.2	14408	.	C	T	.	ORF1ab	missense_variant	p.Pro4715Leu	Spain-COV001081-2020	No	No	No	No	No	No	Yes	2020-03-26	?	?	B.1.5	Europe	Spain	Andalusia	Sevilla	Negative	28985
NC_045512.2	23403	.	A	G	.	S	missense_variant	p.Asp614Gly	Spain-COV001081-2020	No	No	No	No	No	No	No	2020-03-26	?	?	B.1.5	Europe	Spain	Andalusia	Sevilla	Negative	28985
NC_045512.2	28985	.	G	T	.	N	missense_variant	p.Gly238Cys	Spain-COV001081-2020	No	No	No	No	No	No	No	2020-03-26	?	?	B.1.5	Europe	Spain	Andalusia	Sevilla	Negative	28985
NC_045512.2	10556	.	C	Y	.	ORF1ab	missense_variant	p.Pro3431Ser	Spain-COV003677-2020	No	Yes_PocketGC373	Yes	No	No	No	No	2020-04-02	Male	39	B.1.5	Europe	Spain	Madrid	Madrid	Negative	28985
NC_045512.2	14408	.	C	T	.	ORF1ab	missense_variant	p.Pro4715Leu	Spain-COV003677-2020	No	No	No	No	No	No	Yes	2020-04-02	Male	39	B.1.5	Europe	Spain	Madrid	Madrid	Negative	28985
NC_045512.2	23403	.	A	G	.	S	missense_variant	p.Asp614Gly	Spain-COV003677-2020	No	No	No	No	No	No	No	2020-04-02	Male	39	B.1.5	Europe	Spain	Madrid	Madrid	Negative	28985
NC_045512.2	28000	.	C	T	.	ORF8	missense_variant	p.Pro36Leu	Spain-COV003677-2020	No	No	No	No	No	No	No	2020-04-02	Male	39	B.1.5	Europe	Spain	Madrid	Madrid	Negative	28985
NC_045512.2	28985	.	G	T	.	N	missense_variant	p.Gly238Cys	Spain-COV003677-2020	No	No	No	No	No	No	No	2020-04-02	Male	39	B.1.5	Europe	Spain	Madrid	Madrid	Negative	28985
NC_045512.2	14408	.	C	T	.	ORF1ab	missense_variant	p.Pro4715Leu	Spain-COV003687-2020	No	No	No	No	No	No	Yes	2020-04-02	Female	53	B.1.5	Europe	Spain	Madrid	Madrid	Negative	28985
NC_045512.2	23403	.	A	G	.	S	missense_variant	p.Asp614Gly	Spain-COV003687-2020	No	No	No	No	No	No	No	2020-04-02	Female	53	B.1.5	Europe	Spain	Madrid	Madrid	Negative	28985
NC_045512.2	28000	.	C	T	.	ORF8	missense_variant	p.Pro36Leu	Spain-COV003687-2020	No	No	No	No	No	No	No	2020-04-02	Female	53	B.1.5	Europe	Spain	Madrid	Madrid	Negative	28985
NC_045512.2	28985	.	G	T	.	N	missense_variant	p.Gly238Cys	Spain-COV003687-2020	No	No	No	No	No	No	No	2020-04-02	Female	53	B.1.5	Europe	Spain	Madrid	Madrid	Negative	28985
NC_045512.2	594	.	A	R	.	ORF1ab	missense_variant	p.His110Arg	Switzerland-100030-2020	No	No	No	No	No	No	No	2020-03-10	?	?	B.1	Europe	Switzerland	Basel-Stadt		Negative	28985
NC_045512.2	1806	.	G	R	.	ORF1ab	missense_variant	p.Gly514Glu	Switzerland-100030-2020	No	No	No	No	No	No	No	2020-03-10	?	?	B.1	Europe	Switzerland	Basel-Stadt		Negative	28985
NC_045512.2	4046	.	G	K	.	ORF1ab	missense_variant	p.Gly1261Cys	Switzerland-100030-2020	No	No	No	No	No	No	No	2020-03-10	?	?	B.1	Europe	Switzerland	Basel-Stadt		Negative	28985
NC_045512.2	5496	.	G	R	.	ORF1ab	missense_variant	p.Cys1744Tyr	Switzerland-100030-2020	No	No	No	No	No	No	No	2020-03-10	?	?	B.1	Europe	Switzerland	Basel-Stadt		Negative	28985
NC_045512.2	12938	.	G	R	.	ORF1ab	missense_variant	p.Val4225Met	Switzerland-100030-2020	No	No	No	No	No	No	No	2020-03-10	?	?	B.1	Europe	Switzerland	Basel-Stadt		Negative	28985
NC_045512.2	13206	.	C	Y	.	ORF1ab	missense_variant	p.Ala4314Val	Switzerland-100030-2020	No	No	No	No	No	No	No	2020-03-10	?	?	B.1	Europe	Switzerland	Basel-Stadt		Negative	28985
NC_045512.2	14408	.	C	T	.	ORF1ab	missense_variant	p.Pro4715Leu	Switzerland-100030-2020	No	No	No	No	No	No	Yes	2020-03-10	?	?	B.1	Europe	Switzerland	Basel-Stadt		Negative	28985
NC_045512.2	15574	.	G	K	.	ORF1ab	missense_variant	p.Gly5104Cys	Switzerland-100030-2020	No	No	No	No	No	No	Yes	2020-03-10	?	?	B.1	Europe	Switzerland	Basel-Stadt		Negative	28985
NC_045512.2	19325	.	C	M	.	ORF1ab	missense_variant	p.Pro6354Gln	Switzerland-100030-2020	No	No	No	No	No	No	No	2020-03-10	?	?	B.1	Europe	Switzerland	Basel-Stadt		Negative	28985
NC_045512.2	19900	.	G	R	.	ORF1ab	missense_variant	p.Ala6546Thr	Switzerland-100030-2020	No	No	No	No	No	No	No	2020-03-10	?	?	B.1	Europe	Switzerland	Basel-Stadt		Negative	28985
NC_045512.2	20228	.	T	W	.	ORF1ab	missense_variant	p.Phe6655Tyr	Switzerland-100030-2020	No	No	No	No	No	No	No	2020-03-10	?	?	B.1	Europe	Switzerland	Basel-Stadt		Negative	28985
NC_045512.2	23403	.	A	G	.	S	missense_variant	p.Asp614Gly	Switzerland-100030-2020	No	No	No	No	No	No	No	2020-03-10	?	?	B.1	Europe	Switzerland	Basel-Stadt		Negative	28985
NC_045512.2	26566	.	A	R	.	M	missense_variant	p.Lys15Arg	Switzerland-100030-2020	No	No	No	No	No	No	No	2020-03-10	?	?	B.1	Europe	Switzerland	Basel-Stadt		Negative	28985
NC_045512.2	28780	.	A	W	.	N	missense_variant	p.Lys169Asn	Switzerland-100030-2020	No	No	No	No	No	No	No	2020-03-10	?	?	B.1	Europe	Switzerland	Basel-Stadt		Negative	28985
NC_045512.2	28985	.	G	R	.	N	missense_variant	p.Gly238Ser	Switzerland-100030-2020	No	No	No	No	No	No	No	2020-03-10	?	?	B.1	Europe	Switzerland	Basel-Stadt		Negative	28985
NC_045512.2	29238	.	T	Y	.	N	missense_variant	p.Met322Thr	Switzerland-100030-2020	No	No	No	No	No	No	No	2020-03-10	?	?	B.1	Europe	Switzerland	Basel-Stadt		Negative	28985
NC_045512.2	621	.	G	K	.	ORF1ab	missense_variant	p.Arg119Leu	Switzerland-100042-2020	No	No	No	No	No	No	No	2020-03-11	?	?	B.1	Europe	Switzerland	Ticino		Negative	28985
NC_045512.2	2436	.	G	K	.	ORF1ab	missense_variant	p.Arg724Ile	Switzerland-100042-2020	No	No	No	No	No	No	No	2020-03-11	?	?	B.1	Europe	Switzerland	Ticino		Negative	28985
NC_045512.2	3209	.	G	K	.	ORF1ab	missense_variant	p.Asp982Tyr	Switzerland-100042-2020	No	No	No	No	No	No	No	2020-03-11	?	?	B.1	Europe	Switzerland	Ticino		Negative	28985
NC_045512.2	3254	.	A	W	.	ORF1ab	missense_variant	p.Asn997Tyr	Switzerland-100042-2020	No	No	No	No	No	No	No	2020-03-11	?	?	B.1	Europe	Switzerland	Ticino		Negative	28985
NC_045512.2	5366	.	A	R	.	ORF1ab	missense_variant	p.Arg1701Gly	Switzerland-100042-2020	No	No	No	No	No	No	No	2020-03-11	?	?	B.1	Europe	Switzerland	Ticino		Negative	28985
NC_045512.2	7305	.	T	K	.	ORF1ab	missense_variant	p.Met2347Arg	Switzerland-100042-2020	No	No	No	No	No	No	No	2020-03-11	?	?	B.1	Europe	Switzerland	Ticino		Negative	28985
NC_045512.2	8084	.	G	R	.	ORF1ab	missense_variant	p.Glu2607Lys	Switzerland-100042-2020	No	No	No	No	No	No	No	2020-03-11	?	?	B.1	Europe	Switzerland	Ticino		Negative	28985
NC_045512.2	9377	.	A	R	.	ORF1ab	missense_variant	p.Ile3038Val	Switzerland-100042-2020	No	No	No	No	No	No	No	2020-03-11	?	?	B.1	Europe	Switzerland	Ticino		Negative	28985
NC_045512.2	11648	.	G	S	.	ORF1ab	missense_variant	p.Gly3795Arg	Switzerland-100042-2020	No	No	No	No	No	No	No	2020-03-11	?	?	B.1	Europe	Switzerland	Ticino		Negative	28985
NC_045512.2	14408	.	C	T	.	ORF1ab	missense_variant	p.Pro4715Leu	Switzerland-100042-2020	No	No	No	No	No	No	Yes	2020-03-11	?	?	B.1	Europe	Switzerland	Ticino		Negative	28985
NC_045512.2	14782	.	G	S	.	ORF1ab	missense_variant	p.Ala4840Pro	Switzerland-100042-2020	No	No	No	No	No	No	Yes	2020-03-11	?	?	B.1	Europe	Switzerland	Ticino		Negative	28985
NC_045512.2	17197	.	G	R	.	ORF1ab	missense_variant	p.Ala5645Thr	Switzerland-100042-2020	No	No	No	No	No	No	No	2020-03-11	?	?	B.1	Europe	Switzerland	Ticino		Negative	28985
NC_045512.2	17507	.	C	Y	.	ORF1ab	missense_variant	p.Ser5748Leu	Switzerland-100042-2020	No	No	No	No	No	No	No	2020-03-11	?	?	B.1	Europe	Switzerland	Ticino		Negative	28985
NC_045512.2	17887	.	G	R	.	ORF1ab	missense_variant	p.Glu5875Lys	Switzerland-100042-2020	No	No	No	No	No	No	No	2020-03-11	?	?	B.1	Europe	Switzerland	Ticino		Negative	28985
NC_045512.2	19126	.	A	R	.	ORF1ab	missense_variant	p.Ile6288Val	Switzerland-100042-2020	No	No	No	No	No	No	No	2020-03-11	?	?	B.1	Europe	Switzerland	Ticino		Negative	28985
NC_045512.2	21494	.	G	K	.	ORF1ab	missense_variant	p.Arg7077Ile	Switzerland-100042-2020	No	No	No	No	No	No	No	2020-03-11	?	?	B.1	Europe	Switzerland	Ticino		Negative	28985
NC_045512.2	21656	.	T	Y	.	S	missense_variant	p.Phe32Leu	Switzerland-100042-2020	No	No	No	No	No	No	No	2020-03-11	?	?	B.1	Europe	Switzerland	Ticino		Negative	28985
NC_045512.2	22689	.	C	Y	.	S	missense_variant	p.Thr376Ile	Switzerland-100042-2020	No	No	No	Yes	No	No	No	2020-03-11	?	?	B.1	Europe	Switzerland	Ticino		Negative	28985
NC_045512.2	23403	.	A	G	.	S	missense_variant	p.Asp614Gly	Switzerland-100042-2020	No	No	No	No	No	No	No	2020-03-11	?	?	B.1	Europe	Switzerland	Ticino		Negative	28985
NC_045512.2	24218	.	T	Y	.	S	missense_variant	p.Trp886Arg	Switzerland-100042-2020	No	No	No	No	No	No	No	2020-03-11	?	?	B.1	Europe	Switzerland	Ticino		Negative	28985
NC_045512.2	25176	.	A	R	.	S	missense_variant	p.Lys1205Arg	Switzerland-100042-2020	No	No	No	No	No	No	No	2020-03-11	?	?	B.1	Europe	Switzerland	Ticino		Negative	28985
NC_045512.2	27469	.	G	S	.	ORF7a	missense_variant	p.Gly26Arg	Switzerland-100042-2020	No	No	No	No	No	No	No	2020-03-11	?	?	B.1	Europe	Switzerland	Ticino		Negative	28985
NC_045512.2	28020	.	T	Y	.	ORF8	missense_variant	p.Ser43Pro	Switzerland-100042-2020	No	No	No	No	No	No	No	2020-03-11	?	?	B.1	Europe	Switzerland	Ticino		Negative	28985
NC_045512.2	28802	.	A	R	.	N	missense_variant	p.Arg177Gly	Switzerland-100042-2020	No	No	No	No	No	No	No	2020-03-11	?	?	B.1	Europe	Switzerland	Ticino		Negative	28985
NC_045512.2	28806	.	G	R	.	N	missense_variant	p.Gly178Asp	Switzerland-100042-2020	No	No	No	No	No	No	No	2020-03-11	?	?	B.1	Europe	Switzerland	Ticino		Negative	28985
NC_045512.2	28985	.	G	R	.	N	missense_variant	p.Gly238Ser	Switzerland-100042-2020	No	No	No	No	No	No	No	2020-03-11	?	?	B.1	Europe	Switzerland	Ticino		Negative	28985
NC_045512.2	5184	.	C	Y	.	ORF1ab	missense_variant	p.Pro1640Leu	Switzerland-100088-2020	No	No	No	No	No	No	No	2020-03-13	?	?	B.2	Europe	Switzerland	Graub√ºnden		Negative	28985
NC_045512.2	11083	.	G	T	.	ORF1ab	missense_variant	p.Leu3606Phe	Switzerland-100088-2020	No	No	No	No	No	No	No	2020-03-13	?	?	B.2	Europe	Switzerland	Graub√ºnden		Negative	28985
NC_045512.2	14408	.	C	Y	.	ORF1ab	missense_variant	p.Pro4715Leu	Switzerland-100088-2020	No	No	No	No	No	No	Yes	2020-03-13	?	?	B.2	Europe	Switzerland	Graub√ºnden		Negative	28985
NC_045512.2	19505	.	A	R	.	ORF1ab	missense_variant	p.Asn6414Ser	Switzerland-100088-2020	No	No	No	No	No	No	No	2020-03-13	?	?	B.2	Europe	Switzerland	Graub√ºnden		Negative	28985
NC_045512.2	21463	.	G	R	.	ORF1ab	missense_variant	p.Asp7067Asn	Switzerland-100088-2020	No	No	No	No	No	No	No	2020-03-13	?	?	B.2	Europe	Switzerland	Graub√ºnden		Negative	28985
NC_045512.2	26144	.	G	K	.	ORF3a	missense_variant	p.Gly251Val	Switzerland-100088-2020	No	No	No	No	No	No	No	2020-03-13	?	?	B.2	Europe	Switzerland	Graub√ºnden		Negative	28985
NC_045512.2	27720	.	T	K	.	ORF7a	missense_variant	p.Phe109Leu	Switzerland-100088-2020	No	No	No	No	No	No	No	2020-03-13	?	?	B.2	Europe	Switzerland	Graub√ºnden		Negative	28985
NC_045512.2	28780	.	A	W	.	N	missense_variant	p.Lys169Asn	Switzerland-100088-2020	No	No	No	No	No	No	No	2020-03-13	?	?	B.2	Europe	Switzerland	Graub√ºnden		Negative	28985
NC_045512.2	28929	.	T	K	.	N	missense_variant	p.Leu219Arg	Switzerland-100088-2020	No	No	No	No	No	No	No	2020-03-13	?	?	B.2	Europe	Switzerland	Graub√ºnden		Negative	28985
NC_045512.2	28985	.	G	R	.	N	missense_variant	p.Gly238Ser	Switzerland-100088-2020	No	No	No	No	No	No	No	2020-03-13	?	?	B.2	Europe	Switzerland	Graub√ºnden		Negative	28985
NC_045512.2	1059	.	C	Y	.	ORF1ab	missense_variant	p.Thr265Ile	Switzerland-100094-2020	No	No	No	No	No	No	No	2020-03-13	?	?	B.1	Europe	Switzerland	Bern		Negative	28985
NC_045512.2	2676	.	C	Y	.	ORF1ab	missense_variant	p.Pro804Leu	Switzerland-100094-2020	No	No	No	No	No	No	No	2020-03-13	?	?	B.1	Europe	Switzerland	Bern		Negative	28985
NC_045512.2	2910	.	C	M	.	ORF1ab	missense_variant	p.Thr882Asn	Switzerland-100094-2020	No	No	No	No	No	No	No	2020-03-13	?	?	B.1	Europe	Switzerland	Bern		Negative	28985
NC_045512.2	7124	.	C	M	.	ORF1ab	missense_variant	p.Pro2287Thr	Switzerland-100094-2020	No	No	No	No	No	No	No	2020-03-13	?	?	B.1	Europe	Switzerland	Bern		Negative	28985
NC_045512.2	14041	.	A	R	.	ORF1ab	missense_variant	p.Ile4593Val	Switzerland-100094-2020	No	No	No	No	No	No	Yes	2020-03-13	?	?	B.1	Europe	Switzerland	Bern		Negative	28985
NC_045512.2	14408	.	C	T	.	ORF1ab	missense_variant	p.Pro4715Leu	Switzerland-100094-2020	No	No	No	No	No	No	Yes	2020-03-13	?	?	B.1	Europe	Switzerland	Bern		Negative	28985
NC_045512.2	20086	.	G	K	.	ORF1ab	missense_variant	p.Gly6608Cys	Switzerland-100094-2020	No	No	No	No	No	No	No	2020-03-13	?	?	B.1	Europe	Switzerland	Bern		Negative	28985
NC_045512.2	20419	.	G	K	.	ORF1ab	missense_variant	p.Asp6719Tyr	Switzerland-100094-2020	No	No	No	No	No	No	No	2020-03-13	?	?	B.1	Europe	Switzerland	Bern		Negative	28985
NC_045512.2	21172	.	A	W	.	ORF1ab	missense_variant	p.Thr6970Ser	Switzerland-100094-2020	No	No	No	No	No	No	No	2020-03-13	?	?	B.1	Europe	Switzerland	Bern		Negative	28985
NC_045512.2	21409	.	C	Y	.	ORF1ab	missense_variant	p.Pro7049Ser	Switzerland-100094-2020	No	No	No	No	No	No	No	2020-03-13	?	?	B.1	Europe	Switzerland	Bern		Negative	28985
NC_045512.2	21455	.	A	M	.	ORF1ab	missense_variant	p.Gln7064Pro	Switzerland-100094-2020	No	No	No	No	No	No	No	2020-03-13	?	?	B.1	Europe	Switzerland	Bern		Negative	28985
NC_045512.2	21609	.	T	K	.	S	missense_variant	p.Val16Gly	Switzerland-100094-2020	No	No	No	No	No	No	No	2020-03-13	?	?	B.1	Europe	Switzerland	Bern		Negative	28985
NC_045512.2	23403	.	A	G	.	S	missense_variant	p.Asp614Gly	Switzerland-100094-2020	No	No	No	No	No	No	No	2020-03-13	?	?	B.1	Europe	Switzerland	Bern		Negative	28985
NC_045512.2	25137	.	A	R	.	S	missense_variant	p.Asn1192Ser	Switzerland-100094-2020	No	No	No	No	No	No	No	2020-03-13	?	?	B.1	Europe	Switzerland	Bern		Negative	28985
NC_045512.2	25563	.	G	K	.	ORF3a	missense_variant	p.Gln57His	Switzerland-100094-2020	No	No	No	No	No	No	No	2020-03-13	?	?	B.1	Europe	Switzerland	Bern		Negative	28985
NC_045512.2	27541	.	G	K	.	ORF7a	missense_variant	p.Ala50Ser	Switzerland-100094-2020	No	No	No	No	No	No	No	2020-03-13	?	?	B.1	Europe	Switzerland	Bern		Negative	28985
NC_045512.2	28780	.	A	W	.	N	missense_variant	p.Lys169Asn	Switzerland-100094-2020	No	No	No	No	No	No	No	2020-03-13	?	?	B.1	Europe	Switzerland	Bern		Negative	28985
NC_045512.2	28812	.	G	K	.	N	missense_variant	p.Ser180Ile	Switzerland-100094-2020	No	No	No	No	No	No	No	2020-03-13	?	?	B.1	Europe	Switzerland	Bern		Negative	28985
NC_045512.2	28817	.	G	K	.	N	missense_variant	p.Ala182Ser	Switzerland-100094-2020	No	No	No	No	No	No	No	2020-03-13	?	?	B.1	Europe	Switzerland	Bern		Negative	28985
NC_045512.2	28985	.	G	R	.	N	missense_variant	p.Gly238Ser	Switzerland-100094-2020	No	No	No	No	No	No	No	2020-03-13	?	?	B.1	Europe	Switzerland	Bern		Negative	28985
NC_045512.2	3870	.	A	R	.	ORF1ab	missense_variant	p.Lys1202Arg	Switzerland-100134-2020	No	No	No	No	No	No	No	2020-03-15	?	?	B.2	Europe	Switzerland	Graub√ºnden		Negative	28985
NC_045512.2	5831	.	T	W	.	ORF1ab	missense_variant	p.Ser1856Thr	Switzerland-100134-2020	No	No	No	No	No	No	No	2020-03-15	?	?	B.2	Europe	Switzerland	Graub√ºnden		Negative	28985
NC_045512.2	8418	.	T	Y	.	ORF1ab	missense_variant	p.Phe2718Ser	Switzerland-100134-2020	No	No	No	No	No	No	No	2020-03-15	?	?	B.2	Europe	Switzerland	Graub√ºnden		Negative	28985
NC_045512.2	11083	.	G	T	.	ORF1ab	missense_variant	p.Leu3606Phe	Switzerland-100134-2020	No	No	No	No	No	No	No	2020-03-15	?	?	B.2	Europe	Switzerland	Graub√ºnden		Negative	28985
NC_045512.2	21281	.	G	K	.	ORF1ab	missense_variant	p.Gly7006Val	Switzerland-100134-2020	No	No	No	No	No	No	No	2020-03-15	?	?	B.2	Europe	Switzerland	Graub√ºnden		Negative	28985
NC_045512.2	21569	.	G	R	.	S	missense_variant	p.Val3Ile	Switzerland-100134-2020	No	No	No	No	No	No	No	2020-03-15	?	?	B.2	Europe	Switzerland	Graub√ºnden		Negative	28985
NC_045512.2	24522	.	T	Y	.	S	missense_variant	p.Val987Ala	Switzerland-100134-2020	No	No	No	No	No	No	No	2020-03-15	?	?	B.2	Europe	Switzerland	Graub√ºnden		Negative	28985
NC_045512.2	24677	.	A	R	.	S	missense_variant	p.Arg1039Gly	Switzerland-100134-2020	No	No	No	No	No	No	No	2020-03-15	?	?	B.2	Europe	Switzerland	Graub√ºnden		Negative	28985
NC_045512.2	26144	.	G	T	.	ORF3a	missense_variant	p.Gly251Val	Switzerland-100134-2020	No	No	No	No	No	No	No	2020-03-15	?	?	B.2	Europe	Switzerland	Graub√ºnden		Negative	28985
NC_045512.2	27766	.	T	Y	.	ORF7b	missense_variant	p.Leu4Pro	Switzerland-100134-2020	No	No	No	No	No	No	No	2020-03-15	?	?	B.2	Europe	Switzerland	Graub√ºnden		Negative	28985
NC_045512.2	28526	.	G	R	.	N	missense_variant	p.Gly85Ser	Switzerland-100134-2020	No	No	No	No	No	No	No	2020-03-15	?	?	B.2	Europe	Switzerland	Graub√ºnden		Negative	28985
NC_045512.2	28985	.	G	R	.	N	missense_variant	p.Gly238Ser	Switzerland-100134-2020	No	No	No	No	No	No	No	2020-03-15	?	?	B.2	Europe	Switzerland	Graub√ºnden		Negative	28985
NC_045512.2	2982	.	A	R	.	ORF1ab	missense_variant	p.Tyr906Cys	Switzerland-100825-2020	No	No	No	No	No	No	No	2020-03-26	?	?	B	Europe	Switzerland	Basel-Stadt		Negative	28985
NC_045512.2	5986	.	C	M	.	ORF1ab	missense_variant	p.Phe1907Leu	Switzerland-100825-2020	No	No	No	No	No	No	No	2020-03-26	?	?	B	Europe	Switzerland	Basel-Stadt		Negative	28985
NC_045512.2	5994	.	A	R	.	ORF1ab	missense_variant	p.Gln1910Arg	Switzerland-100825-2020	No	No	No	No	No	No	No	2020-03-26	?	?	B	Europe	Switzerland	Basel-Stadt		Negative	28985
NC_045512.2	6027	.	C	M	.	ORF1ab	missense_variant	p.Pro1921Gln	Switzerland-100825-2020	No	No	No	No	No	No	No	2020-03-26	?	?	B	Europe	Switzerland	Basel-Stadt		Negative	28985
NC_045512.2	6129	.	T	W	.	ORF1ab	missense_variant	p.Leu1955His	Switzerland-100825-2020	No	No	No	No	No	No	No	2020-03-26	?	?	B	Europe	Switzerland	Basel-Stadt		Negative	28985
NC_045512.2	6163	.	T	W	.	ORF1ab	missense_variant	p.Asp1966Glu	Switzerland-100825-2020	No	No	No	No	No	No	No	2020-03-26	?	?	B	Europe	Switzerland	Basel-Stadt		Negative	28985
NC_045512.2	6984	.	T	H	.	ORF1ab	missense_variant	p.Leu2240Gln	Switzerland-100825-2020	No	No	No	No	No	No	No	2020-03-26	?	?	B	Europe	Switzerland	Basel-Stadt		Negative	28985
NC_045512.2	7112	.	A	M	.	ORF1ab	missense_variant	p.Thr2283Pro	Switzerland-100825-2020	No	No	No	No	No	No	No	2020-03-26	?	?	B	Europe	Switzerland	Basel-Stadt		Negative	28985
NC_045512.2	7161	.	A	M	.	ORF1ab	missense_variant	p.Asp2299Ala	Switzerland-100825-2020	No	No	No	No	No	No	No	2020-03-26	?	?	B	Europe	Switzerland	Basel-Stadt		Negative	28985
NC_045512.2	9335	.	G	K	.	ORF1ab	missense_variant	p.Val3024Leu	Switzerland-100825-2020	No	No	No	No	No	No	No	2020-03-26	?	?	B	Europe	Switzerland	Basel-Stadt		Negative	28985
NC_045512.2	9425	.	G	K	.	ORF1ab	missense_variant	p.Ala3054Ser	Switzerland-100825-2020	No	No	No	No	No	No	No	2020-03-26	?	?	B	Europe	Switzerland	Basel-Stadt		Negative	28985
NC_045512.2	10488	.	G	R	.	ORF1ab	missense_variant	p.Cys3408Tyr	Switzerland-100825-2020	No	Yes_PocketGC373_Cys145	Yes	No	No	No	No	2020-03-26	?	?	B	Europe	Switzerland	Basel-Stadt		Negative	28985
NC_045512.2	10493	.	A	R	.	ORF1ab	missense_variant	p.Ser3410Gly	Switzerland-100825-2020	No	Yes_PocketGC373	Yes	No	No	No	No	2020-03-26	?	?	B	Europe	Switzerland	Basel-Stadt		Negative	28985
NC_045512.2	10497	.	T	K	.	ORF1ab	missense_variant	p.Val3411Gly	Switzerland-100825-2020	No	Yes_PocketGC373	Yes	No	No	No	No	2020-03-26	?	?	B	Europe	Switzerland	Basel-Stadt		Negative	28985
NC_045512.2	10511	.	G	R	.	ORF1ab	missense_variant	p.Asp3416Asn	Switzerland-100825-2020	No	Yes_PocketGC373	Yes	No	No	No	No	2020-03-26	?	?	B	Europe	Switzerland	Basel-Stadt		Negative	28985
NC_045512.2	11306	.	G	R	.	ORF1ab	missense_variant	p.Asp3681Asn	Switzerland-100825-2020	No	No	No	No	No	No	No	2020-03-26	?	?	B	Europe	Switzerland	Basel-Stadt		Negative	28985
NC_045512.2	11694	.	T	K	.	ORF1ab	missense_variant	p.Val3810Gly	Switzerland-100825-2020	No	No	No	No	No	No	No	2020-03-26	?	?	B	Europe	Switzerland	Basel-Stadt		Negative	28985
NC_045512.2	11863	.	G	K	.	ORF1ab	missense_variant	p.Lys3866Asn	Switzerland-100825-2020	No	No	No	No	No	No	No	2020-03-26	?	?	B	Europe	Switzerland	Basel-Stadt		Negative	28985
NC_045512.2	13394	.	A	R	.	ORF1ab	missense_variant	p.Lys4377Glu	Switzerland-100825-2020	No	No	No	No	No	No	No	2020-03-26	?	?	B	Europe	Switzerland	Basel-Stadt		Negative	28985
NC_045512.2	13552	.	T	Y	.	ORF1ab	missense_variant	p.Tyr4430His	Switzerland-100825-2020	No	No	No	No	No	No	Yes	2020-03-26	?	?	B	Europe	Switzerland	Basel-Stadt		Negative	28985
NC_045512.2	14408	.	C	T	.	ORF1ab	missense_variant	p.Pro4715Leu	Switzerland-100825-2020	No	No	No	No	No	No	Yes	2020-03-26	?	?	B	Europe	Switzerland	Basel-Stadt		Negative	28985
NC_045512.2	15481	.	T	Y	.	ORF1ab	missense_variant	p.Ser5073Pro	Switzerland-100825-2020	No	No	No	No	No	No	Yes	2020-03-26	?	?	B	Europe	Switzerland	Basel-Stadt		Negative	28985
NC_045512.2	15887	.	A	H	.	ORF1ab	missense_variant	p.His5208Pro	Switzerland-100825-2020	No	No	No	No	No	No	Yes	2020-03-26	?	?	B	Europe	Switzerland	Basel-Stadt		Negative	28985
NC_045512.2	16246	.	G	K	.	ORF1ab	missense_variant	p.Ala5328Ser	Switzerland-100825-2020	No	No	No	No	No	No	No	2020-03-26	?	?	B	Europe	Switzerland	Basel-Stadt		Negative	28985
NC_045512.2	16255	.	C	M	.	ORF1ab	missense_variant	p.Leu5331Ile	Switzerland-100825-2020	No	No	No	No	No	No	No	2020-03-26	?	?	B	Europe	Switzerland	Basel-Stadt		Negative	28985
NC_045512.2	16391	.	C	M	.	ORF1ab	missense_variant	p.Ala5376Asp	Switzerland-100825-2020	No	No	No	No	No	No	No	2020-03-26	?	?	B	Europe	Switzerland	Basel-Stadt		Negative	28985
NC_045512.2	18472	.	C	M	.	ORF1ab	missense_variant	p.Gln6070Lys	Switzerland-100825-2020	No	No	No	No	No	No	No	2020-03-26	?	?	B	Europe	Switzerland	Basel-Stadt		Negative	28985
NC_045512.2	18589	.	G	K	.	ORF1ab	missense_variant	p.Val6109Phe	Switzerland-100825-2020	No	No	No	No	No	No	No	2020-03-26	?	?	B	Europe	Switzerland	Basel-Stadt		Negative	28985
NC_045512.2	21470	.	T	Y	.	ORF1ab	missense_variant	p.Ile7069Thr	Switzerland-100825-2020	No	No	No	No	No	No	No	2020-03-26	?	?	B	Europe	Switzerland	Basel-Stadt		Negative	28985
NC_045512.2	21658	.	C	M	.	S	missense_variant	p.Phe32Leu	Switzerland-100825-2020	No	No	No	No	No	No	No	2020-03-26	?	?	B	Europe	Switzerland	Basel-Stadt		Negative	28985
NC_045512.2	22346	.	G	K	.	S	missense_variant	p.Ala262Ser	Switzerland-100825-2020	No	No	No	No	No	No	No	2020-03-26	?	?	B	Europe	Switzerland	Basel-Stadt		Negative	28985
NC_045512.2	26793	.	A	R	.	M	missense_variant	p.Met91Val	Switzerland-100825-2020	No	No	No	No	No	No	No	2020-03-26	?	?	B	Europe	Switzerland	Basel-Stadt		Negative	28985
NC_045512.2	26796	.	T	W	.	M	missense_variant	p.Trp92Arg	Switzerland-100825-2020	No	No	No	No	No	No	No	2020-03-26	?	?	B	Europe	Switzerland	Basel-Stadt		Negative	28985
NC_045512.2	27560	.	T	Y	.	ORF7a	missense_variant	p.Leu56Pro	Switzerland-100825-2020	No	No	No	No	No	No	No	2020-03-26	?	?	B	Europe	Switzerland	Basel-Stadt		Negative	28985
NC_045512.2	27647	.	A	M	.	ORF7a	missense_variant	p.Lys85Thr	Switzerland-100825-2020	No	No	No	No	No	No	No	2020-03-26	?	?	B	Europe	Switzerland	Basel-Stadt		Negative	28985
NC_045512.2	28394	.	C	S	.	N	missense_variant	p.Arg41Gly	Switzerland-100825-2020	No	No	No	No	No	No	No	2020-03-26	?	?	B	Europe	Switzerland	Basel-Stadt		Negative	28985
NC_045512.2	28780	.	A	D	.	N	missense_variant	p.Lys169Asn	Switzerland-100825-2020	No	No	No	No	No	No	No	2020-03-26	?	?	B	Europe	Switzerland	Basel-Stadt		Negative	28985
NC_045512.2	28887	.	C	Y	.	N	missense_variant	p.Thr205Ile	Switzerland-100825-2020	No	No	No	No	No	No	No	2020-03-26	?	?	B	Europe	Switzerland	Basel-Stadt		Negative	28985
NC_045512.2	28985	.	G	R	.	N	missense_variant	p.Gly238Ser	Switzerland-100825-2020	No	No	No	No	No	No	No	2020-03-26	?	?	B	Europe	Switzerland	Basel-Stadt		Negative	28985
NC_045512.2	29379	.	A	W	.	N	missense_variant	p.Lys369Ile	Switzerland-100825-2020	No	No	No	No	No	No	No	2020-03-26	?	?	B	Europe	Switzerland	Basel-Stadt		Negative	28985
NC_045512.2	440	.	G	K	.	ORF1ab	missense_variant	p.Gly59Cys	Switzerland-100831-2020	No	No	No	No	No	No	No	2020-03-26	?	?	B.1	Europe	Switzerland	Bern		Negative	28985
NC_045512.2	1059	.	C	T	.	ORF1ab	missense_variant	p.Thr265Ile	Switzerland-100831-2020	No	No	No	No	No	No	No	2020-03-26	?	?	B.1	Europe	Switzerland	Bern		Negative	28985
NC_045512.2	1201	.	C	S	.	ORF1ab	missense_variant	p.Cys312Trp	Switzerland-100831-2020	No	No	No	No	No	No	No	2020-03-26	?	?	B.1	Europe	Switzerland	Bern		Negative	28985
NC_045512.2	1931	.	C	M	.	ORF1ab	missense_variant	p.Gln556Lys	Switzerland-100831-2020	No	No	No	No	No	No	No	2020-03-26	?	?	B.1	Europe	Switzerland	Bern		Negative	28985
NC_045512.2	3692	.	G	K	.	ORF1ab	missense_variant	p.Val1143Phe	Switzerland-100831-2020	No	No	No	No	No	No	No	2020-03-26	?	?	B.1	Europe	Switzerland	Bern		Negative	28985
NC_045512.2	4440	.	G	R	.	ORF1ab	missense_variant	p.Cys1392Tyr	Switzerland-100831-2020	No	No	No	No	No	No	No	2020-03-26	?	?	B.1	Europe	Switzerland	Bern		Negative	28985
NC_045512.2	4847	.	C	Y	.	ORF1ab	missense_variant	p.Leu1528Phe	Switzerland-100831-2020	No	No	No	No	No	No	No	2020-03-26	?	?	B.1	Europe	Switzerland	Bern		Negative	28985
NC_045512.2	4848	.	T	Y	.	ORF1ab	missense_variant	p.Leu1528Pro	Switzerland-100831-2020	No	No	No	No	No	No	No	2020-03-26	?	?	B.1	Europe	Switzerland	Bern		Negative	28985
NC_045512.2	5018	.	G	S	.	ORF1ab	missense_variant	p.Asp1585His	Switzerland-100831-2020	No	No	No	No	No	No	No	2020-03-26	?	?	B.1	Europe	Switzerland	Bern		Negative	28985
NC_045512.2	6513	.	G	K	.	ORF1ab	missense_variant	p.Ser2083Ile	Switzerland-100831-2020	No	No	No	No	No	No	No	2020-03-26	?	?	B.1	Europe	Switzerland	Bern		Negative	28985
NC_045512.2	7517	.	G	S	.	ORF1ab	missense_variant	p.Ala2418Pro	Switzerland-100831-2020	No	No	No	No	No	No	No	2020-03-26	?	?	B.1	Europe	Switzerland	Bern		Negative	28985
NC_045512.2	7702	.	A	W	.	ORF1ab	missense_variant	p.Arg2479Ser	Switzerland-100831-2020	No	No	No	No	No	No	No	2020-03-26	?	?	B.1	Europe	Switzerland	Bern		Negative	28985
NC_045512.2	7725	.	C	S	.	ORF1ab	missense_variant	p.Ser2487Cys	Switzerland-100831-2020	No	No	No	No	No	No	No	2020-03-26	?	?	B.1	Europe	Switzerland	Bern		Negative	28985
NC_045512.2	7915	.	A	W	.	ORF1ab	missense_variant	p.Glu2550Asp	Switzerland-100831-2020	No	No	No	No	No	No	No	2020-03-26	?	?	B.1	Europe	Switzerland	Bern		Negative	28985
NC_045512.2	8231	.	A	M	.	ORF1ab	missense_variant	p.Lys2656Gln	Switzerland-100831-2020	No	No	No	No	No	No	No	2020-03-26	?	?	B.1	Europe	Switzerland	Bern		Negative	28985
NC_045512.2	8584	.	A	W	.	ORF1ab	missense_variant	p.Leu2773Phe	Switzerland-100831-2020	No	No	No	No	No	No	No	2020-03-26	?	?	B.1	Europe	Switzerland	Bern		Negative	28985
NC_045512.2	8880	.	C	Y	.	ORF1ab	missense_variant	p.Thr2872Met	Switzerland-100831-2020	No	No	No	No	No	No	No	2020-03-26	?	?	B.1	Europe	Switzerland	Bern		Negative	28985
NC_045512.2	9777	.	C	Y	.	ORF1ab	missense_variant	p.Ser3171Phe	Switzerland-100831-2020	No	No	No	No	No	No	No	2020-03-26	?	?	B.1	Europe	Switzerland	Bern		Negative	28985
NC_045512.2	11853	.	C	Y	.	ORF1ab	missense_variant	p.Ser3863Leu	Switzerland-100831-2020	No	No	No	No	No	No	No	2020-03-26	?	?	B.1	Europe	Switzerland	Bern		Negative	28985
NC_045512.2	11976	.	C	Y	.	ORF1ab	missense_variant	p.Thr3904Ile	Switzerland-100831-2020	No	No	No	No	No	No	No	2020-03-26	?	?	B.1	Europe	Switzerland	Bern		Negative	28985
NC_045512.2	13232	.	G	K	.	ORF1ab	missense_variant	p.Gly4323Cys	Switzerland-100831-2020	No	No	No	No	No	No	No	2020-03-26	?	?	B.1	Europe	Switzerland	Bern		Negative	28985
NC_045512.2	13410	.	G	S	.	ORF1ab	missense_variant	p.Ser4382Thr	Switzerland-100831-2020	No	No	No	No	No	No	No	2020-03-26	?	?	B.1	Europe	Switzerland	Bern		Negative	28985
NC_045512.2	13517	.	C	Y	.	ORF1ab	missense_variant	p.Thr4418Ile	Switzerland-100831-2020	No	No	No	No	No	No	Yes	2020-03-26	?	?	B.1	Europe	Switzerland	Bern		Negative	28985
NC_045512.2	13877	.	T	W	.	ORF1ab	missense_variant	p.Leu4538His	Switzerland-100831-2020	No	No	No	No	No	No	Yes	2020-03-26	?	?	B.1	Europe	Switzerland	Bern		Negative	28985
NC_045512.2	13939	.	G	R	.	ORF1ab	missense_variant	p.Glu4559Lys	Switzerland-100831-2020	No	No	No	No	No	No	Yes	2020-03-26	?	?	B.1	Europe	Switzerland	Bern		Negative	28985
NC_045512.2	14408	.	C	T	.	ORF1ab	missense_variant	p.Pro4715Leu	Switzerland-100831-2020	No	No	No	No	No	No	Yes	2020-03-26	?	?	B.1	Europe	Switzerland	Bern		Negative	28985
NC_045512.2	18624	.	G	K	.	ORF1ab	missense_variant	p.Met6120Ile	Switzerland-100831-2020	No	No	No	No	No	No	No	2020-03-26	?	?	B.1	Europe	Switzerland	Bern		Negative	28985
NC_045512.2	19723	.	G	T	.	ORF1ab	missense_variant	p.Val6487Phe	Switzerland-100831-2020	No	No	No	No	No	No	No	2020-03-26	?	?	B.1	Europe	Switzerland	Bern		Negative	28985
NC_045512.2	20467	.	G	R	.	ORF1ab	missense_variant	p.Ala6735Thr	Switzerland-100831-2020	No	No	No	No	No	No	No	2020-03-26	?	?	B.1	Europe	Switzerland	Bern		Negative	28985
NC_045512.2	20555	.	C	Y	.	ORF1ab	missense_variant	p.Ser6764Phe	Switzerland-100831-2020	No	No	No	No	No	No	No	2020-03-26	?	?	B.1	Europe	Switzerland	Bern		Negative	28985
NC_045512.2	20616	.	G	K	.	ORF1ab	missense_variant	p.Trp6784Cys	Switzerland-100831-2020	No	No	No	No	No	No	No	2020-03-26	?	?	B.1	Europe	Switzerland	Bern		Negative	28985
NC_045512.2	20864	.	A	W	.	ORF1ab	missense_variant	p.His6867Leu	Switzerland-100831-2020	No	No	No	No	No	No	No	2020-03-26	?	?	B.1	Europe	Switzerland	Bern		Negative	28985
NC_045512.2	21080	.	A	W	.	ORF1ab	missense_variant	p.Lys6939Ile	Switzerland-100831-2020	No	No	No	No	No	No	No	2020-03-26	?	?	B.1	Europe	Switzerland	Bern		Negative	28985
NC_045512.2	21372	.	G	K	.	ORF1ab	missense_variant	p.Gln7036His	Switzerland-100831-2020	No	No	No	No	No	No	No	2020-03-26	?	?	B.1	Europe	Switzerland	Bern		Negative	28985
NC_045512.2	22319	.	G	K	.	S	missense_variant	p.Asp253Tyr	Switzerland-100831-2020	No	No	No	No	No	No	No	2020-03-26	?	?	B.1	Europe	Switzerland	Bern		Negative	28985
NC_045512.2	23285	.	G	R	.	S	missense_variant	p.Ala575Thr	Switzerland-100831-2020	No	No	No	No	No	No	No	2020-03-26	?	?	B.1	Europe	Switzerland	Bern		Negative	28985
NC_045512.2	23376	.	C	Y	.	S	missense_variant	p.Ser605Phe	Switzerland-100831-2020	No	No	No	No	No	No	No	2020-03-26	?	?	B.1	Europe	Switzerland	Bern		Negative	28985
NC_045512.2	23403	.	A	G	.	S	missense_variant	p.Asp614Gly	Switzerland-100831-2020	No	No	No	No	No	No	No	2020-03-26	?	?	B.1	Europe	Switzerland	Bern		Negative	28985
NC_045512.2	23624	.	G	K	.	S	missense_variant	p.Ala688Ser	Switzerland-100831-2020	No	No	No	No	No	No	No	2020-03-26	?	?	B.1	Europe	Switzerland	Bern		Negative	28985
NC_045512.2	25517	.	C	Y	.	ORF3a	missense_variant	p.Pro42Leu	Switzerland-100831-2020	No	No	No	No	No	No	No	2020-03-26	?	?	B.1	Europe	Switzerland	Bern		Negative	28985
NC_045512.2	25563	.	G	T	.	ORF3a	missense_variant	p.Gln57His	Switzerland-100831-2020	No	No	No	No	No	No	No	2020-03-26	?	?	B.1	Europe	Switzerland	Bern		Negative	28985
NC_045512.2	26111	.	C	Y	.	ORF3a	missense_variant	p.Pro240Leu	Switzerland-100831-2020	No	No	No	No	No	No	No	2020-03-26	?	?	B.1	Europe	Switzerland	Bern		Negative	28985
NC_045512.2	26640	.	G	S	.	M	missense_variant	p.Ala40Pro	Switzerland-100831-2020	No	No	No	No	No	No	No	2020-03-26	?	?	B.1	Europe	Switzerland	Bern		Negative	28985
NC_045512.2	26776	.	C	Y	.	M	missense_variant	p.Ala85Val	Switzerland-100831-2020	No	No	No	No	No	No	No	2020-03-26	?	?	B.1	Europe	Switzerland	Bern		Negative	28985
NC_045512.2	27703	.	G	S	.	ORF7a	missense_variant	p.Val104Leu	Switzerland-100831-2020	No	No	No	No	No	No	No	2020-03-26	?	?	B.1	Europe	Switzerland	Bern		Negative	28985
NC_045512.2	27760	.	T	W	.	ORF7b	missense_variant	p.Ile2Asn	Switzerland-100831-2020	No	No	No	No	No	No	No	2020-03-26	?	?	B.1	Europe	Switzerland	Bern		Negative	28985
NC_045512.2	27810	.	T	Y	.	ORF7b	missense_variant	p.Phe19Leu	Switzerland-100831-2020	No	No	No	No	No	No	No	2020-03-26	?	?	B.1	Europe	Switzerland	Bern		Negative	28985
NC_045512.2	28985	.	G	R	.	N	missense_variant	p.Gly238Ser	Switzerland-100831-2020	No	No	No	No	No	No	No	2020-03-26	?	?	B.1	Europe	Switzerland	Bern		Negative	28985
NC_045512.2	1141	.	G	S	.	ORF1ab	missense_variant	p.Lys292Asn	Switzerland-100835-2020	No	No	No	No	No	No	No	2020-03-25	?	?	B.1.1	Europe	Switzerland	Vaud		Negative	28985
NC_045512.2	2985	.	T	Y	.	ORF1ab	missense_variant	p.Leu907Ser	Switzerland-100835-2020	No	No	No	No	No	No	No	2020-03-25	?	?	B.1.1	Europe	Switzerland	Vaud		Negative	28985
NC_045512.2	3044	.	C	M	.	ORF1ab	missense_variant	p.Pro927Thr	Switzerland-100835-2020	No	No	No	No	No	No	No	2020-03-25	?	?	B.1.1	Europe	Switzerland	Vaud		Negative	28985
NC_045512.2	5169	.	A	R	.	ORF1ab	missense_variant	p.Tyr1635Cys	Switzerland-100835-2020	No	No	No	No	No	No	No	2020-03-25	?	?	B.1.1	Europe	Switzerland	Vaud		Negative	28985
NC_045512.2	5402	.	C	Y	.	ORF1ab	missense_variant	p.Leu1713Phe	Switzerland-100835-2020	No	No	No	No	No	No	No	2020-03-25	?	?	B.1.1	Europe	Switzerland	Vaud		Negative	28985
NC_045512.2	5555	.	G	K	.	ORF1ab	missense_variant	p.Gly1764Cys	Switzerland-100835-2020	No	No	No	No	No	No	No	2020-03-25	?	?	B.1.1	Europe	Switzerland	Vaud		Negative	28985
NC_045512.2	7234	.	A	W	.	ORF1ab	missense_variant	p.Leu2323Phe	Switzerland-100835-2020	No	No	No	No	No	No	No	2020-03-25	?	?	B.1.1	Europe	Switzerland	Vaud		Negative	28985
NC_045512.2	14408	.	C	T	.	ORF1ab	missense_variant	p.Pro4715Leu	Switzerland-100835-2020	No	No	No	No	No	No	Yes	2020-03-25	?	?	B.1.1	Europe	Switzerland	Vaud		Negative	28985
NC_045512.2	16210	.	A	W	.	ORF1ab	missense_variant	p.Met5316Leu	Switzerland-100835-2020	No	No	No	No	No	No	Yes	2020-03-25	?	?	B.1.1	Europe	Switzerland	Vaud		Negative	28985
NC_045512.2	17249	.	C	Y	.	ORF1ab	missense_variant	p.Ala5662Val	Switzerland-100835-2020	No	No	No	No	No	No	No	2020-03-25	?	?	B.1.1	Europe	Switzerland	Vaud		Negative	28985
NC_045512.2	20256	.	T	W	.	ORF1ab	missense_variant	p.Asp6664Glu	Switzerland-100835-2020	No	No	No	No	No	No	No	2020-03-25	?	?	B.1.1	Europe	Switzerland	Vaud		Negative	28985
NC_045512.2	21356	.	A	M	.	ORF1ab	missense_variant	p.Asn7031Thr	Switzerland-100835-2020	No	No	No	No	No	No	No	2020-03-25	?	?	B.1.1	Europe	Switzerland	Vaud		Negative	28985
NC_045512.2	21638	.	C	Y	.	S	missense_variant	p.Pro26Ser	Switzerland-100835-2020	No	No	No	No	No	No	No	2020-03-25	?	?	B.1.1	Europe	Switzerland	Vaud		Negative	28985
NC_045512.2	23403	.	A	G	.	S	missense_variant	p.Asp614Gly	Switzerland-100835-2020	No	No	No	No	No	No	No	2020-03-25	?	?	B.1.1	Europe	Switzerland	Vaud		Negative	28985
NC_045512.2	24197	.	G	S	.	S	missense_variant	p.Ala879Pro	Switzerland-100835-2020	No	No	No	No	No	No	No	2020-03-25	?	?	B.1.1	Europe	Switzerland	Vaud		Negative	28985
NC_045512.2	26155	.	G	K	.	ORF3a	missense_variant	p.Val255Phe	Switzerland-100835-2020	No	No	No	No	No	No	No	2020-03-25	?	?	B.1.1	Europe	Switzerland	Vaud		Negative	28985
NC_045512.2	26270	.	C	Y	.	E	missense_variant	p.Thr9Ile	Switzerland-100835-2020	No	No	No	No	No	No	No	2020-03-25	?	?	B.1.1	Europe	Switzerland	Vaud		Negative	28985
NC_045512.2	26989	.	T	C	.	M	missense_variant	p.Leu156Pro	Switzerland-100835-2020	No	No	No	No	No	No	No	2020-03-25	?	?	B.1.1	Europe	Switzerland	Vaud		Negative	28985
NC_045512.2	27547	.	A	R	.	ORF7a	missense_variant	p.Asn52Asp	Switzerland-100835-2020	No	No	No	No	No	No	No	2020-03-25	?	?	B.1.1	Europe	Switzerland	Vaud		Negative	28985
NC_045512.2	27587	.	T	W	.	ORF7a	missense_variant	p.Phe65Tyr	Switzerland-100835-2020	No	No	No	No	No	No	No	2020-03-25	?	?	B.1.1	Europe	Switzerland	Vaud		Negative	28985
NC_045512.2	27691	.	A	W	.	ORF7a	missense_variant	p.Ile100Phe	Switzerland-100835-2020	No	No	No	No	No	No	No	2020-03-25	?	?	B.1.1	Europe	Switzerland	Vaud		Negative	28985
NC_045512.2	27755	.	A	R	.	ORF7a	missense_variant	p.Glu121Gly	Switzerland-100835-2020	No	No	No	No	No	No	No	2020-03-25	?	?	B.1.1	Europe	Switzerland	Vaud		Negative	28985
NC_045512.2	27784	.	A	W	.	ORF7b	missense_variant	p.Tyr10Phe	Switzerland-100835-2020	No	No	No	No	No	No	No	2020-03-25	?	?	B.1.1	Europe	Switzerland	Vaud		Negative	28985
NC_045512.2	28780	.	A	W	.	N	missense_variant	p.Lys169Asn	Switzerland-100835-2020	No	No	No	No	No	No	No	2020-03-25	?	?	B.1.1	Europe	Switzerland	Vaud		Negative	28985
NC_045512.2	28881	.	G	A	.	N	missense_variant	p.Arg203Lys	Switzerland-100835-2020	No	No	No	No	No	No	No	2020-03-25	?	?	B.1.1	Europe	Switzerland	Vaud		Negative	28985
NC_045512.2	28883	.	G	C	.	N	missense_variant	p.Gly204Arg	Switzerland-100835-2020	No	No	No	No	No	No	No	2020-03-25	?	?	B.1.1	Europe	Switzerland	Vaud		Negative	28985
NC_045512.2	28985	.	G	R	.	N	missense_variant	p.Gly238Ser	Switzerland-100835-2020	No	No	No	No	No	No	No	2020-03-25	?	?	B.1.1	Europe	Switzerland	Vaud		Negative	28985
NC_045512.2	2155	.	G	K	.	ORF1ab	missense_variant	p.Trp630Cys	Switzerland-100846-2020	No	No	No	No	No	No	No	2020-03-25	?	?	B.1	Europe	Switzerland	Vaud		Negative	28985
NC_045512.2	3248	.	G	S	.	ORF1ab	missense_variant	p.Glu995Gln	Switzerland-100846-2020	No	No	No	No	No	No	No	2020-03-25	?	?	B.1	Europe	Switzerland	Vaud		Negative	28985
NC_045512.2	3839	.	G	R	.	ORF1ab	missense_variant	p.Glu1192Lys	Switzerland-100846-2020	No	No	No	No	No	No	No	2020-03-25	?	?	B.1	Europe	Switzerland	Vaud		Negative	28985
NC_045512.2	3876	.	C	Y	.	ORF1ab	missense_variant	p.Ala1204Val	Switzerland-100846-2020	No	No	No	No	No	No	No	2020-03-25	?	?	B.1	Europe	Switzerland	Vaud		Negative	28985
NC_045512.2	4973	.	G	K	.	ORF1ab	missense_variant	p.Val1570Leu	Switzerland-100846-2020	No	No	No	No	No	No	No	2020-03-25	?	?	B.1	Europe	Switzerland	Vaud		Negative	28985
NC_045512.2	5086	.	A	R	.	ORF1ab	missense_variant	p.Ile1607Met	Switzerland-100846-2020	No	No	No	No	No	No	No	2020-03-25	?	?	B.1	Europe	Switzerland	Vaud		Negative	28985
NC_045512.2	5257	.	A	W	.	ORF1ab	missense_variant	p.Leu1664Phe	Switzerland-100846-2020	No	No	No	No	No	No	No	2020-03-25	?	?	B.1	Europe	Switzerland	Vaud		Negative	28985
NC_045512.2	5657	.	G	S	.	ORF1ab	missense_variant	p.Val1798Leu	Switzerland-100846-2020	No	No	No	No	No	No	No	2020-03-25	?	?	B.1	Europe	Switzerland	Vaud		Negative	28985
NC_045512.2	7207	.	T	W	.	ORF1ab	missense_variant	p.Phe2314Leu	Switzerland-100846-2020	No	No	No	No	No	No	No	2020-03-25	?	?	B.1	Europe	Switzerland	Vaud		Negative	28985
NC_045512.2	7305	.	T	K	.	ORF1ab	missense_variant	p.Met2347Arg	Switzerland-100846-2020	No	No	No	No	No	No	No	2020-03-25	?	?	B.1	Europe	Switzerland	Vaud		Negative	28985
NC_045512.2	7440	.	A	W	.	ORF1ab	missense_variant	p.Tyr2392Phe	Switzerland-100846-2020	No	No	No	No	No	No	No	2020-03-25	?	?	B.1	Europe	Switzerland	Vaud		Negative	28985
NC_045512.2	8744	.	T	Y	.	ORF1ab	missense_variant	p.Phe2827Leu	Switzerland-100846-2020	No	No	No	No	No	No	No	2020-03-25	?	?	B.1	Europe	Switzerland	Vaud		Negative	28985
NC_045512.2	9068	.	G	S	.	ORF1ab	missense_variant	p.Asp2935His	Switzerland-100846-2020	No	No	No	No	No	No	No	2020-03-25	?	?	B.1	Europe	Switzerland	Vaud		Negative	28985
NC_045512.2	9384	.	C	Y	.	ORF1ab	missense_variant	p.Ala3040Val	Switzerland-100846-2020	No	No	No	No	No	No	No	2020-03-25	?	?	B.1	Europe	Switzerland	Vaud		Negative	28985
NC_045512.2	9717	.	A	R	.	ORF1ab	missense_variant	p.Lys3151Arg	Switzerland-100846-2020	No	No	No	No	No	No	No	2020-03-25	?	?	B.1	Europe	Switzerland	Vaud		Negative	28985
NC_045512.2	10762	.	G	K	.	ORF1ab	missense_variant	p.Lys3499Asn	Switzerland-100846-2020	No	No	Yes	No	No	No	No	2020-03-25	?	?	B.1	Europe	Switzerland	Vaud		Negative	28985
NC_045512.2	10986	.	G	S	.	ORF1ab	missense_variant	p.Arg3574Thr	Switzerland-100846-2020	No	No	No	No	No	No	No	2020-03-25	?	?	B.1	Europe	Switzerland	Vaud		Negative	28985
NC_045512.2	11342	.	A	W	.	ORF1ab	missense_variant	p.Ile3693Phe	Switzerland-100846-2020	No	No	No	No	No	No	No	2020-03-25	?	?	B.1	Europe	Switzerland	Vaud		Negative	28985
NC_045512.2	12812	.	G	K	.	ORF1ab	missense_variant	p.Ala4183Ser	Switzerland-100846-2020	No	No	No	No	No	No	No	2020-03-25	?	?	B.1	Europe	Switzerland	Vaud		Negative	28985
NC_045512.2	13718	.	G	K	.	ORF1ab	missense_variant	p.Cys4485Phe	Switzerland-100846-2020	No	No	No	No	No	No	Yes	2020-03-25	?	?	B.1	Europe	Switzerland	Vaud		Negative	28985
NC_045512.2	13934	.	T	Y	.	ORF1ab	missense_variant	p.Phe4557Ser	Switzerland-100846-2020	No	No	No	No	No	No	Yes	2020-03-25	?	?	B.1	Europe	Switzerland	Vaud		Negative	28985
NC_045512.2	14408	.	C	T	.	ORF1ab	missense_variant	p.Pro4715Leu	Switzerland-100846-2020	No	No	No	No	No	No	Yes	2020-03-25	?	?	B.1	Europe	Switzerland	Vaud		Negative	28985
NC_045512.2	15682	.	T	W	.	ORF1ab	missense_variant	p.Tyr5140Asn	Switzerland-100846-2020	No	No	No	No	No	No	Yes	2020-03-25	?	?	B.1	Europe	Switzerland	Vaud		Negative	28985
NC_045512.2	15685	.	T	W	.	ORF1ab	missense_variant	p.Leu5141Met	Switzerland-100846-2020	No	No	No	No	No	No	Yes	2020-03-25	?	?	B.1	Europe	Switzerland	Vaud		Negative	28985
NC_045512.2	16210	.	A	D	.	ORF1ab	missense_variant	p.Met5316Val	Switzerland-100846-2020	No	No	No	No	No	No	Yes	2020-03-25	?	?	B.1	Europe	Switzerland	Vaud		Negative	28985
NC_045512.2	16235	.	A	R	.	ORF1ab	missense_variant	p.Gln5324Arg	Switzerland-100846-2020	No	No	No	No	No	No	Yes	2020-03-25	?	?	B.1	Europe	Switzerland	Vaud		Negative	28985
NC_045512.2	16280	.	G	K	.	ORF1ab	missense_variant	p.Arg5339Ile	Switzerland-100846-2020	No	No	No	No	No	No	No	2020-03-25	?	?	B.1	Europe	Switzerland	Vaud		Negative	28985
NC_045512.2	16662	.	G	K	.	ORF1ab	missense_variant	p.Glu5466Asp	Switzerland-100846-2020	No	No	No	No	No	No	No	2020-03-25	?	?	B.1	Europe	Switzerland	Vaud		Negative	28985
NC_045512.2	17266	.	G	K	.	ORF1ab	missense_variant	p.Asp5668Tyr	Switzerland-100846-2020	No	No	No	No	No	No	No	2020-03-25	?	?	B.1	Europe	Switzerland	Vaud		Negative	28985
NC_045512.2	19219	.	G	K	.	ORF1ab	missense_variant	p.Ala6319Ser	Switzerland-100846-2020	No	No	No	No	No	No	No	2020-03-25	?	?	B.1	Europe	Switzerland	Vaud		Negative	28985
NC_045512.2	21029	.	G	S	.	ORF1ab	missense_variant	p.Trp6922Ser	Switzerland-100846-2020	No	No	No	No	No	No	No	2020-03-25	?	?	B.1	Europe	Switzerland	Vaud		Negative	28985
NC_045512.2	22516	.	T	W	.	S	missense_variant	p.Phe318Leu	Switzerland-100846-2020	No	No	No	No	No	No	No	2020-03-25	?	?	B.1	Europe	Switzerland	Vaud		Negative	28985
NC_045512.2	23073	.	G	K	.	S	missense_variant	p.Gly504Val	Switzerland-100846-2020	No	No	No	Yes	No	No	No	2020-03-25	?	?	B.1	Europe	Switzerland	Vaud		Negative	28985
NC_045512.2	23257	.	T	W	.	S	missense_variant	p.Phe565Leu	Switzerland-100846-2020	No	No	No	No	No	No	No	2020-03-25	?	?	B.1	Europe	Switzerland	Vaud		Negative	28985
NC_045512.2	23264	.	G	R	.	S	missense_variant	p.Asp568Asn	Switzerland-100846-2020	No	No	No	No	No	No	No	2020-03-25	?	?	B.1	Europe	Switzerland	Vaud		Negative	28985
NC_045512.2	23403	.	A	G	.	S	missense_variant	p.Asp614Gly	Switzerland-100846-2020	No	No	No	No	No	No	No	2020-03-25	?	?	B.1	Europe	Switzerland	Vaud		Negative	28985
NC_045512.2	23412	.	G	S	.	S	missense_variant	p.Cys617Ser	Switzerland-100846-2020	No	No	No	No	No	No	No	2020-03-25	?	?	B.1	Europe	Switzerland	Vaud		Negative	28985
NC_045512.2	24000	.	G	S	.	S	missense_variant	p.Ser813Thr	Switzerland-100846-2020	No	No	No	No	No	No	No	2020-03-25	?	?	B.1	Europe	Switzerland	Vaud		Negative	28985
NC_045512.2	24197	.	G	S	.	S	missense_variant	p.Ala879Pro	Switzerland-100846-2020	No	No	No	No	No	No	No	2020-03-25	?	?	B.1	Europe	Switzerland	Vaud		Negative	28985
NC_045512.2	24416	.	G	K	.	S	missense_variant	p.Val952Phe	Switzerland-100846-2020	No	No	No	No	No	No	No	2020-03-25	?	?	B.1	Europe	Switzerland	Vaud		Negative	28985
NC_045512.2	24570	.	G	K	.	S	missense_variant	p.Ser1003Ile	Switzerland-100846-2020	No	No	No	No	No	No	No	2020-03-25	?	?	B.1	Europe	Switzerland	Vaud		Negative	28985
NC_045512.2	25261	.	G	S	.	S	missense_variant	p.Met1233Ile	Switzerland-100846-2020	No	No	No	No	No	No	No	2020-03-25	?	?	B.1	Europe	Switzerland	Vaud		Negative	28985
NC_045512.2	25433	.	C	T	.	ORF3a	missense_variant	p.Thr14Ile	Switzerland-100846-2020	No	No	No	No	No	No	No	2020-03-25	?	?	B.1	Europe	Switzerland	Vaud		Negative	28985
NC_045512.2	25951	.	G	S	.	ORF3a	missense_variant	p.Gly187Arg	Switzerland-100846-2020	No	No	No	No	No	No	No	2020-03-25	?	?	B.1	Europe	Switzerland	Vaud		Negative	28985
NC_045512.2	26111	.	C	S	.	ORF3a	missense_variant	p.Pro240Arg	Switzerland-100846-2020	No	No	No	No	No	No	No	2020-03-25	?	?	B.1	Europe	Switzerland	Vaud		Negative	28985
NC_045512.2	26269	.	A	W	.	E	missense_variant	p.Thr9Ser	Switzerland-100846-2020	No	No	No	No	No	No	No	2020-03-25	?	?	B.1	Europe	Switzerland	Vaud		Negative	28985
NC_045512.2	26784	.	G	K	.	M	missense_variant	p.Val88Leu	Switzerland-100846-2020	No	No	No	No	No	No	No	2020-03-25	?	?	B.1	Europe	Switzerland	Vaud		Negative	28985
NC_045512.2	27700	.	A	R	.	ORF7a	missense_variant	p.Ile103Val	Switzerland-100846-2020	No	No	No	No	No	No	No	2020-03-25	?	?	B.1	Europe	Switzerland	Vaud		Negative	28985
NC_045512.2	28122	.	G	K	.	ORF8	missense_variant	p.Gly77Cys	Switzerland-100846-2020	Yes	No	No	No	No	No	No	2020-03-25	?	?	B.1	Europe	Switzerland	Vaud		Negative	28985
NC_045512.2	28782	.	G	K	.	N	missense_variant	p.Gly170Val	Switzerland-100846-2020	No	No	No	No	No	No	No	2020-03-25	?	?	B.1	Europe	Switzerland	Vaud		Negative	28985
NC_045512.2	28985	.	G	D	.	N	missense_variant	p.Gly238Ser	Switzerland-100846-2020	No	No	No	No	No	No	No	2020-03-25	?	?	B.1	Europe	Switzerland	Vaud		Negative	28985
NC_045512.2	368	.	G	K	.	ORF1ab	missense_variant	p.Val35Leu	Switzerland-101144-2020	No	No	No	No	No	No	No	2020-03-31	?	?	B.1	Europe	Switzerland	Bern		V557_Positive	28985
NC_045512.2	635	.	C	Y	.	ORF1ab	missense_variant	p.Arg124Cys	Switzerland-101144-2020	No	No	No	No	No	No	No	2020-03-31	?	?	B.1	Europe	Switzerland	Bern		V557_Positive	28985
NC_045512.2	1719	.	G	K	.	ORF1ab	missense_variant	p.Ser485Ile	Switzerland-101144-2020	No	No	No	No	No	No	No	2020-03-31	?	?	B.1	Europe	Switzerland	Bern		V557_Positive	28985
NC_045512.2	1829	.	A	R	.	ORF1ab	missense_variant	p.Asn522Asp	Switzerland-101144-2020	No	No	No	No	No	No	No	2020-03-31	?	?	B.1	Europe	Switzerland	Bern		V557_Positive	28985
NC_045512.2	1878	.	C	Y	.	ORF1ab	missense_variant	p.Ser538Leu	Switzerland-101144-2020	No	No	No	No	No	No	No	2020-03-31	?	?	B.1	Europe	Switzerland	Bern		V557_Positive	28985
NC_045512.2	2154	.	G	S	.	ORF1ab	missense_variant	p.Trp630Ser	Switzerland-101144-2020	No	No	No	No	No	No	No	2020-03-31	?	?	B.1	Europe	Switzerland	Bern		V557_Positive	28985
NC_045512.2	2382	.	G	K	.	ORF1ab	missense_variant	p.Gly706Val	Switzerland-101144-2020	No	No	No	No	No	No	No	2020-03-31	?	?	B.1	Europe	Switzerland	Bern		V557_Positive	28985
NC_045512.2	3250	.	G	K	.	ORF1ab	missense_variant	p.Glu995Asp	Switzerland-101144-2020	No	No	No	No	No	No	No	2020-03-31	?	?	B.1	Europe	Switzerland	Bern		V557_Positive	28985
NC_045512.2	3429	.	C	Y	.	ORF1ab	missense_variant	p.Thr1055Ile	Switzerland-101144-2020	No	No	No	No	No	No	No	2020-03-31	?	?	B.1	Europe	Switzerland	Bern		V557_Positive	28985
NC_045512.2	3971	.	G	S	.	ORF1ab	missense_variant	p.Val1236Leu	Switzerland-101144-2020	No	No	No	No	No	No	No	2020-03-31	?	?	B.1	Europe	Switzerland	Bern		V557_Positive	28985
NC_045512.2	5114	.	A	R	.	ORF1ab	missense_variant	p.Thr1617Ala	Switzerland-101144-2020	No	No	No	No	No	No	No	2020-03-31	?	?	B.1	Europe	Switzerland	Bern		V557_Positive	28985
NC_045512.2	5161	.	T	W	.	ORF1ab	missense_variant	p.Phe1632Leu	Switzerland-101144-2020	No	No	No	No	No	No	No	2020-03-31	?	?	B.1	Europe	Switzerland	Bern		V557_Positive	28985
NC_045512.2	5246	.	G	K	.	ORF1ab	missense_variant	p.Val1661Phe	Switzerland-101144-2020	No	No	No	No	No	No	No	2020-03-31	?	?	B.1	Europe	Switzerland	Bern		V557_Positive	28985
NC_045512.2	5300	.	G	K	.	ORF1ab	missense_variant	p.Ala1679Ser	Switzerland-101144-2020	No	No	No	No	No	No	No	2020-03-31	?	?	B.1	Europe	Switzerland	Bern		V557_Positive	28985
NC_045512.2	5502	.	G	K	.	ORF1ab	missense_variant	p.Arg1746Ile	Switzerland-101144-2020	No	No	No	No	No	No	No	2020-03-31	?	?	B.1	Europe	Switzerland	Bern		V557_Positive	28985
NC_045512.2	5837	.	G	R	.	ORF1ab	missense_variant	p.Glu1858Lys	Switzerland-101144-2020	No	No	No	No	No	No	No	2020-03-31	?	?	B.1	Europe	Switzerland	Bern		V557_Positive	28985
NC_045512.2	6877	.	G	K	.	ORF1ab	missense_variant	p.Lys2204Asn	Switzerland-101144-2020	No	No	No	No	No	No	No	2020-03-31	?	?	B.1	Europe	Switzerland	Bern		V557_Positive	28985
NC_045512.2	6919	.	G	K	.	ORF1ab	missense_variant	p.Leu2218Phe	Switzerland-101144-2020	No	No	No	No	No	No	No	2020-03-31	?	?	B.1	Europe	Switzerland	Bern		V557_Positive	28985
NC_045512.2	7910	.	T	W	.	ORF1ab	missense_variant	p.Cys2549Ser	Switzerland-101144-2020	No	No	No	No	No	No	No	2020-03-31	?	?	B.1	Europe	Switzerland	Bern		V557_Positive	28985
NC_045512.2	7911	.	G	K	.	ORF1ab	missense_variant	p.Cys2549Phe	Switzerland-101144-2020	No	No	No	No	No	No	No	2020-03-31	?	?	B.1	Europe	Switzerland	Bern		V557_Positive	28985
NC_045512.2	8718	.	G	S	.	ORF1ab	missense_variant	p.Arg2818Pro	Switzerland-101144-2020	No	No	No	No	No	No	No	2020-03-31	?	?	B.1	Europe	Switzerland	Bern		V557_Positive	28985
NC_045512.2	9413	.	G	K	.	ORF1ab	missense_variant	p.Gly3050Cys	Switzerland-101144-2020	No	No	No	No	No	No	No	2020-03-31	?	?	B.1	Europe	Switzerland	Bern		V557_Positive	28985
NC_045512.2	10334	.	G	R	.	ORF1ab	missense_variant	p.Ala3357Thr	Switzerland-101144-2020	No	No	Yes	No	No	No	No	2020-03-31	?	?	B.1	Europe	Switzerland	Bern		V557_Positive	28985
NC_045512.2	10793	.	G	K	.	ORF1ab	missense_variant	p.Val3510Phe	Switzerland-101144-2020	No	No	Yes	No	No	No	No	2020-03-31	?	?	B.1	Europe	Switzerland	Bern		V557_Positive	28985
NC_045512.2	12152	.	G	R	.	ORF1ab	missense_variant	p.Ala3963Thr	Switzerland-101144-2020	No	No	No	No	No	No	No	2020-03-31	?	?	B.1	Europe	Switzerland	Bern		V557_Positive	28985
NC_045512.2	12163	.	G	K	.	ORF1ab	missense_variant	p.Gln3966His	Switzerland-101144-2020	No	No	No	No	No	No	No	2020-03-31	?	?	B.1	Europe	Switzerland	Bern		V557_Positive	28985
NC_045512.2	12509	.	A	M	.	ORF1ab	missense_variant	p.Asn4082His	Switzerland-101144-2020	No	No	No	No	No	No	No	2020-03-31	?	?	B.1	Europe	Switzerland	Bern		V557_Positive	28985
NC_045512.2	12698	.	A	W	.	ORF1ab	missense_variant	p.Ser4145Cys	Switzerland-101144-2020	No	No	No	No	No	No	No	2020-03-31	?	?	B.1	Europe	Switzerland	Bern		V557_Positive	28985
NC_045512.2	12699	.	G	R	.	ORF1ab	missense_variant	p.Ser4145Asn	Switzerland-101144-2020	No	No	No	No	No	No	No	2020-03-31	?	?	B.1	Europe	Switzerland	Bern		V557_Positive	28985
NC_045512.2	13410	.	G	K	.	ORF1ab	missense_variant	p.Ser4382Ile	Switzerland-101144-2020	No	No	No	No	No	No	No	2020-03-31	?	?	B.1	Europe	Switzerland	Bern		V557_Positive	28985
NC_045512.2	14408	.	C	T	.	ORF1ab	missense_variant	p.Pro4715Leu	Switzerland-101144-2020	No	No	No	No	No	No	Yes	2020-03-31	?	?	B.1	Europe	Switzerland	Bern		V557_Positive	28985
NC_045512.2	15104	.	G	S	.	ORF1ab	missense_variant	p.Arg4947Pro	Switzerland-101144-2020	No	No	No	No	Yes_pocket_V557	No	Yes	2020-03-31	?	?	B.1	Europe	Switzerland	Bern		V557_Positive	28985
NC_045512.2	15472	.	G	K	.	ORF1ab	missense_variant	p.Gly5070Cys	Switzerland-101144-2020	No	No	No	No	No	No	Yes	2020-03-31	?	?	B.1	Europe	Switzerland	Bern		V557_Positive	28985
NC_045512.2	16141	.	G	S	.	ORF1ab	missense_variant	p.Asp5293His	Switzerland-101144-2020	No	No	No	No	No	No	Yes	2020-03-31	?	?	B.1	Europe	Switzerland	Bern		V557_Positive	28985
NC_045512.2	16183	.	T	Y	.	ORF1ab	missense_variant	p.Tyr5307His	Switzerland-101144-2020	No	No	No	No	No	No	Yes	2020-03-31	?	?	B.1	Europe	Switzerland	Bern		V557_Positive	28985
NC_045512.2	16210	.	A	W	.	ORF1ab	missense_variant	p.Met5316Leu	Switzerland-101144-2020	No	No	No	No	No	No	Yes	2020-03-31	?	?	B.1	Europe	Switzerland	Bern		V557_Positive	28985
NC_045512.2	17357	.	A	R	.	ORF1ab	missense_variant	p.Asp5698Gly	Switzerland-101144-2020	No	No	No	No	No	No	No	2020-03-31	?	?	B.1	Europe	Switzerland	Bern		V557_Positive	28985
NC_045512.2	17726	.	G	K	.	ORF1ab	missense_variant	p.Arg5821Ile	Switzerland-101144-2020	No	No	No	No	No	No	No	2020-03-31	?	?	B.1	Europe	Switzerland	Bern		V557_Positive	28985
NC_045512.2	17876	.	C	Y	.	ORF1ab	missense_variant	p.Thr5871Ile	Switzerland-101144-2020	No	No	No	No	No	No	No	2020-03-31	?	?	B.1	Europe	Switzerland	Bern		V557_Positive	28985
NC_045512.2	17977	.	C	Y	.	ORF1ab	missense_variant	p.Leu5905Phe	Switzerland-101144-2020	No	No	No	No	No	No	No	2020-03-31	?	?	B.1	Europe	Switzerland	Bern		V557_Positive	28985
NC_045512.2	19264	.	C	Y	.	ORF1ab	missense_variant	p.Leu6334Phe	Switzerland-101144-2020	No	No	No	No	No	No	No	2020-03-31	?	?	B.1	Europe	Switzerland	Bern		V557_Positive	28985
NC_045512.2	19359	.	A	M	.	ORF1ab	missense_variant	p.Lys6365Asn	Switzerland-101144-2020	No	No	No	No	No	No	No	2020-03-31	?	?	B.1	Europe	Switzerland	Bern		V557_Positive	28985
NC_045512.2	19379	.	A	R	.	ORF1ab	missense_variant	p.Tyr6372Cys	Switzerland-101144-2020	No	No	No	No	No	No	No	2020-03-31	?	?	B.1	Europe	Switzerland	Bern		V557_Positive	28985
NC_045512.2	19541	.	T	Y	.	ORF1ab	missense_variant	p.Met6426Thr	Switzerland-101144-2020	No	No	No	No	No	No	No	2020-03-31	?	?	B.1	Europe	Switzerland	Bern		V557_Positive	28985
NC_045512.2	21228	.	G	S	.	ORF1ab	missense_variant	p.Trp6988Cys	Switzerland-101144-2020	No	No	No	No	No	No	No	2020-03-31	?	?	B.1	Europe	Switzerland	Bern		V557_Positive	28985
NC_045512.2	21463	.	G	S	.	ORF1ab	missense_variant	p.Asp7067His	Switzerland-101144-2020	No	No	No	No	No	No	No	2020-03-31	?	?	B.1	Europe	Switzerland	Bern		V557_Positive	28985
NC_045512.2	22026	.	G	S	.	S	missense_variant	p.Ser155Thr	Switzerland-101144-2020	No	No	No	No	No	No	No	2020-03-31	?	?	B.1	Europe	Switzerland	Bern		V557_Positive	28985
NC_045512.2	22062	.	C	Y	.	S	missense_variant	p.Thr167Ile	Switzerland-101144-2020	No	No	No	No	No	No	No	2020-03-31	?	?	B.1	Europe	Switzerland	Bern		V557_Positive	28985
NC_045512.2	22797	.	C	Y	.	S	missense_variant	p.Pro412Leu	Switzerland-101144-2020	No	No	No	Yes	No	No	No	2020-03-31	?	?	B.1	Europe	Switzerland	Bern		V557_Positive	28985
NC_045512.2	23403	.	A	G	.	S	missense_variant	p.Asp614Gly	Switzerland-101144-2020	No	No	No	No	No	No	No	2020-03-31	?	?	B.1	Europe	Switzerland	Bern		V557_Positive	28985
NC_045512.2	26555	.	A	W	.	M	missense_variant	p.Glu11Asp	Switzerland-101144-2020	No	No	No	No	No	No	No	2020-03-31	?	?	B.1	Europe	Switzerland	Bern		V557_Positive	28985
NC_045512.2	27008	.	G	S	.	M	missense_variant	p.Lys162Asn	Switzerland-101144-2020	No	No	No	No	No	No	No	2020-03-31	?	?	B.1	Europe	Switzerland	Bern		V557_Positive	28985
NC_045512.2	27506	.	G	B	.	ORF7a	missense_variant	p.Gly38Ala	Switzerland-101144-2020	No	No	No	No	No	No	No	2020-03-31	?	?	B.1	Europe	Switzerland	Bern		V557_Positive	28985
NC_045512.2	27644	.	C	Y	.	ORF7a	missense_variant	p.Pro84Leu	Switzerland-101144-2020	No	No	No	No	No	No	No	2020-03-31	?	?	B.1	Europe	Switzerland	Bern		V557_Positive	28985
NC_045512.2	27697	.	C	Y	.	ORF7a	missense_variant	p.Leu102Phe	Switzerland-101144-2020	No	No	No	No	No	No	No	2020-03-31	?	?	B.1	Europe	Switzerland	Bern		V557_Positive	28985
NC_045512.2	28337	.	G	K	.	N	missense_variant	p.Asp22Tyr	Switzerland-101144-2020	No	No	No	No	No	No	No	2020-03-31	?	?	B.1	Europe	Switzerland	Bern		V557_Positive	28985
NC_045512.2	28517	.	G	S	.	N	missense_variant	p.Asp82His	Switzerland-101144-2020	No	No	No	No	No	No	No	2020-03-31	?	?	B.1	Europe	Switzerland	Bern		V557_Positive	28985
NC_045512.2	28854	.	C	T	.	N	missense_variant	p.Ser194Leu	Switzerland-101144-2020	No	No	No	No	No	No	No	2020-03-31	?	?	B.1	Europe	Switzerland	Bern		V557_Positive	28985
NC_045512.2	28985	.	G	R	.	N	missense_variant	p.Gly238Ser	Switzerland-101144-2020	No	No	No	No	No	No	No	2020-03-31	?	?	B.1	Europe	Switzerland	Bern		V557_Positive	28985
NC_045512.2	29184	.	T	W	.	N	missense_variant	p.Ile304Asn	Switzerland-101144-2020	No	No	No	No	No	No	No	2020-03-31	?	?	B.1	Europe	Switzerland	Bern		V557_Positive	28985
NC_045512.2	29186	.	G	K	.	N	missense_variant	p.Ala305Ser	Switzerland-101144-2020	No	No	No	No	No	No	No	2020-03-31	?	?	B.1	Europe	Switzerland	Bern		V557_Positive	28985
NC_045512.2	29187	.	C	Y	.	N	missense_variant	p.Ala305Val	Switzerland-101144-2020	No	No	No	No	No	No	No	2020-03-31	?	?	B.1	Europe	Switzerland	Bern		V557_Positive	28985
NC_045512.2	29263	.	G	S	.	N	missense_variant	p.Trp330Cys	Switzerland-101144-2020	No	No	No	No	No	No	No	2020-03-31	?	?	B.1	Europe	Switzerland	Bern		V557_Positive	28985
NC_045512.2	29427	.	G	S	.	N	missense_variant	p.Arg385Thr	Switzerland-101144-2020	No	No	No	No	No	No	No	2020-03-31	?	?	B.1	Europe	Switzerland	Bern		V557_Positive	28985
NC_045512.2	29529	.	C	Y	.	N	missense_variant	p.Ala419Val	Switzerland-101144-2020	No	No	No	No	No	No	No	2020-03-31	?	?	B.1	Europe	Switzerland	Bern		V557_Positive	28985
NC_045512.2	29620	.	G	R	.	ORF10	missense_variant	p.Met21Ile	Switzerland-101144-2020	No	No	No	No	No	No	No	2020-03-31	?	?	B.1	Europe	Switzerland	Bern		V557_Positive	28985
NC_045512.2	534	.	C	Y	.	ORF1ab	missense_variant	p.Ala90Val	Switzerland-101147-2020	No	No	No	No	No	No	No	2020-03-31	?	?	B.1	Europe	Switzerland	Basel-Stadt		F480_Positive	28985
NC_045512.2	725	.	T	Y	.	ORF1ab	missense_variant	p.Tyr154His	Switzerland-101147-2020	No	No	No	No	No	No	No	2020-03-31	?	?	B.1	Europe	Switzerland	Basel-Stadt		F480_Positive	28985
NC_045512.2	1722	.	C	Y	.	ORF1ab	missense_variant	p.Ala486Val	Switzerland-101147-2020	No	No	No	No	No	No	No	2020-03-31	?	?	B.1	Europe	Switzerland	Basel-Stadt		F480_Positive	28985
NC_045512.2	2231	.	G	K	.	ORF1ab	missense_variant	p.Ala656Ser	Switzerland-101147-2020	No	No	No	No	No	No	No	2020-03-31	?	?	B.1	Europe	Switzerland	Basel-Stadt		F480_Positive	28985
NC_045512.2	2281	.	G	S	.	ORF1ab	missense_variant	p.Lys672Asn	Switzerland-101147-2020	No	No	No	No	No	No	No	2020-03-31	?	?	B.1	Europe	Switzerland	Basel-Stadt		F480_Positive	28985
NC_045512.2	2385	.	A	G	.	ORF1ab	missense_variant	p.Glu707Gly	Switzerland-101147-2020	No	No	No	No	No	No	No	2020-03-31	?	?	B.1	Europe	Switzerland	Basel-Stadt		F480_Positive	28985
NC_045512.2	3605	.	T	Y	.	ORF1ab	missense_variant	p.Cys1114Arg	Switzerland-101147-2020	No	No	No	No	No	No	No	2020-03-31	?	?	B.1	Europe	Switzerland	Basel-Stadt		F480_Positive	28985
NC_045512.2	3638	.	G	R	.	ORF1ab	missense_variant	p.Gly1125Ser	Switzerland-101147-2020	No	No	No	No	No	No	No	2020-03-31	?	?	B.1	Europe	Switzerland	Basel-Stadt		F480_Positive	28985
NC_045512.2	4350	.	A	M	.	ORF1ab	missense_variant	p.Asn1362Thr	Switzerland-101147-2020	No	No	No	No	No	No	No	2020-03-31	?	?	B.1	Europe	Switzerland	Basel-Stadt		F480_Positive	28985
NC_045512.2	5215	.	A	W	.	ORF1ab	missense_variant	p.Leu1650Phe	Switzerland-101147-2020	No	No	No	No	No	No	No	2020-03-31	?	?	B.1	Europe	Switzerland	Basel-Stadt		F480_Positive	28985
NC_045512.2	5261	.	T	Y	.	ORF1ab	missense_variant	p.Ser1666Pro	Switzerland-101147-2020	No	No	No	No	No	No	No	2020-03-31	?	?	B.1	Europe	Switzerland	Basel-Stadt		F480_Positive	28985
NC_045512.2	7065	.	G	K	.	ORF1ab	missense_variant	p.Arg2267Ile	Switzerland-101147-2020	No	No	No	No	No	No	No	2020-03-31	?	?	B.1	Europe	Switzerland	Basel-Stadt		F480_Positive	28985
NC_045512.2	7083	.	C	Y	.	ORF1ab	missense_variant	p.Ser2273Phe	Switzerland-101147-2020	No	No	No	No	No	No	No	2020-03-31	?	?	B.1	Europe	Switzerland	Basel-Stadt		F480_Positive	28985
NC_045512.2	7119	.	C	Y	.	ORF1ab	missense_variant	p.Ser2285Phe	Switzerland-101147-2020	No	No	No	No	No	No	No	2020-03-31	?	?	B.1	Europe	Switzerland	Basel-Stadt		F480_Positive	28985
NC_045512.2	7909	.	A	W	.	ORF1ab	missense_variant	p.Lys2548Asn	Switzerland-101147-2020	No	No	No	No	No	No	No	2020-03-31	?	?	B.1	Europe	Switzerland	Basel-Stadt		F480_Positive	28985
NC_045512.2	8084	.	G	R	.	ORF1ab	missense_variant	p.Glu2607Lys	Switzerland-101147-2020	No	No	No	No	No	No	No	2020-03-31	?	?	B.1	Europe	Switzerland	Basel-Stadt		F480_Positive	28985
NC_045512.2	8222	.	G	R	.	ORF1ab	missense_variant	p.Glu2653Lys	Switzerland-101147-2020	No	No	No	No	No	No	No	2020-03-31	?	?	B.1	Europe	Switzerland	Basel-Stadt		F480_Positive	28985
NC_045512.2	8937	.	C	Y	.	ORF1ab	missense_variant	p.Ala2891Val	Switzerland-101147-2020	No	No	No	No	No	No	No	2020-03-31	?	?	B.1	Europe	Switzerland	Basel-Stadt		F480_Positive	28985
NC_045512.2	9909	.	A	R	.	ORF1ab	missense_variant	p.Lys3215Arg	Switzerland-101147-2020	No	No	No	No	No	No	No	2020-03-31	?	?	B.1	Europe	Switzerland	Basel-Stadt		F480_Positive	28985
NC_045512.2	11417	.	G	S	.	ORF1ab	missense_variant	p.Val3718Leu	Switzerland-101147-2020	No	No	No	No	No	No	No	2020-03-31	?	?	B.1	Europe	Switzerland	Basel-Stadt		F480_Positive	28985
NC_045512.2	11640	.	G	R	.	ORF1ab	missense_variant	p.Cys3792Tyr	Switzerland-101147-2020	No	No	No	No	No	No	No	2020-03-31	?	?	B.1	Europe	Switzerland	Basel-Stadt		F480_Positive	28985
NC_045512.2	13229	.	G	K	.	ORF1ab	missense_variant	p.Gly4322Cys	Switzerland-101147-2020	No	No	No	No	No	No	No	2020-03-31	?	?	B.1	Europe	Switzerland	Basel-Stadt		F480_Positive	28985
NC_045512.2	13862	.	C	Y	.	ORF1ab	missense_variant	p.Thr4533Ile	Switzerland-101147-2020	No	No	No	No	No	No	Yes	2020-03-31	?	?	B.1	Europe	Switzerland	Basel-Stadt		F480_Positive	28985
NC_045512.2	14408	.	C	T	.	ORF1ab	missense_variant	p.Pro4715Leu	Switzerland-101147-2020	No	No	No	No	No	No	Yes	2020-03-31	?	?	B.1	Europe	Switzerland	Basel-Stadt		F480_Positive	28985
NC_045512.2	14419	.	G	R	.	ORF1ab	missense_variant	p.Gly4719Arg	Switzerland-101147-2020	No	No	No	No	No	No	Yes	2020-03-31	?	?	B.1	Europe	Switzerland	Basel-Stadt		F480_Positive	28985
NC_045512.2	14786	.	C	T	.	ORF1ab	missense_variant	p.Ala4841Val	Switzerland-101147-2020	No	No	No	No	No	No	Yes	2020-03-31	?	?	B.1	Europe	Switzerland	Basel-Stadt		F480_Positive	28985
NC_045512.2	14840	.	G	K	.	ORF1ab	missense_variant	p.Arg4859Ile	Switzerland-101147-2020	No	No	No	No	Yes_pocket_F480	No	Yes	2020-03-31	?	?	B.1	Europe	Switzerland	Basel-Stadt		F480_Positive	28985
NC_045512.2	15164	.	T	Y	.	ORF1ab	missense_variant	p.Leu4967Ser	Switzerland-101147-2020	No	No	No	No	No	No	Yes	2020-03-31	?	?	B.1	Europe	Switzerland	Basel-Stadt		F480_Positive	28985
NC_045512.2	15194	.	C	Y	.	ORF1ab	missense_variant	p.Ala4977Val	Switzerland-101147-2020	No	No	No	No	No	No	Yes	2020-03-31	?	?	B.1	Europe	Switzerland	Basel-Stadt		F480_Positive	28985
NC_045512.2	16877	.	C	Y	.	ORF1ab	missense_variant	p.Thr5538Ile	Switzerland-101147-2020	No	No	No	No	No	No	No	2020-03-31	?	?	B.1	Europe	Switzerland	Basel-Stadt		F480_Positive	28985
NC_045512.2	17840	.	C	Y	.	ORF1ab	missense_variant	p.Ser5859Leu	Switzerland-101147-2020	No	No	No	No	No	No	No	2020-03-31	?	?	B.1	Europe	Switzerland	Basel-Stadt		F480_Positive	28985
NC_045512.2	19273	.	C	Y	.	ORF1ab	missense_variant	p.Pro6337Ser	Switzerland-101147-2020	No	No	No	No	No	No	No	2020-03-31	?	?	B.1	Europe	Switzerland	Basel-Stadt		F480_Positive	28985
NC_045512.2	19406	.	G	K	.	ORF1ab	missense_variant	p.Gly6381Val	Switzerland-101147-2020	No	No	No	No	No	No	No	2020-03-31	?	?	B.1	Europe	Switzerland	Basel-Stadt		F480_Positive	28985
NC_045512.2	20259	.	C	M	.	ORF1ab	missense_variant	p.Phe6665Leu	Switzerland-101147-2020	No	No	No	No	No	No	No	2020-03-31	?	?	B.1	Europe	Switzerland	Basel-Stadt		F480_Positive	28985
NC_045512.2	21265	.	G	S	.	ORF1ab	missense_variant	p.Glu7001Gln	Switzerland-101147-2020	No	No	No	No	No	No	No	2020-03-31	?	?	B.1	Europe	Switzerland	Basel-Stadt		F480_Positive	28985
NC_045512.2	21474	.	A	W	.	ORF1ab	missense_variant	p.Leu7070Phe	Switzerland-101147-2020	No	No	No	No	No	No	No	2020-03-31	?	?	B.1	Europe	Switzerland	Basel-Stadt		F480_Positive	28985
NC_045512.2	21648	.	C	Y	.	S	missense_variant	p.Thr29Ile	Switzerland-101147-2020	No	No	No	No	No	No	No	2020-03-31	?	?	B.1	Europe	Switzerland	Basel-Stadt		F480_Positive	28985
NC_045512.2	21954	.	G	S	.	S	missense_variant	p.Cys131Ser	Switzerland-101147-2020	No	No	No	No	No	No	No	2020-03-31	?	?	B.1	Europe	Switzerland	Basel-Stadt		F480_Positive	28985
NC_045512.2	23151	.	C	Y	.	S	missense_variant	p.Ser530Phe	Switzerland-101147-2020	No	No	No	Yes	No	No	No	2020-03-31	?	?	B.1	Europe	Switzerland	Basel-Stadt		F480_Positive	28985
NC_045512.2	23199	.	T	Y	.	S	missense_variant	p.Leu546Ser	Switzerland-101147-2020	No	No	No	No	No	No	No	2020-03-31	?	?	B.1	Europe	Switzerland	Basel-Stadt		F480_Positive	28985
NC_045512.2	23403	.	A	G	.	S	missense_variant	p.Asp614Gly	Switzerland-101147-2020	No	No	No	No	No	No	No	2020-03-31	?	?	B.1	Europe	Switzerland	Basel-Stadt		F480_Positive	28985
NC_045512.2	24345	.	A	W	.	S	missense_variant	p.Asn928Ile	Switzerland-101147-2020	No	No	No	No	No	No	No	2020-03-31	?	?	B.1	Europe	Switzerland	Basel-Stadt		F480_Positive	28985
NC_045512.2	24521	.	G	S	.	S	missense_variant	p.Val987Leu	Switzerland-101147-2020	No	No	No	No	No	No	No	2020-03-31	?	?	B.1	Europe	Switzerland	Basel-Stadt		F480_Positive	28985
NC_045512.2	25012	.	G	K	.	S	missense_variant	p.Glu1150Asp	Switzerland-101147-2020	No	No	No	No	No	No	No	2020-03-31	?	?	B.1	Europe	Switzerland	Basel-Stadt		F480_Positive	28985
NC_045512.2	26620	.	G	S	.	M	missense_variant	p.Cys33Ser	Switzerland-101147-2020	No	No	No	No	No	No	No	2020-03-31	?	?	B.1	Europe	Switzerland	Basel-Stadt		F480_Positive	28985
NC_045512.2	28170	.	C	Y	.	ORF8	missense_variant	p.Pro93Ser	Switzerland-101147-2020	Yes	No	No	No	No	No	No	2020-03-31	?	?	B.1	Europe	Switzerland	Basel-Stadt		F480_Positive	28985
NC_045512.2	28242	.	G	K	.	ORF8	missense_variant	p.Val117Phe	Switzerland-101147-2020	No	No	No	No	No	No	No	2020-03-31	?	?	B.1	Europe	Switzerland	Basel-Stadt		F480_Positive	28985
NC_045512.2	28950	.	G	S	.	N	missense_variant	p.Arg226Thr	Switzerland-101147-2020	No	No	No	No	No	No	No	2020-03-31	?	?	B.1	Europe	Switzerland	Basel-Stadt		F480_Positive	28985
NC_045512.2	28985	.	G	R	.	N	missense_variant	p.Gly238Ser	Switzerland-101147-2020	No	No	No	No	No	No	No	2020-03-31	?	?	B.1	Europe	Switzerland	Basel-Stadt		F480_Positive	28985
NC_045512.2	1134	.	A	R	.	ORF1ab	missense_variant	p.Lys290Arg	Switzerland-101179-2020	No	No	No	No	No	No	No	2020-03-31	?	?	B.1	Europe	Switzerland	Basel-Stadt		F480_Positive	28985
NC_045512.2	5405	.	A	R	.	ORF1ab	missense_variant	p.Ile1714Val	Switzerland-101179-2020	No	No	No	No	No	No	No	2020-03-31	?	?	B.1	Europe	Switzerland	Basel-Stadt		F480_Positive	28985
NC_045512.2	6145	.	C	M	.	ORF1ab	missense_variant	p.Phe1960Leu	Switzerland-101179-2020	No	No	No	No	No	No	No	2020-03-31	?	?	B.1	Europe	Switzerland	Basel-Stadt		F480_Positive	28985
NC_045512.2	6522	.	T	Y	.	ORF1ab	missense_variant	p.Ile2086Thr	Switzerland-101179-2020	No	No	No	No	No	No	No	2020-03-31	?	?	B.1	Europe	Switzerland	Basel-Stadt		F480_Positive	28985
NC_045512.2	6623	.	A	R	.	ORF1ab	missense_variant	p.Lys2120Glu	Switzerland-101179-2020	No	No	No	No	No	No	No	2020-03-31	?	?	B.1	Europe	Switzerland	Basel-Stadt		F480_Positive	28985
NC_045512.2	7256	.	T	Y	.	ORF1ab	missense_variant	p.Tyr2331His	Switzerland-101179-2020	No	No	No	No	No	No	No	2020-03-31	?	?	B.1	Europe	Switzerland	Basel-Stadt		F480_Positive	28985
NC_045512.2	8352	.	C	Y	.	ORF1ab	missense_variant	p.Ala2696Val	Switzerland-101179-2020	No	No	No	No	No	No	No	2020-03-31	?	?	B.1	Europe	Switzerland	Basel-Stadt		F480_Positive	28985
NC_045512.2	8409	.	T	W	.	ORF1ab	missense_variant	p.Val2715Asp	Switzerland-101179-2020	No	No	No	No	No	No	No	2020-03-31	?	?	B.1	Europe	Switzerland	Basel-Stadt		F480_Positive	28985
NC_045512.2	8522	.	G	K	.	ORF1ab	missense_variant	p.Val2753Phe	Switzerland-101179-2020	No	No	No	No	No	No	No	2020-03-31	?	?	B.1	Europe	Switzerland	Basel-Stadt		F480_Positive	28985
NC_045512.2	8586	.	T	Y	.	ORF1ab	missense_variant	p.Ile2774Thr	Switzerland-101179-2020	No	No	No	No	No	No	No	2020-03-31	?	?	B.1	Europe	Switzerland	Basel-Stadt		F480_Positive	28985
NC_045512.2	8958	.	C	Y	.	ORF1ab	missense_variant	p.Thr2898Ile	Switzerland-101179-2020	No	No	No	No	No	No	No	2020-03-31	?	?	B.1	Europe	Switzerland	Basel-Stadt		F480_Positive	28985
NC_045512.2	9020	.	T	K	.	ORF1ab	missense_variant	p.Cys2919Gly	Switzerland-101179-2020	No	No	No	No	No	No	No	2020-03-31	?	?	B.1	Europe	Switzerland	Basel-Stadt		F480_Positive	28985
NC_045512.2	9116	.	G	S	.	ORF1ab	missense_variant	p.Asp2951His	Switzerland-101179-2020	No	No	No	No	No	No	No	2020-03-31	?	?	B.1	Europe	Switzerland	Basel-Stadt		F480_Positive	28985
NC_045512.2	9635	.	G	S	.	ORF1ab	missense_variant	p.Ala3124Pro	Switzerland-101179-2020	No	No	No	No	No	No	No	2020-03-31	?	?	B.1	Europe	Switzerland	Basel-Stadt		F480_Positive	28985
NC_045512.2	10157	.	G	K	.	ORF1ab	missense_variant	p.Val3298Leu	Switzerland-101179-2020	No	Yes_Pocket_Lopinavir1	Yes	No	No	No	No	2020-03-31	?	?	B.1	Europe	Switzerland	Basel-Stadt		F480_Positive	28985
NC_045512.2	11893	.	G	K	.	ORF1ab	missense_variant	p.Leu3876Phe	Switzerland-101179-2020	No	No	No	No	No	No	No	2020-03-31	?	?	B.1	Europe	Switzerland	Basel-Stadt		F480_Positive	28985
NC_045512.2	11999	.	G	R	.	ORF1ab	missense_variant	p.Val3912Ile	Switzerland-101179-2020	No	No	No	No	No	No	No	2020-03-31	?	?	B.1	Europe	Switzerland	Basel-Stadt		F480_Positive	28985
NC_045512.2	12065	.	A	R	.	ORF1ab	missense_variant	p.Met3934Val	Switzerland-101179-2020	No	No	No	No	No	No	No	2020-03-31	?	?	B.1	Europe	Switzerland	Basel-Stadt		F480_Positive	28985
NC_045512.2	13849	.	G	K	.	ORF1ab	missense_variant	p.Gly4529Cys	Switzerland-101179-2020	No	No	No	No	No	No	Yes	2020-03-31	?	?	B.1	Europe	Switzerland	Basel-Stadt		F480_Positive	28985
NC_045512.2	14408	.	C	T	.	ORF1ab	missense_variant	p.Pro4715Leu	Switzerland-101179-2020	No	No	No	No	No	No	Yes	2020-03-31	?	?	B.1	Europe	Switzerland	Basel-Stadt		F480_Positive	28985
NC_045512.2	14918	.	T	Y	.	ORF1ab	missense_variant	p.Val4885Ala	Switzerland-101179-2020	No	No	No	No	Yes_pocket_F480	No	Yes	2020-03-31	?	?	B.1	Europe	Switzerland	Basel-Stadt		F480_Positive	28985
NC_045512.2	20024	.	G	A	.	ORF1ab	missense_variant	p.Arg6587Lys	Switzerland-101179-2020	No	No	No	No	No	No	No	2020-03-31	?	?	B.1	Europe	Switzerland	Basel-Stadt		F480_Positive	28985
NC_045512.2	20131	.	G	C	.	ORF1ab	missense_variant	p.Ala6623Pro	Switzerland-101179-2020	No	No	No	No	No	No	No	2020-03-31	?	?	B.1	Europe	Switzerland	Basel-Stadt		F480_Positive	28985
NC_045512.2	21170	.	T	K	.	ORF1ab	missense_variant	p.Ile6969Arg	Switzerland-101179-2020	No	No	No	No	No	No	No	2020-03-31	?	?	B.1	Europe	Switzerland	Basel-Stadt		F480_Positive	28985
NC_045512.2	21242	.	C	M	.	ORF1ab	missense_variant	p.Thr6993Asn	Switzerland-101179-2020	No	No	No	No	No	No	No	2020-03-31	?	?	B.1	Europe	Switzerland	Basel-Stadt		F480_Positive	28985
NC_045512.2	21398	.	T	Y	.	ORF1ab	missense_variant	p.Met7045Thr	Switzerland-101179-2020	No	No	No	No	No	No	No	2020-03-31	?	?	B.1	Europe	Switzerland	Basel-Stadt		F480_Positive	28985
NC_045512.2	23403	.	A	G	.	S	missense_variant	p.Asp614Gly	Switzerland-101179-2020	No	No	No	No	No	No	No	2020-03-31	?	?	B.1	Europe	Switzerland	Basel-Stadt		F480_Positive	28985
NC_045512.2	25553	.	C	Y	.	ORF3a	missense_variant	p.Ala54Val	Switzerland-101179-2020	No	No	No	No	No	No	No	2020-03-31	?	?	B.1	Europe	Switzerland	Basel-Stadt		F480_Positive	28985
NC_045512.2	27784	.	A	W	.	ORF7b	missense_variant	p.Tyr10Phe	Switzerland-101179-2020	No	No	No	No	No	No	No	2020-03-31	?	?	B.1	Europe	Switzerland	Basel-Stadt		F480_Positive	28985
NC_045512.2	28985	.	G	R	.	N	missense_variant	p.Gly238Ser	Switzerland-101179-2020	No	No	No	No	No	No	No	2020-03-31	?	?	B.1	Europe	Switzerland	Basel-Stadt		F480_Positive	28985
NC_045512.2	29187	.	C	Y	.	N	missense_variant	p.Ala305Val	Switzerland-101179-2020	No	No	No	No	No	No	No	2020-03-31	?	?	B.1	Europe	Switzerland	Basel-Stadt		F480_Positive	28985
NC_045512.2	29262	.	G	T	.	N	missense_variant	p.Trp330Leu	Switzerland-101179-2020	No	No	No	No	No	No	No	2020-03-31	?	?	B.1	Europe	Switzerland	Basel-Stadt		F480_Positive	28985
NC_045512.2	29619	.	T	Y	.	ORF10	missense_variant	p.Met21Thr	Switzerland-101179-2020	No	No	No	No	No	No	No	2020-03-31	?	?	B.1	Europe	Switzerland	Basel-Stadt		F480_Positive	28985
NC_045512.2	29620	.	G	K	.	ORF10	missense_variant	p.Met21Ile	Switzerland-101179-2020	No	No	No	No	No	No	No	2020-03-31	?	?	B.1	Europe	Switzerland	Basel-Stadt		F480_Positive	28985
NC_045512.2	1862	.	C	Y	.	ORF1ab	missense_variant	p.Leu533Phe	Switzerland-101184-2020	No	No	No	No	No	No	No	2020-03-31	?	?	B.1	Europe	Switzerland	Basel-Land		Negative	28985
NC_045512.2	5137	.	T	W	.	ORF1ab	missense_variant	p.Asp1624Glu	Switzerland-101184-2020	No	No	No	No	No	No	No	2020-03-31	?	?	B.1	Europe	Switzerland	Basel-Land		Negative	28985
NC_045512.2	5257	.	A	W	.	ORF1ab	missense_variant	p.Leu1664Phe	Switzerland-101184-2020	No	No	No	No	No	No	No	2020-03-31	?	?	B.1	Europe	Switzerland	Basel-Land		Negative	28985
NC_045512.2	5610	.	G	K	.	ORF1ab	missense_variant	p.Gly1782Val	Switzerland-101184-2020	No	No	No	No	No	No	No	2020-03-31	?	?	B.1	Europe	Switzerland	Basel-Land		Negative	28985
NC_045512.2	8925	.	G	K	.	ORF1ab	missense_variant	p.Arg2887Ile	Switzerland-101184-2020	No	No	No	No	No	No	No	2020-03-31	?	?	B.1	Europe	Switzerland	Basel-Land		Negative	28985
NC_045512.2	10116	.	C	Y	.	ORF1ab	missense_variant	p.Thr3284Ile	Switzerland-101184-2020	No	Yes_Pocket_Lopinavir1	Yes	No	No	No	No	2020-03-31	?	?	B.1	Europe	Switzerland	Basel-Land		Negative	28985
NC_045512.2	14408	.	C	T	.	ORF1ab	missense_variant	p.Pro4715Leu	Switzerland-101184-2020	No	No	No	No	No	No	Yes	2020-03-31	?	?	B.1	Europe	Switzerland	Basel-Land		Negative	28985
NC_045512.2	14572	.	C	M	.	ORF1ab	missense_variant	p.Pro4770Thr	Switzerland-101184-2020	No	No	No	No	No	No	Yes	2020-03-31	?	?	B.1	Europe	Switzerland	Basel-Land		Negative	28985
NC_045512.2	15542	.	C	Y	.	ORF1ab	missense_variant	p.Thr5093Met	Switzerland-101184-2020	No	No	No	No	No	No	Yes	2020-03-31	?	?	B.1	Europe	Switzerland	Basel-Land		Negative	28985
NC_045512.2	16665	.	G	K	.	ORF1ab	missense_variant	p.Glu5467Asp	Switzerland-101184-2020	No	No	No	No	No	No	No	2020-03-31	?	?	B.1	Europe	Switzerland	Basel-Land		Negative	28985
NC_045512.2	17371	.	G	K	.	ORF1ab	missense_variant	p.Ala5703Ser	Switzerland-101184-2020	No	No	No	No	No	No	No	2020-03-31	?	?	B.1	Europe	Switzerland	Basel-Land		Negative	28985
NC_045512.2	18074	.	G	K	.	ORF1ab	missense_variant	p.Ser5937Ile	Switzerland-101184-2020	No	No	No	No	No	No	No	2020-03-31	?	?	B.1	Europe	Switzerland	Basel-Land		Negative	28985
NC_045512.2	19177	.	G	K	.	ORF1ab	missense_variant	p.Gly6305Cys	Switzerland-101184-2020	No	No	No	No	No	No	No	2020-03-31	?	?	B.1	Europe	Switzerland	Basel-Land		Negative	28985
NC_045512.2	21092	.	C	Y	.	ORF1ab	missense_variant	p.Ser6943Phe	Switzerland-101184-2020	No	No	No	No	No	No	No	2020-03-31	?	?	B.1	Europe	Switzerland	Basel-Land		Negative	28985
NC_045512.2	21650	.	A	R	.	S	missense_variant	p.Asn30Asp	Switzerland-101184-2020	No	No	No	No	No	No	No	2020-03-31	?	?	B.1	Europe	Switzerland	Basel-Land		Negative	28985
NC_045512.2	23403	.	A	G	.	S	missense_variant	p.Asp614Gly	Switzerland-101184-2020	No	No	No	No	No	No	No	2020-03-31	?	?	B.1	Europe	Switzerland	Basel-Land		Negative	28985
NC_045512.2	24044	.	C	M	.	S	missense_variant	p.Leu828Ile	Switzerland-101184-2020	No	No	No	No	No	No	No	2020-03-31	?	?	B.1	Europe	Switzerland	Basel-Land		Negative	28985
NC_045512.2	27163	.	G	K	.	M	missense_variant	p.Ser214Ile	Switzerland-101184-2020	No	No	No	No	No	No	No	2020-03-31	?	?	B.1	Europe	Switzerland	Basel-Land		Negative	28985
NC_045512.2	27784	.	A	W	.	ORF7b	missense_variant	p.Tyr10Phe	Switzerland-101184-2020	No	No	No	No	No	No	No	2020-03-31	?	?	B.1	Europe	Switzerland	Basel-Land		Negative	28985
NC_045512.2	28982	.	A	R	.	N	missense_variant	p.Lys237Glu	Switzerland-101184-2020	No	No	No	No	No	No	No	2020-03-31	?	?	B.1	Europe	Switzerland	Basel-Land		Negative	28985
NC_045512.2	28985	.	G	R	.	N	missense_variant	p.Gly238Ser	Switzerland-101184-2020	No	No	No	No	No	No	No	2020-03-31	?	?	B.1	Europe	Switzerland	Basel-Land		Negative	28985
NC_045512.2	14408	.	C	T	.	ORF1ab	missense_variant	p.Pro4715Leu	Switzerland-101192-2020	No	No	No	No	No	No	Yes	2020-03-31	?	?	B.1	Europe	Switzerland	Aargau		Negative	28985
NC_045512.2	17326	.	C	T	.	ORF1ab	missense_variant	p.Pro5688Ser	Switzerland-101192-2020	No	No	No	No	No	No	No	2020-03-31	?	?	B.1	Europe	Switzerland	Aargau		Negative	28985
NC_045512.2	18029	.	C	Y	.	ORF1ab	missense_variant	p.Ala5922Val	Switzerland-101192-2020	No	No	No	No	No	No	No	2020-03-31	?	?	B.1	Europe	Switzerland	Aargau		Negative	28985
NC_045512.2	19312	.	G	K	.	ORF1ab	missense_variant	p.Ala6350Ser	Switzerland-101192-2020	No	No	No	No	No	No	No	2020-03-31	?	?	B.1	Europe	Switzerland	Aargau		Negative	28985
NC_045512.2	19327	.	G	K	.	ORF1ab	missense_variant	p.Ala6355Ser	Switzerland-101192-2020	No	No	No	No	No	No	No	2020-03-31	?	?	B.1	Europe	Switzerland	Aargau		Negative	28985
NC_045512.2	19535	.	A	W	.	ORF1ab	missense_variant	p.Asn6424Ile	Switzerland-101192-2020	No	No	No	No	No	No	No	2020-03-31	?	?	B.1	Europe	Switzerland	Aargau		Negative	28985
NC_045512.2	23403	.	A	G	.	S	missense_variant	p.Asp614Gly	Switzerland-101192-2020	No	No	No	No	No	No	No	2020-03-31	?	?	B.1	Europe	Switzerland	Aargau		Negative	28985
NC_045512.2	25244	.	G	T	.	S	missense_variant	p.Val1228Leu	Switzerland-101192-2020	No	No	No	No	No	No	No	2020-03-31	?	?	B.1	Europe	Switzerland	Aargau		Negative	28985
NC_045512.2	28690	.	G	T	.	N	missense_variant	p.Leu139Phe	Switzerland-101192-2020	No	No	No	No	No	No	No	2020-03-31	?	?	B.1	Europe	Switzerland	Aargau		Negative	28985
NC_045512.2	28985	.	G	R	.	N	missense_variant	p.Gly238Ser	Switzerland-101192-2020	No	No	No	No	No	No	No	2020-03-31	?	?	B.1	Europe	Switzerland	Aargau		Negative	28985
NC_045512.2	488	.	G	A	.	ORF1ab	missense_variant	p.Asp75Asn	Switzerland-110001_158_A7-2020	No	No	No	No	No	No	No	2020-04-01	?	?	B.1	Europe	Switzerland	Basel-Stadt		Negative	28985
NC_045512.2	635	.	C	Y	.	ORF1ab	missense_variant	p.Arg124Cys	Switzerland-110001_158_A7-2020	No	No	No	No	No	No	No	2020-04-01	?	?	B.1	Europe	Switzerland	Basel-Stadt		Negative	28985
NC_045512.2	9344	.	C	Y	.	ORF1ab	missense_variant	p.Leu3027Phe	Switzerland-110001_158_A7-2020	No	No	No	No	No	No	No	2020-04-01	?	?	B.1	Europe	Switzerland	Basel-Stadt		Negative	28985
NC_045512.2	9882	.	G	R	.	ORF1ab	missense_variant	p.Arg3206Lys	Switzerland-110001_158_A7-2020	No	No	No	No	No	No	No	2020-04-01	?	?	B.1	Europe	Switzerland	Basel-Stadt		Negative	28985
NC_045512.2	14408	.	C	T	.	ORF1ab	missense_variant	p.Pro4715Leu	Switzerland-110001_158_A7-2020	No	No	No	No	No	No	Yes	2020-04-01	?	?	B.1	Europe	Switzerland	Basel-Stadt		Negative	28985
NC_045512.2	16291	.	T	W	.	ORF1ab	missense_variant	p.Cys5343Ser	Switzerland-110001_158_A7-2020	No	No	No	No	No	No	No	2020-04-01	?	?	B.1	Europe	Switzerland	Basel-Stadt		Negative	28985
NC_045512.2	19298	.	A	W	.	ORF1ab	missense_variant	p.Tyr6345Phe	Switzerland-110001_158_A7-2020	No	No	No	No	No	No	No	2020-04-01	?	?	B.1	Europe	Switzerland	Basel-Stadt		Negative	28985
NC_045512.2	19400	.	C	S	.	ORF1ab	missense_variant	p.Ser6379Cys	Switzerland-110001_158_A7-2020	No	No	No	No	No	No	No	2020-04-01	?	?	B.1	Europe	Switzerland	Basel-Stadt		Negative	28985
NC_045512.2	21110	.	C	T	.	ORF1ab	missense_variant	p.Thr6949Ile	Switzerland-110001_158_A7-2020	No	No	No	No	No	No	No	2020-04-01	?	?	B.1	Europe	Switzerland	Basel-Stadt		Negative	28985
NC_045512.2	21195	.	T	W	.	ORF1ab	missense_variant	p.Asp6977Glu	Switzerland-110001_158_A7-2020	No	No	No	No	No	No	No	2020-04-01	?	?	B.1	Europe	Switzerland	Basel-Stadt		Negative	28985
NC_045512.2	21521	.	T	Y	.	ORF1ab	missense_variant	p.Val7086Ala	Switzerland-110001_158_A7-2020	No	No	No	No	No	No	No	2020-04-01	?	?	B.1	Europe	Switzerland	Basel-Stadt		Negative	28985
NC_045512.2	21618	.	C	Y	.	S	missense_variant	p.Thr19Ile	Switzerland-110001_158_A7-2020	No	No	No	No	No	No	No	2020-04-01	?	?	B.1	Europe	Switzerland	Basel-Stadt		Negative	28985
NC_045512.2	23403	.	A	G	.	S	missense_variant	p.Asp614Gly	Switzerland-110001_158_A7-2020	No	No	No	No	No	No	No	2020-04-01	?	?	B.1	Europe	Switzerland	Basel-Stadt		Negative	28985
NC_045512.2	28790	.	G	R	.	N	missense_variant	p.Ala173Thr	Switzerland-110001_158_A7-2020	No	No	No	No	No	No	No	2020-04-01	?	?	B.1	Europe	Switzerland	Basel-Stadt		Negative	28985
NC_045512.2	28842	.	G	K	.	N	missense_variant	p.Ser190Ile	Switzerland-110001_158_A7-2020	No	No	No	No	No	No	No	2020-04-01	?	?	B.1	Europe	Switzerland	Basel-Stadt		Negative	28985
NC_045512.2	28910	.	A	W	.	N	missense_variant	p.Asn213Tyr	Switzerland-110001_158_A7-2020	No	No	No	No	No	No	No	2020-04-01	?	?	B.1	Europe	Switzerland	Basel-Stadt		Negative	28985
NC_045512.2	28985	.	G	R	.	N	missense_variant	p.Gly238Ser	Switzerland-110001_158_A7-2020	No	No	No	No	No	No	No	2020-04-01	?	?	B.1	Europe	Switzerland	Basel-Stadt		Negative	28985
NC_045512.2	2015	.	A	R	.	ORF1ab	missense_variant	p.Met584Val	Switzerland-110016_160_E6-2020	No	No	No	No	No	No	No	2020-04-01	?	?	B.1	Europe	Switzerland	Basel-Stadt		Negative	28985
NC_045512.2	5922	.	G	K	.	ORF1ab	missense_variant	p.Gly1886Val	Switzerland-110016_160_E6-2020	No	No	No	No	No	No	No	2020-04-01	?	?	B.1	Europe	Switzerland	Basel-Stadt		Negative	28985
NC_045512.2	6401	.	C	Y	.	ORF1ab	missense_variant	p.Pro2046Ser	Switzerland-110016_160_E6-2020	No	No	No	No	No	No	No	2020-04-01	?	?	B.1	Europe	Switzerland	Basel-Stadt		Negative	28985
NC_045512.2	7305	.	T	K	.	ORF1ab	missense_variant	p.Met2347Arg	Switzerland-110016_160_E6-2020	No	No	No	No	No	No	No	2020-04-01	?	?	B.1	Europe	Switzerland	Basel-Stadt		Negative	28985
NC_045512.2	9890	.	G	R	.	ORF1ab	missense_variant	p.Ala3209Thr	Switzerland-110016_160_E6-2020	No	No	No	No	No	No	No	2020-04-01	?	?	B.1	Europe	Switzerland	Basel-Stadt		Negative	28985
NC_045512.2	10212	.	A	R	.	ORF1ab	missense_variant	p.Asn3316Ser	Switzerland-110016_160_E6-2020	No	No	Yes	No	No	No	No	2020-04-01	?	?	B.1	Europe	Switzerland	Basel-Stadt		Negative	28985
NC_045512.2	12077	.	A	R	.	ORF1ab	missense_variant	p.Arg3938Gly	Switzerland-110016_160_E6-2020	No	No	No	No	No	No	No	2020-04-01	?	?	B.1	Europe	Switzerland	Basel-Stadt		Negative	28985
NC_045512.2	13323	.	C	Y	.	ORF1ab	missense_variant	p.Pro4353Leu	Switzerland-110016_160_E6-2020	No	No	No	No	No	No	No	2020-04-01	?	?	B.1	Europe	Switzerland	Basel-Stadt		Negative	28985
NC_045512.2	14020	.	G	K	.	ORF1ab	missense_variant	p.Asp4586Tyr	Switzerland-110016_160_E6-2020	No	No	No	No	No	No	Yes	2020-04-01	?	?	B.1	Europe	Switzerland	Basel-Stadt		Negative	28985
NC_045512.2	14408	.	C	T	.	ORF1ab	missense_variant	p.Pro4715Leu	Switzerland-110016_160_E6-2020	No	No	No	No	No	No	Yes	2020-04-01	?	?	B.1	Europe	Switzerland	Basel-Stadt		Negative	28985
NC_045512.2	16210	.	A	W	.	ORF1ab	missense_variant	p.Met5316Leu	Switzerland-110016_160_E6-2020	No	No	No	No	No	No	Yes	2020-04-01	?	?	B.1	Europe	Switzerland	Basel-Stadt		Negative	28985
NC_045512.2	16370	.	T	Y	.	ORF1ab	missense_variant	p.Val5369Ala	Switzerland-110016_160_E6-2020	No	No	No	No	No	No	No	2020-04-01	?	?	B.1	Europe	Switzerland	Basel-Stadt		Negative	28985
NC_045512.2	16393	.	C	Y	.	ORF1ab	missense_variant	p.Pro5377Ser	Switzerland-110016_160_E6-2020	No	No	No	No	No	No	No	2020-04-01	?	?	B.1	Europe	Switzerland	Basel-Stadt		Negative	28985
NC_045512.2	21268	.	G	K	.	ORF1ab	missense_variant	p.Ala7002Ser	Switzerland-110016_160_E6-2020	No	No	No	No	No	No	No	2020-04-01	?	?	B.1	Europe	Switzerland	Basel-Stadt		Negative	28985
NC_045512.2	21536	.	A	W	.	ORF1ab	missense_variant	p.Asp7091Val	Switzerland-110016_160_E6-2020	No	No	No	No	No	No	No	2020-04-01	?	?	B.1	Europe	Switzerland	Basel-Stadt		Negative	28985
NC_045512.2	21645	.	A	R	.	S	missense_variant	p.Tyr28Cys	Switzerland-110016_160_E6-2020	No	No	No	No	No	No	No	2020-04-01	?	?	B.1	Europe	Switzerland	Basel-Stadt		Negative	28985
NC_045512.2	21658	.	C	M	.	S	missense_variant	p.Phe32Leu	Switzerland-110016_160_E6-2020	No	No	No	No	No	No	No	2020-04-01	?	?	B.1	Europe	Switzerland	Basel-Stadt		Negative	28985
NC_045512.2	22451	.	T	K	.	S	missense_variant	p.Ser297Ala	Switzerland-110016_160_E6-2020	Yes	No	No	No	No	No	No	2020-04-01	?	?	B.1	Europe	Switzerland	Basel-Stadt		Negative	28985
NC_045512.2	23403	.	A	G	.	S	missense_variant	p.Asp614Gly	Switzerland-110016_160_E6-2020	No	No	No	No	No	No	No	2020-04-01	?	?	B.1	Europe	Switzerland	Basel-Stadt		Negative	28985
NC_045512.2	26611	.	C	T	.	M	missense_variant	p.Thr30Ile	Switzerland-110016_160_E6-2020	No	No	No	No	No	No	No	2020-04-01	?	?	B.1	Europe	Switzerland	Basel-Stadt		Negative	28985
NC_045512.2	26958	.	C	Y	.	M	missense_variant	p.Arg146Cys	Switzerland-110016_160_E6-2020	No	No	No	No	No	No	No	2020-04-01	?	?	B.1	Europe	Switzerland	Basel-Stadt		Negative	28985
NC_045512.2	28985	.	G	R	.	N	missense_variant	p.Gly238Ser	Switzerland-110016_160_E6-2020	No	No	No	No	No	No	No	2020-04-01	?	?	B.1	Europe	Switzerland	Basel-Stadt		Negative	28985
NC_045512.2	635	.	C	Y	.	ORF1ab	missense_variant	p.Arg124Cys	Switzerland-110017_160_F10-2020	No	No	No	No	No	No	No	2020-04-01	?	?	B.1	Europe	Switzerland	Bern		Negative	28985
NC_045512.2	5257	.	A	W	.	ORF1ab	missense_variant	p.Leu1664Phe	Switzerland-110017_160_F10-2020	No	No	No	No	No	No	No	2020-04-01	?	?	B.1	Europe	Switzerland	Bern		Negative	28985
NC_045512.2	10043	.	G	S	.	ORF1ab	missense_variant	p.Ala3260Pro	Switzerland-110017_160_F10-2020	No	No	No	No	No	No	No	2020-04-01	?	?	B.1	Europe	Switzerland	Bern		Negative	28985
NC_045512.2	10340	.	C	Y	.	ORF1ab	missense_variant	p.Pro3359Ser	Switzerland-110017_160_F10-2020	No	No	Yes	No	No	No	No	2020-04-01	?	?	B.1	Europe	Switzerland	Bern		Negative	28985
NC_045512.2	13862	.	C	T	.	ORF1ab	missense_variant	p.Thr4533Ile	Switzerland-110017_160_F10-2020	No	No	No	No	No	No	Yes	2020-04-01	?	?	B.1	Europe	Switzerland	Bern		Negative	28985
NC_045512.2	14408	.	C	T	.	ORF1ab	missense_variant	p.Pro4715Leu	Switzerland-110017_160_F10-2020	No	No	No	No	No	No	Yes	2020-04-01	?	?	B.1	Europe	Switzerland	Bern		Negative	28985
NC_045512.2	14428	.	G	T	.	ORF1ab	missense_variant	p.Val4722Leu	Switzerland-110017_160_F10-2020	No	No	No	No	No	No	Yes	2020-04-01	?	?	B.1	Europe	Switzerland	Bern		Negative	28985
NC_045512.2	16210	.	A	W	.	ORF1ab	missense_variant	p.Met5316Leu	Switzerland-110017_160_F10-2020	No	No	No	No	No	No	Yes	2020-04-01	?	?	B.1	Europe	Switzerland	Bern		Negative	28985
NC_045512.2	16220	.	C	M	.	ORF1ab	missense_variant	p.Pro5319Gln	Switzerland-110017_160_F10-2020	No	No	No	No	No	No	Yes	2020-04-01	?	?	B.1	Europe	Switzerland	Bern		Negative	28985
NC_045512.2	16373	.	A	R	.	ORF1ab	missense_variant	p.Asn5370Ser	Switzerland-110017_160_F10-2020	No	No	No	No	No	No	No	2020-04-01	?	?	B.1	Europe	Switzerland	Bern		Negative	28985
NC_045512.2	16384	.	T	Y	.	ORF1ab	missense_variant	p.Cys5374Arg	Switzerland-110017_160_F10-2020	No	No	No	No	No	No	No	2020-04-01	?	?	B.1	Europe	Switzerland	Bern		Negative	28985
NC_045512.2	19542	.	G	K	.	ORF1ab	missense_variant	p.Met6426Ile	Switzerland-110017_160_F10-2020	No	No	No	No	No	No	No	2020-04-01	?	?	B.1	Europe	Switzerland	Bern		Negative	28985
NC_045512.2	21481	.	C	Y	.	ORF1ab	missense_variant	p.Leu7073Phe	Switzerland-110017_160_F10-2020	No	No	No	No	No	No	No	2020-04-01	?	?	B.1	Europe	Switzerland	Bern		Negative	28985
NC_045512.2	23403	.	A	G	.	S	missense_variant	p.Asp614Gly	Switzerland-110017_160_F10-2020	No	No	No	No	No	No	No	2020-04-01	?	?	B.1	Europe	Switzerland	Bern		Negative	28985
NC_045512.2	28780	.	A	W	.	N	missense_variant	p.Lys169Asn	Switzerland-110017_160_F10-2020	No	No	No	No	No	No	No	2020-04-01	?	?	B.1	Europe	Switzerland	Bern		Negative	28985
NC_045512.2	28836	.	C	T	.	N	missense_variant	p.Ser188Leu	Switzerland-110017_160_F10-2020	No	No	No	No	No	No	No	2020-04-01	?	?	B.1	Europe	Switzerland	Bern		Negative	28985
NC_045512.2	28985	.	G	R	.	N	missense_variant	p.Gly238Ser	Switzerland-110017_160_F10-2020	No	No	No	No	No	No	No	2020-04-01	?	?	B.1	Europe	Switzerland	Bern		Negative	28985
NC_045512.2	29274	.	C	Y	.	N	missense_variant	p.Thr334Ile	Switzerland-110017_160_F10-2020	No	No	No	No	No	No	No	2020-04-01	?	?	B.1	Europe	Switzerland	Bern		Negative	28985
NC_045512.2	1433	.	G	R	.	ORF1ab	missense_variant	p.Glu390Lys	Switzerland-110029_161_D7-2020	No	No	No	No	No	No	No	2020-04-01	?	?	B.1	Europe	Switzerland	Lucerne		Negative	28985
NC_045512.2	3638	.	G	R	.	ORF1ab	missense_variant	p.Gly1125Ser	Switzerland-110029_161_D7-2020	No	No	No	No	No	No	No	2020-04-01	?	?	B.1	Europe	Switzerland	Lucerne		Negative	28985
NC_045512.2	3666	.	C	M	.	ORF1ab	missense_variant	p.Ala1134Asp	Switzerland-110029_161_D7-2020	No	No	No	No	No	No	No	2020-04-01	?	?	B.1	Europe	Switzerland	Lucerne		Negative	28985
NC_045512.2	9446	.	G	S	.	ORF1ab	missense_variant	p.Ala3061Pro	Switzerland-110029_161_D7-2020	No	No	No	No	No	No	No	2020-04-01	?	?	B.1	Europe	Switzerland	Lucerne		Negative	28985
NC_045512.2	9885	.	A	R	.	ORF1ab	missense_variant	p.Tyr3207Cys	Switzerland-110029_161_D7-2020	No	No	No	No	No	No	No	2020-04-01	?	?	B.1	Europe	Switzerland	Lucerne		Negative	28985
NC_045512.2	10076	.	T	W	.	ORF1ab	missense_variant	p.Phe3271Ile	Switzerland-110029_161_D7-2020	No	No	Yes	No	No	No	No	2020-04-01	?	?	B.1	Europe	Switzerland	Lucerne		Negative	28985
NC_045512.2	13484	.	G	K	.	ORF1ab	missense_variant	p.Ser4407Ile	Switzerland-110029_161_D7-2020	No	No	No	No	No	No	Yes	2020-04-01	?	?	B.1	Europe	Switzerland	Lucerne		Negative	28985
NC_045512.2	13519	.	A	R	.	ORF1ab	missense_variant	p.Ser4419Gly	Switzerland-110029_161_D7-2020	No	No	No	No	No	No	Yes	2020-04-01	?	?	B.1	Europe	Switzerland	Lucerne		Negative	28985
NC_045512.2	14408	.	C	T	.	ORF1ab	missense_variant	p.Pro4715Leu	Switzerland-110029_161_D7-2020	No	No	No	No	No	No	Yes	2020-04-01	?	?	B.1	Europe	Switzerland	Lucerne		Negative	28985
NC_045512.2	16210	.	A	W	.	ORF1ab	missense_variant	p.Met5316Leu	Switzerland-110029_161_D7-2020	No	No	No	No	No	No	Yes	2020-04-01	?	?	B.1	Europe	Switzerland	Lucerne		Negative	28985
NC_045512.2	16219	.	C	M	.	ORF1ab	missense_variant	p.Pro5319Thr	Switzerland-110029_161_D7-2020	No	No	No	No	No	No	Yes	2020-04-01	?	?	B.1	Europe	Switzerland	Lucerne		Negative	28985
NC_045512.2	16228	.	G	K	.	ORF1ab	missense_variant	p.Val5322Phe	Switzerland-110029_161_D7-2020	No	No	No	No	No	No	Yes	2020-04-01	?	?	B.1	Europe	Switzerland	Lucerne		Negative	28985
NC_045512.2	16243	.	G	S	.	ORF1ab	missense_variant	p.Gly5327Arg	Switzerland-110029_161_D7-2020	No	No	No	No	No	No	No	2020-04-01	?	?	B.1	Europe	Switzerland	Lucerne		Negative	28985
NC_045512.2	16325	.	G	S	.	ORF1ab	missense_variant	p.Cys5354Ser	Switzerland-110029_161_D7-2020	No	No	No	No	No	No	No	2020-04-01	?	?	B.1	Europe	Switzerland	Lucerne		Negative	28985
NC_045512.2	19943	.	C	Y	.	ORF1ab	missense_variant	p.Ala6560Val	Switzerland-110029_161_D7-2020	No	No	No	No	No	No	No	2020-04-01	?	?	B.1	Europe	Switzerland	Lucerne		Negative	28985
NC_045512.2	20274	.	G	K	.	ORF1ab	missense_variant	p.Met6670Ile	Switzerland-110029_161_D7-2020	No	No	No	No	No	No	No	2020-04-01	?	?	B.1	Europe	Switzerland	Lucerne		Negative	28985
NC_045512.2	20311	.	G	R	.	ORF1ab	missense_variant	p.Ala6683Thr	Switzerland-110029_161_D7-2020	No	No	No	No	No	No	No	2020-04-01	?	?	B.1	Europe	Switzerland	Lucerne		Negative	28985
NC_045512.2	20648	.	C	M	.	ORF1ab	missense_variant	p.Pro6795Gln	Switzerland-110029_161_D7-2020	No	No	No	No	No	No	No	2020-04-01	?	?	B.1	Europe	Switzerland	Lucerne		Negative	28985
NC_045512.2	21088	.	G	S	.	ORF1ab	missense_variant	p.Asp6942His	Switzerland-110029_161_D7-2020	No	No	No	No	No	No	No	2020-04-01	?	?	B.1	Europe	Switzerland	Lucerne		Negative	28985
NC_045512.2	21457	.	A	R	.	ORF1ab	missense_variant	p.Ile7065Val	Switzerland-110029_161_D7-2020	No	No	No	No	No	No	No	2020-04-01	?	?	B.1	Europe	Switzerland	Lucerne		Negative	28985
NC_045512.2	21539	.	T	K	.	ORF1ab	missense_variant	p.Val7092Gly	Switzerland-110029_161_D7-2020	No	No	No	No	No	No	No	2020-04-01	?	?	B.1	Europe	Switzerland	Lucerne		Negative	28985
NC_045512.2	21658	.	C	M	.	S	missense_variant	p.Phe32Leu	Switzerland-110029_161_D7-2020	No	No	No	No	No	No	No	2020-04-01	?	?	B.1	Europe	Switzerland	Lucerne		Negative	28985
NC_045512.2	21686	.	G	R	.	S	missense_variant	p.Val42Ile	Switzerland-110029_161_D7-2020	No	No	No	No	No	No	No	2020-04-01	?	?	B.1	Europe	Switzerland	Lucerne		Negative	28985
NC_045512.2	21687	.	T	Y	.	S	missense_variant	p.Val42Ala	Switzerland-110029_161_D7-2020	No	No	No	No	No	No	No	2020-04-01	?	?	B.1	Europe	Switzerland	Lucerne		Negative	28985
NC_045512.2	21719	.	G	R	.	S	missense_variant	p.Asp53Asn	Switzerland-110029_161_D7-2020	No	No	No	No	No	No	No	2020-04-01	?	?	B.1	Europe	Switzerland	Lucerne		Negative	28985
NC_045512.2	21789	.	C	M	.	S	missense_variant	p.Thr76Asn	Switzerland-110029_161_D7-2020	No	No	No	No	No	No	No	2020-04-01	?	?	B.1	Europe	Switzerland	Lucerne		Negative	28985
NC_045512.2	22652	.	G	K	.	S	missense_variant	p.Asp364Tyr	Switzerland-110029_161_D7-2020	No	No	No	Yes	No	No	No	2020-04-01	?	?	B.1	Europe	Switzerland	Lucerne		Negative	28985
NC_045512.2	23216	.	C	M	.	S	missense_variant	p.Leu552Ile	Switzerland-110029_161_D7-2020	No	No	No	No	No	No	No	2020-04-01	?	?	B.1	Europe	Switzerland	Lucerne		Negative	28985
NC_045512.2	23403	.	A	G	.	S	missense_variant	p.Asp614Gly	Switzerland-110029_161_D7-2020	No	No	No	No	No	No	No	2020-04-01	?	?	B.1	Europe	Switzerland	Lucerne		Negative	28985
NC_045512.2	24107	.	C	Y	.	S	missense_variant	p.Leu849Phe	Switzerland-110029_161_D7-2020	No	No	No	No	No	No	No	2020-04-01	?	?	B.1	Europe	Switzerland	Lucerne		Negative	28985
NC_045512.2	25714	.	C	Y	.	ORF3a	missense_variant	p.Leu108Phe	Switzerland-110029_161_D7-2020	No	No	No	No	No	No	No	2020-04-01	?	?	B.1	Europe	Switzerland	Lucerne		Negative	28985
NC_045512.2	25805	.	C	M	.	ORF3a	missense_variant	p.Pro138Gln	Switzerland-110029_161_D7-2020	No	No	No	No	No	No	No	2020-04-01	?	?	B.1	Europe	Switzerland	Lucerne		Negative	28985
NC_045512.2	26530	.	A	R	.	M	missense_variant	p.Asp3Gly	Switzerland-110029_161_D7-2020	No	No	No	No	No	No	No	2020-04-01	?	?	B.1	Europe	Switzerland	Lucerne		Negative	28985
NC_045512.2	28985	.	G	R	.	N	missense_variant	p.Gly238Ser	Switzerland-110029_161_D7-2020	No	No	No	No	No	No	No	2020-04-01	?	?	B.1	Europe	Switzerland	Lucerne		Negative	28985
NC_045512.2	959	.	C	T	.	ORF1ab	missense_variant	p.Arg232Cys	Switzerland-110046_163_C7-2020	No	No	No	No	No	No	No	2020-04-01	?	?	B.1.1	Europe	Switzerland	Z√ºrich		Negative	28985
NC_045512.2	1037	.	A	R	.	ORF1ab	missense_variant	p.Lys258Glu	Switzerland-110046_163_C7-2020	No	No	No	No	No	No	No	2020-04-01	?	?	B.1.1	Europe	Switzerland	Z√ºrich		Negative	28985
NC_045512.2	1598	.	G	R	.	ORF1ab	missense_variant	p.Gly445Ser	Switzerland-110046_163_C7-2020	No	No	No	No	No	No	No	2020-04-01	?	?	B.1.1	Europe	Switzerland	Z√ºrich		Negative	28985
NC_045512.2	2384	.	G	R	.	ORF1ab	missense_variant	p.Glu707Lys	Switzerland-110046_163_C7-2020	No	No	No	No	No	No	No	2020-04-01	?	?	B.1.1	Europe	Switzerland	Z√ºrich		Negative	28985
NC_045512.2	3276	.	C	M	.	ORF1ab	missense_variant	p.Thr1004Lys	Switzerland-110046_163_C7-2020	No	No	No	No	No	No	No	2020-04-01	?	?	B.1.1	Europe	Switzerland	Z√ºrich		Negative	28985
NC_045512.2	3345	.	G	R	.	ORF1ab	missense_variant	p.Ser1027Asn	Switzerland-110046_163_C7-2020	No	No	No	No	No	No	No	2020-04-01	?	?	B.1.1	Europe	Switzerland	Z√ºrich		Negative	28985
NC_045512.2	3582	.	G	S	.	ORF1ab	missense_variant	p.Ser1106Thr	Switzerland-110046_163_C7-2020	No	No	No	No	No	No	No	2020-04-01	?	?	B.1.1	Europe	Switzerland	Z√ºrich		Negative	28985
NC_045512.2	4201	.	G	S	.	ORF1ab	missense_variant	p.Met1312Ile	Switzerland-110046_163_C7-2020	No	No	No	No	No	No	No	2020-04-01	?	?	B.1.1	Europe	Switzerland	Z√ºrich		Negative	28985
NC_045512.2	5234	.	A	R	.	ORF1ab	missense_variant	p.Lys1657Glu	Switzerland-110046_163_C7-2020	No	No	No	No	No	No	No	2020-04-01	?	?	B.1.1	Europe	Switzerland	Z√ºrich		Negative	28985
NC_045512.2	6324	.	A	R	.	ORF1ab	missense_variant	p.Glu2020Gly	Switzerland-110046_163_C7-2020	No	No	No	No	No	No	No	2020-04-01	?	?	B.1.1	Europe	Switzerland	Z√ºrich		Negative	28985
NC_045512.2	6368	.	G	R	.	ORF1ab	missense_variant	p.Gly2035Arg	Switzerland-110046_163_C7-2020	No	No	No	No	No	No	No	2020-04-01	?	?	B.1.1	Europe	Switzerland	Z√ºrich		Negative	28985
NC_045512.2	7919	.	T	C	.	ORF1ab	missense_variant	p.Ser2552Pro	Switzerland-110046_163_C7-2020	No	No	No	No	No	No	No	2020-04-01	?	?	B.1.1	Europe	Switzerland	Z√ºrich		Negative	28985
NC_045512.2	9116	.	G	K	.	ORF1ab	missense_variant	p.Asp2951Tyr	Switzerland-110046_163_C7-2020	No	No	No	No	No	No	No	2020-04-01	?	?	B.1.1	Europe	Switzerland	Z√ºrich		Negative	28985
NC_045512.2	9951	.	C	Y	.	ORF1ab	missense_variant	p.Ala3229Val	Switzerland-110046_163_C7-2020	No	No	No	No	No	No	No	2020-04-01	?	?	B.1.1	Europe	Switzerland	Z√ºrich		Negative	28985
NC_045512.2	10265	.	G	A	.	ORF1ab	missense_variant	p.Gly3334Ser	Switzerland-110046_163_C7-2020	No	No	Yes	No	No	No	No	2020-04-01	?	?	B.1.1	Europe	Switzerland	Z√ºrich		Negative	28985
NC_045512.2	10619	.	C	M	.	ORF1ab	missense_variant	p.Gln3452Lys	Switzerland-110046_163_C7-2020	No	No	Yes	No	No	No	No	2020-04-01	?	?	B.1.1	Europe	Switzerland	Z√ºrich		Negative	28985
NC_045512.2	10761	.	A	W	.	ORF1ab	missense_variant	p.Lys3499Met	Switzerland-110046_163_C7-2020	No	No	Yes	No	No	No	No	2020-04-01	?	?	B.1.1	Europe	Switzerland	Z√ºrich		Negative	28985
NC_045512.2	11984	.	G	R	.	ORF1ab	missense_variant	p.Ala3907Thr	Switzerland-110046_163_C7-2020	No	No	No	No	No	No	No	2020-04-01	?	?	B.1.1	Europe	Switzerland	Z√ºrich		Negative	28985
NC_045512.2	12033	.	G	R	.	ORF1ab	missense_variant	p.Gly3923Asp	Switzerland-110046_163_C7-2020	No	No	No	No	No	No	No	2020-04-01	?	?	B.1.1	Europe	Switzerland	Z√ºrich		Negative	28985
NC_045512.2	14408	.	C	T	.	ORF1ab	missense_variant	p.Pro4715Leu	Switzerland-110046_163_C7-2020	No	No	No	No	No	No	Yes	2020-04-01	?	?	B.1.1	Europe	Switzerland	Z√ºrich		Negative	28985
NC_045512.2	14630	.	C	Y	.	ORF1ab	missense_variant	p.Ser4789Leu	Switzerland-110046_163_C7-2020	No	No	No	No	No	No	Yes	2020-04-01	?	?	B.1.1	Europe	Switzerland	Z√ºrich		Negative	28985
NC_045512.2	14755	.	C	T	.	ORF1ab	missense_variant	p.His4831Tyr	Switzerland-110046_163_C7-2020	No	No	No	No	No	No	Yes	2020-04-01	?	?	B.1.1	Europe	Switzerland	Z√ºrich		Negative	28985
NC_045512.2	17851	.	T	W	.	ORF1ab	missense_variant	p.Ser5863Thr	Switzerland-110046_163_C7-2020	No	No	No	No	No	No	No	2020-04-01	?	?	B.1.1	Europe	Switzerland	Z√ºrich		Negative	28985
NC_045512.2	17855	.	A	W	.	ORF1ab	missense_variant	p.Glu5864Val	Switzerland-110046_163_C7-2020	No	No	No	No	No	No	No	2020-04-01	?	?	B.1.1	Europe	Switzerland	Z√ºrich		Negative	28985
NC_045512.2	19004	.	T	Y	.	ORF1ab	missense_variant	p.Leu6247Ser	Switzerland-110046_163_C7-2020	No	No	No	No	No	No	No	2020-04-01	?	?	B.1.1	Europe	Switzerland	Z√ºrich		Negative	28985
NC_045512.2	19006	.	G	K	.	ORF1ab	missense_variant	p.Ala6248Ser	Switzerland-110046_163_C7-2020	No	No	No	No	No	No	No	2020-04-01	?	?	B.1.1	Europe	Switzerland	Z√ºrich		Negative	28985
NC_045512.2	19750	.	G	R	.	ORF1ab	missense_variant	p.Glu6496Lys	Switzerland-110046_163_C7-2020	No	No	No	No	No	No	No	2020-04-01	?	?	B.1.1	Europe	Switzerland	Z√ºrich		Negative	28985
NC_045512.2	21514	.	A	R	.	ORF1ab	missense_variant	p.Asn7084Asp	Switzerland-110046_163_C7-2020	No	No	No	No	No	No	No	2020-04-01	?	?	B.1.1	Europe	Switzerland	Z√ºrich		Negative	28985
NC_045512.2	21530	.	C	S	.	ORF1ab	missense_variant	p.Ser7089Cys	Switzerland-110046_163_C7-2020	No	No	No	No	No	No	No	2020-04-01	?	?	B.1.1	Europe	Switzerland	Z√ºrich		Negative	28985
NC_045512.2	21954	.	G	S	.	S	missense_variant	p.Cys131Ser	Switzerland-110046_163_C7-2020	No	No	No	No	No	No	No	2020-04-01	?	?	B.1.1	Europe	Switzerland	Z√ºrich		Negative	28985
NC_045512.2	23403	.	A	G	.	S	missense_variant	p.Asp614Gly	Switzerland-110046_163_C7-2020	No	No	No	No	No	No	No	2020-04-01	?	?	B.1.1	Europe	Switzerland	Z√ºrich		Negative	28985
NC_045512.2	24663	.	T	Y	.	S	missense_variant	p.Leu1034Pro	Switzerland-110046_163_C7-2020	No	No	No	No	No	No	No	2020-04-01	?	?	B.1.1	Europe	Switzerland	Z√ºrich		Negative	28985
NC_045512.2	24696	.	A	R	.	S	missense_variant	p.Lys1045Arg	Switzerland-110046_163_C7-2020	No	No	No	No	No	No	No	2020-04-01	?	?	B.1.1	Europe	Switzerland	Z√ºrich		Negative	28985
NC_045512.2	26787	.	G	R	.	M	missense_variant	p.Gly89Ser	Switzerland-110046_163_C7-2020	No	No	No	No	No	No	No	2020-04-01	?	?	B.1.1	Europe	Switzerland	Z√ºrich		Negative	28985
NC_045512.2	27665	.	A	M	.	ORF7a	missense_variant	p.Glu91Ala	Switzerland-110046_163_C7-2020	No	No	No	No	No	No	No	2020-04-01	?	?	B.1.1	Europe	Switzerland	Z√ºrich		Negative	28985
NC_045512.2	27680	.	T	Y	.	ORF7a	missense_variant	p.Leu96Pro	Switzerland-110046_163_C7-2020	No	No	No	No	No	No	No	2020-04-01	?	?	B.1.1	Europe	Switzerland	Z√ºrich		Negative	28985
NC_045512.2	27837	.	T	Y	.	ORF7b	missense_variant	p.Phe28Leu	Switzerland-110046_163_C7-2020	No	No	No	No	No	No	No	2020-04-01	?	?	B.1.1	Europe	Switzerland	Z√ºrich		Negative	28985
NC_045512.2	27913	.	T	Y	.	ORF8	missense_variant	p.Leu7Ser	Switzerland-110046_163_C7-2020	No	No	No	No	No	No	No	2020-04-01	?	?	B.1.1	Europe	Switzerland	Z√ºrich		Negative	28985
NC_045512.2	27958	.	T	Y	.	ORF8	missense_variant	p.Leu22Ser	Switzerland-110046_163_C7-2020	No	No	No	No	No	No	No	2020-04-01	?	?	B.1.1	Europe	Switzerland	Z√ºrich		Negative	28985
NC_045512.2	27984	.	T	Y	.	ORF8	missense_variant	p.Tyr31His	Switzerland-110046_163_C7-2020	No	No	No	No	No	No	No	2020-04-01	?	?	B.1.1	Europe	Switzerland	Z√ºrich		Negative	28985
NC_045512.2	28780	.	A	W	.	N	missense_variant	p.Lys169Asn	Switzerland-110046_163_C7-2020	No	No	No	No	No	No	No	2020-04-01	?	?	B.1.1	Europe	Switzerland	Z√ºrich		Negative	28985
NC_045512.2	28806	.	G	K	.	N	missense_variant	p.Gly178Val	Switzerland-110046_163_C7-2020	No	No	No	No	No	No	No	2020-04-01	?	?	B.1.1	Europe	Switzerland	Z√ºrich		Negative	28985
NC_045512.2	28881	.	G	A	.	N	missense_variant	p.Arg203Lys	Switzerland-110046_163_C7-2020	No	No	No	No	No	No	No	2020-04-01	?	?	B.1.1	Europe	Switzerland	Z√ºrich		Negative	28985
NC_045512.2	28883	.	G	C	.	N	missense_variant	p.Gly204Arg	Switzerland-110046_163_C7-2020	No	No	No	No	No	No	No	2020-04-01	?	?	B.1.1	Europe	Switzerland	Z√ºrich		Negative	28985
NC_045512.2	28985	.	G	R	.	N	missense_variant	p.Gly238Ser	Switzerland-110046_163_C7-2020	No	No	No	No	No	No	No	2020-04-01	?	?	B.1.1	Europe	Switzerland	Z√ºrich		Negative	28985
NC_045512.2	29048	.	C	Y	.	N	missense_variant	p.Arg259Trp	Switzerland-110046_163_C7-2020	No	No	No	No	No	No	No	2020-04-01	?	?	B.1.1	Europe	Switzerland	Z√ºrich		Negative	28985
NC_045512.2	5022	.	T	K	.	ORF1ab	missense_variant	p.Met1586Arg	Switzerland-110047_163_D12-2020	No	No	No	No	No	No	No	2020-04-01	?	?	B.1.1	Europe	Switzerland	Z√ºrich		Negative	28985
NC_045512.2	5024	.	T	K	.	ORF1ab	missense_variant	p.Ser1587Ala	Switzerland-110047_163_D12-2020	No	No	No	No	No	No	No	2020-04-01	?	?	B.1.1	Europe	Switzerland	Z√ºrich		Negative	28985
NC_045512.2	5028	.	T	K	.	ORF1ab	missense_variant	p.Met1588Arg	Switzerland-110047_163_D12-2020	No	No	No	No	No	No	No	2020-04-01	?	?	B.1.1	Europe	Switzerland	Z√ºrich		Negative	28985
NC_045512.2	5031	.	C	M	.	ORF1ab	missense_variant	p.Thr1589Lys	Switzerland-110047_163_D12-2020	No	No	No	No	No	No	No	2020-04-01	?	?	B.1.1	Europe	Switzerland	Z√ºrich		Negative	28985
NC_045512.2	5033	.	T	K	.	ORF1ab	missense_variant	p.Tyr1590Asp	Switzerland-110047_163_D12-2020	No	No	No	No	No	No	No	2020-04-01	?	?	B.1.1	Europe	Switzerland	Z√ºrich		Negative	28985
NC_045512.2	5039	.	C	M	.	ORF1ab	missense_variant	p.Gln1592Lys	Switzerland-110047_163_D12-2020	No	No	No	No	No	No	No	2020-04-01	?	?	B.1.1	Europe	Switzerland	Z√ºrich		Negative	28985
NC_045512.2	5104	.	T	K	.	ORF1ab	missense_variant	p.His1613Gln	Switzerland-110047_163_D12-2020	No	No	No	No	No	No	No	2020-04-01	?	?	B.1.1	Europe	Switzerland	Z√ºrich		Negative	28985
NC_045512.2	5168	.	T	K	.	ORF1ab	missense_variant	p.Tyr1635Asp	Switzerland-110047_163_D12-2020	No	No	No	No	No	No	No	2020-04-01	?	?	B.1.1	Europe	Switzerland	Z√ºrich		Negative	28985
NC_045512.2	5211	.	C	Y	.	ORF1ab	missense_variant	p.Ala1649Val	Switzerland-110047_163_D12-2020	No	No	No	No	No	No	No	2020-04-01	?	?	B.1.1	Europe	Switzerland	Z√ºrich		Negative	28985
NC_045512.2	5222	.	A	M	.	ORF1ab	missense_variant	p.Thr1653Pro	Switzerland-110047_163_D12-2020	No	No	No	No	No	No	No	2020-04-01	?	?	B.1.1	Europe	Switzerland	Z√ºrich		Negative	28985
NC_045512.2	5225	.	A	M	.	ORF1ab	missense_variant	p.Lys1654Gln	Switzerland-110047_163_D12-2020	No	No	No	No	No	No	No	2020-04-01	?	?	B.1.1	Europe	Switzerland	Z√ºrich		Negative	28985
NC_045512.2	5226	.	A	M	.	ORF1ab	missense_variant	p.Lys1654Thr	Switzerland-110047_163_D12-2020	No	No	No	No	No	No	No	2020-04-01	?	?	B.1.1	Europe	Switzerland	Z√ºrich		Negative	28985
NC_045512.2	5227	.	A	M	.	ORF1ab	missense_variant	p.Lys1654Asn	Switzerland-110047_163_D12-2020	No	No	No	No	No	No	No	2020-04-01	?	?	B.1.1	Europe	Switzerland	Z√ºrich		Negative	28985
NC_045512.2	14408	.	C	T	.	ORF1ab	missense_variant	p.Pro4715Leu	Switzerland-110047_163_D12-2020	No	No	No	No	No	No	Yes	2020-04-01	?	?	B.1.1	Europe	Switzerland	Z√ºrich		Negative	28985
NC_045512.2	19298	.	A	W	.	ORF1ab	missense_variant	p.Tyr6345Phe	Switzerland-110047_163_D12-2020	No	No	No	No	No	No	No	2020-04-01	?	?	B.1.1	Europe	Switzerland	Z√ºrich		Negative	28985
NC_045512.2	19300	.	G	K	.	ORF1ab	missense_variant	p.Val6346Leu	Switzerland-110047_163_D12-2020	No	No	No	No	No	No	No	2020-04-01	?	?	B.1.1	Europe	Switzerland	Z√ºrich		Negative	28985
NC_045512.2	20383	.	G	S	.	ORF1ab	missense_variant	p.Ala6707Pro	Switzerland-110047_163_D12-2020	No	No	No	No	No	No	No	2020-04-01	?	?	B.1.1	Europe	Switzerland	Z√ºrich		Negative	28985
NC_045512.2	20404	.	C	S	.	ORF1ab	missense_variant	p.Pro6714Ala	Switzerland-110047_163_D12-2020	No	No	No	No	No	No	No	2020-04-01	?	?	B.1.1	Europe	Switzerland	Z√ºrich		Negative	28985
NC_045512.2	21490	.	G	S	.	ORF1ab	missense_variant	p.Gly7076Arg	Switzerland-110047_163_D12-2020	No	No	No	No	No	No	No	2020-04-01	?	?	B.1.1	Europe	Switzerland	Z√ºrich		Negative	28985
NC_045512.2	23403	.	A	G	.	S	missense_variant	p.Asp614Gly	Switzerland-110047_163_D12-2020	No	No	No	No	No	No	No	2020-04-01	?	?	B.1.1	Europe	Switzerland	Z√ºrich		Negative	28985
NC_045512.2	25744	.	A	R	.	ORF3a	missense_variant	p.Ile118Val	Switzerland-110047_163_D12-2020	No	No	No	No	No	No	No	2020-04-01	?	?	B.1.1	Europe	Switzerland	Z√ºrich		Negative	28985
NC_045512.2	27586	.	T	Y	.	ORF7a	missense_variant	p.Phe65Leu	Switzerland-110047_163_D12-2020	No	No	No	No	No	No	No	2020-04-01	?	?	B.1.1	Europe	Switzerland	Z√ºrich		Negative	28985
NC_045512.2	28793	.	G	S	.	N	missense_variant	p.Glu174Gln	Switzerland-110047_163_D12-2020	No	No	No	No	No	No	No	2020-04-01	?	?	B.1.1	Europe	Switzerland	Z√ºrich		Negative	28985
NC_045512.2	28845	.	G	R	.	N	missense_variant	p.Arg191His	Switzerland-110047_163_D12-2020	No	No	No	No	No	No	No	2020-04-01	?	?	B.1.1	Europe	Switzerland	Z√ºrich		Negative	28985
NC_045512.2	28881	.	G	A	.	N	missense_variant	p.Arg203Lys	Switzerland-110047_163_D12-2020	No	No	No	No	No	No	No	2020-04-01	?	?	B.1.1	Europe	Switzerland	Z√ºrich		Negative	28985
NC_045512.2	28883	.	G	C	.	N	missense_variant	p.Gly204Arg	Switzerland-110047_163_D12-2020	No	No	No	No	No	No	No	2020-04-01	?	?	B.1.1	Europe	Switzerland	Z√ºrich		Negative	28985
NC_045512.2	28889	.	T	W	.	N	missense_variant	p.Ser206Thr	Switzerland-110047_163_D12-2020	No	No	No	No	No	No	No	2020-04-01	?	?	B.1.1	Europe	Switzerland	Z√ºrich		Negative	28985
NC_045512.2	28899	.	G	R	.	N	missense_variant	p.Arg209Lys	Switzerland-110047_163_D12-2020	No	No	No	No	No	No	No	2020-04-01	?	?	B.1.1	Europe	Switzerland	Z√ºrich		Negative	28985
NC_045512.2	28932	.	C	Y	.	N	missense_variant	p.Ala220Val	Switzerland-110047_163_D12-2020	No	No	No	No	No	No	No	2020-04-01	?	?	B.1.1	Europe	Switzerland	Z√ºrich		Negative	28985
NC_045512.2	28985	.	G	R	.	N	missense_variant	p.Gly238Ser	Switzerland-110047_163_D12-2020	No	No	No	No	No	No	No	2020-04-01	?	?	B.1.1	Europe	Switzerland	Z√ºrich		Negative	28985
NC_045512.2	398	.	C	Y	.	ORF1ab	missense_variant	p.His45Tyr	Switzerland-110052_163_H10-2020	No	No	No	No	No	No	No	2020-04-01	?	?	B.1	Europe	Switzerland	Z√ºrich		Negative	28985
NC_045512.2	2384	.	G	R	.	ORF1ab	missense_variant	p.Glu707Lys	Switzerland-110052_163_H10-2020	No	No	No	No	No	No	No	2020-04-01	?	?	B.1	Europe	Switzerland	Z√ºrich		Negative	28985
NC_045512.2	4188	.	G	K	.	ORF1ab	missense_variant	p.Gly1308Val	Switzerland-110052_163_H10-2020	No	No	No	No	No	No	No	2020-04-01	?	?	B.1	Europe	Switzerland	Z√ºrich		Negative	28985
NC_045512.2	5115	.	C	M	.	ORF1ab	missense_variant	p.Thr1617Lys	Switzerland-110052_163_H10-2020	No	No	No	No	No	No	No	2020-04-01	?	?	B.1	Europe	Switzerland	Z√ºrich		Negative	28985
NC_045512.2	5193	.	T	Y	.	ORF1ab	missense_variant	p.Leu1643Pro	Switzerland-110052_163_H10-2020	No	No	No	No	No	No	No	2020-04-01	?	?	B.1	Europe	Switzerland	Z√ºrich		Negative	28985
NC_045512.2	5257	.	A	W	.	ORF1ab	missense_variant	p.Leu1664Phe	Switzerland-110052_163_H10-2020	No	No	No	No	No	No	No	2020-04-01	?	?	B.1	Europe	Switzerland	Z√ºrich		Negative	28985
NC_045512.2	6962	.	T	K	.	ORF1ab	missense_variant	p.Phe2233Val	Switzerland-110052_163_H10-2020	No	No	No	No	No	No	No	2020-04-01	?	?	B.1	Europe	Switzerland	Z√ºrich		Negative	28985
NC_045512.2	7988	.	G	R	.	ORF1ab	missense_variant	p.Ala2575Thr	Switzerland-110052_163_H10-2020	No	No	No	No	No	No	No	2020-04-01	?	?	B.1	Europe	Switzerland	Z√ºrich		Negative	28985
NC_045512.2	9920	.	G	R	.	ORF1ab	missense_variant	p.Gly3219Arg	Switzerland-110052_163_H10-2020	No	No	No	No	No	No	No	2020-04-01	?	?	B.1	Europe	Switzerland	Z√ºrich		Negative	28985
NC_045512.2	10076	.	T	W	.	ORF1ab	missense_variant	p.Phe3271Ile	Switzerland-110052_163_H10-2020	No	No	Yes	No	No	No	No	2020-04-01	?	?	B.1	Europe	Switzerland	Z√ºrich		Negative	28985
NC_045512.2	10953	.	G	K	.	ORF1ab	missense_variant	p.Cys3563Phe	Switzerland-110052_163_H10-2020	No	No	Yes	No	No	No	No	2020-04-01	?	?	B.1	Europe	Switzerland	Z√ºrich		Negative	28985
NC_045512.2	11571	.	T	Y	.	ORF1ab	missense_variant	p.Phe3769Ser	Switzerland-110052_163_H10-2020	No	No	No	No	No	No	No	2020-04-01	?	?	B.1	Europe	Switzerland	Z√ºrich		Negative	28985
NC_045512.2	13470	.	G	K	.	ORF1ab	missense_variant	p.Gly4402Val	Switzerland-110052_163_H10-2020	No	No	No	No	No	No	Yes	2020-04-01	?	?	B.1	Europe	Switzerland	Z√ºrich		Negative	28985
NC_045512.2	14181	.	G	S	.	ORF1ab	missense_variant	p.Leu4639Phe	Switzerland-110052_163_H10-2020	No	No	No	No	No	No	Yes	2020-04-01	?	?	B.1	Europe	Switzerland	Z√ºrich		Negative	28985
NC_045512.2	14408	.	C	T	.	ORF1ab	missense_variant	p.Pro4715Leu	Switzerland-110052_163_H10-2020	No	No	No	No	No	No	Yes	2020-04-01	?	?	B.1	Europe	Switzerland	Z√ºrich		Negative	28985
NC_045512.2	15560	.	T	Y	.	ORF1ab	missense_variant	p.Leu5099Pro	Switzerland-110052_163_H10-2020	No	No	No	No	No	No	Yes	2020-04-01	?	?	B.1	Europe	Switzerland	Z√ºrich		Negative	28985
NC_045512.2	16210	.	A	W	.	ORF1ab	missense_variant	p.Met5316Leu	Switzerland-110052_163_H10-2020	No	No	No	No	No	No	Yes	2020-04-01	?	?	B.1	Europe	Switzerland	Z√ºrich		Negative	28985
NC_045512.2	16957	.	G	K	.	ORF1ab	missense_variant	p.Val5565Leu	Switzerland-110052_163_H10-2020	No	No	No	No	No	No	No	2020-04-01	?	?	B.1	Europe	Switzerland	Z√ºrich		Negative	28985
NC_045512.2	17783	.	A	W	.	ORF1ab	missense_variant	p.Asn5840Ile	Switzerland-110052_163_H10-2020	No	No	No	No	No	No	No	2020-04-01	?	?	B.1	Europe	Switzerland	Z√ºrich		Negative	28985
NC_045512.2	18891	.	G	S	.	ORF1ab	missense_variant	p.Glu6209Asp	Switzerland-110052_163_H10-2020	No	No	No	No	No	No	No	2020-04-01	?	?	B.1	Europe	Switzerland	Z√ºrich		Negative	28985
NC_045512.2	20611	.	C	Y	.	ORF1ab	missense_variant	p.Leu6783Phe	Switzerland-110052_163_H10-2020	No	No	No	No	No	No	No	2020-04-01	?	?	B.1	Europe	Switzerland	Z√ºrich		Negative	28985
NC_045512.2	21186	.	G	S	.	ORF1ab	missense_variant	p.Trp6974Cys	Switzerland-110052_163_H10-2020	No	No	No	No	No	No	No	2020-04-01	?	?	B.1	Europe	Switzerland	Z√ºrich		Negative	28985
NC_045512.2	21307	.	G	S	.	ORF1ab	missense_variant	p.Glu7015Gln	Switzerland-110052_163_H10-2020	No	No	No	No	No	No	No	2020-04-01	?	?	B.1	Europe	Switzerland	Z√ºrich		Negative	28985
NC_045512.2	21346	.	T	K	.	ORF1ab	missense_variant	p.Phe7028Val	Switzerland-110052_163_H10-2020	No	No	No	No	No	No	No	2020-04-01	?	?	B.1	Europe	Switzerland	Z√ºrich		Negative	28985
NC_045512.2	22749	.	A	R	.	S	missense_variant	p.Tyr396Cys	Switzerland-110052_163_H10-2020	No	No	No	Yes	No	No	No	2020-04-01	?	?	B.1	Europe	Switzerland	Z√ºrich		Negative	28985
NC_045512.2	23403	.	A	G	.	S	missense_variant	p.Asp614Gly	Switzerland-110052_163_H10-2020	No	No	No	No	No	No	No	2020-04-01	?	?	B.1	Europe	Switzerland	Z√ºrich		Negative	28985
NC_045512.2	24026	.	C	T	.	S	missense_variant	p.Leu822Phe	Switzerland-110052_163_H10-2020	No	No	No	No	No	No	No	2020-04-01	?	?	B.1	Europe	Switzerland	Z√ºrich		Negative	28985
NC_045512.2	25513	.	C	T	.	ORF3a	missense_variant	p.Leu41Phe	Switzerland-110052_163_H10-2020	No	No	No	No	No	No	No	2020-04-01	?	?	B.1	Europe	Switzerland	Z√ºrich		Negative	28985
NC_045512.2	25640	.	T	Y	.	ORF3a	missense_variant	p.Leu83Ser	Switzerland-110052_163_H10-2020	No	No	No	No	No	No	No	2020-04-01	?	?	B.1	Europe	Switzerland	Z√ºrich		Negative	28985
NC_045512.2	26093	.	A	G	.	ORF3a	missense_variant	p.Asn234Ser	Switzerland-110052_163_H10-2020	No	No	No	No	No	No	No	2020-04-01	?	?	B.1	Europe	Switzerland	Z√ºrich		Negative	28985
NC_045512.2	27496	.	T	Y	.	ORF7a	missense_variant	p.Cys35Arg	Switzerland-110052_163_H10-2020	No	No	No	No	No	No	No	2020-04-01	?	?	B.1	Europe	Switzerland	Z√ºrich		Negative	28985
NC_045512.2	27876	.	T	Y	.	ORF7b	missense_variant	p.Cys41Arg	Switzerland-110052_163_H10-2020	No	No	No	No	No	No	No	2020-04-01	?	?	B.1	Europe	Switzerland	Z√ºrich		Negative	28985
NC_045512.2	28985	.	G	R	.	N	missense_variant	p.Gly238Ser	Switzerland-110052_163_H10-2020	No	No	No	No	No	No	No	2020-04-01	?	?	B.1	Europe	Switzerland	Z√ºrich		Negative	28985
NC_045512.2	29091	.	C	Y	.	N	missense_variant	p.Ala273Val	Switzerland-110052_163_H10-2020	No	No	No	No	No	No	No	2020-04-01	?	?	B.1	Europe	Switzerland	Z√ºrich		Negative	28985
NC_045512.2	29118	.	C	M	.	N	missense_variant	p.Thr282Asn	Switzerland-110052_163_H10-2020	No	No	No	No	No	No	No	2020-04-01	?	?	B.1	Europe	Switzerland	Z√ºrich		Negative	28985
NC_045512.2	29337	.	A	W	.	N	missense_variant	p.Lys355Met	Switzerland-110052_163_H10-2020	No	No	No	No	No	No	No	2020-04-01	?	?	B.1	Europe	Switzerland	Z√ºrich		Negative	28985
NC_045512.2	1355	.	G	T	.	ORF1ab	missense_variant	p.Ala364Ser	Switzerland-110426-2020	No	No	No	No	No	No	No	2020-04-06	?	?	B.1.1.1	Europe	Switzerland	Graub√ºnden		Negative	28985
NC_045512.2	5160	.	T	Y	.	ORF1ab	missense_variant	p.Phe1632Ser	Switzerland-110426-2020	No	No	No	No	No	No	No	2020-04-06	?	?	B.1.1.1	Europe	Switzerland	Graub√ºnden		Negative	28985
NC_045512.2	6163	.	T	W	.	ORF1ab	missense_variant	p.Asp1966Glu	Switzerland-110426-2020	No	No	No	No	No	No	No	2020-04-06	?	?	B.1.1.1	Europe	Switzerland	Graub√ºnden		Negative	28985
NC_045512.2	7305	.	T	K	.	ORF1ab	missense_variant	p.Met2347Arg	Switzerland-110426-2020	No	No	No	No	No	No	No	2020-04-06	?	?	B.1.1.1	Europe	Switzerland	Graub√ºnden		Negative	28985
NC_045512.2	10097	.	G	A	.	ORF1ab	missense_variant	p.Gly3278Ser	Switzerland-110426-2020	No	Yes_Pocket_Lopinavir1	Yes	No	No	No	No	2020-04-06	?	?	B.1.1.1	Europe	Switzerland	Graub√ºnden		Negative	28985
NC_045512.2	13541	.	C	Y	.	ORF1ab	missense_variant	p.Ala4426Val	Switzerland-110426-2020	No	No	No	No	No	No	Yes	2020-04-06	?	?	B.1.1.1	Europe	Switzerland	Graub√ºnden		Negative	28985
NC_045512.2	14408	.	C	T	.	ORF1ab	missense_variant	p.Pro4715Leu	Switzerland-110426-2020	No	No	No	No	No	No	Yes	2020-04-06	?	?	B.1.1.1	Europe	Switzerland	Graub√ºnden		Negative	28985
NC_045512.2	19417	.	G	R	.	ORF1ab	missense_variant	p.Val6385Met	Switzerland-110426-2020	No	No	No	No	No	No	No	2020-04-06	?	?	B.1.1.1	Europe	Switzerland	Graub√ºnden		Negative	28985
NC_045512.2	20293	.	T	Y	.	ORF1ab	missense_variant	p.Tyr6677His	Switzerland-110426-2020	No	No	No	No	No	No	No	2020-04-06	?	?	B.1.1.1	Europe	Switzerland	Graub√ºnden		Negative	28985
NC_045512.2	21187	.	A	R	.	ORF1ab	missense_variant	p.Asn6975Asp	Switzerland-110426-2020	No	No	No	No	No	No	No	2020-04-06	?	?	B.1.1.1	Europe	Switzerland	Graub√ºnden		Negative	28985
NC_045512.2	21530	.	C	M	.	ORF1ab	missense_variant	p.Ser7089Tyr	Switzerland-110426-2020	No	No	No	No	No	No	No	2020-04-06	?	?	B.1.1.1	Europe	Switzerland	Graub√ºnden		Negative	28985
NC_045512.2	23403	.	A	G	.	S	missense_variant	p.Asp614Gly	Switzerland-110426-2020	No	No	No	No	No	No	No	2020-04-06	?	?	B.1.1.1	Europe	Switzerland	Graub√ºnden		Negative	28985
NC_045512.2	23653	.	G	T	.	S	missense_variant	p.Met697Ile	Switzerland-110426-2020	No	No	No	No	No	No	No	2020-04-06	?	?	B.1.1.1	Europe	Switzerland	Graub√ºnden		Negative	28985
NC_045512.2	27584	.	C	Y	.	ORF7a	missense_variant	p.Ala64Val	Switzerland-110426-2020	No	No	No	No	No	No	No	2020-04-06	?	?	B.1.1.1	Europe	Switzerland	Graub√ºnden		Negative	28985
NC_045512.2	27784	.	A	W	.	ORF7b	missense_variant	p.Tyr10Phe	Switzerland-110426-2020	No	No	No	No	No	No	No	2020-04-06	?	?	B.1.1.1	Europe	Switzerland	Graub√ºnden		Negative	28985
NC_045512.2	28881	.	G	A	.	N	missense_variant	p.Arg203Lys	Switzerland-110426-2020	No	No	No	No	No	No	No	2020-04-06	?	?	B.1.1.1	Europe	Switzerland	Graub√ºnden		Negative	28985
NC_045512.2	28883	.	G	C	.	N	missense_variant	p.Gly204Arg	Switzerland-110426-2020	No	No	No	No	No	No	No	2020-04-06	?	?	B.1.1.1	Europe	Switzerland	Graub√ºnden		Negative	28985
NC_045512.2	28985	.	G	R	.	N	missense_variant	p.Gly238Ser	Switzerland-110426-2020	No	No	No	No	No	No	No	2020-04-06	?	?	B.1.1.1	Europe	Switzerland	Graub√ºnden		Negative	28985
NC_045512.2	5174	.	A	M	.	ORF1ab	missense_variant	p.Thr1637Pro	Switzerland-110435-2020	No	No	No	No	No	No	No	2020-04-07	?	?	B.1.1	Europe	Switzerland	Graub√ºnden		Negative	28985
NC_045512.2	5202	.	A	R	.	ORF1ab	missense_variant	p.Tyr1646Cys	Switzerland-110435-2020	No	No	No	No	No	No	No	2020-04-07	?	?	B.1.1	Europe	Switzerland	Graub√ºnden		Negative	28985
NC_045512.2	5206	.	G	K	.	ORF1ab	missense_variant	p.Met1647Ile	Switzerland-110435-2020	No	No	No	No	No	No	No	2020-04-07	?	?	B.1.1	Europe	Switzerland	Graub√ºnden		Negative	28985
NC_045512.2	5232	.	G	K	.	ORF1ab	missense_variant	p.Trp1656Leu	Switzerland-110435-2020	No	No	No	No	No	No	No	2020-04-07	?	?	B.1.1	Europe	Switzerland	Graub√ºnden		Negative	28985
NC_045512.2	5257	.	A	W	.	ORF1ab	missense_variant	p.Leu1664Phe	Switzerland-110435-2020	No	No	No	No	No	No	No	2020-04-07	?	?	B.1.1	Europe	Switzerland	Graub√ºnden		Negative	28985
NC_045512.2	5987	.	A	R	.	ORF1ab	missense_variant	p.Thr1908Ala	Switzerland-110435-2020	No	No	No	No	No	No	No	2020-04-07	?	?	B.1.1	Europe	Switzerland	Graub√ºnden		Negative	28985
NC_045512.2	6080	.	G	S	.	ORF1ab	missense_variant	p.Asp1939His	Switzerland-110435-2020	No	No	No	No	No	No	No	2020-04-07	?	?	B.1.1	Europe	Switzerland	Graub√ºnden		Negative	28985
NC_045512.2	6167	.	G	R	.	ORF1ab	missense_variant	p.Val1968Met	Switzerland-110435-2020	No	No	No	No	No	No	No	2020-04-07	?	?	B.1.1	Europe	Switzerland	Graub√ºnden		Negative	28985
NC_045512.2	7170	.	C	Y	.	ORF1ab	missense_variant	p.Pro2302Leu	Switzerland-110435-2020	No	No	No	No	No	No	No	2020-04-07	?	?	B.1.1	Europe	Switzerland	Graub√ºnden		Negative	28985
NC_045512.2	7177	.	A	W	.	ORF1ab	missense_variant	p.Leu2304Phe	Switzerland-110435-2020	No	No	No	No	No	No	No	2020-04-07	?	?	B.1.1	Europe	Switzerland	Graub√ºnden		Negative	28985
NC_045512.2	7209	.	A	W	.	ORF1ab	missense_variant	p.Lys2315Ile	Switzerland-110435-2020	No	No	No	No	No	No	No	2020-04-07	?	?	B.1.1	Europe	Switzerland	Graub√ºnden		Negative	28985
NC_045512.2	9966	.	T	Y	.	ORF1ab	missense_variant	p.Leu3234Pro	Switzerland-110435-2020	No	No	No	No	No	No	No	2020-04-07	?	?	B.1.1	Europe	Switzerland	Graub√ºnden		Negative	28985
NC_045512.2	14408	.	C	T	.	ORF1ab	missense_variant	p.Pro4715Leu	Switzerland-110435-2020	No	No	No	No	No	No	Yes	2020-04-07	?	?	B.1.1	Europe	Switzerland	Graub√ºnden		Negative	28985
NC_045512.2	20378	.	G	R	.	ORF1ab	missense_variant	p.Gly6705Glu	Switzerland-110435-2020	No	No	No	No	No	No	No	2020-04-07	?	?	B.1.1	Europe	Switzerland	Graub√ºnden		Negative	28985
NC_045512.2	21379	.	T	Y	.	ORF1ab	missense_variant	p.Ser7039Pro	Switzerland-110435-2020	No	No	No	No	No	No	No	2020-04-07	?	?	B.1.1	Europe	Switzerland	Graub√ºnden		Negative	28985
NC_045512.2	21597	.	C	Y	.	S	missense_variant	p.Ser12Phe	Switzerland-110435-2020	No	No	No	No	No	No	No	2020-04-07	?	?	B.1.1	Europe	Switzerland	Graub√ºnden		Negative	28985
NC_045512.2	23403	.	A	G	.	S	missense_variant	p.Asp614Gly	Switzerland-110435-2020	No	No	No	No	No	No	No	2020-04-07	?	?	B.1.1	Europe	Switzerland	Graub√ºnden		Negative	28985
NC_045512.2	28881	.	G	A	.	N	missense_variant	p.Arg203Lys	Switzerland-110435-2020	No	No	No	No	No	No	No	2020-04-07	?	?	B.1.1	Europe	Switzerland	Graub√ºnden		Negative	28985
NC_045512.2	28883	.	G	C	.	N	missense_variant	p.Gly204Arg	Switzerland-110435-2020	No	No	No	No	No	No	No	2020-04-07	?	?	B.1.1	Europe	Switzerland	Graub√ºnden		Negative	28985
NC_045512.2	28956	.	A	R	.	N	missense_variant	p.Asn228Ser	Switzerland-110435-2020	No	No	No	No	No	No	No	2020-04-07	?	?	B.1.1	Europe	Switzerland	Graub√ºnden		Negative	28985
NC_045512.2	28985	.	G	R	.	N	missense_variant	p.Gly238Ser	Switzerland-110435-2020	No	No	No	No	No	No	No	2020-04-07	?	?	B.1.1	Europe	Switzerland	Graub√ºnden		Negative	28985
NC_045512.2	635	.	C	Y	.	ORF1ab	missense_variant	p.Arg124Cys	Switzerland-110445-2020	No	No	No	No	No	No	No	2020-04-07	?	?	B.1	Europe	Switzerland	Aargau		Negative	28985
NC_045512.2	1059	.	C	T	.	ORF1ab	missense_variant	p.Thr265Ile	Switzerland-110445-2020	No	No	No	No	No	No	No	2020-04-07	?	?	B.1	Europe	Switzerland	Aargau		Negative	28985
NC_045512.2	3123	.	A	R	.	ORF1ab	missense_variant	p.Asp953Gly	Switzerland-110445-2020	No	No	No	No	No	No	No	2020-04-07	?	?	B.1	Europe	Switzerland	Aargau		Negative	28985
NC_045512.2	5252	.	G	S	.	ORF1ab	missense_variant	p.Gly1663Arg	Switzerland-110445-2020	No	No	No	No	No	No	No	2020-04-07	?	?	B.1	Europe	Switzerland	Aargau		Negative	28985
NC_045512.2	10076	.	T	W	.	ORF1ab	missense_variant	p.Phe3271Ile	Switzerland-110445-2020	No	No	Yes	No	No	No	No	2020-04-07	?	?	B.1	Europe	Switzerland	Aargau		Negative	28985
NC_045512.2	13413	.	G	R	.	ORF1ab	missense_variant	p.Cys4383Tyr	Switzerland-110445-2020	No	No	No	No	No	No	No	2020-04-07	?	?	B.1	Europe	Switzerland	Aargau		Negative	28985
NC_045512.2	14408	.	C	T	.	ORF1ab	missense_variant	p.Pro4715Leu	Switzerland-110445-2020	No	No	No	No	No	No	Yes	2020-04-07	?	?	B.1	Europe	Switzerland	Aargau		Negative	28985
NC_045512.2	21170	.	T	W	.	ORF1ab	missense_variant	p.Ile6969Lys	Switzerland-110445-2020	No	No	No	No	No	No	No	2020-04-07	?	?	B.1	Europe	Switzerland	Aargau		Negative	28985
NC_045512.2	21305	.	G	S	.	ORF1ab	missense_variant	p.Arg7014Pro	Switzerland-110445-2020	No	No	No	No	No	No	No	2020-04-07	?	?	B.1	Europe	Switzerland	Aargau		Negative	28985
NC_045512.2	23403	.	A	G	.	S	missense_variant	p.Asp614Gly	Switzerland-110445-2020	No	No	No	No	No	No	No	2020-04-07	?	?	B.1	Europe	Switzerland	Aargau		Negative	28985
NC_045512.2	23610	.	G	K	.	S	missense_variant	p.Arg683Leu	Switzerland-110445-2020	No	No	No	No	No	No	No	2020-04-07	?	?	B.1	Europe	Switzerland	Aargau		Negative	28985
NC_045512.2	25563	.	G	T	.	ORF3a	missense_variant	p.Gln57His	Switzerland-110445-2020	No	No	No	No	No	No	No	2020-04-07	?	?	B.1	Europe	Switzerland	Aargau		Negative	28985
NC_045512.2	28780	.	A	W	.	N	missense_variant	p.Lys169Asn	Switzerland-110445-2020	No	No	No	No	No	No	No	2020-04-07	?	?	B.1	Europe	Switzerland	Aargau		Negative	28985
NC_045512.2	28955	.	A	W	.	N	missense_variant	p.Asn228Tyr	Switzerland-110445-2020	No	No	No	No	No	No	No	2020-04-07	?	?	B.1	Europe	Switzerland	Aargau		Negative	28985
NC_045512.2	28985	.	G	R	.	N	missense_variant	p.Gly238Ser	Switzerland-110445-2020	No	No	No	No	No	No	No	2020-04-07	?	?	B.1	Europe	Switzerland	Aargau		Negative	28985
NC_045512.2	5046	.	T	Y	.	ORF1ab	missense_variant	p.Phe1594Ser	Switzerland-110454-2020	No	No	No	No	No	No	No	2020-04-07	?	?	B.1	Europe	Switzerland	Basel-Stadt		Negative	28985
NC_045512.2	5120	.	T	Y	.	ORF1ab	missense_variant	p.Tyr1619His	Switzerland-110454-2020	No	No	No	No	No	No	No	2020-04-07	?	?	B.1	Europe	Switzerland	Basel-Stadt		Negative	28985
NC_045512.2	5257	.	A	W	.	ORF1ab	missense_variant	p.Leu1664Phe	Switzerland-110454-2020	No	No	No	No	No	No	No	2020-04-07	?	?	B.1	Europe	Switzerland	Basel-Stadt		Negative	28985
NC_045512.2	7283	.	G	R	.	ORF1ab	missense_variant	p.Val2340Ile	Switzerland-110454-2020	No	No	No	No	No	No	No	2020-04-07	?	?	B.1	Europe	Switzerland	Basel-Stadt		Negative	28985
NC_045512.2	10076	.	T	W	.	ORF1ab	missense_variant	p.Phe3271Ile	Switzerland-110454-2020	No	No	Yes	No	No	No	No	2020-04-07	?	?	B.1	Europe	Switzerland	Basel-Stadt		Negative	28985
NC_045512.2	14408	.	C	T	.	ORF1ab	missense_variant	p.Pro4715Leu	Switzerland-110454-2020	No	No	No	No	No	No	Yes	2020-04-07	?	?	B.1	Europe	Switzerland	Basel-Stadt		Negative	28985
NC_045512.2	18105	.	G	K	.	ORF1ab	missense_variant	p.Gln5947His	Switzerland-110454-2020	No	No	No	No	No	No	No	2020-04-07	?	?	B.1	Europe	Switzerland	Basel-Stadt		Negative	28985
NC_045512.2	19403	.	A	R	.	ORF1ab	missense_variant	p.His6380Arg	Switzerland-110454-2020	No	No	No	No	No	No	No	2020-04-07	?	?	B.1	Europe	Switzerland	Basel-Stadt		Negative	28985
NC_045512.2	20320	.	C	Y	.	ORF1ab	missense_variant	p.His6686Tyr	Switzerland-110454-2020	No	No	No	No	No	No	No	2020-04-07	?	?	B.1	Europe	Switzerland	Basel-Stadt		Negative	28985
NC_045512.2	21658	.	C	M	.	S	missense_variant	p.Phe32Leu	Switzerland-110454-2020	No	No	No	No	No	No	No	2020-04-07	?	?	B.1	Europe	Switzerland	Basel-Stadt		Negative	28985
NC_045512.2	23403	.	A	G	.	S	missense_variant	p.Asp614Gly	Switzerland-110454-2020	No	No	No	No	No	No	No	2020-04-07	?	?	B.1	Europe	Switzerland	Basel-Stadt		Negative	28985
NC_045512.2	27599	.	A	W	.	ORF7a	missense_variant	p.Asp69Val	Switzerland-110454-2020	No	No	No	No	No	No	No	2020-04-07	?	?	B.1	Europe	Switzerland	Basel-Stadt		Negative	28985
NC_045512.2	27730	.	T	W	.	ORF7a	missense_variant	p.Cys113Ser	Switzerland-110454-2020	No	No	No	No	No	No	No	2020-04-07	?	?	B.1	Europe	Switzerland	Basel-Stadt		Negative	28985
NC_045512.2	28854	.	C	T	.	N	missense_variant	p.Ser194Leu	Switzerland-110454-2020	No	No	No	No	No	No	No	2020-04-07	?	?	B.1	Europe	Switzerland	Basel-Stadt		Negative	28985
NC_045512.2	28985	.	G	R	.	N	missense_variant	p.Gly238Ser	Switzerland-110454-2020	No	No	No	No	No	No	No	2020-04-07	?	?	B.1	Europe	Switzerland	Basel-Stadt		Negative	28985
NC_045512.2	5096	.	A	W	.	ORF1ab	missense_variant	p.Asn1611Tyr	Switzerland-110461-2020	No	No	No	No	No	No	No	2020-04-07	?	?	B.1	Europe	Switzerland	Valais		Negative	28985
NC_045512.2	5257	.	A	W	.	ORF1ab	missense_variant	p.Leu1664Phe	Switzerland-110461-2020	No	No	No	No	No	No	No	2020-04-07	?	?	B.1	Europe	Switzerland	Valais		Negative	28985
NC_045512.2	6104	.	T	W	.	ORF1ab	missense_variant	p.Tyr1947Asn	Switzerland-110461-2020	No	No	No	No	No	No	No	2020-04-07	?	?	B.1	Europe	Switzerland	Valais		Negative	28985
NC_045512.2	6119	.	T	Y	.	ORF1ab	missense_variant	p.Ser1952Pro	Switzerland-110461-2020	No	No	No	No	No	No	No	2020-04-07	?	?	B.1	Europe	Switzerland	Valais		Negative	28985
NC_045512.2	6960	.	G	S	.	ORF1ab	missense_variant	p.Trp2232Ser	Switzerland-110461-2020	No	No	No	No	No	No	No	2020-04-07	?	?	B.1	Europe	Switzerland	Valais		Negative	28985
NC_045512.2	7800	.	C	Y	.	ORF1ab	missense_variant	p.Thr2512Ile	Switzerland-110461-2020	No	No	No	No	No	No	No	2020-04-07	?	?	B.1	Europe	Switzerland	Valais		Negative	28985
NC_045512.2	8484	.	T	Y	.	ORF1ab	missense_variant	p.Phe2740Ser	Switzerland-110461-2020	No	No	No	No	No	No	No	2020-04-07	?	?	B.1	Europe	Switzerland	Valais		Negative	28985
NC_045512.2	8594	.	A	M	.	ORF1ab	missense_variant	p.Thr2777Pro	Switzerland-110461-2020	No	No	No	No	No	No	No	2020-04-07	?	?	B.1	Europe	Switzerland	Valais		Negative	28985
NC_045512.2	8772	.	C	T	.	ORF1ab	missense_variant	p.Thr2836Ile	Switzerland-110461-2020	No	No	No	No	No	No	No	2020-04-07	?	?	B.1	Europe	Switzerland	Valais		Negative	28985
NC_045512.2	10032	.	C	M	.	ORF1ab	missense_variant	p.Ser3256Tyr	Switzerland-110461-2020	No	No	No	No	No	No	No	2020-04-07	?	?	B.1	Europe	Switzerland	Valais		Negative	28985
NC_045512.2	13541	.	C	Y	.	ORF1ab	missense_variant	p.Ala4426Val	Switzerland-110461-2020	No	No	No	No	No	No	Yes	2020-04-07	?	?	B.1	Europe	Switzerland	Valais		Negative	28985
NC_045512.2	14408	.	C	T	.	ORF1ab	missense_variant	p.Pro4715Leu	Switzerland-110461-2020	No	No	No	No	No	No	Yes	2020-04-07	?	?	B.1	Europe	Switzerland	Valais		Negative	28985
NC_045512.2	16210	.	A	W	.	ORF1ab	missense_variant	p.Met5316Leu	Switzerland-110461-2020	No	No	No	No	No	No	Yes	2020-04-07	?	?	B.1	Europe	Switzerland	Valais		Negative	28985
NC_045512.2	20301	.	A	W	.	ORF1ab	missense_variant	p.Leu6679Phe	Switzerland-110461-2020	No	No	No	No	No	No	No	2020-04-07	?	?	B.1	Europe	Switzerland	Valais		Negative	28985
NC_045512.2	23403	.	A	G	.	S	missense_variant	p.Asp614Gly	Switzerland-110461-2020	No	No	No	No	No	No	No	2020-04-07	?	?	B.1	Europe	Switzerland	Valais		Negative	28985
NC_045512.2	28854	.	C	T	.	N	missense_variant	p.Ser194Leu	Switzerland-110461-2020	No	No	No	No	No	No	No	2020-04-07	?	?	B.1	Europe	Switzerland	Valais		Negative	28985
NC_045512.2	28919	.	G	S	.	N	missense_variant	p.Asp216His	Switzerland-110461-2020	No	No	No	No	No	No	No	2020-04-07	?	?	B.1	Europe	Switzerland	Valais		Negative	28985
NC_045512.2	28985	.	G	S	.	N	missense_variant	p.Gly238Arg	Switzerland-110461-2020	No	No	No	No	No	No	No	2020-04-07	?	?	B.1	Europe	Switzerland	Valais		Negative	28985
NC_045512.2	3030	.	G	K	.	ORF1ab	missense_variant	p.Cys922Phe	Switzerland-110464-2020	No	No	No	No	No	No	No	2020-04-07	?	?	B.1	Europe	Switzerland	Vaud		Negative	28985
NC_045512.2	3617	.	G	S	.	ORF1ab	missense_variant	p.Val1118Leu	Switzerland-110464-2020	No	No	No	No	No	No	No	2020-04-07	?	?	B.1	Europe	Switzerland	Vaud		Negative	28985
NC_045512.2	5393	.	T	Y	.	ORF1ab	missense_variant	p.Phe1710Leu	Switzerland-110464-2020	No	No	No	No	No	No	No	2020-04-07	?	?	B.1	Europe	Switzerland	Vaud		Negative	28985
NC_045512.2	5555	.	G	R	.	ORF1ab	missense_variant	p.Gly1764Ser	Switzerland-110464-2020	No	No	No	No	No	No	No	2020-04-07	?	?	B.1	Europe	Switzerland	Vaud		Negative	28985
NC_045512.2	7148	.	T	W	.	ORF1ab	missense_variant	p.Leu2295Ile	Switzerland-110464-2020	No	No	No	No	No	No	No	2020-04-07	?	?	B.1	Europe	Switzerland	Vaud		Negative	28985
NC_045512.2	7802	.	T	Y	.	ORF1ab	missense_variant	p.Tyr2513His	Switzerland-110464-2020	No	No	No	No	No	No	No	2020-04-07	?	?	B.1	Europe	Switzerland	Vaud		Negative	28985
NC_045512.2	9318	.	T	Y	.	ORF1ab	missense_variant	p.Phe3018Ser	Switzerland-110464-2020	No	No	No	No	No	No	No	2020-04-07	?	?	B.1	Europe	Switzerland	Vaud		Negative	28985
NC_045512.2	10002	.	C	M	.	ORF1ab	missense_variant	p.Ser3246Tyr	Switzerland-110464-2020	No	No	No	No	No	No	No	2020-04-07	?	?	B.1	Europe	Switzerland	Vaud		Negative	28985
NC_045512.2	10076	.	T	W	.	ORF1ab	missense_variant	p.Phe3271Ile	Switzerland-110464-2020	No	No	Yes	No	No	No	No	2020-04-07	?	?	B.1	Europe	Switzerland	Vaud		Negative	28985
NC_045512.2	14408	.	C	T	.	ORF1ab	missense_variant	p.Pro4715Leu	Switzerland-110464-2020	No	No	No	No	No	No	Yes	2020-04-07	?	?	B.1	Europe	Switzerland	Vaud		Negative	28985
NC_045512.2	14524	.	C	Y	.	ORF1ab	missense_variant	p.His4754Tyr	Switzerland-110464-2020	No	No	No	No	No	No	Yes	2020-04-07	?	?	B.1	Europe	Switzerland	Vaud		Negative	28985
NC_045512.2	18215	.	G	K	.	ORF1ab	missense_variant	p.Gly5984Val	Switzerland-110464-2020	No	No	No	No	No	No	No	2020-04-07	?	?	B.1	Europe	Switzerland	Vaud		Negative	28985
NC_045512.2	20615	.	G	K	.	ORF1ab	missense_variant	p.Trp6784Leu	Switzerland-110464-2020	No	No	No	No	No	No	No	2020-04-07	?	?	B.1	Europe	Switzerland	Vaud		Negative	28985
NC_045512.2	21101	.	G	S	.	ORF1ab	missense_variant	p.Gly6946Ala	Switzerland-110464-2020	No	No	No	No	No	No	No	2020-04-07	?	?	B.1	Europe	Switzerland	Vaud		Negative	28985
NC_045512.2	21184	.	T	W	.	ORF1ab	missense_variant	p.Trp6974Arg	Switzerland-110464-2020	No	No	No	No	No	No	No	2020-04-07	?	?	B.1	Europe	Switzerland	Vaud		Negative	28985
NC_045512.2	21311	.	A	R	.	ORF1ab	missense_variant	p.Gln7016Arg	Switzerland-110464-2020	No	No	No	No	No	No	No	2020-04-07	?	?	B.1	Europe	Switzerland	Vaud		Negative	28985
NC_045512.2	21825	.	A	R	.	S	missense_variant	p.Asp88Gly	Switzerland-110464-2020	No	No	No	No	No	No	No	2020-04-07	?	?	B.1	Europe	Switzerland	Vaud		Negative	28985
NC_045512.2	21932	.	A	M	.	S	missense_variant	p.Thr124Pro	Switzerland-110464-2020	No	No	No	No	No	No	No	2020-04-07	?	?	B.1	Europe	Switzerland	Vaud		Negative	28985
NC_045512.2	23403	.	A	G	.	S	missense_variant	p.Asp614Gly	Switzerland-110464-2020	No	No	No	No	No	No	No	2020-04-07	?	?	B.1	Europe	Switzerland	Vaud		Negative	28985
NC_045512.2	26446	.	T	Y	.	E	missense_variant	p.Ser68Pro	Switzerland-110464-2020	No	No	No	No	No	No	No	2020-04-07	?	?	B.1	Europe	Switzerland	Vaud		Negative	28985
NC_045512.2	26456	.	C	T	.	E	missense_variant	p.Pro71Leu	Switzerland-110464-2020	No	No	No	No	No	No	No	2020-04-07	?	?	B.1	Europe	Switzerland	Vaud		Negative	28985
NC_045512.2	27609	.	A	M	.	ORF7a	missense_variant	p.Lys72Asn	Switzerland-110464-2020	No	No	No	No	No	No	No	2020-04-07	?	?	B.1	Europe	Switzerland	Vaud		Negative	28985
NC_045512.2	28784	.	T	W	.	N	missense_variant	p.Phe171Ile	Switzerland-110464-2020	No	No	No	No	No	No	No	2020-04-07	?	?	B.1	Europe	Switzerland	Vaud		Negative	28985
NC_045512.2	28816	.	A	W	.	N	missense_variant	p.Gln181His	Switzerland-110464-2020	No	No	No	No	No	No	No	2020-04-07	?	?	B.1	Europe	Switzerland	Vaud		Negative	28985
NC_045512.2	28854	.	C	T	.	N	missense_variant	p.Ser194Leu	Switzerland-110464-2020	No	No	No	No	No	No	No	2020-04-07	?	?	B.1	Europe	Switzerland	Vaud		Negative	28985
NC_045512.2	28985	.	G	R	.	N	missense_variant	p.Gly238Ser	Switzerland-110464-2020	No	No	No	No	No	No	No	2020-04-07	?	?	B.1	Europe	Switzerland	Vaud		Negative	28985
NC_045512.2	573	.	C	Y	.	ORF1ab	missense_variant	p.Thr103Ile	Switzerland-110497-2020	No	No	No	No	No	No	No	2020-04-07	?	?	B.1.1	Europe	Switzerland	Bern		Negative	28985
NC_045512.2	1361	.	G	K	.	ORF1ab	missense_variant	p.Val366Phe	Switzerland-110497-2020	No	No	No	No	No	No	No	2020-04-07	?	?	B.1.1	Europe	Switzerland	Bern		Negative	28985
NC_045512.2	1454	.	C	Y	.	ORF1ab	missense_variant	p.Leu397Phe	Switzerland-110497-2020	No	No	No	No	No	No	No	2020-04-07	?	?	B.1.1	Europe	Switzerland	Bern		Negative	28985
NC_045512.2	2037	.	C	M	.	ORF1ab	missense_variant	p.Ala591Asp	Switzerland-110497-2020	No	No	No	No	No	No	No	2020-04-07	?	?	B.1.1	Europe	Switzerland	Bern		Negative	28985
NC_045512.2	2089	.	G	S	.	ORF1ab	missense_variant	p.Leu608Phe	Switzerland-110497-2020	No	No	No	No	No	No	No	2020-04-07	?	?	B.1.1	Europe	Switzerland	Bern		Negative	28985
NC_045512.2	2100	.	G	S	.	ORF1ab	missense_variant	p.Trp612Ser	Switzerland-110497-2020	No	No	No	No	No	No	No	2020-04-07	?	?	B.1.1	Europe	Switzerland	Bern		Negative	28985
NC_045512.2	2498	.	G	R	.	ORF1ab	missense_variant	p.Glu745Lys	Switzerland-110497-2020	No	No	No	No	No	No	No	2020-04-07	?	?	B.1.1	Europe	Switzerland	Bern		Negative	28985
NC_045512.2	2931	.	T	Y	.	ORF1ab	missense_variant	p.Leu889Ser	Switzerland-110497-2020	No	No	No	No	No	No	No	2020-04-07	?	?	B.1.1	Europe	Switzerland	Bern		Negative	28985
NC_045512.2	3120	.	A	R	.	ORF1ab	missense_variant	p.Glu952Gly	Switzerland-110497-2020	No	No	No	No	No	No	No	2020-04-07	?	?	B.1.1	Europe	Switzerland	Bern		Negative	28985
NC_045512.2	3127	.	T	W	.	ORF1ab	missense_variant	p.Asp954Glu	Switzerland-110497-2020	No	No	No	No	No	No	No	2020-04-07	?	?	B.1.1	Europe	Switzerland	Bern		Negative	28985
NC_045512.2	3144	.	T	K	.	ORF1ab	missense_variant	p.Leu960Trp	Switzerland-110497-2020	No	No	No	No	No	No	No	2020-04-07	?	?	B.1.1	Europe	Switzerland	Bern		Negative	28985
NC_045512.2	4505	.	G	R	.	ORF1ab	missense_variant	p.Gly1414Ser	Switzerland-110497-2020	No	No	No	No	No	No	No	2020-04-07	?	?	B.1.1	Europe	Switzerland	Bern		Negative	28985
NC_045512.2	5257	.	A	W	.	ORF1ab	missense_variant	p.Leu1664Phe	Switzerland-110497-2020	No	No	No	No	No	No	No	2020-04-07	?	?	B.1.1	Europe	Switzerland	Bern		Negative	28985
NC_045512.2	7119	.	C	Y	.	ORF1ab	missense_variant	p.Ser2285Phe	Switzerland-110497-2020	No	No	No	No	No	No	No	2020-04-07	?	?	B.1.1	Europe	Switzerland	Bern		Negative	28985
NC_045512.2	8165	.	A	W	.	ORF1ab	missense_variant	p.Ile2634Phe	Switzerland-110497-2020	No	No	No	No	No	No	No	2020-04-07	?	?	B.1.1	Europe	Switzerland	Bern		Negative	28985
NC_045512.2	9899	.	A	R	.	ORF1ab	missense_variant	p.Asn3212Asp	Switzerland-110497-2020	No	No	No	No	No	No	No	2020-04-07	?	?	B.1.1	Europe	Switzerland	Bern		Negative	28985
NC_045512.2	10323	.	A	R	.	ORF1ab	missense_variant	p.Lys3353Arg	Switzerland-110497-2020	No	No	Yes	No	No	No	No	2020-04-07	?	?	B.1.1	Europe	Switzerland	Bern		Negative	28985
NC_045512.2	11966	.	G	K	.	ORF1ab	missense_variant	p.Ala3901Ser	Switzerland-110497-2020	No	No	No	No	No	No	No	2020-04-07	?	?	B.1.1	Europe	Switzerland	Bern		Negative	28985
NC_045512.2	13398	.	G	K	.	ORF1ab	missense_variant	p.Gly4378Val	Switzerland-110497-2020	No	No	No	No	No	No	No	2020-04-07	?	?	B.1.1	Europe	Switzerland	Bern		Negative	28985
NC_045512.2	13846	.	G	S	.	ORF1ab	missense_variant	p.Glu4528Gln	Switzerland-110497-2020	No	No	No	No	No	No	Yes	2020-04-07	?	?	B.1.1	Europe	Switzerland	Bern		Negative	28985
NC_045512.2	14408	.	C	T	.	ORF1ab	missense_variant	p.Pro4715Leu	Switzerland-110497-2020	No	No	No	No	No	No	Yes	2020-04-07	?	?	B.1.1	Europe	Switzerland	Bern		Negative	28985
NC_045512.2	15388	.	C	M	.	ORF1ab	missense_variant	p.His5042Asn	Switzerland-110497-2020	No	No	No	No	No	No	Yes	2020-04-07	?	?	B.1.1	Europe	Switzerland	Bern		Negative	28985
NC_045512.2	16210	.	A	W	.	ORF1ab	missense_variant	p.Met5316Leu	Switzerland-110497-2020	No	No	No	No	No	No	Yes	2020-04-07	?	?	B.1.1	Europe	Switzerland	Bern		Negative	28985
NC_045512.2	16630	.	C	Y	.	ORF1ab	missense_variant	p.Leu5456Phe	Switzerland-110497-2020	No	No	No	No	No	No	No	2020-04-07	?	?	B.1.1	Europe	Switzerland	Bern		Negative	28985
NC_045512.2	18223	.	A	W	.	ORF1ab	missense_variant	p.Met5987Leu	Switzerland-110497-2020	No	No	No	No	No	No	No	2020-04-07	?	?	B.1.1	Europe	Switzerland	Bern		Negative	28985
NC_045512.2	19298	.	A	W	.	ORF1ab	missense_variant	p.Tyr6345Phe	Switzerland-110497-2020	No	No	No	No	No	No	No	2020-04-07	?	?	B.1.1	Europe	Switzerland	Bern		Negative	28985
NC_045512.2	20174	.	T	W	.	ORF1ab	missense_variant	p.Val6637Asp	Switzerland-110497-2020	No	No	No	No	No	No	No	2020-04-07	?	?	B.1.1	Europe	Switzerland	Bern		Negative	28985
NC_045512.2	21379	.	T	Y	.	ORF1ab	missense_variant	p.Ser7039Pro	Switzerland-110497-2020	No	No	No	No	No	No	No	2020-04-07	?	?	B.1.1	Europe	Switzerland	Bern		Negative	28985
NC_045512.2	21455	.	A	W	.	ORF1ab	missense_variant	p.Gln7064Leu	Switzerland-110497-2020	No	No	No	No	No	No	No	2020-04-07	?	?	B.1.1	Europe	Switzerland	Bern		Negative	28985
NC_045512.2	21463	.	G	R	.	ORF1ab	missense_variant	p.Asp7067Asn	Switzerland-110497-2020	No	No	No	No	No	No	No	2020-04-07	?	?	B.1.1	Europe	Switzerland	Bern		Negative	28985
NC_045512.2	21609	.	T	K	.	S	missense_variant	p.Val16Gly	Switzerland-110497-2020	No	No	No	No	No	No	No	2020-04-07	?	?	B.1.1	Europe	Switzerland	Bern		Negative	28985
NC_045512.2	23403	.	A	G	.	S	missense_variant	p.Asp614Gly	Switzerland-110497-2020	No	No	No	No	No	No	No	2020-04-07	?	?	B.1.1	Europe	Switzerland	Bern		Negative	28985
NC_045512.2	27048	.	C	Y	.	M	missense_variant	p.Leu176Phe	Switzerland-110497-2020	No	No	No	No	No	No	No	2020-04-07	?	?	B.1.1	Europe	Switzerland	Bern		Negative	28985
NC_045512.2	27673	.	C	A	.	ORF7a	missense_variant	p.Gln94Lys	Switzerland-110497-2020	No	No	No	No	No	No	No	2020-04-07	?	?	B.1.1	Europe	Switzerland	Bern		Negative	28985
NC_045512.2	28845	.	G	K	.	N	missense_variant	p.Arg191Leu	Switzerland-110497-2020	No	No	No	No	No	No	No	2020-04-07	?	?	B.1.1	Europe	Switzerland	Bern		Negative	28985
NC_045512.2	28881	.	G	A	.	N	missense_variant	p.Arg203Lys	Switzerland-110497-2020	No	No	No	No	No	No	No	2020-04-07	?	?	B.1.1	Europe	Switzerland	Bern		Negative	28985
NC_045512.2	28883	.	G	C	.	N	missense_variant	p.Gly204Arg	Switzerland-110497-2020	No	No	No	No	No	No	No	2020-04-07	?	?	B.1.1	Europe	Switzerland	Bern		Negative	28985
NC_045512.2	28985	.	G	R	.	N	missense_variant	p.Gly238Ser	Switzerland-110497-2020	No	No	No	No	No	No	No	2020-04-07	?	?	B.1.1	Europe	Switzerland	Bern		Negative	28985
NC_045512.2	29249	.	C	S	.	N	missense_variant	p.Pro326Ala	Switzerland-110497-2020	No	No	No	No	No	No	No	2020-04-07	?	?	B.1.1	Europe	Switzerland	Bern		Negative	28985
NC_045512.2	3373	.	C	A	.	ORF1ab	missense_variant	p.Asp1036Glu	Switzerland-110506-2020	No	No	No	No	No	No	No	2020-04-07	?	?	B.1.1	Europe	Switzerland	Aargau		Negative	28985
NC_045512.2	5257	.	A	W	.	ORF1ab	missense_variant	p.Leu1664Phe	Switzerland-110506-2020	No	No	No	No	No	No	No	2020-04-07	?	?	B.1.1	Europe	Switzerland	Aargau		Negative	28985
NC_045512.2	5325	.	A	R	.	ORF1ab	missense_variant	p.Glu1687Gly	Switzerland-110506-2020	No	No	No	No	No	No	No	2020-04-07	?	?	B.1.1	Europe	Switzerland	Aargau		Negative	28985
NC_045512.2	6167	.	G	R	.	ORF1ab	missense_variant	p.Val1968Met	Switzerland-110506-2020	No	No	No	No	No	No	No	2020-04-07	?	?	B.1.1	Europe	Switzerland	Aargau		Negative	28985
NC_045512.2	6903	.	C	Y	.	ORF1ab	missense_variant	p.Ala2213Val	Switzerland-110506-2020	No	No	No	No	No	No	No	2020-04-07	?	?	B.1.1	Europe	Switzerland	Aargau		Negative	28985
NC_045512.2	7644	.	C	Y	.	ORF1ab	missense_variant	p.Ala2460Val	Switzerland-110506-2020	No	No	No	No	No	No	No	2020-04-07	?	?	B.1.1	Europe	Switzerland	Aargau		Negative	28985
NC_045512.2	7751	.	G	R	.	ORF1ab	missense_variant	p.Val2496Met	Switzerland-110506-2020	No	No	No	No	No	No	No	2020-04-07	?	?	B.1.1	Europe	Switzerland	Aargau		Negative	28985
NC_045512.2	10283	.	G	K	.	ORF1ab	missense_variant	p.Val3340Phe	Switzerland-110506-2020	No	No	Yes	No	No	No	No	2020-04-07	?	?	B.1.1	Europe	Switzerland	Aargau		Negative	28985
NC_045512.2	11128	.	G	S	.	ORF1ab	missense_variant	p.Met3621Ile	Switzerland-110506-2020	No	No	No	No	No	No	No	2020-04-07	?	?	B.1.1	Europe	Switzerland	Aargau		Negative	28985
NC_045512.2	12557	.	A	R	.	ORF1ab	missense_variant	p.Ile4098Val	Switzerland-110506-2020	No	No	No	No	No	No	No	2020-04-07	?	?	B.1.1	Europe	Switzerland	Aargau		Negative	28985
NC_045512.2	13694	.	C	Y	.	ORF1ab	missense_variant	p.Thr4477Ile	Switzerland-110506-2020	No	No	No	No	No	No	Yes	2020-04-07	?	?	B.1.1	Europe	Switzerland	Aargau		Negative	28985
NC_045512.2	13716	.	T	K	.	ORF1ab	missense_variant	p.Asp4484Glu	Switzerland-110506-2020	No	No	No	No	No	No	Yes	2020-04-07	?	?	B.1.1	Europe	Switzerland	Aargau		Negative	28985
NC_045512.2	14408	.	C	T	.	ORF1ab	missense_variant	p.Pro4715Leu	Switzerland-110506-2020	No	No	No	No	No	No	Yes	2020-04-07	?	?	B.1.1	Europe	Switzerland	Aargau		Negative	28985
NC_045512.2	16291	.	T	Y	.	ORF1ab	missense_variant	p.Cys5343Arg	Switzerland-110506-2020	No	No	No	No	No	No	No	2020-04-07	?	?	B.1.1	Europe	Switzerland	Aargau		Negative	28985
NC_045512.2	17623	.	G	S	.	ORF1ab	missense_variant	p.Ala5787Pro	Switzerland-110506-2020	No	No	No	No	No	No	No	2020-04-07	?	?	B.1.1	Europe	Switzerland	Aargau		Negative	28985
NC_045512.2	19637	.	C	Y	.	ORF1ab	missense_variant	p.Ala6458Val	Switzerland-110506-2020	No	No	No	No	No	No	No	2020-04-07	?	?	B.1.1	Europe	Switzerland	Aargau		Negative	28985
NC_045512.2	20402	.	C	Y	.	ORF1ab	missense_variant	p.Ser6713Leu	Switzerland-110506-2020	No	No	No	No	No	No	No	2020-04-07	?	?	B.1.1	Europe	Switzerland	Aargau		Negative	28985
NC_045512.2	20440	.	A	W	.	ORF1ab	missense_variant	p.Thr6726Ser	Switzerland-110506-2020	No	No	No	No	No	No	No	2020-04-07	?	?	B.1.1	Europe	Switzerland	Aargau		Negative	28985
NC_045512.2	21611	.	A	R	.	S	missense_variant	p.Asn17Asp	Switzerland-110506-2020	No	No	No	No	No	No	No	2020-04-07	?	?	B.1.1	Europe	Switzerland	Aargau		Negative	28985
NC_045512.2	21723	.	T	Y	.	S	missense_variant	p.Leu54Ser	Switzerland-110506-2020	No	No	No	No	No	No	No	2020-04-07	?	?	B.1.1	Europe	Switzerland	Aargau		Negative	28985
NC_045512.2	22218	.	G	K	.	S	missense_variant	p.Gly219Val	Switzerland-110506-2020	No	No	No	No	No	No	No	2020-04-07	?	?	B.1.1	Europe	Switzerland	Aargau		Negative	28985
NC_045512.2	23403	.	A	G	.	S	missense_variant	p.Asp614Gly	Switzerland-110506-2020	No	No	No	No	No	No	No	2020-04-07	?	?	B.1.1	Europe	Switzerland	Aargau		Negative	28985
NC_045512.2	23849	.	T	K	.	S	missense_variant	p.Leu763Val	Switzerland-110506-2020	No	No	No	No	No	No	No	2020-04-07	?	?	B.1.1	Europe	Switzerland	Aargau		Negative	28985
NC_045512.2	23966	.	T	W	.	S	missense_variant	p.Phe802Ile	Switzerland-110506-2020	No	No	No	No	No	No	No	2020-04-07	?	?	B.1.1	Europe	Switzerland	Aargau		Negative	28985
NC_045512.2	25113	.	A	M	.	S	missense_variant	p.Asp1184Ala	Switzerland-110506-2020	No	No	No	No	No	No	No	2020-04-07	?	?	B.1.1	Europe	Switzerland	Aargau		Negative	28985
NC_045512.2	26620	.	G	K	.	M	missense_variant	p.Cys33Phe	Switzerland-110506-2020	No	No	No	No	No	No	No	2020-04-07	?	?	B.1.1	Europe	Switzerland	Aargau		Negative	28985
NC_045512.2	27720	.	T	K	.	ORF7a	missense_variant	p.Phe109Leu	Switzerland-110506-2020	No	No	No	No	No	No	No	2020-04-07	?	?	B.1.1	Europe	Switzerland	Aargau		Negative	28985
NC_045512.2	28403	.	G	R	.	N	missense_variant	p.Gly44Ser	Switzerland-110506-2020	No	No	No	No	No	No	No	2020-04-07	?	?	B.1.1	Europe	Switzerland	Aargau		Negative	28985
NC_045512.2	28881	.	G	A	.	N	missense_variant	p.Arg203Lys	Switzerland-110506-2020	No	No	No	No	No	No	No	2020-04-07	?	?	B.1.1	Europe	Switzerland	Aargau		Negative	28985
NC_045512.2	28883	.	G	C	.	N	missense_variant	p.Gly204Arg	Switzerland-110506-2020	No	No	No	No	No	No	No	2020-04-07	?	?	B.1.1	Europe	Switzerland	Aargau		Negative	28985
NC_045512.2	28985	.	G	R	.	N	missense_variant	p.Gly238Ser	Switzerland-110506-2020	No	No	No	No	No	No	No	2020-04-07	?	?	B.1.1	Europe	Switzerland	Aargau		Negative	28985
NC_045512.2	2681	.	A	R	.	ORF1ab	missense_variant	p.Met806Val	Switzerland-120001-2020	No	No	No	No	No	No	No	2020-04-17	?	?	B.1	Europe	Switzerland	Schaffhausen		Negative	28985
NC_045512.2	2897	.	G	K	.	ORF1ab	missense_variant	p.Ala878Ser	Switzerland-120001-2020	No	No	No	No	No	No	No	2020-04-17	?	?	B.1	Europe	Switzerland	Schaffhausen		Negative	28985
NC_045512.2	3144	.	T	K	.	ORF1ab	missense_variant	p.Leu960Trp	Switzerland-120001-2020	No	No	No	No	No	No	No	2020-04-17	?	?	B.1	Europe	Switzerland	Schaffhausen		Negative	28985
NC_045512.2	4112	.	G	K	.	ORF1ab	missense_variant	p.Ala1283Ser	Switzerland-120001-2020	No	No	No	No	No	No	No	2020-04-17	?	?	B.1	Europe	Switzerland	Schaffhausen		Negative	28985
NC_045512.2	5089	.	A	M	.	ORF1ab	missense_variant	p.Lys1608Asn	Switzerland-120001-2020	No	No	No	No	No	No	No	2020-04-17	?	?	B.1	Europe	Switzerland	Schaffhausen		Negative	28985
NC_045512.2	5109	.	G	R	.	ORF1ab	missense_variant	p.Gly1615Asp	Switzerland-120001-2020	No	No	No	No	No	No	No	2020-04-17	?	?	B.1	Europe	Switzerland	Schaffhausen		Negative	28985
NC_045512.2	5271	.	G	K	.	ORF1ab	missense_variant	p.Trp1669Leu	Switzerland-120001-2020	No	No	No	No	No	No	No	2020-04-17	?	?	B.1	Europe	Switzerland	Schaffhausen		Negative	28985
NC_045512.2	5329	.	G	K	.	ORF1ab	missense_variant	p.Leu1688Phe	Switzerland-120001-2020	No	No	No	No	No	No	No	2020-04-17	?	?	B.1	Europe	Switzerland	Schaffhausen		Negative	28985
NC_045512.2	5885	.	A	W	.	ORF1ab	missense_variant	p.Thr1874Ser	Switzerland-120001-2020	No	No	No	No	No	No	No	2020-04-17	?	?	B.1	Europe	Switzerland	Schaffhausen		Negative	28985
NC_045512.2	6038	.	T	W	.	ORF1ab	missense_variant	p.Phe1925Ile	Switzerland-120001-2020	No	No	No	No	No	No	No	2020-04-17	?	?	B.1	Europe	Switzerland	Schaffhausen		Negative	28985
NC_045512.2	6155	.	A	R	.	ORF1ab	missense_variant	p.Asn1964Asp	Switzerland-120001-2020	No	No	No	No	No	No	No	2020-04-17	?	?	B.1	Europe	Switzerland	Schaffhausen		Negative	28985
NC_045512.2	7026	.	T	Y	.	ORF1ab	missense_variant	p.Met2254Thr	Switzerland-120001-2020	No	No	No	No	No	No	No	2020-04-17	?	?	B.1	Europe	Switzerland	Schaffhausen		Negative	28985
NC_045512.2	7116	.	G	K	.	ORF1ab	missense_variant	p.Gly2284Val	Switzerland-120001-2020	No	No	No	No	No	No	No	2020-04-17	?	?	B.1	Europe	Switzerland	Schaffhausen		Negative	28985
NC_045512.2	9869	.	A	W	.	ORF1ab	missense_variant	p.Thr3202Ser	Switzerland-120001-2020	No	No	No	No	No	No	No	2020-04-17	?	?	B.1	Europe	Switzerland	Schaffhausen		Negative	28985
NC_045512.2	10862	.	G	R	.	ORF1ab	missense_variant	p.Glu3533Lys	Switzerland-120001-2020	No	No	Yes	No	No	No	No	2020-04-17	?	?	B.1	Europe	Switzerland	Schaffhausen		Negative	28985
NC_045512.2	10877	.	G	S	.	ORF1ab	missense_variant	p.Gly3538Arg	Switzerland-120001-2020	No	No	Yes	No	No	No	No	2020-04-17	?	?	B.1	Europe	Switzerland	Schaffhausen		Negative	28985
NC_045512.2	12357	.	C	Y	.	ORF1ab	missense_variant	p.Thr4031Ile	Switzerland-120001-2020	No	No	No	No	No	No	No	2020-04-17	?	?	B.1	Europe	Switzerland	Schaffhausen		Negative	28985
NC_045512.2	12636	.	G	S	.	ORF1ab	missense_variant	p.Trp4124Ser	Switzerland-120001-2020	No	No	No	No	No	No	No	2020-04-17	?	?	B.1	Europe	Switzerland	Schaffhausen		Negative	28985
NC_045512.2	12954	.	T	Y	.	ORF1ab	missense_variant	p.Phe4230Ser	Switzerland-120001-2020	No	No	No	No	No	No	No	2020-04-17	?	?	B.1	Europe	Switzerland	Schaffhausen		Negative	28985
NC_045512.2	13883	.	C	Y	.	ORF1ab	missense_variant	p.Thr4540Ile	Switzerland-120001-2020	No	No	No	No	No	No	Yes	2020-04-17	?	?	B.1	Europe	Switzerland	Schaffhausen		Negative	28985
NC_045512.2	14369	.	G	S	.	ORF1ab	missense_variant	p.Cys4702Ser	Switzerland-120001-2020	No	No	No	No	No	No	Yes	2020-04-17	?	?	B.1	Europe	Switzerland	Schaffhausen		Negative	28985
NC_045512.2	14408	.	C	T	.	ORF1ab	missense_variant	p.Pro4715Leu	Switzerland-120001-2020	No	No	No	No	No	No	Yes	2020-04-17	?	?	B.1	Europe	Switzerland	Schaffhausen		Negative	28985
NC_045512.2	15721	.	G	K	.	ORF1ab	missense_variant	p.Asp5153Tyr	Switzerland-120001-2020	No	No	No	No	No	No	Yes	2020-04-17	?	?	B.1	Europe	Switzerland	Schaffhausen		Negative	28985
NC_045512.2	21439	.	T	Y	.	ORF1ab	missense_variant	p.Ser7059Pro	Switzerland-120001-2020	No	No	No	No	No	No	No	2020-04-17	?	?	B.1	Europe	Switzerland	Schaffhausen		Negative	28985
NC_045512.2	21958	.	A	W	.	S	missense_variant	p.Glu132Asp	Switzerland-120001-2020	No	No	No	No	No	No	No	2020-04-17	?	?	B.1	Europe	Switzerland	Schaffhausen		Negative	28985
NC_045512.2	22008	.	A	R	.	S	missense_variant	p.Asn149Ser	Switzerland-120001-2020	No	No	No	No	No	No	No	2020-04-17	?	?	B.1	Europe	Switzerland	Schaffhausen		Negative	28985
NC_045512.2	23403	.	A	G	.	S	missense_variant	p.Asp614Gly	Switzerland-120001-2020	No	No	No	No	No	No	No	2020-04-17	?	?	B.1	Europe	Switzerland	Schaffhausen		Negative	28985
NC_045512.2	23907	.	T	W	.	S	missense_variant	p.Phe782Tyr	Switzerland-120001-2020	No	No	No	No	No	No	No	2020-04-17	?	?	B.1	Europe	Switzerland	Schaffhausen		Negative	28985
NC_045512.2	24579	.	C	Y	.	S	missense_variant	p.Thr1006Ile	Switzerland-120001-2020	No	No	No	No	No	No	No	2020-04-17	?	?	B.1	Europe	Switzerland	Schaffhausen		Negative	28985
NC_045512.2	25183	.	G	K	.	S	missense_variant	p.Glu1207Asp	Switzerland-120001-2020	No	No	No	No	No	No	No	2020-04-17	?	?	B.1	Europe	Switzerland	Schaffhausen		Negative	28985
NC_045512.2	27245	.	T	Y	.	ORF6	missense_variant	p.Leu15Ser	Switzerland-120001-2020	No	No	No	No	No	No	No	2020-04-17	?	?	B.1	Europe	Switzerland	Schaffhausen		Negative	28985
NC_045512.2	27587	.	T	Y	.	ORF7a	missense_variant	p.Phe65Ser	Switzerland-120001-2020	No	No	No	No	No	No	No	2020-04-17	?	?	B.1	Europe	Switzerland	Schaffhausen		Negative	28985
NC_045512.2	27614	.	T	Y	.	ORF7a	missense_variant	p.Val74Ala	Switzerland-120001-2020	No	No	No	No	No	No	No	2020-04-17	?	?	B.1	Europe	Switzerland	Schaffhausen		Negative	28985
NC_045512.2	27695	.	T	Y	.	ORF7a	missense_variant	p.Phe101Ser	Switzerland-120001-2020	No	No	No	No	No	No	No	2020-04-17	?	?	B.1	Europe	Switzerland	Schaffhausen		Negative	28985
NC_045512.2	28895	.	G	S	.	N	missense_variant	p.Ala208Pro	Switzerland-120001-2020	No	No	No	No	No	No	No	2020-04-17	?	?	B.1	Europe	Switzerland	Schaffhausen		Negative	28985
NC_045512.2	28947	.	A	W	.	N	missense_variant	p.Asp225Val	Switzerland-120001-2020	No	No	No	No	No	No	No	2020-04-17	?	?	B.1	Europe	Switzerland	Schaffhausen		Negative	28985
NC_045512.2	28985	.	G	R	.	N	missense_variant	p.Gly238Ser	Switzerland-120001-2020	No	No	No	No	No	No	No	2020-04-17	?	?	B.1	Europe	Switzerland	Schaffhausen		Negative	28985
NC_045512.2	29187	.	C	Y	.	N	missense_variant	p.Ala305Val	Switzerland-120001-2020	No	No	No	No	No	No	No	2020-04-17	?	?	B.1	Europe	Switzerland	Schaffhausen		Negative	28985
NC_045512.2	2616	.	G	K	.	ORF1ab	missense_variant	p.Cys784Phe	Switzerland-120021-2020	No	No	No	No	No	No	No	2020-04-17	?	?	B.1.1	Europe	Switzerland	Valais		Negative	28985
NC_045512.2	2897	.	G	K	.	ORF1ab	missense_variant	p.Ala878Ser	Switzerland-120021-2020	No	No	No	No	No	No	No	2020-04-17	?	?	B.1.1	Europe	Switzerland	Valais		Negative	28985
NC_045512.2	3746	.	T	Y	.	ORF1ab	missense_variant	p.Ser1161Pro	Switzerland-120021-2020	No	No	No	No	No	No	No	2020-04-17	?	?	B.1.1	Europe	Switzerland	Valais		Negative	28985
NC_045512.2	5037	.	G	R	.	ORF1ab	missense_variant	p.Gly1591Glu	Switzerland-120021-2020	No	No	No	No	No	No	No	2020-04-17	?	?	B.1.1	Europe	Switzerland	Valais		Negative	28985
NC_045512.2	5261	.	T	Y	.	ORF1ab	missense_variant	p.Ser1666Pro	Switzerland-120021-2020	No	No	No	No	No	No	No	2020-04-17	?	?	B.1.1	Europe	Switzerland	Valais		Negative	28985
NC_045512.2	5532	.	G	S	.	ORF1ab	missense_variant	p.Gly1756Ala	Switzerland-120021-2020	No	No	No	No	No	No	No	2020-04-17	?	?	B.1.1	Europe	Switzerland	Valais		Negative	28985
NC_045512.2	5550	.	T	Y	.	ORF1ab	missense_variant	p.Leu1762Pro	Switzerland-120021-2020	No	No	No	No	No	No	No	2020-04-17	?	?	B.1.1	Europe	Switzerland	Valais		Negative	28985
NC_045512.2	5958	.	A	R	.	ORF1ab	missense_variant	p.Asn1898Ser	Switzerland-120021-2020	No	No	No	No	No	No	No	2020-04-17	?	?	B.1.1	Europe	Switzerland	Valais		Negative	28985
NC_045512.2	6048	.	T	K	.	ORF1ab	missense_variant	p.Phe1928Cys	Switzerland-120021-2020	No	No	No	No	No	No	No	2020-04-17	?	?	B.1.1	Europe	Switzerland	Valais		Negative	28985
NC_045512.2	6167	.	G	R	.	ORF1ab	missense_variant	p.Val1968Met	Switzerland-120021-2020	No	No	No	No	No	No	No	2020-04-17	?	?	B.1.1	Europe	Switzerland	Valais		Negative	28985
NC_045512.2	6578	.	C	Y	.	ORF1ab	missense_variant	p.Leu2105Phe	Switzerland-120021-2020	No	No	No	No	No	No	No	2020-04-17	?	?	B.1.1	Europe	Switzerland	Valais		Negative	28985
NC_045512.2	6611	.	G	K	.	ORF1ab	missense_variant	p.Val2116Leu	Switzerland-120021-2020	No	No	No	No	No	No	No	2020-04-17	?	?	B.1.1	Europe	Switzerland	Valais		Negative	28985
NC_045512.2	6892	.	T	W	.	ORF1ab	missense_variant	p.Phe2209Leu	Switzerland-120021-2020	No	No	No	No	No	No	No	2020-04-17	?	?	B.1.1	Europe	Switzerland	Valais		Negative	28985
NC_045512.2	6950	.	A	R	.	ORF1ab	missense_variant	p.Ile2229Val	Switzerland-120021-2020	No	No	No	No	No	No	No	2020-04-17	?	?	B.1.1	Europe	Switzerland	Valais		Negative	28985
NC_045512.2	7020	.	T	K	.	ORF1ab	missense_variant	p.Val2252Gly	Switzerland-120021-2020	No	No	No	No	No	No	No	2020-04-17	?	?	B.1.1	Europe	Switzerland	Valais		Negative	28985
NC_045512.2	7068	.	A	W	.	ORF1ab	missense_variant	p.Glu2268Val	Switzerland-120021-2020	No	No	No	No	No	No	No	2020-04-17	?	?	B.1.1	Europe	Switzerland	Valais		Negative	28985
NC_045512.2	7074	.	A	R	.	ORF1ab	missense_variant	p.Tyr2270Cys	Switzerland-120021-2020	No	No	No	No	No	No	No	2020-04-17	?	?	B.1.1	Europe	Switzerland	Valais		Negative	28985
NC_045512.2	7232	.	T	K	.	ORF1ab	missense_variant	p.Leu2323Val	Switzerland-120021-2020	No	No	No	No	No	No	No	2020-04-17	?	?	B.1.1	Europe	Switzerland	Valais		Negative	28985
NC_045512.2	8358	.	A	R	.	ORF1ab	missense_variant	p.His2698Arg	Switzerland-120021-2020	No	No	No	No	No	No	No	2020-04-17	?	?	B.1.1	Europe	Switzerland	Valais		Negative	28985
NC_045512.2	8375	.	G	R	.	ORF1ab	missense_variant	p.Ala2704Thr	Switzerland-120021-2020	No	No	No	No	No	No	No	2020-04-17	?	?	B.1.1	Europe	Switzerland	Valais		Negative	28985
NC_045512.2	8381	.	A	R	.	ORF1ab	missense_variant	p.Ser2706Gly	Switzerland-120021-2020	No	No	No	No	No	No	No	2020-04-17	?	?	B.1.1	Europe	Switzerland	Valais		Negative	28985
NC_045512.2	10055	.	A	R	.	ORF1ab	missense_variant	p.Ser3264Gly	Switzerland-120021-2020	No	No	Yes	No	No	No	No	2020-04-17	?	?	B.1.1	Europe	Switzerland	Valais		Negative	28985
NC_045512.2	13396	.	A	M	.	ORF1ab	missense_variant	p.Lys4377Asn	Switzerland-120021-2020	No	No	No	No	No	No	No	2020-04-17	?	?	B.1.1	Europe	Switzerland	Valais		Negative	28985
NC_045512.2	13557	.	T	W	.	ORF1ab	missense_variant	p.Asn4431Lys	Switzerland-120021-2020	No	No	No	No	No	No	Yes	2020-04-17	?	?	B.1.1	Europe	Switzerland	Valais		Negative	28985
NC_045512.2	13577	.	C	S	.	ORF1ab	missense_variant	p.Ala4438Gly	Switzerland-120021-2020	No	No	No	No	No	No	Yes	2020-04-17	?	?	B.1.1	Europe	Switzerland	Valais		Negative	28985
NC_045512.2	14408	.	C	T	.	ORF1ab	missense_variant	p.Pro4715Leu	Switzerland-120021-2020	No	No	No	No	No	No	Yes	2020-04-17	?	?	B.1.1	Europe	Switzerland	Valais		Negative	28985
NC_045512.2	16300	.	A	R	.	ORF1ab	missense_variant	p.Arg5346Gly	Switzerland-120021-2020	No	No	No	No	No	No	No	2020-04-17	?	?	B.1.1	Europe	Switzerland	Valais		Negative	28985
NC_045512.2	16693	.	A	R	.	ORF1ab	missense_variant	p.Thr5477Ala	Switzerland-120021-2020	No	No	No	No	No	No	No	2020-04-17	?	?	B.1.1	Europe	Switzerland	Valais		Negative	28985
NC_045512.2	19298	.	A	W	.	ORF1ab	missense_variant	p.Tyr6345Phe	Switzerland-120021-2020	No	No	No	No	No	No	No	2020-04-17	?	?	B.1.1	Europe	Switzerland	Valais		Negative	28985
NC_045512.2	19379	.	A	W	.	ORF1ab	missense_variant	p.Tyr6372Phe	Switzerland-120021-2020	No	No	No	No	No	No	No	2020-04-17	?	?	B.1.1	Europe	Switzerland	Valais		Negative	28985
NC_045512.2	20254	.	G	K	.	ORF1ab	missense_variant	p.Asp6664Tyr	Switzerland-120021-2020	No	No	No	No	No	No	No	2020-04-17	?	?	B.1.1	Europe	Switzerland	Valais		Negative	28985
NC_045512.2	23403	.	A	G	.	S	missense_variant	p.Asp614Gly	Switzerland-120021-2020	No	No	No	No	No	No	No	2020-04-17	?	?	B.1.1	Europe	Switzerland	Valais		Negative	28985
NC_045512.2	27643	.	C	Y	.	ORF7a	missense_variant	p.Pro84Ser	Switzerland-120021-2020	No	No	No	No	No	No	No	2020-04-17	?	?	B.1.1	Europe	Switzerland	Valais		Negative	28985
NC_045512.2	28881	.	G	A	.	N	missense_variant	p.Arg203Lys	Switzerland-120021-2020	No	No	No	No	No	No	No	2020-04-17	?	?	B.1.1	Europe	Switzerland	Valais		Negative	28985
NC_045512.2	28883	.	G	C	.	N	missense_variant	p.Gly204Arg	Switzerland-120021-2020	No	No	No	No	No	No	No	2020-04-17	?	?	B.1.1	Europe	Switzerland	Valais		Negative	28985
NC_045512.2	28904	.	G	S	.	N	missense_variant	p.Ala211Pro	Switzerland-120021-2020	No	No	No	No	No	No	No	2020-04-17	?	?	B.1.1	Europe	Switzerland	Valais		Negative	28985
NC_045512.2	28985	.	G	R	.	N	missense_variant	p.Gly238Ser	Switzerland-120021-2020	No	No	No	No	No	No	No	2020-04-17	?	?	B.1.1	Europe	Switzerland	Valais		Negative	28985
NC_045512.2	29380	.	A	M	.	N	missense_variant	p.Lys369Asn	Switzerland-120021-2020	No	No	No	No	No	No	No	2020-04-17	?	?	B.1.1	Europe	Switzerland	Valais		Negative	28985
NC_045512.2	1344	.	T	Y	.	ORF1ab	missense_variant	p.Leu360Ser	Switzerland-120041-2020	No	No	No	No	No	No	No	2020-04-20	?	?	B.1	Europe	Switzerland	Basel-Land		Negative	28985
NC_045512.2	1792	.	T	W	.	ORF1ab	missense_variant	p.Phe509Leu	Switzerland-120041-2020	No	No	No	No	No	No	No	2020-04-20	?	?	B.1	Europe	Switzerland	Basel-Land		Negative	28985
NC_045512.2	1820	.	G	R	.	ORF1ab	missense_variant	p.Gly519Ser	Switzerland-120041-2020	No	No	No	No	No	No	No	2020-04-20	?	?	B.1	Europe	Switzerland	Basel-Land		Negative	28985
NC_045512.2	2351	.	G	R	.	ORF1ab	missense_variant	p.Gly696Ser	Switzerland-120041-2020	No	No	No	No	No	No	No	2020-04-20	?	?	B.1	Europe	Switzerland	Basel-Land		Negative	28985
NC_045512.2	3114	.	G	K	.	ORF1ab	missense_variant	p.Gly950Val	Switzerland-120041-2020	No	No	No	No	No	No	No	2020-04-20	?	?	B.1	Europe	Switzerland	Basel-Land		Negative	28985
NC_045512.2	6047	.	T	Y	.	ORF1ab	missense_variant	p.Phe1928Leu	Switzerland-120041-2020	No	No	No	No	No	No	No	2020-04-20	?	?	B.1	Europe	Switzerland	Basel-Land		Negative	28985
NC_045512.2	6137	.	A	W	.	ORF1ab	missense_variant	p.Thr1958Ser	Switzerland-120041-2020	No	No	No	No	No	No	No	2020-04-20	?	?	B.1	Europe	Switzerland	Basel-Land		Negative	28985
NC_045512.2	6241	.	G	K	.	ORF1ab	missense_variant	p.Trp1992Cys	Switzerland-120041-2020	No	No	No	No	No	No	No	2020-04-20	?	?	B.1	Europe	Switzerland	Basel-Land		Negative	28985
NC_045512.2	7008	.	C	S	.	ORF1ab	missense_variant	p.Ala2248Gly	Switzerland-120041-2020	No	No	No	No	No	No	No	2020-04-20	?	?	B.1	Europe	Switzerland	Basel-Land		Negative	28985
NC_045512.2	7017	.	G	K	.	ORF1ab	missense_variant	p.Gly2251Val	Switzerland-120041-2020	No	No	No	No	No	No	No	2020-04-20	?	?	B.1	Europe	Switzerland	Basel-Land		Negative	28985
NC_045512.2	7115	.	G	K	.	ORF1ab	missense_variant	p.Gly2284Cys	Switzerland-120041-2020	No	No	No	No	No	No	No	2020-04-20	?	?	B.1	Europe	Switzerland	Basel-Land		Negative	28985
NC_045512.2	7208	.	A	R	.	ORF1ab	missense_variant	p.Lys2315Glu	Switzerland-120041-2020	No	No	No	No	No	No	No	2020-04-20	?	?	B.1	Europe	Switzerland	Basel-Land		Negative	28985
NC_045512.2	8361	.	T	Y	.	ORF1ab	missense_variant	p.Ile2699Thr	Switzerland-120041-2020	No	No	No	No	No	No	No	2020-04-20	?	?	B.1	Europe	Switzerland	Basel-Land		Negative	28985
NC_045512.2	8549	.	G	S	.	ORF1ab	missense_variant	p.Gly2762Arg	Switzerland-120041-2020	No	No	No	No	No	No	No	2020-04-20	?	?	B.1	Europe	Switzerland	Basel-Land		Negative	28985
NC_045512.2	8790	.	G	K	.	ORF1ab	missense_variant	p.Gly2842Val	Switzerland-120041-2020	No	No	No	No	No	No	No	2020-04-20	?	?	B.1	Europe	Switzerland	Basel-Land		Negative	28985
NC_045512.2	9611	.	C	Y	.	ORF1ab	missense_variant	p.Leu3116Phe	Switzerland-120041-2020	No	No	No	No	No	No	No	2020-04-20	?	?	B.1	Europe	Switzerland	Basel-Land		Negative	28985
NC_045512.2	10038	.	C	Y	.	ORF1ab	missense_variant	p.Thr3258Ile	Switzerland-120041-2020	No	No	No	No	No	No	No	2020-04-20	?	?	B.1	Europe	Switzerland	Basel-Land		Negative	28985
NC_045512.2	10059	.	G	R	.	ORF1ab	missense_variant	p.Gly3265Asp	Switzerland-120041-2020	No	No	Yes	No	No	No	No	2020-04-20	?	?	B.1	Europe	Switzerland	Basel-Land		Negative	28985
NC_045512.2	10619	.	C	M	.	ORF1ab	missense_variant	p.Gln3452Lys	Switzerland-120041-2020	No	No	Yes	No	No	No	No	2020-04-20	?	?	B.1	Europe	Switzerland	Basel-Land		Negative	28985
NC_045512.2	11096	.	T	Y	.	ORF1ab	missense_variant	p.Phe3611Leu	Switzerland-120041-2020	No	No	No	No	No	No	No	2020-04-20	?	?	B.1	Europe	Switzerland	Basel-Land		Negative	28985
NC_045512.2	12903	.	G	K	.	ORF1ab	missense_variant	p.Cys4213Phe	Switzerland-120041-2020	No	No	No	No	No	No	No	2020-04-20	?	?	B.1	Europe	Switzerland	Basel-Land		Negative	28985
NC_045512.2	13329	.	C	Y	.	ORF1ab	missense_variant	p.Thr4355Ile	Switzerland-120041-2020	No	No	No	No	No	No	No	2020-04-20	?	?	B.1	Europe	Switzerland	Basel-Land		Negative	28985
NC_045512.2	14408	.	C	T	.	ORF1ab	missense_variant	p.Pro4715Leu	Switzerland-120041-2020	No	No	No	No	No	No	Yes	2020-04-20	?	?	B.1	Europe	Switzerland	Basel-Land		Negative	28985
NC_045512.2	15965	.	G	K	.	ORF1ab	missense_variant	p.Cys5234Phe	Switzerland-120041-2020	No	No	No	No	No	No	Yes	2020-04-20	?	?	B.1	Europe	Switzerland	Basel-Land		Negative	28985
NC_045512.2	19083	.	G	K	.	ORF1ab	missense_variant	p.Trp6273Cys	Switzerland-120041-2020	No	No	No	No	No	No	No	2020-04-20	?	?	B.1	Europe	Switzerland	Basel-Land		Negative	28985
NC_045512.2	21101	.	G	K	.	ORF1ab	missense_variant	p.Gly6946Val	Switzerland-120041-2020	No	No	No	No	No	No	No	2020-04-20	?	?	B.1	Europe	Switzerland	Basel-Land		Negative	28985
NC_045512.2	23403	.	A	G	.	S	missense_variant	p.Asp614Gly	Switzerland-120041-2020	No	No	No	No	No	No	No	2020-04-20	?	?	B.1	Europe	Switzerland	Basel-Land		Negative	28985
NC_045512.2	25571	.	C	Y	.	ORF3a	missense_variant	p.Ser60Phe	Switzerland-120041-2020	No	No	No	No	No	No	No	2020-04-20	?	?	B.1	Europe	Switzerland	Basel-Land		Negative	28985
NC_045512.2	28985	.	G	R	.	N	missense_variant	p.Gly238Ser	Switzerland-120041-2020	No	No	No	No	No	No	No	2020-04-20	?	?	B.1	Europe	Switzerland	Basel-Land		Negative	28985
NC_045512.2	635	.	C	Y	.	ORF1ab	missense_variant	p.Arg124Cys	Switzerland-120067-2020	No	No	No	No	No	No	No	2020-04-20	?	?	B.1	Europe	Switzerland	Bern		Negative	28985
NC_045512.2	695	.	G	S	.	ORF1ab	missense_variant	p.Asp144His	Switzerland-120067-2020	No	No	No	No	No	No	No	2020-04-20	?	?	B.1	Europe	Switzerland	Bern		Negative	28985
NC_045512.2	1613	.	C	Y	.	ORF1ab	missense_variant	p.Leu450Phe	Switzerland-120067-2020	No	No	No	No	No	No	No	2020-04-20	?	?	B.1	Europe	Switzerland	Bern		Negative	28985
NC_045512.2	2036	.	G	K	.	ORF1ab	missense_variant	p.Ala591Ser	Switzerland-120067-2020	No	No	No	No	No	No	No	2020-04-20	?	?	B.1	Europe	Switzerland	Bern		Negative	28985
NC_045512.2	2106	.	C	Y	.	ORF1ab	missense_variant	p.Thr614Ile	Switzerland-120067-2020	No	No	No	No	No	No	No	2020-04-20	?	?	B.1	Europe	Switzerland	Bern		Negative	28985
NC_045512.2	2441	.	G	R	.	ORF1ab	missense_variant	p.Glu726Lys	Switzerland-120067-2020	No	No	No	No	No	No	No	2020-04-20	?	?	B.1	Europe	Switzerland	Bern		Negative	28985
NC_045512.2	2897	.	G	K	.	ORF1ab	missense_variant	p.Ala878Ser	Switzerland-120067-2020	No	No	No	No	No	No	No	2020-04-20	?	?	B.1	Europe	Switzerland	Bern		Negative	28985
NC_045512.2	4445	.	G	R	.	ORF1ab	missense_variant	p.Glu1394Lys	Switzerland-120067-2020	No	No	No	No	No	No	No	2020-04-20	?	?	B.1	Europe	Switzerland	Bern		Negative	28985
NC_045512.2	5330	.	A	R	.	ORF1ab	missense_variant	p.Lys1689Glu	Switzerland-120067-2020	No	No	No	No	No	No	No	2020-04-20	?	?	B.1	Europe	Switzerland	Bern		Negative	28985
NC_045512.2	6047	.	T	K	.	ORF1ab	missense_variant	p.Phe1928Val	Switzerland-120067-2020	No	No	No	No	No	No	No	2020-04-20	?	?	B.1	Europe	Switzerland	Bern		Negative	28985
NC_045512.2	9017	.	G	R	.	ORF1ab	missense_variant	p.Glu2918Lys	Switzerland-120067-2020	No	No	No	No	No	No	No	2020-04-20	?	?	B.1	Europe	Switzerland	Bern		Negative	28985
NC_045512.2	9204	.	A	R	.	ORF1ab	missense_variant	p.Asp2980Gly	Switzerland-120067-2020	No	No	No	No	No	No	No	2020-04-20	?	?	B.1	Europe	Switzerland	Bern		Negative	28985
NC_045512.2	9623	.	G	K	.	ORF1ab	missense_variant	p.Val3120Phe	Switzerland-120067-2020	No	No	No	No	No	No	No	2020-04-20	?	?	B.1	Europe	Switzerland	Bern		Negative	28985
NC_045512.2	9770	.	G	S	.	ORF1ab	missense_variant	p.Gly3169Arg	Switzerland-120067-2020	No	No	No	No	No	No	No	2020-04-20	?	?	B.1	Europe	Switzerland	Bern		Negative	28985
NC_045512.2	9900	.	A	R	.	ORF1ab	missense_variant	p.Asn3212Ser	Switzerland-120067-2020	No	No	No	No	No	No	No	2020-04-20	?	?	B.1	Europe	Switzerland	Bern		Negative	28985
NC_045512.2	9942	.	A	R	.	ORF1ab	missense_variant	p.Tyr3226Cys	Switzerland-120067-2020	No	No	No	No	No	No	No	2020-04-20	?	?	B.1	Europe	Switzerland	Bern		Negative	28985
NC_045512.2	10059	.	G	R	.	ORF1ab	missense_variant	p.Gly3265Asp	Switzerland-120067-2020	No	No	Yes	No	No	No	No	2020-04-20	?	?	B.1	Europe	Switzerland	Bern		Negative	28985
NC_045512.2	10076	.	T	W	.	ORF1ab	missense_variant	p.Phe3271Ile	Switzerland-120067-2020	No	No	Yes	No	No	No	No	2020-04-20	?	?	B.1	Europe	Switzerland	Bern		Negative	28985
NC_045512.2	10868	.	C	M	.	ORF1ab	missense_variant	p.Leu3535Met	Switzerland-120067-2020	No	No	Yes	No	No	No	No	2020-04-20	?	?	B.1	Europe	Switzerland	Bern		Negative	28985
NC_045512.2	12390	.	A	R	.	ORF1ab	missense_variant	p.Asn4042Ser	Switzerland-120067-2020	No	No	No	No	No	No	No	2020-04-20	?	?	B.1	Europe	Switzerland	Bern		Negative	28985
NC_045512.2	12455	.	C	T	.	ORF1ab	missense_variant	p.Leu4064Phe	Switzerland-120067-2020	No	No	No	No	No	No	No	2020-04-20	?	?	B.1	Europe	Switzerland	Bern		Negative	28985
NC_045512.2	12546	.	C	Y	.	ORF1ab	missense_variant	p.Ala4094Val	Switzerland-120067-2020	No	No	No	No	No	No	No	2020-04-20	?	?	B.1	Europe	Switzerland	Bern		Negative	28985
NC_045512.2	12678	.	A	R	.	ORF1ab	missense_variant	p.Lys4138Arg	Switzerland-120067-2020	No	No	No	No	No	No	No	2020-04-20	?	?	B.1	Europe	Switzerland	Bern		Negative	28985
NC_045512.2	13458	.	C	Y	.	ORF1ab	missense_variant	p.Ser4398Leu	Switzerland-120067-2020	No	No	No	No	No	No	Yes	2020-04-20	?	?	B.1	Europe	Switzerland	Bern		Negative	28985
NC_045512.2	13473	.	T	Y	.	ORF1ab	missense_variant	p.Phe4403Ser	Switzerland-120067-2020	No	No	No	No	No	No	Yes	2020-04-20	?	?	B.1	Europe	Switzerland	Bern		Negative	28985
NC_045512.2	13517	.	C	Y	.	ORF1ab	missense_variant	p.Thr4418Ile	Switzerland-120067-2020	No	No	No	No	No	No	Yes	2020-04-20	?	?	B.1	Europe	Switzerland	Bern		Negative	28985
NC_045512.2	14345	.	T	Y	.	ORF1ab	missense_variant	p.Leu4694Ser	Switzerland-120067-2020	No	No	No	No	No	No	Yes	2020-04-20	?	?	B.1	Europe	Switzerland	Bern		Negative	28985
NC_045512.2	14408	.	C	T	.	ORF1ab	missense_variant	p.Pro4715Leu	Switzerland-120067-2020	No	No	No	No	No	No	Yes	2020-04-20	?	?	B.1	Europe	Switzerland	Bern		Negative	28985
NC_045512.2	15193	.	G	S	.	ORF1ab	missense_variant	p.Ala4977Pro	Switzerland-120067-2020	No	No	No	No	No	No	Yes	2020-04-20	?	?	B.1	Europe	Switzerland	Bern		Negative	28985
NC_045512.2	15485	.	C	Y	.	ORF1ab	missense_variant	p.Ser5074Leu	Switzerland-120067-2020	No	No	No	No	No	No	Yes	2020-04-20	?	?	B.1	Europe	Switzerland	Bern		Negative	28985
NC_045512.2	15941	.	C	Y	.	ORF1ab	missense_variant	p.Pro5226Leu	Switzerland-120067-2020	No	No	No	No	No	No	Yes	2020-04-20	?	?	B.1	Europe	Switzerland	Bern		Negative	28985
NC_045512.2	15965	.	G	K	.	ORF1ab	missense_variant	p.Cys5234Phe	Switzerland-120067-2020	No	No	No	No	No	No	Yes	2020-04-20	?	?	B.1	Europe	Switzerland	Bern		Negative	28985
NC_045512.2	16331	.	A	R	.	ORF1ab	missense_variant	p.Asp5356Gly	Switzerland-120067-2020	No	No	No	No	No	No	No	2020-04-20	?	?	B.1	Europe	Switzerland	Bern		Negative	28985
NC_045512.2	16336	.	G	S	.	ORF1ab	missense_variant	p.Val5358Leu	Switzerland-120067-2020	No	No	No	No	No	No	No	2020-04-20	?	?	B.1	Europe	Switzerland	Bern		Negative	28985
NC_045512.2	16952	.	C	Y	.	ORF1ab	missense_variant	p.Thr5563Ile	Switzerland-120067-2020	No	No	No	No	No	No	No	2020-04-20	?	?	B.1	Europe	Switzerland	Bern		Negative	28985
NC_045512.2	17167	.	C	Y	.	ORF1ab	missense_variant	p.His5635Tyr	Switzerland-120067-2020	No	No	No	No	No	No	No	2020-04-20	?	?	B.1	Europe	Switzerland	Bern		Negative	28985
NC_045512.2	18089	.	G	K	.	ORF1ab	missense_variant	p.Gly5942Val	Switzerland-120067-2020	No	No	No	No	No	No	No	2020-04-20	?	?	B.1	Europe	Switzerland	Bern		Negative	28985
NC_045512.2	19056	.	G	K	.	ORF1ab	missense_variant	p.Lys6264Asn	Switzerland-120067-2020	No	No	No	No	No	No	No	2020-04-20	?	?	B.1	Europe	Switzerland	Bern		Negative	28985
NC_045512.2	19157	.	A	W	.	ORF1ab	missense_variant	p.His6298Leu	Switzerland-120067-2020	No	No	No	No	No	No	No	2020-04-20	?	?	B.1	Europe	Switzerland	Bern		Negative	28985
NC_045512.2	19768	.	C	T	.	ORF1ab	missense_variant	p.Pro6502Ser	Switzerland-120067-2020	No	No	No	No	No	No	No	2020-04-20	?	?	B.1	Europe	Switzerland	Bern		Negative	28985
NC_045512.2	20421	.	T	W	.	ORF1ab	missense_variant	p.Asp6719Glu	Switzerland-120067-2020	No	No	No	No	No	No	No	2020-04-20	?	?	B.1	Europe	Switzerland	Bern		Negative	28985
NC_045512.2	21296	.	G	R	.	ORF1ab	missense_variant	p.Gly7011Asp	Switzerland-120067-2020	No	No	No	No	No	No	No	2020-04-20	?	?	B.1	Europe	Switzerland	Bern		Negative	28985
NC_045512.2	21415	.	A	R	.	ORF1ab	missense_variant	p.Lys7051Glu	Switzerland-120067-2020	No	No	No	No	No	No	No	2020-04-20	?	?	B.1	Europe	Switzerland	Bern		Negative	28985
NC_045512.2	21891	.	T	Y	.	S	missense_variant	p.Leu110Ser	Switzerland-120067-2020	No	No	No	No	No	No	No	2020-04-20	?	?	B.1	Europe	Switzerland	Bern		Negative	28985
NC_045512.2	23351	.	G	K	.	S	missense_variant	p.Val597Phe	Switzerland-120067-2020	No	No	No	No	No	No	No	2020-04-20	?	?	B.1	Europe	Switzerland	Bern		Negative	28985
NC_045512.2	23403	.	A	G	.	S	missense_variant	p.Asp614Gly	Switzerland-120067-2020	No	No	No	No	No	No	No	2020-04-20	?	?	B.1	Europe	Switzerland	Bern		Negative	28985
NC_045512.2	23634	.	C	Y	.	S	missense_variant	p.Ser691Phe	Switzerland-120067-2020	No	No	No	No	No	No	No	2020-04-20	?	?	B.1	Europe	Switzerland	Bern		Negative	28985
NC_045512.2	23903	.	G	R	.	S	missense_variant	p.Val781Ile	Switzerland-120067-2020	No	No	No	No	No	No	No	2020-04-20	?	?	B.1	Europe	Switzerland	Bern		Negative	28985
NC_045512.2	24386	.	G	K	.	S	missense_variant	p.Ala942Ser	Switzerland-120067-2020	No	No	No	No	No	No	No	2020-04-20	?	?	B.1	Europe	Switzerland	Bern		Negative	28985
NC_045512.2	27049	.	T	Y	.	M	missense_variant	p.Leu176Pro	Switzerland-120067-2020	No	No	No	No	No	No	No	2020-04-20	?	?	B.1	Europe	Switzerland	Bern		Negative	28985
NC_045512.2	27677	.	A	M	.	ORF7a	missense_variant	p.Glu95Ala	Switzerland-120067-2020	No	No	No	No	No	No	No	2020-04-20	?	?	B.1	Europe	Switzerland	Bern		Negative	28985
NC_045512.2	27784	.	A	W	.	ORF7b	missense_variant	p.Tyr10Phe	Switzerland-120067-2020	No	No	No	No	No	No	No	2020-04-20	?	?	B.1	Europe	Switzerland	Bern		Negative	28985
NC_045512.2	28191	.	G	S	.	ORF8	missense_variant	p.Val100Leu	Switzerland-120067-2020	Yes	No	No	No	No	No	No	2020-04-20	?	?	B.1	Europe	Switzerland	Bern		Negative	28985
NC_045512.2	28340	.	T	Y	.	N	missense_variant	p.Ser23Pro	Switzerland-120067-2020	No	No	No	No	No	No	No	2020-04-20	?	?	B.1	Europe	Switzerland	Bern		Negative	28985
NC_045512.2	28784	.	T	Y	.	N	missense_variant	p.Phe171Leu	Switzerland-120067-2020	No	No	No	No	No	No	No	2020-04-20	?	?	B.1	Europe	Switzerland	Bern		Negative	28985
NC_045512.2	28791	.	C	M	.	N	missense_variant	p.Ala173Glu	Switzerland-120067-2020	No	No	No	No	No	No	No	2020-04-20	?	?	B.1	Europe	Switzerland	Bern		Negative	28985
NC_045512.2	28838	.	C	Y	.	N	missense_variant	p.Arg189Cys	Switzerland-120067-2020	No	No	No	No	No	No	No	2020-04-20	?	?	B.1	Europe	Switzerland	Bern		Negative	28985
NC_045512.2	28854	.	C	T	.	N	missense_variant	p.Ser194Leu	Switzerland-120067-2020	No	No	No	No	No	No	No	2020-04-20	?	?	B.1	Europe	Switzerland	Bern		Negative	28985
NC_045512.2	28960	.	G	K	.	N	missense_variant	p.Gln229His	Switzerland-120067-2020	No	No	No	No	No	No	No	2020-04-20	?	?	B.1	Europe	Switzerland	Bern		Negative	28985
NC_045512.2	28985	.	G	R	.	N	missense_variant	p.Gly238Ser	Switzerland-120067-2020	No	No	No	No	No	No	No	2020-04-20	?	?	B.1	Europe	Switzerland	Bern		Negative	28985
NC_045512.2	29025	.	C	Y	.	N	missense_variant	p.Ala251Val	Switzerland-120067-2020	No	No	No	No	No	No	No	2020-04-20	?	?	B.1	Europe	Switzerland	Bern		Negative	28985
NC_045512.2	29300	.	G	K	.	N	missense_variant	p.Asp343Tyr	Switzerland-120067-2020	No	No	No	No	No	No	No	2020-04-20	?	?	B.1	Europe	Switzerland	Bern		Negative	28985
NC_045512.2	1469	.	C	Y	.	ORF1ab	missense_variant	p.Arg402Cys	Switzerland-120174-2020	No	No	No	No	No	No	No	2020-04-27	?	?	B.1.1	Europe	Switzerland	Basel-Land		Negative	28985
NC_045512.2	1979	.	G	R	.	ORF1ab	missense_variant	p.Gly572Arg	Switzerland-120174-2020	No	No	No	No	No	No	No	2020-04-27	?	?	B.1.1	Europe	Switzerland	Basel-Land		Negative	28985
NC_045512.2	2666	.	G	K	.	ORF1ab	missense_variant	p.Ala801Ser	Switzerland-120174-2020	No	No	No	No	No	No	No	2020-04-27	?	?	B.1.1	Europe	Switzerland	Basel-Land		Negative	28985
NC_045512.2	2694	.	A	R	.	ORF1ab	missense_variant	p.Asn810Ser	Switzerland-120174-2020	No	No	No	No	No	No	No	2020-04-27	?	?	B.1.1	Europe	Switzerland	Basel-Land		Negative	28985
NC_045512.2	2729	.	A	M	.	ORF1ab	missense_variant	p.Lys822Gln	Switzerland-120174-2020	No	No	No	No	No	No	No	2020-04-27	?	?	B.1.1	Europe	Switzerland	Basel-Land		Negative	28985
NC_045512.2	2888	.	G	R	.	ORF1ab	missense_variant	p.Val875Met	Switzerland-120174-2020	No	No	No	No	No	No	No	2020-04-27	?	?	B.1.1	Europe	Switzerland	Basel-Land		Negative	28985
NC_045512.2	2897	.	G	K	.	ORF1ab	missense_variant	p.Ala878Ser	Switzerland-120174-2020	No	No	No	No	No	No	No	2020-04-27	?	?	B.1.1	Europe	Switzerland	Basel-Land		Negative	28985
NC_045512.2	5976	.	A	R	.	ORF1ab	missense_variant	p.Asn1904Ser	Switzerland-120174-2020	No	No	No	No	No	No	No	2020-04-27	?	?	B.1.1	Europe	Switzerland	Basel-Land		Negative	28985
NC_045512.2	6081	.	A	M	.	ORF1ab	missense_variant	p.Asp1939Ala	Switzerland-120174-2020	No	No	No	No	No	No	No	2020-04-27	?	?	B.1.1	Europe	Switzerland	Basel-Land		Negative	28985
NC_045512.2	7151	.	G	R	.	ORF1ab	missense_variant	p.Asp2296Asn	Switzerland-120174-2020	No	No	No	No	No	No	No	2020-04-27	?	?	B.1.1	Europe	Switzerland	Basel-Land		Negative	28985
NC_045512.2	8621	.	A	W	.	ORF1ab	missense_variant	p.Ile2786Phe	Switzerland-120174-2020	No	No	No	No	No	No	No	2020-04-27	?	?	B.1.1	Europe	Switzerland	Basel-Land		Negative	28985
NC_045512.2	8643	.	T	Y	.	ORF1ab	missense_variant	p.Val2793Ala	Switzerland-120174-2020	No	No	No	No	No	No	No	2020-04-27	?	?	B.1.1	Europe	Switzerland	Basel-Land		Negative	28985
NC_045512.2	8759	.	G	S	.	ORF1ab	missense_variant	p.Ala2832Pro	Switzerland-120174-2020	No	No	No	No	No	No	No	2020-04-27	?	?	B.1.1	Europe	Switzerland	Basel-Land		Negative	28985
NC_045512.2	10427	.	G	K	.	ORF1ab	missense_variant	p.Val3388Phe	Switzerland-120174-2020	No	Yes_Pocket_Lopinavir2	Yes	No	No	No	No	2020-04-27	?	?	B.1.1	Europe	Switzerland	Basel-Land		Negative	28985
NC_045512.2	10754	.	G	K	.	ORF1ab	missense_variant	p.Ala3497Ser	Switzerland-120174-2020	No	No	Yes	No	No	No	No	2020-04-27	?	?	B.1.1	Europe	Switzerland	Basel-Land		Negative	28985
NC_045512.2	10824	.	C	Y	.	ORF1ab	missense_variant	p.Thr3520Ile	Switzerland-120174-2020	No	No	Yes	No	No	No	No	2020-04-27	?	?	B.1.1	Europe	Switzerland	Basel-Land		Negative	28985
NC_045512.2	11124	.	C	M	.	ORF1ab	missense_variant	p.Ala3620Asp	Switzerland-120174-2020	No	No	No	No	No	No	No	2020-04-27	?	?	B.1.1	Europe	Switzerland	Basel-Land		Negative	28985
NC_045512.2	11684	.	A	R	.	ORF1ab	missense_variant	p.Thr3807Ala	Switzerland-120174-2020	No	No	No	No	No	No	No	2020-04-27	?	?	B.1.1	Europe	Switzerland	Basel-Land		Negative	28985
NC_045512.2	13395	.	A	R	.	ORF1ab	missense_variant	p.Lys4377Arg	Switzerland-120174-2020	No	No	No	No	No	No	No	2020-04-27	?	?	B.1.1	Europe	Switzerland	Basel-Land		Negative	28985
NC_045512.2	13472	.	T	W	.	ORF1ab	missense_variant	p.Val4403Asp	Switzerland-120174-2020	No	No	No	No	No	No	Yes	2020-04-27	?	?	B.1.1	Europe	Switzerland	Basel-Land		Negative	28985
NC_045512.2	13485	.	T	K	.	ORF1ab	missense_variant	p.Ser4407Arg	Switzerland-120174-2020	No	No	No	No	No	No	Yes	2020-04-27	?	?	B.1.1	Europe	Switzerland	Basel-Land		Negative	28985
NC_045512.2	13492	.	C	M	.	ORF1ab	missense_variant	p.Arg4410Ser	Switzerland-120174-2020	No	No	No	No	No	No	Yes	2020-04-27	?	?	B.1.1	Europe	Switzerland	Basel-Land		Negative	28985
NC_045512.2	13493	.	G	R	.	ORF1ab	missense_variant	p.Arg4410His	Switzerland-120174-2020	No	No	No	No	No	No	Yes	2020-04-27	?	?	B.1.1	Europe	Switzerland	Basel-Land		Negative	28985
NC_045512.2	13510	.	A	M	.	ORF1ab	missense_variant	p.Thr4416Pro	Switzerland-120174-2020	No	No	No	No	No	No	Yes	2020-04-27	?	?	B.1.1	Europe	Switzerland	Basel-Land		Negative	28985
NC_045512.2	13544	.	T	K	.	ORF1ab	missense_variant	p.Phe4427Cys	Switzerland-120174-2020	No	No	No	No	No	No	Yes	2020-04-27	?	?	B.1.1	Europe	Switzerland	Basel-Land		Negative	28985
NC_045512.2	13545	.	T	K	.	ORF1ab	missense_variant	p.Phe4427Leu	Switzerland-120174-2020	No	No	No	No	No	No	Yes	2020-04-27	?	?	B.1.1	Europe	Switzerland	Basel-Land		Negative	28985
NC_045512.2	13570	.	G	R	.	ORF1ab	missense_variant	p.Gly4436Ser	Switzerland-120174-2020	No	No	No	No	No	No	Yes	2020-04-27	?	?	B.1.1	Europe	Switzerland	Basel-Land		Negative	28985
NC_045512.2	13576	.	G	R	.	ORF1ab	missense_variant	p.Ala4438Thr	Switzerland-120174-2020	No	No	No	No	No	No	Yes	2020-04-27	?	?	B.1.1	Europe	Switzerland	Basel-Land		Negative	28985
NC_045512.2	14408	.	C	T	.	ORF1ab	missense_variant	p.Pro4715Leu	Switzerland-120174-2020	No	No	No	No	No	No	Yes	2020-04-27	?	?	B.1.1	Europe	Switzerland	Basel-Land		Negative	28985
NC_045512.2	14504	.	A	M	.	ORF1ab	missense_variant	p.His4747Pro	Switzerland-120174-2020	No	No	No	No	No	No	Yes	2020-04-27	?	?	B.1.1	Europe	Switzerland	Basel-Land		Negative	28985
NC_045512.2	15862	.	G	R	.	ORF1ab	missense_variant	p.Gly5200Arg	Switzerland-120174-2020	No	No	No	No	No	No	Yes	2020-04-27	?	?	B.1.1	Europe	Switzerland	Basel-Land		Negative	28985
NC_045512.2	16210	.	A	W	.	ORF1ab	missense_variant	p.Met5316Leu	Switzerland-120174-2020	No	No	No	No	No	No	Yes	2020-04-27	?	?	B.1.1	Europe	Switzerland	Basel-Land		Negative	28985
NC_045512.2	16231	.	T	W	.	ORF1ab	missense_variant	p.Leu5323Ile	Switzerland-120174-2020	No	No	No	No	No	No	Yes	2020-04-27	?	?	B.1.1	Europe	Switzerland	Basel-Land		Negative	28985
NC_045512.2	17458	.	C	Y	.	ORF1ab	missense_variant	p.Pro5732Ser	Switzerland-120174-2020	No	No	No	No	No	No	No	2020-04-27	?	?	B.1.1	Europe	Switzerland	Basel-Land		Negative	28985
NC_045512.2	17801	.	C	Y	.	ORF1ab	missense_variant	p.Ala5846Val	Switzerland-120174-2020	No	No	No	No	No	No	No	2020-04-27	?	?	B.1.1	Europe	Switzerland	Basel-Land		Negative	28985
NC_045512.2	18017	.	G	K	.	ORF1ab	missense_variant	p.Arg5918Leu	Switzerland-120174-2020	No	No	No	No	No	No	No	2020-04-27	?	?	B.1.1	Europe	Switzerland	Basel-Land		Negative	28985
NC_045512.2	21221	.	C	S	.	ORF1ab	missense_variant	p.Ala6986Gly	Switzerland-120174-2020	No	No	No	No	No	No	No	2020-04-27	?	?	B.1.1	Europe	Switzerland	Basel-Land		Negative	28985
NC_045512.2	21882	.	G	K	.	S	missense_variant	p.Gly107Val	Switzerland-120174-2020	No	No	No	No	No	No	No	2020-04-27	?	?	B.1.1	Europe	Switzerland	Basel-Land		Negative	28985
NC_045512.2	23393	.	C	Y	.	S	missense_variant	p.Leu611Phe	Switzerland-120174-2020	No	No	No	No	No	No	No	2020-04-27	?	?	B.1.1	Europe	Switzerland	Basel-Land		Negative	28985
NC_045512.2	23403	.	A	G	.	S	missense_variant	p.Asp614Gly	Switzerland-120174-2020	No	No	No	No	No	No	No	2020-04-27	?	?	B.1.1	Europe	Switzerland	Basel-Land		Negative	28985
NC_045512.2	24386	.	G	K	.	S	missense_variant	p.Ala942Ser	Switzerland-120174-2020	No	No	No	No	No	No	No	2020-04-27	?	?	B.1.1	Europe	Switzerland	Basel-Land		Negative	28985
NC_045512.2	24435	.	C	Y	.	S	missense_variant	p.Ala958Val	Switzerland-120174-2020	No	No	No	No	No	No	No	2020-04-27	?	?	B.1.1	Europe	Switzerland	Basel-Land		Negative	28985
NC_045512.2	25777	.	C	Y	.	ORF3a	missense_variant	p.Leu129Phe	Switzerland-120174-2020	No	No	No	No	No	No	No	2020-04-27	?	?	B.1.1	Europe	Switzerland	Basel-Land		Negative	28985
NC_045512.2	27061	.	A	R	.	M	missense_variant	p.Lys180Arg	Switzerland-120174-2020	No	No	No	No	No	No	No	2020-04-27	?	?	B.1.1	Europe	Switzerland	Basel-Land		Negative	28985
NC_045512.2	28881	.	G	A	.	N	missense_variant	p.Arg203Lys	Switzerland-120174-2020	No	No	No	No	No	No	No	2020-04-27	?	?	B.1.1	Europe	Switzerland	Basel-Land		Negative	28985
NC_045512.2	28883	.	G	C	.	N	missense_variant	p.Gly204Arg	Switzerland-120174-2020	No	No	No	No	No	No	No	2020-04-27	?	?	B.1.1	Europe	Switzerland	Basel-Land		Negative	28985
NC_045512.2	28985	.	G	R	.	N	missense_variant	p.Gly238Ser	Switzerland-120174-2020	No	No	No	No	No	No	No	2020-04-27	?	?	B.1.1	Europe	Switzerland	Basel-Land		Negative	28985
NC_045512.2	29405	.	G	R	.	N	missense_variant	p.Glu378Lys	Switzerland-120174-2020	No	No	No	No	No	No	No	2020-04-27	?	?	B.1.1	Europe	Switzerland	Basel-Land		Negative	28985
NC_045512.2	2045	.	A	W	.	ORF1ab	missense_variant	p.Asn594Tyr	Switzerland-120188-2020	No	No	No	No	No	No	No	2020-04-27	?	?	B.1.5	Europe	Switzerland	Uri		Negative	28985
NC_045512.2	3055	.	T	W	.	ORF1ab	missense_variant	p.Asp930Glu	Switzerland-120188-2020	No	No	No	No	No	No	No	2020-04-27	?	?	B.1.5	Europe	Switzerland	Uri		Negative	28985
NC_045512.2	4017	.	A	R	.	ORF1ab	missense_variant	p.Glu1251Gly	Switzerland-120188-2020	No	No	No	No	No	No	No	2020-04-27	?	?	B.1.5	Europe	Switzerland	Uri		Negative	28985
NC_045512.2	5257	.	A	W	.	ORF1ab	missense_variant	p.Leu1664Phe	Switzerland-120188-2020	No	No	No	No	No	No	No	2020-04-27	?	?	B.1.5	Europe	Switzerland	Uri		Negative	28985
NC_045512.2	5982	.	A	W	.	ORF1ab	missense_variant	p.Tyr1906Phe	Switzerland-120188-2020	No	No	No	No	No	No	No	2020-04-27	?	?	B.1.5	Europe	Switzerland	Uri		Negative	28985
NC_045512.2	8381	.	A	R	.	ORF1ab	missense_variant	p.Ser2706Gly	Switzerland-120188-2020	No	No	No	No	No	No	No	2020-04-27	?	?	B.1.5	Europe	Switzerland	Uri		Negative	28985
NC_045512.2	9919	.	T	W	.	ORF1ab	missense_variant	p.Ser3218Arg	Switzerland-120188-2020	No	No	No	No	No	No	No	2020-04-27	?	?	B.1.5	Europe	Switzerland	Uri		Negative	28985
NC_045512.2	10014	.	A	R	.	ORF1ab	missense_variant	p.Tyr3250Cys	Switzerland-120188-2020	No	No	No	No	No	No	No	2020-04-27	?	?	B.1.5	Europe	Switzerland	Uri		Negative	28985
NC_045512.2	10053	.	A	W	.	ORF1ab	missense_variant	p.Gln3263Leu	Switzerland-120188-2020	No	No	No	No	No	No	No	2020-04-27	?	?	B.1.5	Europe	Switzerland	Uri		Negative	28985
NC_045512.2	13004	.	G	S	.	ORF1ab	missense_variant	p.Ala4247Pro	Switzerland-120188-2020	No	No	No	No	No	No	No	2020-04-27	?	?	B.1.5	Europe	Switzerland	Uri		Negative	28985
NC_045512.2	14408	.	C	T	.	ORF1ab	missense_variant	p.Pro4715Leu	Switzerland-120188-2020	No	No	No	No	No	No	Yes	2020-04-27	?	?	B.1.5	Europe	Switzerland	Uri		Negative	28985
NC_045512.2	16210	.	A	W	.	ORF1ab	missense_variant	p.Met5316Leu	Switzerland-120188-2020	No	No	No	No	No	No	Yes	2020-04-27	?	?	B.1.5	Europe	Switzerland	Uri		Negative	28985
NC_045512.2	16222	.	C	M	.	ORF1ab	missense_variant	p.His5320Asn	Switzerland-120188-2020	No	No	No	No	No	No	Yes	2020-04-27	?	?	B.1.5	Europe	Switzerland	Uri		Negative	28985
NC_045512.2	16646	.	C	Y	.	ORF1ab	missense_variant	p.Thr5461Met	Switzerland-120188-2020	No	No	No	No	No	No	No	2020-04-27	?	?	B.1.5	Europe	Switzerland	Uri		Negative	28985
NC_045512.2	19442	.	T	Y	.	ORF1ab	missense_variant	p.Leu6393Pro	Switzerland-120188-2020	No	No	No	No	No	No	No	2020-04-27	?	?	B.1.5	Europe	Switzerland	Uri		Negative	28985
NC_045512.2	20344	.	C	Y	.	ORF1ab	missense_variant	p.His6694Tyr	Switzerland-120188-2020	No	No	No	No	No	No	No	2020-04-27	?	?	B.1.5	Europe	Switzerland	Uri		Negative	28985
NC_045512.2	20398	.	G	R	.	ORF1ab	missense_variant	p.Glu6712Lys	Switzerland-120188-2020	No	No	No	No	No	No	No	2020-04-27	?	?	B.1.5	Europe	Switzerland	Uri		Negative	28985
NC_045512.2	21199	.	T	Y	.	ORF1ab	missense_variant	p.Tyr6979His	Switzerland-120188-2020	No	No	No	No	No	No	No	2020-04-27	?	?	B.1.5	Europe	Switzerland	Uri		Negative	28985
NC_045512.2	21570	.	T	K	.	S	missense_variant	p.Val3Gly	Switzerland-120188-2020	No	No	No	No	No	No	No	2020-04-27	?	?	B.1.5	Europe	Switzerland	Uri		Negative	28985
NC_045512.2	21650	.	A	R	.	S	missense_variant	p.Asn30Asp	Switzerland-120188-2020	No	No	No	No	No	No	No	2020-04-27	?	?	B.1.5	Europe	Switzerland	Uri		Negative	28985
NC_045512.2	23403	.	A	G	.	S	missense_variant	p.Asp614Gly	Switzerland-120188-2020	No	No	No	No	No	No	No	2020-04-27	?	?	B.1.5	Europe	Switzerland	Uri		Negative	28985
NC_045512.2	28815	.	A	R	.	N	missense_variant	p.Gln181Arg	Switzerland-120188-2020	No	No	No	No	No	No	No	2020-04-27	?	?	B.1.5	Europe	Switzerland	Uri		Negative	28985
NC_045512.2	28985	.	G	R	.	N	missense_variant	p.Gly238Ser	Switzerland-120188-2020	No	No	No	No	No	No	No	2020-04-27	?	?	B.1.5	Europe	Switzerland	Uri		Negative	28985
NC_045512.2	29187	.	C	Y	.	N	missense_variant	p.Ala305Val	Switzerland-120188-2020	No	No	No	No	No	No	No	2020-04-27	?	?	B.1.5	Europe	Switzerland	Uri		Negative	28985
NC_045512.2	635	.	C	Y	.	ORF1ab	missense_variant	p.Arg124Cys	Switzerland-120228-2020	No	No	No	No	No	No	No	2020-05-01	?	?	B.1.1	Europe	Switzerland	Vaud		Negative	28985
NC_045512.2	5124	.	T	K	.	ORF1ab	missense_variant	p.Val1620Gly	Switzerland-120228-2020	No	No	No	No	No	No	No	2020-05-01	?	?	B.1.1	Europe	Switzerland	Vaud		Negative	28985
NC_045512.2	5285	.	T	Y	.	ORF1ab	missense_variant	p.Cys1674Arg	Switzerland-120228-2020	No	No	No	No	No	No	No	2020-05-01	?	?	B.1.1	Europe	Switzerland	Vaud		Negative	28985
NC_045512.2	5320	.	A	W	.	ORF1ab	missense_variant	p.Gln1685His	Switzerland-120228-2020	No	No	No	No	No	No	No	2020-05-01	?	?	B.1.1	Europe	Switzerland	Vaud		Negative	28985
NC_045512.2	8349	.	G	K	.	ORF1ab	missense_variant	p.Ser2695Ile	Switzerland-120228-2020	No	No	No	No	No	No	No	2020-05-01	?	?	B.1.1	Europe	Switzerland	Vaud		Negative	28985
NC_045512.2	8442	.	G	R	.	ORF1ab	missense_variant	p.Arg2726Gln	Switzerland-120228-2020	No	No	No	No	No	No	No	2020-05-01	?	?	B.1.1	Europe	Switzerland	Vaud		Negative	28985
NC_045512.2	8569	.	T	W	.	ORF1ab	missense_variant	p.Asn2768Lys	Switzerland-120228-2020	No	No	No	No	No	No	No	2020-05-01	?	?	B.1.1	Europe	Switzerland	Vaud		Negative	28985
NC_045512.2	8787	.	G	K	.	ORF1ab	missense_variant	p.Arg2841Leu	Switzerland-120228-2020	No	No	No	No	No	No	No	2020-05-01	?	?	B.1.1	Europe	Switzerland	Vaud		Negative	28985
NC_045512.2	9732	.	T	Y	.	ORF1ab	missense_variant	p.Phe3156Ser	Switzerland-120228-2020	No	No	No	No	No	No	No	2020-05-01	?	?	B.1.1	Europe	Switzerland	Vaud		Negative	28985
NC_045512.2	9891	.	C	Y	.	ORF1ab	missense_variant	p.Ala3209Val	Switzerland-120228-2020	No	No	No	No	No	No	No	2020-05-01	?	?	B.1.1	Europe	Switzerland	Vaud		Negative	28985
NC_045512.2	10139	.	G	K	.	ORF1ab	missense_variant	p.Gly3292Cys	Switzerland-120228-2020	No	Yes_Pocket_Lopinavir1	Yes	No	No	No	No	2020-05-01	?	?	B.1.1	Europe	Switzerland	Vaud		Negative	28985
NC_045512.2	10523	.	G	K	.	ORF1ab	missense_variant	p.Val3420Phe	Switzerland-120228-2020	No	Yes_PocketGC373	Yes	No	No	No	No	2020-05-01	?	?	B.1.1	Europe	Switzerland	Vaud		Negative	28985
NC_045512.2	11083	.	G	K	.	ORF1ab	missense_variant	p.Leu3606Phe	Switzerland-120228-2020	No	No	No	No	No	No	No	2020-05-01	?	?	B.1.1	Europe	Switzerland	Vaud		Negative	28985
NC_045512.2	11166	.	C	Y	.	ORF1ab	missense_variant	p.Ala3634Val	Switzerland-120228-2020	No	No	No	No	No	No	No	2020-05-01	?	?	B.1.1	Europe	Switzerland	Vaud		Negative	28985
NC_045512.2	11527	.	G	S	.	ORF1ab	missense_variant	p.Leu3754Phe	Switzerland-120228-2020	No	No	No	No	No	No	No	2020-05-01	?	?	B.1.1	Europe	Switzerland	Vaud		Negative	28985
NC_045512.2	11543	.	T	K	.	ORF1ab	missense_variant	p.Phe3760Val	Switzerland-120228-2020	No	No	No	No	No	No	No	2020-05-01	?	?	B.1.1	Europe	Switzerland	Vaud		Negative	28985
NC_045512.2	12080	.	G	S	.	ORF1ab	missense_variant	p.Ala3939Pro	Switzerland-120228-2020	No	No	No	No	No	No	No	2020-05-01	?	?	B.1.1	Europe	Switzerland	Vaud		Negative	28985
NC_045512.2	12962	.	G	R	.	ORF1ab	missense_variant	p.Gly4233Arg	Switzerland-120228-2020	No	No	No	No	No	No	No	2020-05-01	?	?	B.1.1	Europe	Switzerland	Vaud		Negative	28985
NC_045512.2	13431	.	C	H	.	ORF1ab	missense_variant	p.Pro4389His	Switzerland-120228-2020	No	No	No	No	No	No	No	2020-05-01	?	?	B.1.1	Europe	Switzerland	Vaud		Negative	28985
NC_045512.2	14408	.	C	T	.	ORF1ab	missense_variant	p.Pro4715Leu	Switzerland-120228-2020	No	No	No	No	No	No	Yes	2020-05-01	?	?	B.1.1	Europe	Switzerland	Vaud		Negative	28985
NC_045512.2	14725	.	T	Y	.	ORF1ab	missense_variant	p.Phe4821Leu	Switzerland-120228-2020	No	No	No	No	No	No	Yes	2020-05-01	?	?	B.1.1	Europe	Switzerland	Vaud		Negative	28985
NC_045512.2	14782	.	G	K	.	ORF1ab	missense_variant	p.Ala4840Ser	Switzerland-120228-2020	No	No	No	No	No	No	Yes	2020-05-01	?	?	B.1.1	Europe	Switzerland	Vaud		Negative	28985
NC_045512.2	15298	.	C	M	.	ORF1ab	missense_variant	p.Pro5012Thr	Switzerland-120228-2020	No	No	No	No	No	Yes_pocket_M615	Yes	2020-05-01	?	?	B.1.1	Europe	Switzerland	Vaud		Negative	28985
NC_045512.2	16089	.	G	K	.	ORF1ab	missense_variant	p.Leu5275Phe	Switzerland-120228-2020	No	No	No	No	No	No	Yes	2020-05-01	?	?	B.1.1	Europe	Switzerland	Vaud		Negative	28985
NC_045512.2	16286	.	G	K	.	ORF1ab	missense_variant	p.Gly5341Val	Switzerland-120228-2020	No	No	No	No	No	No	No	2020-05-01	?	?	B.1.1	Europe	Switzerland	Vaud		Negative	28985
NC_045512.2	17624	.	C	M	.	ORF1ab	missense_variant	p.Ala5787Glu	Switzerland-120228-2020	No	No	No	No	No	No	No	2020-05-01	?	?	B.1.1	Europe	Switzerland	Vaud		Negative	28985
NC_045512.2	17945	.	T	Y	.	ORF1ab	missense_variant	p.Val5894Ala	Switzerland-120228-2020	No	No	No	No	No	No	No	2020-05-01	?	?	B.1.1	Europe	Switzerland	Vaud		Negative	28985
NC_045512.2	19910	.	C	Y	.	ORF1ab	missense_variant	p.Ser6549Phe	Switzerland-120228-2020	No	No	No	No	No	No	No	2020-05-01	?	?	B.1.1	Europe	Switzerland	Vaud		Negative	28985
NC_045512.2	21142	.	G	K	.	ORF1ab	missense_variant	p.Ala6960Ser	Switzerland-120228-2020	No	No	No	No	No	No	No	2020-05-01	?	?	B.1.1	Europe	Switzerland	Vaud		Negative	28985
NC_045512.2	21470	.	T	W	.	ORF1ab	missense_variant	p.Ile7069Asn	Switzerland-120228-2020	No	No	No	No	No	No	No	2020-05-01	?	?	B.1.1	Europe	Switzerland	Vaud		Negative	28985
NC_045512.2	21828	.	G	R	.	S	missense_variant	p.Gly89Asp	Switzerland-120228-2020	No	No	No	No	No	No	No	2020-05-01	?	?	B.1.1	Europe	Switzerland	Vaud		Negative	28985
NC_045512.2	23403	.	A	G	.	S	missense_variant	p.Asp614Gly	Switzerland-120228-2020	No	No	No	No	No	No	No	2020-05-01	?	?	B.1.1	Europe	Switzerland	Vaud		Negative	28985
NC_045512.2	25433	.	C	Y	.	ORF3a	missense_variant	p.Thr14Ile	Switzerland-120228-2020	No	No	No	No	No	No	No	2020-05-01	?	?	B.1.1	Europe	Switzerland	Vaud		Negative	28985
NC_045512.2	27051	.	T	Y	.	M	missense_variant	p.Ser177Pro	Switzerland-120228-2020	No	No	No	No	No	No	No	2020-05-01	?	?	B.1.1	Europe	Switzerland	Vaud		Negative	28985
NC_045512.2	27954	.	A	W	.	ORF8	missense_variant	p.Ser21Cys	Switzerland-120228-2020	No	No	No	No	No	No	No	2020-05-01	?	?	B.1.1	Europe	Switzerland	Vaud		Negative	28985
NC_045512.2	28881	.	G	A	.	N	missense_variant	p.Arg203Lys	Switzerland-120228-2020	No	No	No	No	No	No	No	2020-05-01	?	?	B.1.1	Europe	Switzerland	Vaud		Negative	28985
NC_045512.2	28883	.	G	C	.	N	missense_variant	p.Gly204Arg	Switzerland-120228-2020	No	No	No	No	No	No	No	2020-05-01	?	?	B.1.1	Europe	Switzerland	Vaud		Negative	28985
NC_045512.2	28985	.	G	R	.	N	missense_variant	p.Gly238Ser	Switzerland-120228-2020	No	No	No	No	No	No	No	2020-05-01	?	?	B.1.1	Europe	Switzerland	Vaud		Negative	28985
NC_045512.2	29187	.	C	Y	.	N	missense_variant	p.Ala305Val	Switzerland-120228-2020	No	No	No	No	No	No	No	2020-05-01	?	?	B.1.1	Europe	Switzerland	Vaud		Negative	28985
NC_045512.2	635	.	C	Y	.	ORF1ab	missense_variant	p.Arg124Cys	Switzerland-120230-2020	No	No	No	No	No	No	No	2020-05-01	?	?	B.1.1	Europe	Switzerland	Basel-Land		Negative	28985
NC_045512.2	5514	.	T	K	.	ORF1ab	missense_variant	p.Val1750Gly	Switzerland-120230-2020	No	No	No	No	No	No	No	2020-05-01	?	?	B.1.1	Europe	Switzerland	Basel-Land		Negative	28985
NC_045512.2	5558	.	G	K	.	ORF1ab	missense_variant	p.Val1765Leu	Switzerland-120230-2020	No	No	No	No	No	No	No	2020-05-01	?	?	B.1.1	Europe	Switzerland	Basel-Land		Negative	28985
NC_045512.2	6095	.	T	W	.	ORF1ab	missense_variant	p.Leu1944Ile	Switzerland-120230-2020	No	No	No	No	No	No	No	2020-05-01	?	?	B.1.1	Europe	Switzerland	Basel-Land		Negative	28985
NC_045512.2	6696	.	C	Y	.	ORF1ab	missense_variant	p.Pro2144Leu	Switzerland-120230-2020	No	No	No	No	No	No	No	2020-05-01	?	?	B.1.1	Europe	Switzerland	Basel-Land		Negative	28985
NC_045512.2	7263	.	T	W	.	ORF1ab	missense_variant	p.Leu2333His	Switzerland-120230-2020	No	No	No	No	No	No	No	2020-05-01	?	?	B.1.1	Europe	Switzerland	Basel-Land		Negative	28985
NC_045512.2	8342	.	G	K	.	ORF1ab	missense_variant	p.Asp2693Tyr	Switzerland-120230-2020	No	No	No	No	No	No	No	2020-05-01	?	?	B.1.1	Europe	Switzerland	Basel-Land		Negative	28985
NC_045512.2	8360	.	A	W	.	ORF1ab	missense_variant	p.Ile2699Phe	Switzerland-120230-2020	No	No	No	No	No	No	No	2020-05-01	?	?	B.1.1	Europe	Switzerland	Basel-Land		Negative	28985
NC_045512.2	8363	.	A	R	.	ORF1ab	missense_variant	p.Asn2700Asp	Switzerland-120230-2020	No	No	No	No	No	No	No	2020-05-01	?	?	B.1.1	Europe	Switzerland	Basel-Land		Negative	28985
NC_045512.2	8421	.	T	W	.	ORF1ab	missense_variant	p.Met2719Lys	Switzerland-120230-2020	No	No	No	No	No	No	No	2020-05-01	?	?	B.1.1	Europe	Switzerland	Basel-Land		Negative	28985
NC_045512.2	8564	.	A	R	.	ORF1ab	missense_variant	p.Asn2767Asp	Switzerland-120230-2020	No	No	No	No	No	No	No	2020-05-01	?	?	B.1.1	Europe	Switzerland	Basel-Land		Negative	28985
NC_045512.2	9561	.	C	Y	.	ORF1ab	missense_variant	p.Ser3099Leu	Switzerland-120230-2020	No	No	No	No	No	No	No	2020-05-01	?	?	B.1.1	Europe	Switzerland	Basel-Land		Negative	28985
NC_045512.2	13458	.	C	Y	.	ORF1ab	missense_variant	p.Ser4398Leu	Switzerland-120230-2020	No	No	No	No	No	No	Yes	2020-05-01	?	?	B.1.1	Europe	Switzerland	Basel-Land		Negative	28985
NC_045512.2	14408	.	C	T	.	ORF1ab	missense_variant	p.Pro4715Leu	Switzerland-120230-2020	No	No	No	No	No	No	Yes	2020-05-01	?	?	B.1.1	Europe	Switzerland	Basel-Land		Negative	28985
NC_045512.2	16210	.	A	W	.	ORF1ab	missense_variant	p.Met5316Leu	Switzerland-120230-2020	No	No	No	No	No	No	Yes	2020-05-01	?	?	B.1.1	Europe	Switzerland	Basel-Land		Negative	28985
NC_045512.2	20419	.	G	K	.	ORF1ab	missense_variant	p.Asp6719Tyr	Switzerland-120230-2020	No	No	No	No	No	No	No	2020-05-01	?	?	B.1.1	Europe	Switzerland	Basel-Land		Negative	28985
NC_045512.2	23403	.	A	G	.	S	missense_variant	p.Asp614Gly	Switzerland-120230-2020	No	No	No	No	No	No	No	2020-05-01	?	?	B.1.1	Europe	Switzerland	Basel-Land		Negative	28985
NC_045512.2	25469	.	C	Y	.	ORF3a	missense_variant	p.Ser26Leu	Switzerland-120230-2020	No	No	No	No	No	No	No	2020-05-01	?	?	B.1.1	Europe	Switzerland	Basel-Land		Negative	28985
NC_045512.2	27550	.	A	R	.	ORF7a	missense_variant	p.Lys53Glu	Switzerland-120230-2020	No	No	No	No	No	No	No	2020-05-01	?	?	B.1.1	Europe	Switzerland	Basel-Land		Negative	28985
NC_045512.2	27689	.	C	M	.	ORF7a	missense_variant	p.Pro99Gln	Switzerland-120230-2020	No	No	No	No	No	No	No	2020-05-01	?	?	B.1.1	Europe	Switzerland	Basel-Land		Negative	28985
NC_045512.2	27769	.	C	Y	.	ORF7b	missense_variant	p.Ser5Leu	Switzerland-120230-2020	No	No	No	No	No	No	No	2020-05-01	?	?	B.1.1	Europe	Switzerland	Basel-Land		Negative	28985
NC_045512.2	28881	.	G	A	.	N	missense_variant	p.Arg203Lys	Switzerland-120230-2020	No	No	No	No	No	No	No	2020-05-01	?	?	B.1.1	Europe	Switzerland	Basel-Land		Negative	28985
NC_045512.2	28883	.	G	C	.	N	missense_variant	p.Gly204Arg	Switzerland-120230-2020	No	No	No	No	No	No	No	2020-05-01	?	?	B.1.1	Europe	Switzerland	Basel-Land		Negative	28985
NC_045512.2	28904	.	G	K	.	N	missense_variant	p.Ala211Ser	Switzerland-120230-2020	No	No	No	No	No	No	No	2020-05-01	?	?	B.1.1	Europe	Switzerland	Basel-Land		Negative	28985
NC_045512.2	28920	.	A	W	.	N	missense_variant	p.Asp216Val	Switzerland-120230-2020	No	No	No	No	No	No	No	2020-05-01	?	?	B.1.1	Europe	Switzerland	Basel-Land		Negative	28985
NC_045512.2	28928	.	C	Y	.	N	missense_variant	p.Leu219Phe	Switzerland-120230-2020	No	No	No	No	No	No	No	2020-05-01	?	?	B.1.1	Europe	Switzerland	Basel-Land		Negative	28985
NC_045512.2	28985	.	G	R	.	N	missense_variant	p.Gly238Ser	Switzerland-120230-2020	No	No	No	No	No	No	No	2020-05-01	?	?	B.1.1	Europe	Switzerland	Basel-Land		Negative	28985
NC_045512.2	3127	.	T	W	.	ORF1ab	missense_variant	p.Asp954Glu	Switzerland-120236-2020	No	No	No	No	No	No	No	2020-05-01	?	?	B.1.1	Europe	Switzerland	Bern		Negative	28985
NC_045512.2	5553	.	A	W	.	ORF1ab	missense_variant	p.Lys1763Met	Switzerland-120236-2020	No	No	No	No	No	No	No	2020-05-01	?	?	B.1.1	Europe	Switzerland	Bern		Negative	28985
NC_045512.2	6107	.	A	R	.	ORF1ab	missense_variant	p.Lys1948Glu	Switzerland-120236-2020	No	No	No	No	No	No	No	2020-05-01	?	?	B.1.1	Europe	Switzerland	Bern		Negative	28985
NC_045512.2	7826	.	T	Y	.	ORF1ab	missense_variant	p.Phe2521Leu	Switzerland-120236-2020	No	No	No	No	No	No	No	2020-05-01	?	?	B.1.1	Europe	Switzerland	Bern		Negative	28985
NC_045512.2	8539	.	A	R	.	ORF1ab	missense_variant	p.Ile2758Met	Switzerland-120236-2020	No	No	No	No	No	No	No	2020-05-01	?	?	B.1.1	Europe	Switzerland	Bern		Negative	28985
NC_045512.2	9963	.	A	R	.	ORF1ab	missense_variant	p.His3233Arg	Switzerland-120236-2020	No	No	No	No	No	No	No	2020-05-01	?	?	B.1.1	Europe	Switzerland	Bern		Negative	28985
NC_045512.2	14408	.	C	T	.	ORF1ab	missense_variant	p.Pro4715Leu	Switzerland-120236-2020	No	No	No	No	No	No	Yes	2020-05-01	?	?	B.1.1	Europe	Switzerland	Bern		Negative	28985
NC_045512.2	16414	.	G	R	.	ORF1ab	missense_variant	p.Val5384Met	Switzerland-120236-2020	No	No	No	No	No	No	No	2020-05-01	?	?	B.1.1	Europe	Switzerland	Bern		Negative	28985
NC_045512.2	20354	.	T	Y	.	ORF1ab	missense_variant	p.Leu6697Ser	Switzerland-120236-2020	No	No	No	No	No	No	No	2020-05-01	?	?	B.1.1	Europe	Switzerland	Bern		Negative	28985
NC_045512.2	20390	.	G	R	.	ORF1ab	missense_variant	p.Arg6709His	Switzerland-120236-2020	No	No	No	No	No	No	No	2020-05-01	?	?	B.1.1	Europe	Switzerland	Bern		Negative	28985
NC_045512.2	20594	.	C	T	.	ORF1ab	missense_variant	p.Thr6777Ile	Switzerland-120236-2020	No	No	No	No	No	No	No	2020-05-01	?	?	B.1.1	Europe	Switzerland	Bern		Negative	28985
NC_045512.2	23403	.	A	G	.	S	missense_variant	p.Asp614Gly	Switzerland-120236-2020	No	No	No	No	No	No	No	2020-05-01	?	?	B.1.1	Europe	Switzerland	Bern		Negative	28985
NC_045512.2	23624	.	G	R	.	S	missense_variant	p.Ala688Thr	Switzerland-120236-2020	No	No	No	No	No	No	No	2020-05-01	?	?	B.1.1	Europe	Switzerland	Bern		Negative	28985
NC_045512.2	24863	.	C	Y	.	S	missense_variant	p.His1101Tyr	Switzerland-120236-2020	No	No	No	No	No	No	No	2020-05-01	?	?	B.1.1	Europe	Switzerland	Bern		Negative	28985
NC_045512.2	25489	.	G	T	.	ORF3a	missense_variant	p.Ala33Ser	Switzerland-120236-2020	No	No	No	No	No	No	No	2020-05-01	?	?	B.1.1	Europe	Switzerland	Bern		Negative	28985
NC_045512.2	27610	.	C	M	.	ORF7a	missense_variant	p.His73Asn	Switzerland-120236-2020	No	No	No	No	No	No	No	2020-05-01	?	?	B.1.1	Europe	Switzerland	Bern		Negative	28985
NC_045512.2	28821	.	C	M	.	N	missense_variant	p.Ser183Tyr	Switzerland-120236-2020	No	No	No	No	No	No	No	2020-05-01	?	?	B.1.1	Europe	Switzerland	Bern		Negative	28985
NC_045512.2	28881	.	G	A	.	N	missense_variant	p.Arg203Lys	Switzerland-120236-2020	No	No	No	No	No	No	No	2020-05-01	?	?	B.1.1	Europe	Switzerland	Bern		Negative	28985
NC_045512.2	28883	.	G	C	.	N	missense_variant	p.Gly204Arg	Switzerland-120236-2020	No	No	No	No	No	No	No	2020-05-01	?	?	B.1.1	Europe	Switzerland	Bern		Negative	28985
NC_045512.2	28985	.	G	R	.	N	missense_variant	p.Gly238Ser	Switzerland-120236-2020	No	No	No	No	No	No	No	2020-05-01	?	?	B.1.1	Europe	Switzerland	Bern		Negative	28985
NC_045512.2	593	.	C	Y	.	ORF1ab	missense_variant	p.His110Tyr	Switzerland-130021-2020	No	No	No	No	No	No	No	2020-05-11	?	?	B.1	Europe	Switzerland	Basel-Land		Negative	28985
NC_045512.2	909	.	T	Y	.	ORF1ab	missense_variant	p.Leu215Ser	Switzerland-130021-2020	No	No	No	No	No	No	No	2020-05-11	?	?	B.1	Europe	Switzerland	Basel-Land		Negative	28985
NC_045512.2	1076	.	C	Y	.	ORF1ab	missense_variant	p.Pro271Ser	Switzerland-130021-2020	No	No	No	No	No	No	No	2020-05-11	?	?	B.1	Europe	Switzerland	Basel-Land		Negative	28985
NC_045512.2	2406	.	A	R	.	ORF1ab	missense_variant	p.Lys714Arg	Switzerland-130021-2020	No	No	No	No	No	No	No	2020-05-11	?	?	B.1	Europe	Switzerland	Basel-Land		Negative	28985
NC_045512.2	2779	.	T	W	.	ORF1ab	missense_variant	p.Ser838Arg	Switzerland-130021-2020	No	No	No	No	No	No	No	2020-05-11	?	?	B.1	Europe	Switzerland	Basel-Land		Negative	28985
NC_045512.2	4028	.	C	Y	.	ORF1ab	missense_variant	p.Leu1255Phe	Switzerland-130021-2020	No	No	No	No	No	No	No	2020-05-11	?	?	B.1	Europe	Switzerland	Basel-Land		Negative	28985
NC_045512.2	4115	.	C	Y	.	ORF1ab	missense_variant	p.Pro1284Ser	Switzerland-130021-2020	No	No	No	No	No	No	No	2020-05-11	?	?	B.1	Europe	Switzerland	Basel-Land		Negative	28985
NC_045512.2	4350	.	A	W	.	ORF1ab	missense_variant	p.Asn1362Ile	Switzerland-130021-2020	No	No	No	No	No	No	No	2020-05-11	?	?	B.1	Europe	Switzerland	Basel-Land		Negative	28985
NC_045512.2	5475	.	A	W	.	ORF1ab	missense_variant	p.Gln1737Leu	Switzerland-130021-2020	No	No	No	No	No	No	No	2020-05-11	?	?	B.1	Europe	Switzerland	Basel-Land		Negative	28985
NC_045512.2	5961	.	A	R	.	ORF1ab	missense_variant	p.Tyr1899Cys	Switzerland-130021-2020	No	No	No	No	No	No	No	2020-05-11	?	?	B.1	Europe	Switzerland	Basel-Land		Negative	28985
NC_045512.2	5966	.	A	R	.	ORF1ab	missense_variant	p.Lys1901Glu	Switzerland-130021-2020	No	No	No	No	No	No	No	2020-05-11	?	?	B.1	Europe	Switzerland	Basel-Land		Negative	28985
NC_045512.2	6084	.	A	M	.	ORF1ab	missense_variant	p.Asp1940Ala	Switzerland-130021-2020	No	No	No	No	No	No	No	2020-05-11	?	?	B.1	Europe	Switzerland	Basel-Land		Negative	28985
NC_045512.2	6088	.	A	M	.	ORF1ab	missense_variant	p.Leu1941Phe	Switzerland-130021-2020	No	No	No	No	No	No	No	2020-05-11	?	?	B.1	Europe	Switzerland	Basel-Land		Negative	28985
NC_045512.2	6089	.	A	M	.	ORF1ab	missense_variant	p.Asn1942His	Switzerland-130021-2020	No	No	No	No	No	No	No	2020-05-11	?	?	B.1	Europe	Switzerland	Basel-Land		Negative	28985
NC_045512.2	6090	.	A	M	.	ORF1ab	missense_variant	p.Asn1942Thr	Switzerland-130021-2020	No	No	No	No	No	No	No	2020-05-11	?	?	B.1	Europe	Switzerland	Basel-Land		Negative	28985
NC_045512.2	6784	.	T	W	.	ORF1ab	missense_variant	p.Phe2173Leu	Switzerland-130021-2020	No	No	No	No	No	No	No	2020-05-11	?	?	B.1	Europe	Switzerland	Basel-Land		Negative	28985
NC_045512.2	6866	.	A	W	.	ORF1ab	missense_variant	p.Asn2201Tyr	Switzerland-130021-2020	No	No	No	No	No	No	No	2020-05-11	?	?	B.1	Europe	Switzerland	Basel-Land		Negative	28985
NC_045512.2	6867	.	A	W	.	ORF1ab	missense_variant	p.Asn2201Ile	Switzerland-130021-2020	No	No	No	No	No	No	No	2020-05-11	?	?	B.1	Europe	Switzerland	Basel-Land		Negative	28985
NC_045512.2	8135	.	G	K	.	ORF1ab	missense_variant	p.Val2624Leu	Switzerland-130021-2020	No	No	No	No	No	No	No	2020-05-11	?	?	B.1	Europe	Switzerland	Basel-Land		Negative	28985
NC_045512.2	8588	.	A	R	.	ORF1ab	missense_variant	p.Lys2775Glu	Switzerland-130021-2020	No	No	No	No	No	No	No	2020-05-11	?	?	B.1	Europe	Switzerland	Basel-Land		Negative	28985
NC_045512.2	10076	.	T	W	.	ORF1ab	missense_variant	p.Phe3271Ile	Switzerland-130021-2020	No	No	Yes	No	No	No	No	2020-05-11	?	?	B.1	Europe	Switzerland	Basel-Land		Negative	28985
NC_045512.2	10116	.	C	S	.	ORF1ab	missense_variant	p.Thr3284Ser	Switzerland-130021-2020	No	Yes_Pocket_Lopinavir1	Yes	No	No	No	No	2020-05-11	?	?	B.1	Europe	Switzerland	Basel-Land		Negative	28985
NC_045512.2	13161	.	G	K	.	ORF1ab	missense_variant	p.Cys4299Phe	Switzerland-130021-2020	No	No	No	No	No	No	No	2020-05-11	?	?	B.1	Europe	Switzerland	Basel-Land		Negative	28985
NC_045512.2	14408	.	C	T	.	ORF1ab	missense_variant	p.Pro4715Leu	Switzerland-130021-2020	No	No	No	No	No	No	Yes	2020-05-11	?	?	B.1	Europe	Switzerland	Basel-Land		Negative	28985
NC_045512.2	14468	.	C	Y	.	ORF1ab	missense_variant	p.Ser4735Leu	Switzerland-130021-2020	No	No	No	No	No	No	Yes	2020-05-11	?	?	B.1	Europe	Switzerland	Basel-Land		Negative	28985
NC_045512.2	16210	.	A	W	.	ORF1ab	missense_variant	p.Met5316Leu	Switzerland-130021-2020	No	No	No	No	No	No	Yes	2020-05-11	?	?	B.1	Europe	Switzerland	Basel-Land		Negative	28985
NC_045512.2	16277	.	T	Y	.	ORF1ab	missense_variant	p.Leu5338Ser	Switzerland-130021-2020	No	No	No	No	No	No	No	2020-05-11	?	?	B.1	Europe	Switzerland	Basel-Land		Negative	28985
NC_045512.2	16376	.	C	Y	.	ORF1ab	missense_variant	p.Pro5371Leu	Switzerland-130021-2020	No	No	No	No	No	No	No	2020-05-11	?	?	B.1	Europe	Switzerland	Basel-Land		Negative	28985
NC_045512.2	16480	.	C	Y	.	ORF1ab	missense_variant	p.Pro5406Ser	Switzerland-130021-2020	No	No	No	No	No	No	No	2020-05-11	?	?	B.1	Europe	Switzerland	Basel-Land		Negative	28985
NC_045512.2	19070	.	C	M	.	ORF1ab	missense_variant	p.Ala6269Asp	Switzerland-130021-2020	No	No	No	No	No	No	No	2020-05-11	?	?	B.1	Europe	Switzerland	Basel-Land		Negative	28985
NC_045512.2	19074	.	T	K	.	ORF1ab	missense_variant	p.Asp6270Glu	Switzerland-130021-2020	No	No	No	No	No	No	No	2020-05-11	?	?	B.1	Europe	Switzerland	Basel-Land		Negative	28985
NC_045512.2	19076	.	T	K	.	ORF1ab	missense_variant	p.Val6271Gly	Switzerland-130021-2020	No	No	No	No	No	No	No	2020-05-11	?	?	B.1	Europe	Switzerland	Basel-Land		Negative	28985
NC_045512.2	19081	.	T	K	.	ORF1ab	missense_variant	p.Trp6273Gly	Switzerland-130021-2020	No	No	No	No	No	No	No	2020-05-11	?	?	B.1	Europe	Switzerland	Basel-Land		Negative	28985
NC_045512.2	19159	.	T	K	.	ORF1ab	missense_variant	p.Ser6299Ala	Switzerland-130021-2020	No	No	No	No	No	No	No	2020-05-11	?	?	B.1	Europe	Switzerland	Basel-Land		Negative	28985
NC_045512.2	20780	.	T	Y	.	ORF1ab	missense_variant	p.Met6839Thr	Switzerland-130021-2020	No	No	No	No	No	No	No	2020-05-11	?	?	B.1	Europe	Switzerland	Basel-Land		Negative	28985
NC_045512.2	21304	.	C	M	.	ORF1ab	missense_variant	p.Arg7014Ser	Switzerland-130021-2020	No	No	No	No	No	No	No	2020-05-11	?	?	B.1	Europe	Switzerland	Basel-Land		Negative	28985
NC_045512.2	21305	.	G	S	.	ORF1ab	missense_variant	p.Arg7014Pro	Switzerland-130021-2020	No	No	No	No	No	No	No	2020-05-11	?	?	B.1	Europe	Switzerland	Basel-Land		Negative	28985
NC_045512.2	21547	.	A	R	.	ORF1ab	missense_variant	p.Asn7095Asp	Switzerland-130021-2020	No	No	No	No	No	No	No	2020-05-11	?	?	B.1	Europe	Switzerland	Basel-Land		Negative	28985
NC_045512.2	21658	.	C	M	.	S	missense_variant	p.Phe32Leu	Switzerland-130021-2020	No	No	No	No	No	No	No	2020-05-11	?	?	B.1	Europe	Switzerland	Basel-Land		Negative	28985
NC_045512.2	23403	.	A	G	.	S	missense_variant	p.Asp614Gly	Switzerland-130021-2020	No	No	No	No	No	No	No	2020-05-11	?	?	B.1	Europe	Switzerland	Basel-Land		Negative	28985
NC_045512.2	23606	.	C	Y	.	S	missense_variant	p.Arg682Trp	Switzerland-130021-2020	No	No	No	No	No	No	No	2020-05-11	?	?	B.1	Europe	Switzerland	Basel-Land		Negative	28985
NC_045512.2	23855	.	C	Y	.	S	missense_variant	p.Arg765Cys	Switzerland-130021-2020	No	No	No	No	No	No	No	2020-05-11	?	?	B.1	Europe	Switzerland	Basel-Land		Negative	28985
NC_045512.2	25088	.	G	K	.	S	missense_variant	p.Val1176Phe	Switzerland-130021-2020	No	No	No	No	No	No	No	2020-05-11	?	?	B.1	Europe	Switzerland	Basel-Land		Negative	28985
NC_045512.2	25796	.	C	Y	.	ORF3a	missense_variant	p.Ser135Phe	Switzerland-130021-2020	No	No	No	No	No	No	No	2020-05-11	?	?	B.1	Europe	Switzerland	Basel-Land		Negative	28985
NC_045512.2	27301	.	A	W	.	ORF6	missense_variant	p.Asn34Tyr	Switzerland-130021-2020	No	No	No	No	No	No	No	2020-05-11	?	?	B.1	Europe	Switzerland	Basel-Land		Negative	28985
NC_045512.2	28728	.	C	Y	.	N	missense_variant	p.Ala152Val	Switzerland-130021-2020	No	No	No	No	No	No	No	2020-05-11	?	?	B.1	Europe	Switzerland	Basel-Land		Negative	28985
NC_045512.2	28975	.	G	S	.	N	missense_variant	p.Met234Ile	Switzerland-130021-2020	No	No	No	No	No	No	No	2020-05-11	?	?	B.1	Europe	Switzerland	Basel-Land		Negative	28985
NC_045512.2	28979	.	G	R	.	N	missense_variant	p.Gly236Ser	Switzerland-130021-2020	No	No	No	No	No	No	No	2020-05-11	?	?	B.1	Europe	Switzerland	Basel-Land		Negative	28985
NC_045512.2	28985	.	G	R	.	N	missense_variant	p.Gly238Ser	Switzerland-130021-2020	No	No	No	No	No	No	No	2020-05-11	?	?	B.1	Europe	Switzerland	Basel-Land		Negative	28985
NC_045512.2	29402	.	G	T	.	N	missense_variant	p.Asp377Tyr	Switzerland-130021-2020	No	No	No	No	No	No	No	2020-05-11	?	?	B.1	Europe	Switzerland	Basel-Land		Negative	28985
NC_045512.2	3638	.	G	R	.	ORF1ab	missense_variant	p.Gly1125Ser	Switzerland-140025-2020	No	No	No	No	No	No	No	2020-05-18	?	?	B.1.1	Europe	Switzerland	Vaud		Negative	28985
NC_045512.2	3821	.	C	Y	.	ORF1ab	missense_variant	p.Leu1186Phe	Switzerland-140025-2020	No	No	No	No	No	No	No	2020-05-18	?	?	B.1.1	Europe	Switzerland	Vaud		Negative	28985
NC_045512.2	4196	.	G	R	.	ORF1ab	missense_variant	p.Glu1311Lys	Switzerland-140025-2020	No	No	No	No	No	No	No	2020-05-18	?	?	B.1.1	Europe	Switzerland	Vaud		Negative	28985
NC_045512.2	4737	.	C	Y	.	ORF1ab	missense_variant	p.Thr1491Ile	Switzerland-140025-2020	No	No	No	No	No	No	No	2020-05-18	?	?	B.1.1	Europe	Switzerland	Vaud		Negative	28985
NC_045512.2	5061	.	T	Y	.	ORF1ab	missense_variant	p.Leu1599Ser	Switzerland-140025-2020	No	No	No	No	No	No	No	2020-05-18	?	?	B.1.1	Europe	Switzerland	Vaud		Negative	28985
NC_045512.2	5250	.	A	M	.	ORF1ab	missense_variant	p.Asn1662Thr	Switzerland-140025-2020	No	No	No	No	No	No	No	2020-05-18	?	?	B.1.1	Europe	Switzerland	Vaud		Negative	28985
NC_045512.2	5257	.	A	W	.	ORF1ab	missense_variant	p.Leu1664Phe	Switzerland-140025-2020	No	No	No	No	No	No	No	2020-05-18	?	?	B.1.1	Europe	Switzerland	Vaud		Negative	28985
NC_045512.2	6423	.	A	R	.	ORF1ab	missense_variant	p.Glu2053Gly	Switzerland-140025-2020	No	No	No	No	No	No	No	2020-05-18	?	?	B.1.1	Europe	Switzerland	Vaud		Negative	28985
NC_045512.2	6744	.	G	K	.	ORF1ab	missense_variant	p.Cys2160Phe	Switzerland-140025-2020	No	No	No	No	No	No	No	2020-05-18	?	?	B.1.1	Europe	Switzerland	Vaud		Negative	28985
NC_045512.2	6890	.	T	W	.	ORF1ab	missense_variant	p.Phe2209Ile	Switzerland-140025-2020	No	No	No	No	No	No	No	2020-05-18	?	?	B.1.1	Europe	Switzerland	Vaud		Negative	28985
NC_045512.2	9131	.	C	Y	.	ORF1ab	missense_variant	p.Leu2956Phe	Switzerland-140025-2020	No	No	No	No	No	No	No	2020-05-18	?	?	B.1.1	Europe	Switzerland	Vaud		Negative	28985
NC_045512.2	9890	.	G	K	.	ORF1ab	missense_variant	p.Ala3209Ser	Switzerland-140025-2020	No	No	No	No	No	No	No	2020-05-18	?	?	B.1.1	Europe	Switzerland	Vaud		Negative	28985
NC_045512.2	11521	.	G	S	.	ORF1ab	missense_variant	p.Met3752Ile	Switzerland-140025-2020	No	No	No	No	No	No	No	2020-05-18	?	?	B.1.1	Europe	Switzerland	Vaud		Negative	28985
NC_045512.2	11973	.	A	W	.	ORF1ab	missense_variant	p.Asp3903Val	Switzerland-140025-2020	No	No	No	No	No	No	No	2020-05-18	?	?	B.1.1	Europe	Switzerland	Vaud		Negative	28985
NC_045512.2	12285	.	A	R	.	ORF1ab	missense_variant	p.Gln4007Arg	Switzerland-140025-2020	No	No	No	No	No	No	No	2020-05-18	?	?	B.1.1	Europe	Switzerland	Vaud		Negative	28985
NC_045512.2	14408	.	C	T	.	ORF1ab	missense_variant	p.Pro4715Leu	Switzerland-140025-2020	No	No	No	No	No	No	Yes	2020-05-18	?	?	B.1.1	Europe	Switzerland	Vaud		Negative	28985
NC_045512.2	16451	.	G	S	.	ORF1ab	missense_variant	p.Cys5396Ser	Switzerland-140025-2020	No	No	No	No	No	No	No	2020-05-18	?	?	B.1.1	Europe	Switzerland	Vaud		Negative	28985
NC_045512.2	19430	.	A	W	.	ORF1ab	missense_variant	p.Asp6389Val	Switzerland-140025-2020	No	No	No	No	No	No	No	2020-05-18	?	?	B.1.1	Europe	Switzerland	Vaud		Negative	28985
NC_045512.2	23403	.	A	G	.	S	missense_variant	p.Asp614Gly	Switzerland-140025-2020	No	No	No	No	No	No	No	2020-05-18	?	?	B.1.1	Europe	Switzerland	Vaud		Negative	28985
NC_045512.2	24876	.	C	Y	.	S	missense_variant	p.Thr1105Ile	Switzerland-140025-2020	No	No	No	No	No	No	No	2020-05-18	?	?	B.1.1	Europe	Switzerland	Vaud		Negative	28985
NC_045512.2	24901	.	A	W	.	S	missense_variant	p.Gln1113His	Switzerland-140025-2020	No	No	No	No	No	No	No	2020-05-18	?	?	B.1.1	Europe	Switzerland	Vaud		Negative	28985
NC_045512.2	26544	.	A	M	.	M	missense_variant	p.Ile8Leu	Switzerland-140025-2020	No	No	No	No	No	No	No	2020-05-18	?	?	B.1.1	Europe	Switzerland	Vaud		Negative	28985
NC_045512.2	26848	.	T	Y	.	M	missense_variant	p.Met109Thr	Switzerland-140025-2020	No	No	No	No	No	No	No	2020-05-18	?	?	B.1.1	Europe	Switzerland	Vaud		Negative	28985
NC_045512.2	28311	.	C	Y	.	N	missense_variant	p.Pro13Leu	Switzerland-140025-2020	No	No	No	No	No	No	No	2020-05-18	?	?	B.1.1	Europe	Switzerland	Vaud		Negative	28985
NC_045512.2	28881	.	G	A	.	N	missense_variant	p.Arg203Lys	Switzerland-140025-2020	No	No	No	No	No	No	No	2020-05-18	?	?	B.1.1	Europe	Switzerland	Vaud		Negative	28985
NC_045512.2	28883	.	G	C	.	N	missense_variant	p.Gly204Arg	Switzerland-140025-2020	No	No	No	No	No	No	No	2020-05-18	?	?	B.1.1	Europe	Switzerland	Vaud		Negative	28985
NC_045512.2	28985	.	G	R	.	N	missense_variant	p.Gly238Ser	Switzerland-140025-2020	No	No	No	No	No	No	No	2020-05-18	?	?	B.1.1	Europe	Switzerland	Vaud		Negative	28985
NC_045512.2	1473	.	C	Y	.	ORF1ab	missense_variant	p.Thr403Ile	Switzerland-140068-2020	No	No	No	No	No	No	No	2020-04-29	?	?	B.1	Europe	Switzerland	Bern		Negative	28985
NC_045512.2	14408	.	C	T	.	ORF1ab	missense_variant	p.Pro4715Leu	Switzerland-140068-2020	No	No	No	No	No	No	Yes	2020-04-29	?	?	B.1	Europe	Switzerland	Bern		Negative	28985
NC_045512.2	19862	.	C	T	.	ORF1ab	missense_variant	p.Ala6533Val	Switzerland-140068-2020	No	No	No	No	No	No	No	2020-04-29	?	?	B.1	Europe	Switzerland	Bern		Negative	28985
NC_045512.2	19961	.	C	Y	.	ORF1ab	missense_variant	p.Thr6566Met	Switzerland-140068-2020	No	No	No	No	No	No	No	2020-04-29	?	?	B.1	Europe	Switzerland	Bern		Negative	28985
NC_045512.2	21176	.	A	W	.	ORF1ab	missense_variant	p.Glu6971Val	Switzerland-140068-2020	No	No	No	No	No	No	No	2020-04-29	?	?	B.1	Europe	Switzerland	Bern		Negative	28985
NC_045512.2	22516	.	T	W	.	S	missense_variant	p.Phe318Leu	Switzerland-140068-2020	No	No	No	No	No	No	No	2020-04-29	?	?	B.1	Europe	Switzerland	Bern		Negative	28985
NC_045512.2	23403	.	A	G	.	S	missense_variant	p.Asp614Gly	Switzerland-140068-2020	No	No	No	No	No	No	No	2020-04-29	?	?	B.1	Europe	Switzerland	Bern		Negative	28985
NC_045512.2	28690	.	G	T	.	N	missense_variant	p.Leu139Phe	Switzerland-140068-2020	No	No	No	No	No	No	No	2020-04-29	?	?	B.1	Europe	Switzerland	Bern		Negative	28985
NC_045512.2	28805	.	G	K	.	N	missense_variant	p.Gly178Cys	Switzerland-140068-2020	No	No	No	No	No	No	No	2020-04-29	?	?	B.1	Europe	Switzerland	Bern		Negative	28985
NC_045512.2	28806	.	G	K	.	N	missense_variant	p.Gly178Val	Switzerland-140068-2020	No	No	No	No	No	No	No	2020-04-29	?	?	B.1	Europe	Switzerland	Bern		Negative	28985
NC_045512.2	28808	.	G	D	.	N	missense_variant	p.Gly179Ser	Switzerland-140068-2020	No	No	No	No	No	No	No	2020-04-29	?	?	B.1	Europe	Switzerland	Bern		Negative	28985
NC_045512.2	28817	.	G	K	.	N	missense_variant	p.Ala182Ser	Switzerland-140068-2020	No	No	No	No	No	No	No	2020-04-29	?	?	B.1	Europe	Switzerland	Bern		Negative	28985
NC_045512.2	28827	.	G	K	.	N	missense_variant	p.Arg185Leu	Switzerland-140068-2020	No	No	No	No	No	No	No	2020-04-29	?	?	B.1	Europe	Switzerland	Bern		Negative	28985
NC_045512.2	28886	.	A	M	.	N	missense_variant	p.Thr205Pro	Switzerland-140068-2020	No	No	No	No	No	No	No	2020-04-29	?	?	B.1	Europe	Switzerland	Bern		Negative	28985
NC_045512.2	28985	.	G	R	.	N	missense_variant	p.Gly238Ser	Switzerland-140068-2020	No	No	No	No	No	No	No	2020-04-29	?	?	B.1	Europe	Switzerland	Bern		Negative	28985
NC_045512.2	29579	.	G	R	.	ORF10	missense_variant	p.Ala8Thr	Switzerland-140068-2020	No	No	No	No	No	No	No	2020-04-29	?	?	B.1	Europe	Switzerland	Bern		Negative	28985
NC_045512.2	1730	.	G	R	.	ORF1ab	missense_variant	p.Glu489Lys	Switzerland-140077-2020	No	No	No	No	No	No	No	2020-04-22	?	?	B.1	Europe	Switzerland	Geneva		Negative	28985
NC_045512.2	2060	.	G	S	.	ORF1ab	missense_variant	p.Ala599Pro	Switzerland-140077-2020	No	No	No	No	No	No	No	2020-04-22	?	?	B.1	Europe	Switzerland	Geneva		Negative	28985
NC_045512.2	2686	.	G	K	.	ORF1ab	missense_variant	p.Met807Ile	Switzerland-140077-2020	No	No	No	No	No	No	No	2020-04-22	?	?	B.1	Europe	Switzerland	Geneva		Negative	28985
NC_045512.2	3981	.	T	Y	.	ORF1ab	missense_variant	p.Val1239Ala	Switzerland-140077-2020	No	No	No	No	No	No	No	2020-04-22	?	?	B.1	Europe	Switzerland	Geneva		Negative	28985
NC_045512.2	4708	.	T	K	.	ORF1ab	missense_variant	p.Asp1481Glu	Switzerland-140077-2020	No	No	No	No	No	No	No	2020-04-22	?	?	B.1	Europe	Switzerland	Geneva		Negative	28985
NC_045512.2	6141	.	T	W	.	ORF1ab	missense_variant	p.Phe1959Tyr	Switzerland-140077-2020	No	No	No	No	No	No	No	2020-04-22	?	?	B.1	Europe	Switzerland	Geneva		Negative	28985
NC_045512.2	7274	.	T	K	.	ORF1ab	missense_variant	p.Phe2337Val	Switzerland-140077-2020	No	No	No	No	No	No	No	2020-04-22	?	?	B.1	Europe	Switzerland	Geneva		Negative	28985
NC_045512.2	7451	.	A	G	.	ORF1ab	missense_variant	p.Ser2396Gly	Switzerland-140077-2020	No	No	No	No	No	No	No	2020-04-22	?	?	B.1	Europe	Switzerland	Geneva		Negative	28985
NC_045512.2	11918	.	T	Y	.	ORF1ab	missense_variant	p.Ser3885Pro	Switzerland-140077-2020	No	No	No	No	No	No	No	2020-04-22	?	?	B.1	Europe	Switzerland	Geneva		Negative	28985
NC_045512.2	12393	.	A	W	.	ORF1ab	missense_variant	p.Asp4043Val	Switzerland-140077-2020	No	No	No	No	No	No	No	2020-04-22	?	?	B.1	Europe	Switzerland	Geneva		Negative	28985
NC_045512.2	12405	.	A	W	.	ORF1ab	missense_variant	p.Asn4047Ile	Switzerland-140077-2020	No	No	No	No	No	No	No	2020-04-22	?	?	B.1	Europe	Switzerland	Geneva		Negative	28985
NC_045512.2	12841	.	A	W	.	ORF1ab	missense_variant	p.Lys4192Asn	Switzerland-140077-2020	No	No	No	No	No	No	No	2020-04-22	?	?	B.1	Europe	Switzerland	Geneva		Negative	28985
NC_045512.2	13458	.	C	Y	.	ORF1ab	missense_variant	p.Ser4398Leu	Switzerland-140077-2020	No	No	No	No	No	No	Yes	2020-04-22	?	?	B.1	Europe	Switzerland	Geneva		Negative	28985
NC_045512.2	13622	.	A	R	.	ORF1ab	missense_variant	p.Glu4453Gly	Switzerland-140077-2020	No	No	No	No	No	No	Yes	2020-04-22	?	?	B.1	Europe	Switzerland	Geneva		Negative	28985
NC_045512.2	13684	.	C	M	.	ORF1ab	missense_variant	p.His4474Asn	Switzerland-140077-2020	No	No	No	No	No	No	Yes	2020-04-22	?	?	B.1	Europe	Switzerland	Geneva		Negative	28985
NC_045512.2	13866	.	A	W	.	ORF1ab	missense_variant	p.Leu4534Phe	Switzerland-140077-2020	No	No	No	No	No	No	Yes	2020-04-22	?	?	B.1	Europe	Switzerland	Geneva		Negative	28985
NC_045512.2	14408	.	C	T	.	ORF1ab	missense_variant	p.Pro4715Leu	Switzerland-140077-2020	No	No	No	No	No	No	Yes	2020-04-22	?	?	B.1	Europe	Switzerland	Geneva		Negative	28985
NC_045512.2	15522	.	T	W	.	ORF1ab	missense_variant	p.Phe5086Leu	Switzerland-140077-2020	No	No	No	No	No	No	Yes	2020-04-22	?	?	B.1	Europe	Switzerland	Geneva		Negative	28985
NC_045512.2	15820	.	A	R	.	ORF1ab	missense_variant	p.Met5186Val	Switzerland-140077-2020	No	No	No	No	No	No	Yes	2020-04-22	?	?	B.1	Europe	Switzerland	Geneva		Negative	28985
NC_045512.2	19750	.	G	R	.	ORF1ab	missense_variant	p.Glu6496Lys	Switzerland-140077-2020	No	No	No	No	No	No	No	2020-04-22	?	?	B.1	Europe	Switzerland	Geneva		Negative	28985
NC_045512.2	20290	.	C	Y	.	ORF1ab	missense_variant	p.Arg6676Trp	Switzerland-140077-2020	No	No	No	No	No	No	No	2020-04-22	?	?	B.1	Europe	Switzerland	Geneva		Negative	28985
NC_045512.2	21608	.	G	K	.	S	missense_variant	p.Val16Phe	Switzerland-140077-2020	No	No	No	No	No	No	No	2020-04-22	?	?	B.1	Europe	Switzerland	Geneva		Negative	28985
NC_045512.2	21626	.	A	R	.	S	missense_variant	p.Thr22Ala	Switzerland-140077-2020	No	No	No	No	No	No	No	2020-04-22	?	?	B.1	Europe	Switzerland	Geneva		Negative	28985
NC_045512.2	21654	.	C	S	.	S	missense_variant	p.Ser31Cys	Switzerland-140077-2020	No	No	No	No	No	No	No	2020-04-22	?	?	B.1	Europe	Switzerland	Geneva		Negative	28985
NC_045512.2	22474	.	A	M	.	S	missense_variant	p.Lys304Asn	Switzerland-140077-2020	Yes	No	No	No	No	No	No	2020-04-22	?	?	B.1	Europe	Switzerland	Geneva		Negative	28985
NC_045512.2	23403	.	A	G	.	S	missense_variant	p.Asp614Gly	Switzerland-140077-2020	No	No	No	No	No	No	No	2020-04-22	?	?	B.1	Europe	Switzerland	Geneva		Negative	28985
NC_045512.2	23975	.	A	M	.	S	missense_variant	p.Ile805Leu	Switzerland-140077-2020	No	No	No	No	No	No	No	2020-04-22	?	?	B.1	Europe	Switzerland	Geneva		Negative	28985
NC_045512.2	24354	.	T	W	.	S	missense_variant	p.Ile931Asn	Switzerland-140077-2020	No	No	No	No	No	No	No	2020-04-22	?	?	B.1	Europe	Switzerland	Geneva		Negative	28985
NC_045512.2	27034	.	C	Y	.	M	missense_variant	p.Ala171Val	Switzerland-140077-2020	No	No	No	No	No	No	No	2020-04-22	?	?	B.1	Europe	Switzerland	Geneva		Negative	28985
NC_045512.2	28715	.	A	W	.	N	missense_variant	p.Thr148Ser	Switzerland-140077-2020	No	No	No	No	No	No	No	2020-04-22	?	?	B.1	Europe	Switzerland	Geneva		Negative	28985
NC_045512.2	28985	.	G	R	.	N	missense_variant	p.Gly238Ser	Switzerland-140077-2020	No	No	No	No	No	No	No	2020-04-22	?	?	B.1	Europe	Switzerland	Geneva		Negative	28985
NC_045512.2	512	.	C	Y	.	ORF1ab	missense_variant	p.His83Tyr	Switzerland-150025_421_G02_plus-2020	No	No	No	No	No	No	No	2020-06-05	?	?	B.1.1	Europe	Switzerland	Z√ºrich		Negative	28985
NC_045512.2	642	.	A	M	.	ORF1ab	missense_variant	p.Asn126Thr	Switzerland-150025_421_G02_plus-2020	No	No	No	No	No	No	No	2020-06-05	?	?	B.1.1	Europe	Switzerland	Z√ºrich		Negative	28985
NC_045512.2	816	.	G	R	.	ORF1ab	missense_variant	p.Arg184His	Switzerland-150025_421_G02_plus-2020	No	No	No	No	No	No	No	2020-06-05	?	?	B.1.1	Europe	Switzerland	Z√ºrich		Negative	28985
NC_045512.2	1242	.	G	R	.	ORF1ab	missense_variant	p.Cys326Tyr	Switzerland-150025_421_G02_plus-2020	No	No	No	No	No	No	No	2020-06-05	?	?	B.1.1	Europe	Switzerland	Z√ºrich		Negative	28985
NC_045512.2	2847	.	C	M	.	ORF1ab	missense_variant	p.Thr861Lys	Switzerland-150025_421_G02_plus-2020	No	No	No	No	No	No	No	2020-06-05	?	?	B.1.1	Europe	Switzerland	Z√ºrich		Negative	28985
NC_045512.2	3477	.	T	C	.	ORF1ab	missense_variant	p.Val1071Ala	Switzerland-150025_421_G02_plus-2020	No	No	No	No	No	No	No	2020-06-05	?	?	B.1.1	Europe	Switzerland	Z√ºrich		Negative	28985
NC_045512.2	6167	.	G	R	.	ORF1ab	missense_variant	p.Val1968Met	Switzerland-150025_421_G02_plus-2020	No	No	No	No	No	No	No	2020-06-05	?	?	B.1.1	Europe	Switzerland	Z√ºrich		Negative	28985
NC_045512.2	6324	.	A	R	.	ORF1ab	missense_variant	p.Glu2020Gly	Switzerland-150025_421_G02_plus-2020	No	No	No	No	No	No	No	2020-06-05	?	?	B.1.1	Europe	Switzerland	Z√ºrich		Negative	28985
NC_045512.2	6395	.	C	M	.	ORF1ab	missense_variant	p.Leu2044Ile	Switzerland-150025_421_G02_plus-2020	No	No	No	No	No	No	No	2020-06-05	?	?	B.1.1	Europe	Switzerland	Z√ºrich		Negative	28985
NC_045512.2	7305	.	T	K	.	ORF1ab	missense_variant	p.Met2347Arg	Switzerland-150025_421_G02_plus-2020	No	No	No	No	No	No	No	2020-06-05	?	?	B.1.1	Europe	Switzerland	Z√ºrich		Negative	28985
NC_045512.2	8300	.	A	R	.	ORF1ab	missense_variant	p.Lys2679Glu	Switzerland-150025_421_G02_plus-2020	No	No	No	No	No	No	No	2020-06-05	?	?	B.1.1	Europe	Switzerland	Z√ºrich		Negative	28985
NC_045512.2	9174	.	A	R	.	ORF1ab	missense_variant	p.Glu2970Gly	Switzerland-150025_421_G02_plus-2020	No	No	No	No	No	No	No	2020-06-05	?	?	B.1.1	Europe	Switzerland	Z√ºrich		Negative	28985
NC_045512.2	9186	.	G	K	.	ORF1ab	missense_variant	p.Arg2974Ile	Switzerland-150025_421_G02_plus-2020	No	No	No	No	No	No	No	2020-06-05	?	?	B.1.1	Europe	Switzerland	Z√ºrich		Negative	28985
NC_045512.2	9204	.	A	R	.	ORF1ab	missense_variant	p.Asp2980Gly	Switzerland-150025_421_G02_plus-2020	No	No	No	No	No	No	No	2020-06-05	?	?	B.1.1	Europe	Switzerland	Z√ºrich		Negative	28985
NC_045512.2	10815	.	C	M	.	ORF1ab	missense_variant	p.Ser3517Tyr	Switzerland-150025_421_G02_plus-2020	No	No	Yes	No	No	No	No	2020-06-05	?	?	B.1.1	Europe	Switzerland	Z√ºrich		Negative	28985
NC_045512.2	11235	.	C	Y	.	ORF1ab	missense_variant	p.Ala3657Val	Switzerland-150025_421_G02_plus-2020	No	No	No	No	No	No	No	2020-06-05	?	?	B.1.1	Europe	Switzerland	Z√ºrich		Negative	28985
NC_045512.2	13406	.	T	Y	.	ORF1ab	missense_variant	p.Cys4381Arg	Switzerland-150025_421_G02_plus-2020	No	No	No	No	No	No	No	2020-06-05	?	?	B.1.1	Europe	Switzerland	Z√ºrich		Negative	28985
NC_045512.2	13576	.	G	S	.	ORF1ab	missense_variant	p.Ala4438Pro	Switzerland-150025_421_G02_plus-2020	No	No	No	No	No	No	Yes	2020-06-05	?	?	B.1.1	Europe	Switzerland	Z√ºrich		Negative	28985
NC_045512.2	13862	.	C	Y	.	ORF1ab	missense_variant	p.Thr4533Ile	Switzerland-150025_421_G02_plus-2020	No	No	No	No	No	No	Yes	2020-06-05	?	?	B.1.1	Europe	Switzerland	Z√ºrich		Negative	28985
NC_045512.2	13985	.	T	D	.	ORF1ab	missense_variant	p.Val4574Glu	Switzerland-150025_421_G02_plus-2020	No	No	No	No	No	No	Yes	2020-06-05	?	?	B.1.1	Europe	Switzerland	Z√ºrich		Negative	28985
NC_045512.2	14408	.	C	T	.	ORF1ab	missense_variant	p.Pro4715Leu	Switzerland-150025_421_G02_plus-2020	No	No	No	No	No	No	Yes	2020-06-05	?	?	B.1.1	Europe	Switzerland	Z√ºrich		Negative	28985
NC_045512.2	16210	.	A	W	.	ORF1ab	missense_variant	p.Met5316Leu	Switzerland-150025_421_G02_plus-2020	No	No	No	No	No	No	Yes	2020-06-05	?	?	B.1.1	Europe	Switzerland	Z√ºrich		Negative	28985
NC_045512.2	16834	.	T	Y	.	ORF1ab	missense_variant	p.Phe5524Leu	Switzerland-150025_421_G02_plus-2020	No	No	No	No	No	No	No	2020-06-05	?	?	B.1.1	Europe	Switzerland	Z√ºrich		Negative	28985
NC_045512.2	17675	.	T	D	.	ORF1ab	missense_variant	p.Ile5804Asn	Switzerland-150025_421_G02_plus-2020	No	No	No	No	No	No	No	2020-06-05	?	?	B.1.1	Europe	Switzerland	Z√ºrich		Negative	28985
NC_045512.2	19307	.	A	R	.	ORF1ab	missense_variant	p.Lys6348Arg	Switzerland-150025_421_G02_plus-2020	No	No	No	No	No	No	No	2020-06-05	?	?	B.1.1	Europe	Switzerland	Z√ºrich		Negative	28985
NC_045512.2	19472	.	A	R	.	ORF1ab	missense_variant	p.Asn6403Ser	Switzerland-150025_421_G02_plus-2020	No	No	No	No	No	No	No	2020-06-05	?	?	B.1.1	Europe	Switzerland	Z√ºrich		Negative	28985
NC_045512.2	20742	.	A	C	.	ORF1ab	missense_variant	p.Gln6826His	Switzerland-150025_421_G02_plus-2020	No	No	No	No	No	No	No	2020-06-05	?	?	B.1.1	Europe	Switzerland	Z√ºrich		Negative	28985
NC_045512.2	21170	.	T	W	.	ORF1ab	missense_variant	p.Ile6969Lys	Switzerland-150025_421_G02_plus-2020	No	No	No	No	No	No	No	2020-06-05	?	?	B.1.1	Europe	Switzerland	Z√ºrich		Negative	28985
NC_045512.2	21318	.	T	W	.	ORF1ab	missense_variant	p.Asp7018Glu	Switzerland-150025_421_G02_plus-2020	No	No	No	No	No	No	No	2020-06-05	?	?	B.1.1	Europe	Switzerland	Z√ºrich		Negative	28985
NC_045512.2	21600	.	G	K	.	S	missense_variant	p.Ser13Ile	Switzerland-150025_421_G02_plus-2020	No	No	No	No	No	No	No	2020-06-05	?	?	B.1.1	Europe	Switzerland	Z√ºrich		Negative	28985
NC_045512.2	22516	.	T	W	.	S	missense_variant	p.Phe318Leu	Switzerland-150025_421_G02_plus-2020	No	No	No	No	No	No	No	2020-06-05	?	?	B.1.1	Europe	Switzerland	Z√ºrich		Negative	28985
NC_045512.2	22706	.	G	K	.	S	missense_variant	p.Val382Leu	Switzerland-150025_421_G02_plus-2020	No	No	No	Yes	No	No	No	2020-06-05	?	?	B.1.1	Europe	Switzerland	Z√ºrich		Negative	28985
NC_045512.2	22904	.	A	W	.	S	missense_variant	p.Asn448Tyr	Switzerland-150025_421_G02_plus-2020	No	No	No	Yes	No	No	No	2020-06-05	?	?	B.1.1	Europe	Switzerland	Z√ºrich		Negative	28985
NC_045512.2	23403	.	A	G	.	S	missense_variant	p.Asp614Gly	Switzerland-150025_421_G02_plus-2020	No	No	No	No	No	No	No	2020-06-05	?	?	B.1.1	Europe	Switzerland	Z√ºrich		Negative	28985
NC_045512.2	23523	.	A	R	.	S	missense_variant	p.Glu654Gly	Switzerland-150025_421_G02_plus-2020	No	No	No	No	No	No	No	2020-06-05	?	?	B.1.1	Europe	Switzerland	Z√ºrich		Negative	28985
NC_045512.2	23533	.	C	M	.	S	missense_variant	p.Asn657Lys	Switzerland-150025_421_G02_plus-2020	No	No	No	No	No	No	No	2020-06-05	?	?	B.1.1	Europe	Switzerland	Z√ºrich		Negative	28985
NC_045512.2	23540	.	T	Y	.	S	missense_variant	p.Tyr660His	Switzerland-150025_421_G02_plus-2020	No	No	No	No	No	No	No	2020-06-05	?	?	B.1.1	Europe	Switzerland	Z√ºrich		Negative	28985
NC_045512.2	23586	.	A	W	.	S	missense_variant	p.Gln675Leu	Switzerland-150025_421_G02_plus-2020	No	No	No	No	No	No	No	2020-06-05	?	?	B.1.1	Europe	Switzerland	Z√ºrich		Negative	28985
NC_045512.2	23700	.	C	M	.	S	missense_variant	p.Ala713Asp	Switzerland-150025_421_G02_plus-2020	No	No	No	No	No	No	No	2020-06-05	?	?	B.1.1	Europe	Switzerland	Z√ºrich		Negative	28985
NC_045512.2	23721	.	T	Y	.	S	missense_variant	p.Ile720Thr	Switzerland-150025_421_G02_plus-2020	No	No	No	No	No	No	No	2020-06-05	?	?	B.1.1	Europe	Switzerland	Z√ºrich		Negative	28985
NC_045512.2	23772	.	A	R	.	S	missense_variant	p.Asp737Gly	Switzerland-150025_421_G02_plus-2020	No	No	No	No	No	No	No	2020-06-05	?	?	B.1.1	Europe	Switzerland	Z√ºrich		Negative	28985
NC_045512.2	23789	.	T	D	.	S	missense_variant	p.Cys743Ser	Switzerland-150025_421_G02_plus-2020	No	No	No	No	No	No	No	2020-06-05	?	?	B.1.1	Europe	Switzerland	Z√ºrich		Negative	28985
NC_045512.2	24391	.	T	W	.	S	missense_variant	p.Ser943Arg	Switzerland-150025_421_G02_plus-2020	No	No	No	No	No	No	No	2020-06-05	?	?	B.1.1	Europe	Switzerland	Z√ºrich		Negative	28985
NC_045512.2	25152	.	T	Y	.	S	missense_variant	p.Leu1197Pro	Switzerland-150025_421_G02_plus-2020	No	No	No	No	No	No	No	2020-06-05	?	?	B.1.1	Europe	Switzerland	Z√ºrich		Negative	28985
NC_045512.2	25200	.	C	Y	.	S	missense_variant	p.Pro1213Leu	Switzerland-150025_421_G02_plus-2020	No	No	No	No	No	No	No	2020-06-05	?	?	B.1.1	Europe	Switzerland	Z√ºrich		Negative	28985
NC_045512.2	25238	.	G	K	.	S	missense_variant	p.Ala1226Ser	Switzerland-150025_421_G02_plus-2020	No	No	No	No	No	No	No	2020-06-05	?	?	B.1.1	Europe	Switzerland	Z√ºrich		Negative	28985
NC_045512.2	25785	.	G	C	.	ORF3a	missense_variant	p.Trp131Cys	Switzerland-150025_421_G02_plus-2020	No	No	No	No	No	No	No	2020-06-05	?	?	B.1.1	Europe	Switzerland	Z√ºrich		Negative	28985
NC_045512.2	28135	.	T	Y	.	ORF8	missense_variant	p.Val81Ala	Switzerland-150025_421_G02_plus-2020	Yes	No	No	No	No	No	No	2020-06-05	?	?	B.1.1	Europe	Switzerland	Z√ºrich		Negative	28985
NC_045512.2	28380	.	G	K	.	N	missense_variant	p.Arg36Leu	Switzerland-150025_421_G02_plus-2020	No	No	No	No	No	No	No	2020-06-05	?	?	B.1.1	Europe	Switzerland	Z√ºrich		Negative	28985
NC_045512.2	28752	.	A	R	.	N	missense_variant	p.Gln160Arg	Switzerland-150025_421_G02_plus-2020	No	No	No	No	No	No	No	2020-06-05	?	?	B.1.1	Europe	Switzerland	Z√ºrich		Negative	28985
NC_045512.2	28780	.	A	W	.	N	missense_variant	p.Lys169Asn	Switzerland-150025_421_G02_plus-2020	No	No	No	No	No	No	No	2020-06-05	?	?	B.1.1	Europe	Switzerland	Z√ºrich		Negative	28985
NC_045512.2	28881	.	G	A	.	N	missense_variant	p.Arg203Lys	Switzerland-150025_421_G02_plus-2020	No	No	No	No	No	No	No	2020-06-05	?	?	B.1.1	Europe	Switzerland	Z√ºrich		Negative	28985
NC_045512.2	28883	.	G	C	.	N	missense_variant	p.Gly204Arg	Switzerland-150025_421_G02_plus-2020	No	No	No	No	No	No	No	2020-06-05	?	?	B.1.1	Europe	Switzerland	Z√ºrich		Negative	28985
NC_045512.2	28985	.	G	R	.	N	missense_variant	p.Gly238Ser	Switzerland-150025_421_G02_plus-2020	No	No	No	No	No	No	No	2020-06-05	?	?	B.1.1	Europe	Switzerland	Z√ºrich		Negative	28985
NC_045512.2	29379	.	A	W	.	N	missense_variant	p.Lys369Ile	Switzerland-150025_421_G02_plus-2020	No	No	No	No	No	No	No	2020-06-05	?	?	B.1.1	Europe	Switzerland	Z√ºrich		Negative	28985
NC_045512.2	29564	.	T	K	.	ORF10	missense_variant	p.Tyr3Asp	Switzerland-150025_421_G02_plus-2020	No	No	No	No	No	No	No	2020-06-05	?	?	B.1.1	Europe	Switzerland	Z√ºrich		Negative	28985
NC_045512.2	906	.	C	Y	.	ORF1ab	missense_variant	p.Thr214Ile	Switzerland-170001_454_D09-2020	No	No	No	No	No	No	No	2020-06-27	?	?	B.1.1	Europe	Switzerland	Schwyz		Negative	28985
NC_045512.2	1590	.	G	R	.	ORF1ab	missense_variant	p.Gly442Asp	Switzerland-170001_454_D09-2020	No	No	No	No	No	No	No	2020-06-27	?	?	B.1.1	Europe	Switzerland	Schwyz		Negative	28985
NC_045512.2	1727	.	G	R	.	ORF1ab	missense_variant	p.Val488Met	Switzerland-170001_454_D09-2020	No	No	No	No	No	No	No	2020-06-27	?	?	B.1.1	Europe	Switzerland	Schwyz		Negative	28985
NC_045512.2	1968	.	C	Y	.	ORF1ab	missense_variant	p.Thr568Ile	Switzerland-170001_454_D09-2020	No	No	No	No	No	No	No	2020-06-27	?	?	B.1.1	Europe	Switzerland	Schwyz		Negative	28985
NC_045512.2	3352	.	T	W	.	ORF1ab	missense_variant	p.Ser1029Arg	Switzerland-170001_454_D09-2020	No	No	No	No	No	No	No	2020-06-27	?	?	B.1.1	Europe	Switzerland	Schwyz		Negative	28985
NC_045512.2	3464	.	C	M	.	ORF1ab	missense_variant	p.His1067Asn	Switzerland-170001_454_D09-2020	No	No	No	No	No	No	No	2020-06-27	?	?	B.1.1	Europe	Switzerland	Schwyz		Negative	28985
NC_045512.2	3486	.	C	Y	.	ORF1ab	missense_variant	p.Ala1074Val	Switzerland-170001_454_D09-2020	No	No	No	No	No	No	No	2020-06-27	?	?	B.1.1	Europe	Switzerland	Schwyz		Negative	28985
NC_045512.2	3555	.	T	W	.	ORF1ab	missense_variant	p.Leu1097His	Switzerland-170001_454_D09-2020	No	No	No	No	No	No	No	2020-06-27	?	?	B.1.1	Europe	Switzerland	Schwyz		Negative	28985
NC_045512.2	3702	.	C	S	.	ORF1ab	missense_variant	p.Ala1146Gly	Switzerland-170001_454_D09-2020	No	No	No	No	No	No	No	2020-06-27	?	?	B.1.1	Europe	Switzerland	Schwyz		Negative	28985
NC_045512.2	4488	.	G	R	.	ORF1ab	missense_variant	p.Gly1408Asp	Switzerland-170001_454_D09-2020	No	No	No	No	No	No	No	2020-06-27	?	?	B.1.1	Europe	Switzerland	Schwyz		Negative	28985
NC_045512.2	5198	.	A	R	.	ORF1ab	missense_variant	p.Arg1645Gly	Switzerland-170001_454_D09-2020	No	No	No	No	No	No	No	2020-06-27	?	?	B.1.1	Europe	Switzerland	Schwyz		Negative	28985
NC_045512.2	8348	.	A	R	.	ORF1ab	missense_variant	p.Ser2695Gly	Switzerland-170001_454_D09-2020	No	No	No	No	No	No	No	2020-06-27	?	?	B.1.1	Europe	Switzerland	Schwyz		Negative	28985
NC_045512.2	8394	.	C	Y	.	ORF1ab	missense_variant	p.Ala2710Val	Switzerland-170001_454_D09-2020	No	No	No	No	No	No	No	2020-06-27	?	?	B.1.1	Europe	Switzerland	Schwyz		Negative	28985
NC_045512.2	8522	.	G	K	.	ORF1ab	missense_variant	p.Val2753Phe	Switzerland-170001_454_D09-2020	No	No	No	No	No	No	No	2020-06-27	?	?	B.1.1	Europe	Switzerland	Schwyz		Negative	28985
NC_045512.2	10076	.	T	W	.	ORF1ab	missense_variant	p.Phe3271Ile	Switzerland-170001_454_D09-2020	No	No	Yes	No	No	No	No	2020-06-27	?	?	B.1.1	Europe	Switzerland	Schwyz		Negative	28985
NC_045512.2	11112	.	T	Y	.	ORF1ab	missense_variant	p.Met3616Thr	Switzerland-170001_454_D09-2020	No	No	No	No	No	No	No	2020-06-27	?	?	B.1.1	Europe	Switzerland	Schwyz		Negative	28985
NC_045512.2	11147	.	T	Y	.	ORF1ab	missense_variant	p.Phe3628Leu	Switzerland-170001_454_D09-2020	No	No	No	No	No	No	No	2020-06-27	?	?	B.1.1	Europe	Switzerland	Schwyz		Negative	28985
NC_045512.2	11171	.	C	Y	.	ORF1ab	missense_variant	p.Leu3636Phe	Switzerland-170001_454_D09-2020	No	No	No	No	No	No	No	2020-06-27	?	?	B.1.1	Europe	Switzerland	Schwyz		Negative	28985
NC_045512.2	11471	.	C	Y	.	ORF1ab	missense_variant	p.Leu3736Phe	Switzerland-170001_454_D09-2020	No	No	No	No	No	No	No	2020-06-27	?	?	B.1.1	Europe	Switzerland	Schwyz		Negative	28985
NC_045512.2	11654	.	T	Y	.	ORF1ab	missense_variant	p.Phe3797Leu	Switzerland-170001_454_D09-2020	No	No	No	No	No	No	No	2020-06-27	?	?	B.1.1	Europe	Switzerland	Schwyz		Negative	28985
NC_045512.2	11851	.	G	K	.	ORF1ab	missense_variant	p.Met3862Ile	Switzerland-170001_454_D09-2020	No	No	No	No	No	No	No	2020-06-27	?	?	B.1.1	Europe	Switzerland	Schwyz		Negative	28985
NC_045512.2	13367	.	A	M	.	ORF1ab	missense_variant	p.Thr4368Pro	Switzerland-170001_454_D09-2020	No	No	No	No	No	No	No	2020-06-27	?	?	B.1.1	Europe	Switzerland	Schwyz		Negative	28985
NC_045512.2	13862	.	C	Y	.	ORF1ab	missense_variant	p.Thr4533Ile	Switzerland-170001_454_D09-2020	No	No	No	No	No	No	Yes	2020-06-27	?	?	B.1.1	Europe	Switzerland	Schwyz		Negative	28985
NC_045512.2	14408	.	C	T	.	ORF1ab	missense_variant	p.Pro4715Leu	Switzerland-170001_454_D09-2020	No	No	No	No	No	No	Yes	2020-06-27	?	?	B.1.1	Europe	Switzerland	Schwyz		Negative	28985
NC_045512.2	17370	.	G	S	.	ORF1ab	missense_variant	p.Met5702Ile	Switzerland-170001_454_D09-2020	No	No	No	No	No	No	No	2020-06-27	?	?	B.1.1	Europe	Switzerland	Schwyz		Negative	28985
NC_045512.2	18748	.	T	Y	.	ORF1ab	missense_variant	p.Tyr6162His	Switzerland-170001_454_D09-2020	No	No	No	No	No	No	No	2020-06-27	?	?	B.1.1	Europe	Switzerland	Schwyz		Negative	28985
NC_045512.2	19189	.	T	Y	.	ORF1ab	missense_variant	p.Phe6309Leu	Switzerland-170001_454_D09-2020	No	No	No	No	No	No	No	2020-06-27	?	?	B.1.1	Europe	Switzerland	Schwyz		Negative	28985
NC_045512.2	20743	.	A	R	.	ORF1ab	missense_variant	p.Asn6827Asp	Switzerland-170001_454_D09-2020	No	No	No	No	No	No	No	2020-06-27	?	?	B.1.1	Europe	Switzerland	Schwyz		Negative	28985
NC_045512.2	20783	.	T	W	.	ORF1ab	missense_variant	p.Met6840Lys	Switzerland-170001_454_D09-2020	No	No	No	No	No	No	No	2020-06-27	?	?	B.1.1	Europe	Switzerland	Schwyz		Negative	28985
NC_045512.2	21569	.	G	R	.	S	missense_variant	p.Val3Ile	Switzerland-170001_454_D09-2020	No	No	No	No	No	No	No	2020-06-27	?	?	B.1.1	Europe	Switzerland	Schwyz		Negative	28985
NC_045512.2	22158	.	G	K	.	S	missense_variant	p.Gly199Val	Switzerland-170001_454_D09-2020	No	No	No	No	No	No	No	2020-06-27	?	?	B.1.1	Europe	Switzerland	Schwyz		Negative	28985
NC_045512.2	22205	.	G	C	.	S	missense_variant	p.Asp215His	Switzerland-170001_454_D09-2020	No	No	No	No	No	No	No	2020-06-27	?	?	B.1.1	Europe	Switzerland	Schwyz		Negative	28985
NC_045512.2	22989	.	G	K	.	S	missense_variant	p.Gly476Val	Switzerland-170001_454_D09-2020	No	No	No	Yes	No	No	No	2020-06-27	?	?	B.1.1	Europe	Switzerland	Schwyz		Negative	28985
NC_045512.2	23403	.	A	G	.	S	missense_variant	p.Asp614Gly	Switzerland-170001_454_D09-2020	No	No	No	No	No	No	No	2020-06-27	?	?	B.1.1	Europe	Switzerland	Schwyz		Negative	28985
NC_045512.2	24621	.	C	Y	.	S	missense_variant	p.Ala1020Val	Switzerland-170001_454_D09-2020	No	No	No	No	No	No	No	2020-06-27	?	?	B.1.1	Europe	Switzerland	Schwyz		Negative	28985
NC_045512.2	24693	.	G	R	.	S	missense_variant	p.Gly1044Glu	Switzerland-170001_454_D09-2020	No	No	No	No	No	No	No	2020-06-27	?	?	B.1.1	Europe	Switzerland	Schwyz		Negative	28985
NC_045512.2	25873	.	A	R	.	ORF3a	missense_variant	p.Asn161Asp	Switzerland-170001_454_D09-2020	No	No	No	No	No	No	No	2020-06-27	?	?	B.1.1	Europe	Switzerland	Schwyz		Negative	28985
NC_045512.2	27745	.	A	R	.	ORF7a	missense_variant	p.Arg118Gly	Switzerland-170001_454_D09-2020	No	No	No	No	No	No	No	2020-06-27	?	?	B.1.1	Europe	Switzerland	Schwyz		Negative	28985
NC_045512.2	28881	.	G	A	.	N	missense_variant	p.Arg203Lys	Switzerland-170001_454_D09-2020	No	No	No	No	No	No	No	2020-06-27	?	?	B.1.1	Europe	Switzerland	Schwyz		Negative	28985
NC_045512.2	28883	.	G	C	.	N	missense_variant	p.Gly204Arg	Switzerland-170001_454_D09-2020	No	No	No	No	No	No	No	2020-06-27	?	?	B.1.1	Europe	Switzerland	Schwyz		Negative	28985
NC_045512.2	28985	.	G	R	.	N	missense_variant	p.Gly238Ser	Switzerland-170001_454_D09-2020	No	No	No	No	No	No	No	2020-06-27	?	?	B.1.1	Europe	Switzerland	Schwyz		Negative	28985
NC_045512.2	29105	.	G	K	.	N	missense_variant	p.Gly278Cys	Switzerland-170001_454_D09-2020	No	No	No	No	No	No	No	2020-06-27	?	?	B.1.1	Europe	Switzerland	Schwyz		Negative	28985
NC_045512.2	398	.	C	Y	.	ORF1ab	missense_variant	p.His45Tyr	Switzerland-H1_721_plus-2020	No	No	No	No	No	No	No	2020-04-12	?	?	B.1	Europe	Switzerland	Z√ºrich		V557_Positive	28985
NC_045512.2	3032	.	T	Y	.	ORF1ab	missense_variant	p.Ser923Pro	Switzerland-H1_721_plus-2020	No	No	No	No	No	No	No	2020-04-12	?	?	B.1	Europe	Switzerland	Z√ºrich		V557_Positive	28985
NC_045512.2	3477	.	T	Y	.	ORF1ab	missense_variant	p.Val1071Ala	Switzerland-H1_721_plus-2020	No	No	No	No	No	No	No	2020-04-12	?	?	B.1	Europe	Switzerland	Z√ºrich		V557_Positive	28985
NC_045512.2	5960	.	T	W	.	ORF1ab	missense_variant	p.Tyr1899Asn	Switzerland-H1_721_plus-2020	No	No	No	No	No	No	No	2020-04-12	?	?	B.1	Europe	Switzerland	Z√ºrich		V557_Positive	28985
NC_045512.2	6684	.	A	R	.	ORF1ab	missense_variant	p.Asn2140Ser	Switzerland-H1_721_plus-2020	No	No	No	No	No	No	No	2020-04-12	?	?	B.1	Europe	Switzerland	Z√ºrich		V557_Positive	28985
NC_045512.2	6761	.	A	R	.	ORF1ab	missense_variant	p.Thr2166Ala	Switzerland-H1_721_plus-2020	No	No	No	No	No	No	No	2020-04-12	?	?	B.1	Europe	Switzerland	Z√ºrich		V557_Positive	28985
NC_045512.2	6780	.	T	Y	.	ORF1ab	missense_variant	p.Phe2172Ser	Switzerland-H1_721_plus-2020	No	No	No	No	No	No	No	2020-04-12	?	?	B.1	Europe	Switzerland	Z√ºrich		V557_Positive	28985
NC_045512.2	7044	.	C	M	.	ORF1ab	missense_variant	p.Pro2260His	Switzerland-H1_721_plus-2020	No	No	No	No	No	No	No	2020-04-12	?	?	B.1	Europe	Switzerland	Z√ºrich		V557_Positive	28985
NC_045512.2	7086	.	C	Y	.	ORF1ab	missense_variant	p.Thr2274Ile	Switzerland-H1_721_plus-2020	No	No	No	No	No	No	No	2020-04-12	?	?	B.1	Europe	Switzerland	Z√ºrich		V557_Positive	28985
NC_045512.2	7101	.	C	M	.	ORF1ab	missense_variant	p.Ala2279Glu	Switzerland-H1_721_plus-2020	No	No	No	No	No	No	No	2020-04-12	?	?	B.1	Europe	Switzerland	Z√ºrich		V557_Positive	28985
NC_045512.2	7128	.	G	K	.	ORF1ab	missense_variant	p.Cys2288Phe	Switzerland-H1_721_plus-2020	No	No	No	No	No	No	No	2020-04-12	?	?	B.1	Europe	Switzerland	Z√ºrich		V557_Positive	28985
NC_045512.2	7152	.	A	W	.	ORF1ab	missense_variant	p.Asp2296Val	Switzerland-H1_721_plus-2020	No	No	No	No	No	No	No	2020-04-12	?	?	B.1	Europe	Switzerland	Z√ºrich		V557_Positive	28985
NC_045512.2	7301	.	A	W	.	ORF1ab	missense_variant	p.Ile2346Phe	Switzerland-H1_721_plus-2020	No	No	No	No	No	No	No	2020-04-12	?	?	B.1	Europe	Switzerland	Z√ºrich		V557_Positive	28985
NC_045512.2	8712	.	T	Y	.	ORF1ab	missense_variant	p.Val2816Ala	Switzerland-H1_721_plus-2020	No	No	No	No	No	No	No	2020-04-12	?	?	B.1	Europe	Switzerland	Z√ºrich		V557_Positive	28985
NC_045512.2	9947	.	G	R	.	ORF1ab	missense_variant	p.Glu3228Lys	Switzerland-H1_721_plus-2020	No	No	No	No	No	No	No	2020-04-12	?	?	B.1	Europe	Switzerland	Z√ºrich		V557_Positive	28985
NC_045512.2	11003	.	C	Y	.	ORF1ab	missense_variant	p.His3580Tyr	Switzerland-H1_721_plus-2020	No	No	No	No	No	No	No	2020-04-12	?	?	B.1	Europe	Switzerland	Z√ºrich		V557_Positive	28985
NC_045512.2	13862	.	C	Y	.	ORF1ab	missense_variant	p.Thr4533Ile	Switzerland-H1_721_plus-2020	No	No	No	No	No	No	Yes	2020-04-12	?	?	B.1	Europe	Switzerland	Z√ºrich		V557_Positive	28985
NC_045512.2	14408	.	C	T	.	ORF1ab	missense_variant	p.Pro4715Leu	Switzerland-H1_721_plus-2020	No	No	No	No	No	No	Yes	2020-04-12	?	?	B.1	Europe	Switzerland	Z√ºrich		V557_Positive	28985
NC_045512.2	14978	.	G	S	.	ORF1ab	missense_variant	p.Arg4905Thr	Switzerland-H1_721_plus-2020	No	No	No	No	No	No	Yes	2020-04-12	?	?	B.1	Europe	Switzerland	Z√ºrich		V557_Positive	28985
NC_045512.2	15094	.	A	R	.	ORF1ab	missense_variant	p.Asn4944Asp	Switzerland-H1_721_plus-2020	No	No	No	No	Yes_pocket_V557	No	Yes	2020-04-12	?	?	B.1	Europe	Switzerland	Z√ºrich		V557_Positive	28985
NC_045512.2	19031	.	A	R	.	ORF1ab	missense_variant	p.Asp6256Gly	Switzerland-H1_721_plus-2020	No	No	No	No	No	No	No	2020-04-12	?	?	B.1	Europe	Switzerland	Z√ºrich		V557_Positive	28985
NC_045512.2	19036	.	G	R	.	ORF1ab	missense_variant	p.Gly6258Ser	Switzerland-H1_721_plus-2020	No	No	No	No	No	No	No	2020-04-12	?	?	B.1	Europe	Switzerland	Z√ºrich		V557_Positive	28985
NC_045512.2	21350	.	G	K	.	ORF1ab	missense_variant	p.Trp7029Leu	Switzerland-H1_721_plus-2020	No	No	No	No	No	No	No	2020-04-12	?	?	B.1	Europe	Switzerland	Z√ºrich		V557_Positive	28985
NC_045512.2	21455	.	A	M	.	ORF1ab	missense_variant	p.Gln7064Pro	Switzerland-H1_721_plus-2020	No	No	No	No	No	No	No	2020-04-12	?	?	B.1	Europe	Switzerland	Z√ºrich		V557_Positive	28985
NC_045512.2	23403	.	A	G	.	S	missense_variant	p.Asp614Gly	Switzerland-H1_721_plus-2020	No	No	No	No	No	No	No	2020-04-12	?	?	B.1	Europe	Switzerland	Z√ºrich		V557_Positive	28985
NC_045512.2	25513	.	C	Y	.	ORF3a	missense_variant	p.Leu41Phe	Switzerland-H1_721_plus-2020	No	No	No	No	No	No	No	2020-04-12	?	?	B.1	Europe	Switzerland	Z√ºrich		V557_Positive	28985
NC_045512.2	28780	.	A	W	.	N	missense_variant	p.Lys169Asn	Switzerland-H1_721_plus-2020	No	No	No	No	No	No	No	2020-04-12	?	?	B.1	Europe	Switzerland	Z√ºrich		V557_Positive	28985
NC_045512.2	28985	.	G	R	.	N	missense_variant	p.Gly238Ser	Switzerland-H1_721_plus-2020	No	No	No	No	No	No	No	2020-04-12	?	?	B.1	Europe	Switzerland	Z√ºrich		V557_Positive	28985
NC_045512.2	29379	.	A	W	.	N	missense_variant	p.Lys369Ile	Switzerland-H1_721_plus-2020	No	No	No	No	No	No	No	2020-04-12	?	?	B.1	Europe	Switzerland	Z√ºrich		V557_Positive	28985
NC_045512.2	1059	.	C	T	.	ORF1ab	missense_variant	p.Thr265Ile	USA-LA-EVTL159-2020	No	No	No	No	No	No	No	2020-04-01	Male	65	B.1.2	North America	USA	Louisiana	Caddo Parish	Negative	28985
NC_045512.2	14408	.	C	T	.	ORF1ab	missense_variant	p.Pro4715Leu	USA-LA-EVTL159-2020	No	No	No	No	No	No	Yes	2020-04-01	Male	65	B.1.2	North America	USA	Louisiana	Caddo Parish	Negative	28985
NC_045512.2	23403	.	A	G	.	S	missense_variant	p.Asp614Gly	USA-LA-EVTL159-2020	No	No	No	No	No	No	No	2020-04-01	Male	65	B.1.2	North America	USA	Louisiana	Caddo Parish	Negative	28985
NC_045512.2	25563	.	G	T	.	ORF3a	missense_variant	p.Gln57His	USA-LA-EVTL159-2020	No	No	No	No	No	No	No	2020-04-01	Male	65	B.1.2	North America	USA	Louisiana	Caddo Parish	Negative	28985
NC_045512.2	27964	.	C	T	.	ORF8	missense_variant	p.Ser24Leu	USA-LA-EVTL159-2020	No	No	No	No	No	No	No	2020-04-01	Male	65	B.1.2	North America	USA	Louisiana	Caddo Parish	Negative	28985
NC_045512.2	28985	.	G	A	.	N	missense_variant	p.Gly238Ser	USA-LA-EVTL159-2020	No	No	No	No	No	No	No	2020-04-01	Male	65	B.1.2	North America	USA	Louisiana	Caddo Parish	Negative	28985
NC_045512.2	490	.	T	A	.	ORF1ab	missense_variant	p.Asp75Glu	USA-MN-MDH-1292-2020	No	No	No	No	No	No	No	2020-03-24	Unknown	?	A.3	North America	USA	Minnesota		Negative	28985
NC_045512.2	3177	.	C	T	.	ORF1ab	missense_variant	p.Pro971Leu	USA-MN-MDH-1292-2020	No	No	No	No	No	No	No	2020-03-24	Unknown	?	A.3	North America	USA	Minnesota		Negative	28985
