## Supplemental table 8 for "Global surveillance of potential antiviral drug resistance in SARS-CoV-2: proof of concept focussing on the RNA-dependent RNA polymerase" (part 2 of 2)

### Sheet: Glm_Compensatory_POSASSOC_adjus (continued)
X.CHROM	POS	ID	REF	ALT	QUAL	GENE	ANNOTATION	AA_INVOLVED	SAMPLEID	PCR	Mpro_pockets	Mpro	Chloroquine_binding_affecting	Remdesivir_binding_affecting	FiveFU_binding_affecting	RdRp_NSP12	DATE	SEX	AGE	PANGOLIN	REGION	COUNTRY	DIVISION	LOCATION	GenomeLabelRemdesivir	POSAssociatedMutation_GLM
NC_045512.2	12478	.	G	A	.	ORF1ab	missense_variant	p.Met4071Ile	USA-MN-MDH-1292-2020	No	No	No	No	No	No	No	2020-03-24	Unknown	?	A.3	North America	USA	Minnesota		Negative	28985
NC_045512.2	18736	.	T	C	.	ORF1ab	missense_variant	p.Phe6158Leu	USA-MN-MDH-1292-2020	No	No	No	No	No	No	No	2020-03-24	Unknown	?	A.3	North America	USA	Minnesota		Negative	28985
NC_045512.2	28077	.	G	C	.	ORF8	missense_variant	p.Val62Leu	USA-MN-MDH-1292-2020	No	No	No	No	No	No	No	2020-03-24	Unknown	?	A.3	North America	USA	Minnesota		Negative	28985
NC_045512.2	28144	.	T	C	.	ORF8	missense_variant	p.Leu84Ser	USA-MN-MDH-1292-2020	Yes	No	No	No	No	No	No	2020-03-24	Unknown	?	A.3	North America	USA	Minnesota		Negative	28985
NC_045512.2	28896	.	C	G	.	N	missense_variant	p.Ala208Gly	USA-MN-MDH-1292-2020	No	No	No	No	No	No	No	2020-03-24	Unknown	?	A.3	North America	USA	Minnesota		Negative	28985
NC_045512.2	28985	.	G	T	.	N	missense_variant	p.Gly238Cys	USA-MN-MDH-1292-2020	No	No	No	No	No	No	No	2020-03-24	Unknown	?	A.3	North America	USA	Minnesota		Negative	28985
NC_045512.2	17747	.	C	T	.	ORF1ab	missense_variant	p.Pro5828Leu	USA-MN-MDH-274-2020	No	No	No	No	No	No	No	2020-03-29	?	?	A.1	North America	USA	Minnesota		Negative	28985
NC_045512.2	17858	.	A	G	.	ORF1ab	missense_variant	p.Tyr5865Cys	USA-MN-MDH-274-2020	No	No	No	No	No	No	No	2020-03-29	?	?	A.1	North America	USA	Minnesota		Negative	28985
NC_045512.2	28144	.	T	C	.	ORF8	missense_variant	p.Leu84Ser	USA-MN-MDH-274-2020	Yes	No	No	No	No	No	No	2020-03-29	?	?	A.1	North America	USA	Minnesota		Negative	28985
NC_045512.2	28812	.	G	T	.	N	missense_variant	p.Ser180Ile	USA-MN-MDH-274-2020	No	No	No	No	No	No	No	2020-03-29	?	?	A.1	North America	USA	Minnesota		Negative	28985
NC_045512.2	28985	.	G	T	.	N	missense_variant	p.Gly238Cys	USA-MN-MDH-274-2020	No	No	No	No	No	No	No	2020-03-29	?	?	A.1	North America	USA	Minnesota		Negative	28985
NC_045512.2	17747	.	C	T	.	ORF1ab	missense_variant	p.Pro5828Leu	USA-MN-MDH-74-2020	No	No	No	No	No	No	No	2020-03-17	?	?	A.1	North America	USA	Minnesota		Negative	28985
NC_045512.2	17858	.	A	G	.	ORF1ab	missense_variant	p.Tyr5865Cys	USA-MN-MDH-74-2020	No	No	No	No	No	No	No	2020-03-17	?	?	A.1	North America	USA	Minnesota		Negative	28985
NC_045512.2	28144	.	T	C	.	ORF8	missense_variant	p.Leu84Ser	USA-MN-MDH-74-2020	Yes	No	No	No	No	No	No	2020-03-17	?	?	A.1	North America	USA	Minnesota		Negative	28985
NC_045512.2	28812	.	G	T	.	N	missense_variant	p.Ser180Ile	USA-MN-MDH-74-2020	No	No	No	No	No	No	No	2020-03-17	?	?	A.1	North America	USA	Minnesota		Negative	28985
NC_045512.2	28985	.	G	T	.	N	missense_variant	p.Gly238Cys	USA-MN-MDH-74-2020	No	No	No	No	No	No	No	2020-03-17	?	?	A.1	North America	USA	Minnesota		Negative	28985
NC_045512.2	1059	.	C	T	.	ORF1ab	missense_variant	p.Thr265Ile	USA-PA-MGEL147-2020	No	No	No	No	No	No	No	2020	?	?	B.1	North America	USA	Pennsylvania	Pittsburgh	Negative	28985
NC_045512.2	14408	.	C	T	.	ORF1ab	missense_variant	p.Pro4715Leu	USA-PA-MGEL147-2020	No	No	No	No	No	No	Yes	2020	?	?	B.1	North America	USA	Pennsylvania	Pittsburgh	Negative	28985
NC_045512.2	21137	.	A	G	.	ORF1ab	missense_variant	p.Lys6958Arg	USA-PA-MGEL147-2020	No	No	No	No	No	No	No	2020	?	?	B.1	North America	USA	Pennsylvania	Pittsburgh	Negative	28985
NC_045512.2	23403	.	A	G	.	S	missense_variant	p.Asp614Gly	USA-PA-MGEL147-2020	No	No	No	No	No	No	No	2020	?	?	B.1	North America	USA	Pennsylvania	Pittsburgh	Negative	28985
NC_045512.2	25563	.	G	T	.	ORF3a	missense_variant	p.Gln57His	USA-PA-MGEL147-2020	No	No	No	No	No	No	No	2020	?	?	B.1	North America	USA	Pennsylvania	Pittsburgh	Negative	28985
NC_045512.2	27467	.	G	A	.	ORF7a	missense_variant	p.Arg25Lys	USA-PA-MGEL147-2020	No	No	No	No	No	No	No	2020	?	?	B.1	North America	USA	Pennsylvania	Pittsburgh	Negative	28985
NC_045512.2	28985	.	G	T	.	N	missense_variant	p.Gly238Cys	USA-PA-MGEL147-2020	No	No	No	No	No	No	No	2020	?	?	B.1	North America	USA	Pennsylvania	Pittsburgh	Negative	28985
NC_045512.2	1059	.	C	T	.	ORF1ab	missense_variant	p.Thr265Ile	USA-UT-04082-2020	No	No	No	No	No	No	No	2020-05-12	?	?	B.1	North America	USA	Utah		Negative	28985
NC_045512.2	14408	.	C	T	.	ORF1ab	missense_variant	p.Pro4715Leu	USA-UT-04082-2020	No	No	No	No	No	No	Yes	2020-05-12	?	?	B.1	North America	USA	Utah		Negative	28985
NC_045512.2	21627	.	C	A	.	S	missense_variant	p.Thr22Asn	USA-UT-04082-2020	No	No	No	No	No	No	No	2020-05-12	?	?	B.1	North America	USA	Utah		Negative	28985
NC_045512.2	23403	.	A	G	.	S	missense_variant	p.Asp614Gly	USA-UT-04082-2020	No	No	No	No	No	No	No	2020-05-12	?	?	B.1	North America	USA	Utah		Negative	28985
NC_045512.2	23655	.	C	T	.	S	missense_variant	p.Ser698Leu	USA-UT-04082-2020	No	No	No	No	No	No	No	2020-05-12	?	?	B.1	North America	USA	Utah		Negative	28985
NC_045512.2	25563	.	G	T	.	ORF3a	missense_variant	p.Gln57His	USA-UT-04082-2020	No	No	No	No	No	No	No	2020-05-12	?	?	B.1	North America	USA	Utah		Negative	28985
NC_045512.2	28985	.	G	T	.	N	missense_variant	p.Gly238Cys	USA-UT-04082-2020	No	No	No	No	No	No	No	2020-05-12	?	?	B.1	North America	USA	Utah		Negative	28985
NC_045512.2	1059	.	C	T	.	ORF1ab	missense_variant	p.Thr265Ile	USA-VA-DCLS-0339-2020	No	No	No	No	No	No	No	2020-05-19	?	?	B.1	North America	USA	Virginia		Negative	28985
NC_045512.2	14408	.	C	T	.	ORF1ab	missense_variant	p.Pro4715Leu	USA-VA-DCLS-0339-2020	No	No	No	No	No	No	Yes	2020-05-19	?	?	B.1	North America	USA	Virginia		Negative	28985
NC_045512.2	23403	.	A	G	.	S	missense_variant	p.Asp614Gly	USA-VA-DCLS-0339-2020	No	No	No	No	No	No	No	2020-05-19	?	?	B.1	North America	USA	Virginia		Negative	28985
NC_045512.2	24381	.	C	T	.	S	missense_variant	p.Ser940Phe	USA-VA-DCLS-0339-2020	No	No	No	No	No	No	No	2020-05-19	?	?	B.1	North America	USA	Virginia		Negative	28985
NC_045512.2	25563	.	G	T	.	ORF3a	missense_variant	p.Gln57His	USA-VA-DCLS-0339-2020	No	No	No	No	No	No	No	2020-05-19	?	?	B.1	North America	USA	Virginia		Negative	28985
NC_045512.2	28985	.	G	T	.	N	missense_variant	p.Gly238Cys	USA-VA-DCLS-0339-2020	No	No	No	No	No	No	No	2020-05-19	?	?	B.1	North America	USA	Virginia		Negative	28985
NC_045512.2	490	.	T	A	.	ORF1ab	missense_variant	p.Asp75Glu	USA-WA-UW-3841-2020	No	No	No	No	No	No	No	2020-03-26	?	?	A.3	North America	USA	Washington		Negative	28985
NC_045512.2	3177	.	C	T	.	ORF1ab	missense_variant	p.Pro971Leu	USA-WA-UW-3841-2020	No	No	No	No	No	No	No	2020-03-26	?	?	A.3	North America	USA	Washington		Negative	28985
NC_045512.2	12478	.	G	A	.	ORF1ab	missense_variant	p.Met4071Ile	USA-WA-UW-3841-2020	No	No	No	No	No	No	No	2020-03-26	?	?	A.3	North America	USA	Washington		Negative	28985
NC_045512.2	18736	.	T	C	.	ORF1ab	missense_variant	p.Phe6158Leu	USA-WA-UW-3841-2020	No	No	No	No	No	No	No	2020-03-26	?	?	A.3	North America	USA	Washington		Negative	28985
NC_045512.2	28077	.	G	C	.	ORF8	missense_variant	p.Val62Leu	USA-WA-UW-3841-2020	No	No	No	No	No	No	No	2020-03-26	?	?	A.3	North America	USA	Washington		Negative	28985
NC_045512.2	28144	.	T	C	.	ORF8	missense_variant	p.Leu84Ser	USA-WA-UW-3841-2020	Yes	No	No	No	No	No	No	2020-03-26	?	?	A.3	North America	USA	Washington		Negative	28985
NC_045512.2	28896	.	C	G	.	N	missense_variant	p.Ala208Gly	USA-WA-UW-3841-2020	No	No	No	No	No	No	No	2020-03-26	?	?	A.3	North America	USA	Washington		Negative	28985
NC_045512.2	28985	.	G	T	.	N	missense_variant	p.Gly238Cys	USA-WA-UW-3841-2020	No	No	No	No	No	No	No	2020-03-26	?	?	A.3	North America	USA	Washington		Negative	28985
NC_045512.2	29012	.	A	G	.	N	missense_variant	p.Thr247Ala	USA-WA-UW-3841-2020	No	No	No	No	No	No	No	2020-03-26	?	?	A.3	North America	USA	Washington		Negative	28985
NC_045512.2	740	.	G	A	.	ORF1ab	missense_variant	p.Glu159Lys	USA-WA-UW-6178-2020	No	No	No	No	No	No	No	2020-04-01	?	?	B.1.21	North America	USA	Washington		Negative	28985
NC_045512.2	872	.	G	T	.	ORF1ab	missense_variant	p.Asp203Tyr	USA-WA-UW-6178-2020	No	No	No	No	No	No	No	2020-04-01	?	?	B.1.21	North America	USA	Washington		Negative	28985
NC_045512.2	1059	.	C	T	.	ORF1ab	missense_variant	p.Thr265Ile	USA-WA-UW-6178-2020	No	No	No	No	No	No	No	2020-04-01	?	?	B.1.21	North America	USA	Washington		Negative	28985
NC_045512.2	14408	.	C	T	.	ORF1ab	missense_variant	p.Pro4715Leu	USA-WA-UW-6178-2020	No	No	No	No	No	No	Yes	2020-04-01	?	?	B.1.21	North America	USA	Washington		Negative	28985
NC_045512.2	23403	.	A	G	.	S	missense_variant	p.Asp614Gly	USA-WA-UW-6178-2020	No	No	No	No	No	No	No	2020-04-01	?	?	B.1.21	North America	USA	Washington		Negative	28985
NC_045512.2	25563	.	G	T	.	ORF3a	missense_variant	p.Gln57His	USA-WA-UW-6178-2020	No	No	No	No	No	No	No	2020-04-01	?	?	B.1.21	North America	USA	Washington		Negative	28985
NC_045512.2	28899	.	G	C	.	N	missense_variant	p.Arg209Thr	USA-WA-UW-6178-2020	No	No	No	No	No	No	No	2020-04-01	?	?	B.1.21	North America	USA	Washington		Negative	28985
NC_045512.2	28985	.	G	T	.	N	missense_variant	p.Gly238Cys	USA-WA-UW-6178-2020	No	No	No	No	No	No	No	2020-04-01	?	?	B.1.21	North America	USA	Washington		Negative	28985
NC_045512.2	14408	.	C	T	.	ORF1ab	missense_variant	p.Pro4715Leu	Wales-PHWC-2905C-2020	No	No	No	No	No	No	Yes	2020-04-03	?	?	B.1.5.9	Europe	United Kingdom	Wales		Negative	28985
NC_045512.2	14741	.	C	T	.	ORF1ab	missense_variant	p.Ser4826Phe	Wales-PHWC-2905C-2020	No	No	No	No	No	No	Yes	2020-04-03	?	?	B.1.5.9	Europe	United Kingdom	Wales		Negative	28985
NC_045512.2	23403	.	A	G	.	S	missense_variant	p.Asp614Gly	Wales-PHWC-2905C-2020	No	No	No	No	No	No	No	2020-04-03	?	?	B.1.5.9	Europe	United Kingdom	Wales		Negative	28985
NC_045512.2	28985	.	G	T	.	N	missense_variant	p.Gly238Cys	Wales-PHWC-2905C-2020	No	No	No	No	No	No	No	2020-04-03	?	?	B.1.5.9	Europe	United Kingdom	Wales		Negative	28985
NC_045512.2	635	.	C	Y	.	ORF1ab	missense_variant	p.Arg124Cys	Wales-PHWC-293F9-2020	No	No	No	No	No	No	No	2020-04-02	?	?	B.1.5.9	Europe	United Kingdom	Wales		Negative	28985
NC_045512.2	4815	.	C	Y	.	ORF1ab	missense_variant	p.Ser1517Phe	Wales-PHWC-293F9-2020	No	No	No	No	No	No	No	2020-04-02	?	?	B.1.5.9	Europe	United Kingdom	Wales		Negative	28985
NC_045512.2	14408	.	C	T	.	ORF1ab	missense_variant	p.Pro4715Leu	Wales-PHWC-293F9-2020	No	No	No	No	No	No	Yes	2020-04-02	?	?	B.1.5.9	Europe	United Kingdom	Wales		Negative	28985
NC_045512.2	14741	.	C	T	.	ORF1ab	missense_variant	p.Ser4826Phe	Wales-PHWC-293F9-2020	No	No	No	No	No	No	Yes	2020-04-02	?	?	B.1.5.9	Europe	United Kingdom	Wales		Negative	28985
NC_045512.2	23403	.	A	G	.	S	missense_variant	p.Asp614Gly	Wales-PHWC-293F9-2020	No	No	No	No	No	No	No	2020-04-02	?	?	B.1.5.9	Europe	United Kingdom	Wales		Negative	28985
NC_045512.2	28985	.	G	T	.	N	missense_variant	p.Gly238Cys	Wales-PHWC-293F9-2020	No	No	No	No	No	No	No	2020-04-02	?	?	B.1.5.9	Europe	United Kingdom	Wales		Negative	28985
NC_045512.2	4124	.	G	A	.	ORF1ab	missense_variant	p.Val1287Met	Wales-PHWC-2B1C0-2020	No	No	No	No	No	No	No	2020-04-08	?	?	B.1.1.1	Europe	United Kingdom	Wales		Negative	28985
NC_045512.2	10097	.	G	A	.	ORF1ab	missense_variant	p.Gly3278Ser	Wales-PHWC-2B1C0-2020	No	Yes_Pocket_Lopinavir1	Yes	No	No	No	No	2020-04-08	?	?	B.1.1.1	Europe	United Kingdom	Wales		Negative	28985
NC_045512.2	14408	.	C	T	.	ORF1ab	missense_variant	p.Pro4715Leu	Wales-PHWC-2B1C0-2020	No	No	No	No	No	No	Yes	2020-04-08	?	?	B.1.1.1	Europe	United Kingdom	Wales		Negative	28985
NC_045512.2	23403	.	A	G	.	S	missense_variant	p.Asp614Gly	Wales-PHWC-2B1C0-2020	No	No	No	No	No	No	No	2020-04-08	?	?	B.1.1.1	Europe	United Kingdom	Wales		Negative	28985
NC_045512.2	25947	.	G	T	.	ORF3a	missense_variant	p.Gln185His	Wales-PHWC-2B1C0-2020	No	No	No	No	No	No	No	2020-04-08	?	?	B.1.1.1	Europe	United Kingdom	Wales		Negative	28985
NC_045512.2	28077	.	G	T	.	ORF8	missense_variant	p.Val62Leu	Wales-PHWC-2B1C0-2020	No	No	No	No	No	No	No	2020-04-08	?	?	B.1.1.1	Europe	United Kingdom	Wales		Negative	28985
NC_045512.2	28881	.	G	A	.	N	missense_variant	p.Arg203Lys	Wales-PHWC-2B1C0-2020	No	No	No	No	No	No	No	2020-04-08	?	?	B.1.1.1	Europe	United Kingdom	Wales		Negative	28985
NC_045512.2	28883	.	G	C	.	N	missense_variant	p.Gly204Arg	Wales-PHWC-2B1C0-2020	No	No	No	No	No	No	No	2020-04-08	?	?	B.1.1.1	Europe	United Kingdom	Wales		Negative	28985
NC_045512.2	28985	.	G	T	.	N	missense_variant	p.Gly238Cys	Wales-PHWC-2B1C0-2020	No	No	No	No	No	No	No	2020-04-08	?	?	B.1.1.1	Europe	United Kingdom	Wales		Negative	28985
NC_045512.2	6990	.	C	T	.	ORF1ab	missense_variant	p.Ser2242Phe	Wales-PHWC-31E48-2020	No	No	No	No	No	No	No	2020-04-07	?	?	B.1.35	Europe	United Kingdom	Wales		Negative	28985
NC_045512.2	7071	.	G	R	.	ORF1ab	missense_variant	p.Gly2269Asp	Wales-PHWC-31E48-2020	No	No	No	No	No	No	No	2020-04-07	?	?	B.1.35	Europe	United Kingdom	Wales		Negative	28985
NC_045512.2	14408	.	C	T	.	ORF1ab	missense_variant	p.Pro4715Leu	Wales-PHWC-31E48-2020	No	No	No	No	No	No	Yes	2020-04-07	?	?	B.1.35	Europe	United Kingdom	Wales		Negative	28985
NC_045512.2	23403	.	A	G	.	S	missense_variant	p.Asp614Gly	Wales-PHWC-31E48-2020	No	No	No	No	No	No	No	2020-04-07	?	?	B.1.35	Europe	United Kingdom	Wales		Negative	28985
NC_045512.2	28985	.	G	K	.	N	missense_variant	p.Gly238Cys	Wales-PHWC-31E48-2020	No	No	No	No	No	No	No	2020-04-07	?	?	B.1.35	Europe	United Kingdom	Wales		Negative	28985
